# Spatial transcriptomics maps distinct signatures of human intermuscular adipose expansion in mice

**DOI:** 10.64898/2026.04.16.26351017

**Authors:** Ekta Pathak, Robby Z. Tom, Myeongseop Kim, Stephan Sachs, Yao Zhang, Marc Walter, Paul T. Pfluger, Annette Feuchtinger, Ken A. Dyar, Bryan C. Bergman, Miguel A. Pleitez, Dominik Lutter, Susanna M. Hofmann

## Abstract

Intermuscular adipose tissue expansion is closely associated with cardiometabolic disease, yet its cellular organization and regulatory mechanisms remain poorly defined. Using bulk transcriptomics on human intermuscular adipose tissue, we identified a distinct gene signature and functional regulators including adipogenic transcription factor early B-cell factor 2 (EBF2). By mapping this human signature to the spatial transcriptome of intermuscular adipose tissue from mice with cardiometabolic disease, we unraveled discrete stromal niches surrounding muscle fibers, characterized by intermuscular adipose tissue expansion and the coordinated activation of adipogenic, extracellular matrix, inflammatory, and metabolic pathways. Spatial analyses showed that fibro-adipogenic progenitor abundance does not predict adipocyte formation, supporting a model of localized and context-dependent lineage transitions. Cross-species comparison revealed partial conservation of human intermuscular adipose tissue gene programs, validating the mouse model and highlighting species-specific features. Functional experiments in human primary myoblasts showed that EBF2 is sufficient to induce adipogenic reprogramming. Our findings establish intermuscular adipose tissue as an active, spatially organized remodeling niche and identify lineage plasticity as a central mechanism driving its expansion in metabolic disease.

## supplemental table 2 for "Spatial transcriptomics maps distinct signatures of human intermuscular adipose expansion in mice" (part 1 of 3)

### Sheet: DEG_Cluster0
	p_val	avg_log2FC	pct.1	pct.2	p_val_adj	gene
	0.00198969	-1.20379	0.016	0.043	1	0610010K14Rik
	0.317844	1.31442	0.017	0.011	1	0610030E20Rik
	0.719905	-0.189994	0.149	0.159	1	1110004F10Rik
	0.63927	-0.216061	0.036	0.041	1	1110038F14Rik
	0.424303	0.943047	0.015	0.01	1	1110059E24Rik
	0.428611	-0.11296	0.068	0.08	1	1110065P20Rik
	0.408309	-0.358414	0.021	0.028	1	1600012H06Rik
	0.825879	-0.329322	0.019	0.02	1	1600014C10Rik
	4.54334e-05	-1.57379	0.027	0.072	1	1700001O22Rik
	0.0473033	2.43807	0.011	0.003	1	1700017B05Rik
	0.469017	0.275807	0.081	0.074	1	1700025G04Rik
	0.372541	0.239645	0.008	0.013	1	1810024B03Rik
	0.394432	-0.508976	0.02	0.027	1	1810030O07Rik
	0.000527568	-0.713029	0.088	0.149	1	1810037I17Rik
	0.587387	-0.348273	0.012	0.015	1	2010315B03Rik
	0.194588	1.09291	0.023	0.014	1	2210016F16Rik
	0.054988	-1.11852	0.025	0.043	1	2210016L21Rik
	0.447111	0.437891	0.051	0.043	1	2300009A05Rik
	0.0873504	-0.165212	0.196	0.247	1	2310002L09Rik
	0.854236	0.266492	0.088	0.088	1	2310009B15Rik
	0.891632	0.248488	0.019	0.018	1	2310011J03Rik
	0.214016	-0.497779	0.009	0.017	1	2310022B05Rik
	0.797726	0.451377	0.028	0.03	1	2310057M21Rik
	0.0922054	-0.908314	0.1	0.131	1	2310061I04Rik
	0.101305	-0.490415	0.039	0.057	1	2410004B18Rik
	0.0981125	-0.95447	0.025	0.041	1	2510002D24Rik
	0.014211	0.767446	0.051	0.027	1	2510009E07Rik
	0.20744	0.363004	0.032	0.022	1	2510039O18Rik
	0.351538	-0.80575	0.012	0.018	1	2610008E11Rik
	0.529788	-0.614378	0.009	0.013	1	2610021A01Rik
	0.944231	-0.160656	0.036	0.037	1	2610044O15Rik8
	0.733044	0.620252	0.017	0.015	1	2700097O09Rik
	0.814915	-0.158798	0.096	0.093	1	2810004N23Rik
	0.132117	0.807991	0.039	0.025	1	2900026A02Rik
	0.968674	0.164859	0.019	0.019	1	3110040N11Rik
	0.285214	-0.453038	0.005	0.01	1	3110082I17Rik
	0.291406	-0.153363	0.187	0.215	1	3425401B19Rik
	0.875029	0.348732	0.023	0.022	1	3830406C13Rik
	0.536534	-0.545356	0.024	0.029	1	4833420G17Rik
	0.0627297	-0.150532	0.224	0.278	1	4833439L19Rik
	0.174256	-0.305177	0.048	0.065	1	4921524J17Rik
	0.130622	-0.31621	0.011	0.02	1	4930430F08Rik
	0.00357313	-0.567539	0.112	0.166	1	4930453N24Rik
	0.0254156	-2.1578	0.003	0.013	1	4930503L19Rik
	0.393509	0.404997	0.024	0.018	1	4931406C07Rik
	0.136412	-0.436608	0.104	0.13	1	4933434E20Rik
	0.748989	0.136904	0.091	0.088	1	5031439G07Rik
	0.606453	0.243419	0.02	0.024	1	5730409E04Rik
	0.207786	-0.397862	0.08	0.099	1	5730455P16Rik
	0.269082	-0.184702	0.027	0.037	1	6030458C11Rik
	0.498034	-0.60942	0.008	0.011	1	6430548M08Rik
	0.148527	-0.258688	0.037	0.053	1	6430571L13Rik
	0.0376682	-0.563768	0.047	0.072	1	8030462N17Rik
	0.209629	1.88625	0.011	0.005	1	9030025P20Rik
	0.864244	0.265349	0.025	0.024	1	9130401M01Rik
	0.163473	-0.528377	0.081	0.102	1	9330159F19Rik
	0.570931	0.653563	0.015	0.011	1	9430038I01Rik
	0.552808	0.183057	0.111	0.104	1	9530068E07Rik
	0.864127	0.236552	0.052	0.051	1	9930021J03Rik
	0.731544	0.190899	0.015	0.013	1	9930111J21Rik2
	0.460587	-0.893544	0.007	0.01	1	A130010J15Rik
	0.180732	-0.57155	0.033	0.047	1	A430005L14Rik
	0.0256642	-2.2368	0.003	0.013	1	A930003A15Rik
	0.0414364	-3.1484	0.003	0.011	1	Aacs
	0.580676	0.676184	0.016	0.013	1	Aagab
	0.70627	-0.258934	0.02	0.023	1	Aak1
	0.369383	0.310989	0.041	0.033	1	Aar2
	0.0774969	0.430386	0.099	0.075	1	Aars
	0.132801	0.779508	0.023	0.013	1	Aars2
	0.0251093	-1.76775	0.004	0.015	1	Aasdh
	0.211094	-0.508001	0.049	0.065	1	Aasdhppt
	0.573322	-0.225741	0.015	0.011	1	Aatf
	0.628262	0.246043	0.036	0.032	1	Abca1
	0.800281	0.213265	0.016	0.018	1	Abca2
	0.139619	0.910809	0.012	0.005	1	Abca3
	0.066017	-0.881703	0.011	0.023	1	Abca5
	0.288164	1.28092	0.015	0.009	1	Abca7
	0.61159	-0.110144	0.059	0.066	1	Abca8a
	0.76347	0.286314	0.013	0.015	1	Abcb10
	0.956885	0.173614	0.017	0.018	1	Abcb1a
	0.736409	0.630153	0.02	0.018	1	Abcb1b
	0.0586615	-0.266598	0.113	0.15	1	Abcb4
	0.15315	-0.886831	0.016	0.027	1	Abcb6
	0.704039	0.297763	0.067	0.064	1	Abcb7
	0.999871	0.486289	0.044	0.044	1	Abcb8
	0.0512196	-0.679285	0.02	0.037	1	Abcc1
	0.738006	0.298218	0.015	0.013	1	Abcc4
	0.65211	0.359229	0.067	0.062	1	Abcc5
	0.910598	0.202453	0.217	0.227	1	Abcc9
	0.413172	-0.381401	0.021	0.028	1	Abcd1
	0.205276	-0.364864	0.089	0.109	1	Abce1
	0.185723	-0.168946	0.128	0.156	1	Abcf1
	0.448829	-0.21958	0.04	0.048	1	Abcf3
	0.922662	0.562046	0.033	0.033	1	Abcg2
	0.0402638	1.81453	0.025	0.011	1	Abhd10
	0.552834	0.409952	0.039	0.046	1	Abhd11
	0.0706258	1.00157	0.016	0.006	1	Abhd13
	0.0750096	-0.83637	0.015	0.028	1	Abhd14a
	0.0116802	-0.519774	0.091	0.135	1	Abhd16a
	0.273683	-0.41078	0.092	0.109	1	Abhd17a
	0.170226	0.834046	0.053	0.039	1	Abhd17b
	0.531066	0.683174	0.011	0.008	1	Abhd17c
	0.902802	0.567838	0.013	0.013	1	Abhd18
	0.265525	1.12336	0.013	0.008	1	Abhd4
	0.536995	0.341843	0.044	0.038	1	Abhd5
	0.644623	0.309501	0.015	0.018	1	Abhd6
	0.789958	-0.106379	0.016	0.018	1	Abhd8
	0.144421	0.845344	0.044	0.03	1	Abi1
	0.211829	1.25453	0.011	0.005	1	Abi2
	0.882347	-0.171293	0.025	0.027	1	Abi3bp
	0.613175	0.341788	0.023	0.019	1	Abl2
	0.0100387	1.26384	0.041	0.019	1	Ablim1
	0.58482	0.392728	0.017	0.014	1	Ablim2
	0.786671	0.185742	0.015	0.017	1	Ablim3
	0.495468	-0.35886	0.008	0.011	1	Abr
	8.21716e-07	0.62127	0.36	0.263	0.0182906	Abra
	0.309944	0.510679	0.016	0.01	1	Abracl
	0.646204	0.241924	0.032	0.028	1	Abraxas2
	0.0154176	1.04103	0.047	0.024	1	Abtb1
	0.0358239	0.785873	0.067	0.043	1	Acaa1a
	3.25069e-08	1.33606	0.167	0.079	0.000723572	Acaa2
	0.683445	-0.75462	0.009	0.011	1	Acaca
	0.319454	0.321116	0.139	0.126	1	Acacb
	0.69377	0.204815	0.059	0.055	1	Acad11
	0.315241	0.803028	0.029	0.022	1	Acad12
	0.221223	-0.642956	0.028	0.039	1	Acad8
	0.776546	0.1136	0.039	0.042	1	Acad9
	1.59325e-08	0.815535	0.315	0.201	0.000354642	Acadl
	0.515012	0.319076	0.068	0.061	1	Acads
	0.626061	-0.103816	0.108	0.118	1	Acadsb
	0.0378157	0.311544	0.24	0.207	1	Acadvl
	0.334292	0.585292	0.031	0.023	1	Acap2
	0.460905	0.120532	0.219	0.212	1	Acat1
	0.558372	-0.411845	0.036	0.03	1	Acbd3
	0.111427	-0.637916	0.009	0.019	1	Acbd4
	0.0422711	-0.527574	0.068	0.098	1	Acbd6
	0.143343	0.385568	0.068	0.051	1	Ace
	0.12258	1.93249	0.016	0.008	1	Ache
	0.00620184	0.771096	0.093	0.057	1	Acin1
	0.755188	-0.518986	0.035	0.032	1	Ackr3
	0.39778	-0.697456	0.009	0.014	1	Aco1
	0.00250753	-0.278703	0.456	0.545	1	Aco2
	0.433664	0.426896	0.04	0.033	1	Acot2
	0.485263	0.37695	0.021	0.017	1	Acot7
	0.865418	-0.689086	0.009	0.01	1	Acot8
	0.285764	0.601425	0.039	0.029	1	Acot9
	0.0217106	0.680914	0.112	0.08	1	Acox1
	0.00818261	1.76308	0.02	0.005	1	Acox3
	0.357506	-0.442517	0.012	0.018	1	Acp2
	0.109135	2.18498	0.011	0.004	1	Acrbp
	0.723703	0.99598	0.012	0.01	1	Acsf3
	0.00634024	0.275953	0.248	0.198	1	Acsl1
	0.502409	-0.3917	0.045	0.053	1	Acsl6
	0.182623	-0.738301	0.024	0.036	1	Acss1
	0.0590804	-1.21978	0.023	0.039	1	Acss2
	2.84422e-49	-0.224809	1	1	6.33094e-45	Acta1
	0.0224813	0.945118	0.069	0.043	1	Acta2
	1.04668e-11	0.67106	0.545	0.424	2.32981e-07	Actb
	0.467294	-0.13761	0.359	0.388	1	Actg1
	0.749318	0.225387	0.02	0.018	1	Actn1
	0.277906	-0.220128	0.148	0.174	1	Actn2
	0.0236284	0.687877	0.071	0.044	1	Actn4
	0.952471	0.113531	0.103	0.104	1	Actr10
	0.785349	0.145003	0.039	0.042	1	Actr1a
	0.415647	0.438304	0.067	0.058	1	Actr1b
	0.219643	0.420826	0.099	0.083	1	Actr2
	0.183038	-0.485804	0.045	0.061	1	Actr3
	0.0350278	-0.655024	0.032	0.055	1	Actr3b
	0.678407	-0.131666	0.028	0.032	1	Actr6
	0.329655	0.237007	0.047	0.037	1	Actr8
	0.0896325	0.859775	0.047	0.03	1	Acvr1b
	0.470727	0.183237	0.083	0.074	1	Acvr2a
	0.399845	1.07415	0.013	0.009	1	Acvr2b
	0.252997	0.800967	0.031	0.022	1	Acvrl1
	0.0856541	-1.16499	0.005	0.014	1	Acy1
	0.00315541	0.151536	0.733	0.673	1	Acyp2
	0.886828	0.462169	0.017	0.017	1	Adal
	0.0511785	0.838378	0.04	0.023	1	Adam10
	0.327754	-0.119519	0.02	0.028	1	Adam15
	0.861318	-0.158757	0.031	0.029	1	Adam17
	0.458895	0.1678	0.088	0.102	1	Adam9
	0.0321582	-0.298968	0.065	0.098	1	Adamts1
	0.00513428	1.49433	0.028	0.009	1	Adamts2
	0.19872	-0.430458	0.043	0.057	1	Adamts5
	0.884191	-0.369713	0.011	0.011	1	Adamtsl1
	0.0342334	2.23913	0.016	0.005	1	Adamtsl4
	0.733409	-0.584722	0.012	0.014	1	Adarb1
	0.737064	-0.822101	0.012	0.01	1	Adcy4
	0.0629991	-1.17942	0.004	0.013	1	Adcy6
	0.783978	0.292442	0.048	0.046	1	Add1
	0.219029	0.777845	0.061	0.048	1	Add3
	0.410182	-0.155049	0.015	0.02	1	Adgra3
	0.191132	-1.30862	0.005	0.011	1	Adgre1
	0.321796	0.278708	0.028	0.02	1	Adgre5
	0.00795572	0.509038	0.1	0.064	1	Adgrf5
	0.515007	0.248364	0.027	0.022	1	Adgrg1
	0.410008	0.549398	0.028	0.022	1	Adgrl1
	0.543695	0.75684	0.012	0.009	1	Adgrl2
	0.158439	0.62586	0.047	0.033	1	Adh1
	0.00610693	1.01064	0.073	0.042	1	Adhfe1
	0.102344	-0.372008	0.076	0.102	1	Adi1
	0.911814	0.489653	0.012	0.011	1	Adig
	8.12748e-10	4.34358	0.06	0.005	1.80909e-05	Adipoq
	0.32052	0.20393	0.377	0.377	1	Adipor1
	0.852175	0.1505	0.096	0.095	1	Adipor2
	0.189252	0.289318	0.156	0.139	1	Adk
	0.110887	0.847405	0.011	0.004	1	Adnp2
	0.255313	-0.318521	0.052	0.066	1	Ado
	0.960911	0.206813	0.017	0.018	1	Adpgk
	0.20787	0.725039	0.016	0.009	1	Adprhl1
	0.906923	0.68803	0.012	0.011	1	Adprm
	0.659555	-0.304828	0.008	0.01	1	Adprs
	0.135283	-0.451915	0.021	0.034	1	Adrb2
	0.107036	-0.268848	0.085	0.112	1	Adrm1
	0.592516	-0.139389	0.012	0.015	1	Adrm1b
	0.301255	-0.294606	0.147	0.17	1	Adsl
	0.55626	0.16003	0.024	0.029	1	Adss
	0.166165	0.414659	0.117	0.099	1	Aebp1
	0.0521282	-0.544008	0.02	0.037	1	Aen
	0.895727	0.587256	0.011	0.011	1	Afap1
	0.116858	-0.697414	0.033	0.05	1	Afap1l1
	0.767402	0.128874	0.064	0.061	1	Afdn
	0.173694	-0.28679	0.047	0.064	1	Aff1
	0.72213	-0.108697	0.115	0.122	1	Aff4
	0.887389	0.542315	0.016	0.015	1	Afg1l
	0.0559895	0.365265	0.06	0.039	1	Afg3l1
	0.62474	0.10098	0.079	0.072	1	Afg3l2
	0.710962	-0.12599	0.032	0.036	1	Aftph
	0.627992	-0.141118	0.043	0.048	1	Aga
	0.701511	-0.17067	0.02	0.023	1	Agap1
	0.721151	0.159689	0.037	0.034	1	Agap3
	0.815786	0.184829	0.044	0.047	1	Agfg1
	0.586812	-0.277571	0.039	0.044	1	Aggf1
	0.212381	1.41428	0.011	0.005	1	Agk
	0.137112	1.61414	0.012	0.005	1	Ago1
	0.129833	-0.375392	0.067	0.089	1	Ago2
	0.750719	-0.399112	0.013	0.015	1	Ago3
	0.0434067	-0.513455	0.041	0.065	1	Agpat1
	0.00159642	2.42437	0.027	0.006	1	Agpat2
	0.686391	0.206365	0.064	0.071	1	Agpat3
	0.0348085	-0.333085	0.057	0.086	1	Agpat5
	0.962788	-0.178787	0.032	0.032	1	Agps
	0.71719	0.233061	0.02	0.023	1	Agt
	0.631285	0.106251	0.068	0.062	1	Agtpbp1
	0.724741	0.185371	0.011	0.009	1	Agtrap
	0.500121	-0.130626	0.044	0.052	1	Ahctf1
	0.297562	-0.376897	0.009	0.015	1	Ahcy
	0.118538	0.735723	0.043	0.028	1	Ahcyl1
	0.939424	0.649297	0.015	0.015	1	Ahcyl2
	0.0223904	0.86639	0.029	0.013	1	Ahdc1
	3.69197e-06	0.503123	0.379	0.286	0.0821796	Ahnak
	0.636028	-0.318375	0.061	0.067	1	Ahsa2
	0.970317	-0.34764	0.032	0.032	1	AI597479
	0.739946	0.269047	0.024	0.022	1	AI987944
	0.0202415	0.732281	0.051	0.028	1	Aida
	0.52832	0.215597	0.011	0.008	1	Aif1
	0.858068	0.250306	0.045	0.048	1	Aifm1
	0.076227	-1.11992	0.009	0.02	1	Aifm2
	0.456156	-1.00507	0.012	0.017	1	Aig1
	0.0239584	0.286393	0.343	0.302	1	Aimp1
	0.0862449	0.151983	0.312	0.29	1	Aimp2
	0.00837734	-0.616215	0.068	0.108	1	Aip
	0.193256	-0.10074	0.704	0.727	1	Ak1
	0.587041	-0.311507	0.039	0.044	1	Ak2
	0.0571756	-0.34338	0.099	0.132	1	Ak6
	0.387386	-0.435144	0.089	0.104	1	Akap1
	0.197757	-0.400427	0.025	0.037	1	Akap11
	0.122788	1.33726	0.028	0.017	1	Akap12
	0.0453625	0.677488	0.092	0.066	1	Akap13
	0.00428333	0.643732	0.124	0.083	1	Akap6
	0.777836	0.217699	0.047	0.044	1	Akap8
	0.392526	-0.226984	0.061	0.074	1	Akap8l
	0.43662	0.116007	0.201	0.191	1	Akap9
	0.765371	-0.320636	0.027	0.029	1	Akip1
	0.521574	-0.261654	0.06	0.069	1	Akirin2
	0.239431	0.190426	0.184	0.168	1	Akr1a1
	0.00389217	-0.572823	0.048	0.086	1	Akr1b10
	0.0910611	0.310741	0.26	0.239	1	Akr1b3
	0.379877	-0.466653	0.025	0.033	1	Akr1e1
	0.821695	0.295129	0.057	0.056	1	Akr7a5
	0.608744	0.607614	0.033	0.029	1	Akt1
	0.0342403	-0.220765	0.153	0.205	1	Akt2
	0.592225	0.130171	0.084	0.094	1	Aktip
	0.947413	0.267281	0.033	0.033	1	Alad
	0.0527315	-0.323233	0.107	0.144	1	Alas1
	0.322662	-0.992278	0.007	0.011	1	Aldh1l1
	0.27939	0.269912	0.095	0.081	1	Aldh2
	0.265204	-0.741348	0.008	0.014	1	Aldh3a2
	0.0935519	-0.288247	0.056	0.079	1	Aldh4a1
	0.0147391	0.592978	0.035	0.015	1	Aldh7a1
	0.233616	-0.4149	0.007	0.013	1	Aldoart1
	0.143868	-1.01688	0.012	0.022	1	Alg1
	0.927828	-0.313367	0.011	0.01	1	Alg11
	0.56963	0.160353	0.011	0.014	1	Alg13
	0.0932748	-0.680215	0.008	0.018	1	Alg14
	0.358936	-0.184468	0.012	0.018	1	Alg2
	0.209507	0.833805	0.024	0.015	1	Alg3
	0.473709	0.404838	0.02	0.015	1	Alg5
	0.527407	0.5363	0.011	0.008	1	Alkbh1
	0.287855	-0.488623	0.036	0.047	1	Alkbh3
	0.179006	-0.373952	0.044	0.06	1	Alpk2
	0.733696	0.354373	0.015	0.013	1	Alpl
	0.800868	0.13447	0.044	0.047	1	Alyref
	0.703441	0.531158	0.037	0.034	1	Amacr
	0.72496	0.36272	0.025	0.023	1	Ambra1
	3.77342e-07	-0.594007	0.428	0.55	0.00839925	Amd1
	0.757473	0.213483	0.205	0.207	1	Amfr
	0.107411	-0.639494	0.019	0.032	1	Amhr2
	0.995336	0.124399	0.024	0.024	1	Amigo1
	0.612554	0.111918	0.021	0.018	1	Amn1
	0.0036287	-0.437318	0.275	0.352	1	Amotl1
	0.00115984	1.29685	0.039	0.013	1	Amotl2
	1.66153e-07	0.309259	0.799	0.72	0.00369841	Ampd1
	0.661074	-0.29322	0.008	0.01	1	Ampd3
	0.00204836	1.03801	0.105	0.065	1	Amy1
	0.0655094	-0.353482	0.103	0.136	1	Amz2
	0.0924723	-0.389178	0.036	0.055	1	Anapc1
	0.165869	-0.260637	0.343	0.394	1	Anapc13
	0.610426	-0.131462	0.072	0.08	1	Anapc16
	0.0978407	0.606895	0.039	0.024	1	Anapc2
	0.182817	-0.253171	0.037	0.052	1	Anapc4
	0.105541	-0.20751	0.385	0.442	1	Anapc5
	0.178031	-0.868428	0.011	0.019	1	Anapc7
	0.39878	1.14312	0.013	0.009	1	Angel1
	0.124528	0.252151	0.033	0.05	1	Angel2
	0.315806	0.710202	0.028	0.02	1	Angpt1
	0.0290082	1.07125	0.019	0.006	1	Angptl1
	0.547977	0.260711	0.044	0.038	1	Angptl2
	0.0543607	0.486385	0.023	0.01	1	Angptl4
	0.24657	-0.302129	0.011	0.018	1	Angptl6
	0.0104591	-0.381536	0.167	0.224	1	Ank
	0.320445	0.137192	0.183	0.168	1	Ank3
	0.539364	1.76084	0.012	0.009	1	Ankfy1
	0.24692	0.38753	0.067	0.053	1	Ankhd1
	0.186324	1.01003	0.021	0.013	1	Ankib1
	0.258631	-0.300233	0.025	0.036	1	Ankra2
	0.152818	1.03659	0.045	0.032	1	Ankrd10
	0.0789916	0.340559	0.1	0.075	1	Ankrd11
	1.46983e-05	0.972911	0.12	0.058	0.327169	Ankrd12
	0.00354422	-1.61491	0.008	0.028	1	Ankrd13a
	0.407707	0.191595	0.013	0.009	1	Ankrd13b
	0.00538951	-0.830841	0.025	0.053	1	Ankrd13c
	0.716989	-0.350524	0.011	0.013	1	Ankrd16
	0.148336	-0.831011	0.016	0.027	1	Ankrd2
	1.6019e-05	0.47798	0.559	0.496	0.356566	Ankrd23
	0.224332	-0.117576	0.017	0.027	1	Ankrd24
	0.382145	-0.297954	0.013	0.019	1	Ankrd26
	0.265749	-0.595998	0.008	0.014	1	Ankrd27
	0.19585	-0.494222	0.005	0.011	1	Ankrd39
	0.26209	0.258249	0.211	0.198	1	Ankrd40
	0.150794	-0.611067	0.016	0.027	1	Ankrd44
	0.730454	0.523961	0.013	0.011	1	Ankrd46
	0.215031	0.187451	0.047	0.034	1	Ankrd49
	0.372779	-0.161904	0.129	0.15	1	Ankrd9
	0.225221	0.795787	0.017	0.01	1	Anks1
	0.265805	1.47009	0.013	0.008	1	Ankzf1
	0.715408	0.24807	0.037	0.034	1	Ano10
	0.506257	0.255272	0.14	0.133	1	Ano5
	0.855554	0.285102	0.051	0.05	1	Anp32a
	0.0595532	-0.435883	0.108	0.142	1	Anp32e
	0.599866	0.186553	0.093	0.088	1	Antkmt
	0.326781	-3.17887	0.007	0.011	1	Antxr1
	0.48313	0.730308	0.021	0.017	1	Antxr2
	0.203325	0.768016	0.059	0.046	1	Anxa1
	0.223257	0.621093	0.065	0.052	1	Anxa2
	0.556681	-0.363491	0.033	0.039	1	Anxa3
	0.544043	-0.684188	0.017	0.022	1	Anxa4
	0.733266	0.123829	0.145	0.145	1	Anxa6
	0.563749	0.309627	0.143	0.139	1	Anxa7
	0.0482321	1.58236	0.011	0.003	1	Aoc3
	0.048405	-0.281276	0.036	0.058	1	Aopep
	0.378733	0.722824	0.024	0.018	1	Aox1
	0.0508182	-0.676427	0.045	0.069	1	Ap1ar
	0.304593	0.270829	0.063	0.051	1	Ap1b1
	0.545454	-0.312197	0.044	0.051	1	Ap1g1
	0.279978	-1.53654	0.005	0.01	1	Ap1g2
	0.855682	0.430359	0.025	0.024	1	Ap1m1
	0.967118	0.120328	0.019	0.019	1	Ap1s1
	0.461729	0.456062	0.068	0.06	1	Ap1s2
	0.208232	-0.420596	0.043	0.057	1	Ap2a1
	0.395693	-0.145062	0.081	0.095	1	Ap2a2
	0.814273	0.249365	0.041	0.039	1	Ap2b1
	0.00801604	-0.696246	0.088	0.132	1	Ap2m1
	0.214998	-0.425382	0.052	0.067	1	Ap2s1
	0.435104	0.139113	0.035	0.028	1	Ap3b1
	0.88376	-0.176822	0.045	0.047	1	Ap3d1
	0.859446	0.270322	0.024	0.023	1	Ap3m1
	0.916914	0.55414	0.044	0.043	1	Ap3s1
	0.68169	-0.203083	0.028	0.032	1	Ap3s2
	0.220345	-0.350052	0.009	0.017	1	Ap4b1
	0.803067	0.152058	0.016	0.018	1	Ap5m1
	0.767819	0.396127	0.024	0.027	1	Ap5s1
	0.637102	0.140898	0.064	0.071	1	Apba3
	0.86648	-0.191993	0.009	0.01	1	Apbb1
	0.124233	1.64683	0.016	0.008	1	Apbb1ip
	0.504646	0.322515	0.06	0.053	1	Apbb2
	0.263733	-1.10471	0.012	0.019	1	Apbb3
	0.0866888	-0.651246	0.056	0.079	1	Apc
	0.141103	-0.565742	0.032	0.047	1	Apeh
	0.749062	-0.232286	0.036	0.039	1	Apex1
	0.23584	0.752282	0.041	0.03	1	Aph1a
	0.0678685	-1.90231	0.003	0.01	1	Aph1c
	0.111026	-1.28391	0.024	0.038	1	Api5
	0.126076	0.545388	0.065	0.048	1	Apip
	0.734023	0.377404	0.023	0.02	1	Apmap
	0.365896	-0.124505	0.377	0.417	1	Apobec2
	0.00225969	1.23312	0.096	0.057	1	Apod
	4.41898e-07	1.01872	0.209	0.121	0.0098362	Apoe
	0.0421863	0.632429	0.084	0.058	1	Apool
	0.923426	-0.132653	0.105	0.108	1	App
	0.964025	0.477608	0.027	0.027	1	Appbp2
	0.667557	-0.130276	0.052	0.057	1	Appl1
	0.141611	-0.650244	0.015	0.025	1	Appl2
	0.274472	-0.671613	0.033	0.044	1	Aprt
	0.923199	0.352481	0.029	0.03	1	Aptx
	0.000219148	0.633606	0.279	0.21	1	Aqp1
	0.135089	-0.645139	0.008	0.017	1	Aqp4
	0.910228	-0.201332	0.013	0.013	1	Aqp7
	0.0684517	-0.395844	0.103	0.133	1	Ar
	0.307349	0.161891	0.144	0.174	1	Araf
	0.24286	1.15168	0.012	0.006	1	Arap3
	0.395161	-0.203419	0.105	0.123	1	Arcn1
	0.172401	0.912866	0.039	0.027	1	Arel1
	0.823937	-0.759794	0.021	0.023	1	Arf2
	0.747457	-1.30722	0.013	0.011	1	Arf3
	0.333615	0.43946	0.06	0.05	1	Arf5
	0.115728	-0.582995	0.016	0.028	1	Arf6
	0.0539205	-1.05126	0.012	0.025	1	Arfgap1
	0.432125	0.17276	0.188	0.18	1	Arfgap2
	0.160505	0.232355	0.197	0.178	1	Arfgef1
	0.499058	-0.318079	0.031	0.037	1	Arfgef2
	0.512774	0.265729	0.027	0.022	1	Arfip1
	0.241453	0.803414	0.012	0.006	1	Arfip2
	0.523933	0.315654	0.049	0.043	1	Arfrp1
	0.887391	0.113063	0.151	0.152	1	Arglu1
	0.431913	0.872379	0.016	0.011	1	Arhgap1
	0.00298994	-0.824174	0.053	0.094	1	Arhgap10
	0.0426513	-0.486756	0.035	0.057	1	Arhgap12
	0.0846875	1.28109	0.017	0.008	1	Arhgap18
	0.131163	-0.50829	0.005	0.013	1	Arhgap19
	0.234515	-0.186595	0.045	0.06	1	Arhgap20
	0.893291	-0.114817	0.027	0.028	1	Arhgap21
	0.695006	0.138271	0.009	0.011	1	Arhgap24
	0.812278	0.165213	0.017	0.019	1	Arhgap26
	0.185534	0.924789	0.044	0.032	1	Arhgap29
	0.723824	0.598658	0.025	0.023	1	Arhgap31
	0.106561	1.01634	0.033	0.02	1	Arhgap35
	0.1824	0.177795	0.171	0.149	1	Arhgap5
	0.0716195	0.866714	0.016	0.006	1	Arhgap6
	0.0330725	0.832544	0.12	0.09	1	Arhgdia
	0.417576	0.61618	0.029	0.023	1	Arhgdib
	0.244623	2.10562	0.015	0.023	1	Arhgef1
	0.957953	0.519988	0.047	0.048	1	Arhgef10l
	0.0916524	-0.728175	0.013	0.025	1	Arhgef11
	0.313305	0.717375	0.016	0.01	1	Arhgef15
	0.306399	0.46334	0.045	0.036	1	Arhgef17
	0.623212	0.315767	0.025	0.022	1	Arhgef2
	0.323837	0.946552	0.017	0.011	1	Arhgef25
	0.0702315	0.802048	0.016	0.006	1	Arhgef3
	0.00814796	-4.25886	0.001	0.013	1	Arhgef40
	0.712054	0.117201	0.055	0.051	1	Arhgef6
	0.276857	1.18156	0.023	0.015	1	Arhgef7
	0.0184957	0.640461	0.092	0.061	1	Arid1b
	0.396874	-0.322566	0.02	0.027	1	Arid2
	0.00221671	1.14863	0.051	0.022	1	Arid4a
	0.706485	0.37128	0.057	0.064	1	Arid4b
	0.515418	0.38585	0.039	0.033	1	Arid5b
	0.266567	0.211658	0.156	0.14	1	Arih1
	0.42571	-0.317052	0.136	0.152	1	Arl1
	0.285724	-0.255095	0.005	0.01	1	Arl13b
	0.459267	-0.362119	0.007	0.01	1	Arl15
	0.672897	0.219313	0.1	0.111	1	Arl2
	0.012152	-0.850245	0.044	0.075	1	Arl2bp
	0.240978	0.821603	0.071	0.058	1	Arl4a
	0.602181	-0.218975	0.064	0.071	1	Arl5a
	0.882945	-0.154588	0.024	0.023	1	Arl5b
	0.235184	0.413889	0.027	0.018	1	Arl6ip1
	0.997336	0.731311	0.06	0.061	1	Arl6ip4
	0.00692074	0.749526	0.133	0.093	1	Arl6ip5
	0.452739	0.199661	0.037	0.03	1	Arl6ip6
	0.0291673	0.629733	0.037	0.019	1	Arl8a
	0.530861	-0.532522	0.035	0.041	1	Armc1
	0.135966	1.72811	0.012	0.005	1	Armc10
	0.355129	0.622939	0.02	0.014	1	Armc5
	0.0257299	-1.12198	0.004	0.015	1	Armc6
	0.639637	0.184579	0.075	0.07	1	Armc8
	0.820038	0.231301	0.041	0.039	1	Armcx3
	0.525582	0.921535	0.011	0.008	1	Armcx4
	0.19485	-0.818319	0.005	0.011	1	Armcx5
	0.548915	0.115525	0.012	0.009	1	Armh3
	0.150067	-0.91612	0.02	0.032	1	Armt1
	0.170823	-0.501476	0.043	0.058	1	Arnt
	0.0704707	0.664603	0.065	0.046	1	Arpc1a
	9.59763e-05	1.43659	0.093	0.044	1	Arpc1b
	0.898835	-0.645047	0.129	0.136	1	Arpc2
	0.0221602	-0.416798	0.072	0.107	1	Arpc3
	0.448566	-0.117622	0.047	0.056	1	Arpc4
	0.564698	-0.204372	0.045	0.039	1	Arpc5
	0.0584064	-0.371639	0.223	0.267	1	Arpc5l
	0.12625	0.163374	0.335	0.321	1	Arpp19
	0.261893	1.16174	0.021	0.014	1	Arrb1
	0.199899	0.615535	0.047	0.034	1	Arrdc2
	0.290416	-0.320423	0.035	0.046	1	Arrdc3
	0.596087	-0.120012	0.02	0.024	1	Arrdc4
	0.273461	-0.164599	0.012	0.019	1	Arsk
	0.0323275	-0.243827	0.335	0.4	1	Art1
	0.187338	-0.153336	0.183	0.219	1	Art3
	0.142996	0.981981	0.032	0.02	1	Art5
	0.0629325	-0.639538	0.044	0.066	1	As3mt
	0.0196108	0.966509	0.039	0.019	1	Asah1
	0.263303	-0.791052	0.008	0.014	1	Asah2
	0.598476	0.393913	0.02	0.017	1	Asap1
	0.0458566	0.36972	0.263	0.231	1	Asb11
	0.0746018	0.680905	0.04	0.024	1	Asb12
	0.750149	-0.118139	0.024	0.027	1	Asb13
	0.230986	-0.455879	0.099	0.119	1	Asb14
	0.187266	0.479244	0.119	0.1	1	Asb15
	0.0717691	0.479906	0.133	0.108	1	Asb16
	0.339651	0.739458	0.019	0.013	1	Asb18
	0.778857	-0.230356	0.015	0.017	1	Asb3
	0.136817	-0.583103	0.023	0.036	1	Asb4
	0.426253	-0.181205	0.503	0.517	1	Asb5
	0.204207	1.10707	0.016	0.009	1	Asb7
	0.427635	0.349868	0.031	0.024	1	Ascc1
	0.591835	0.881131	0.021	0.018	1	Ascc2
	0.90519	0.175605	0.043	0.044	1	Ascc3
	0.0200782	0.636891	0.065	0.039	1	Asf1a
	0.115596	0.341891	0.14	0.116	1	Ash1l
	0.630337	-0.440173	0.033	0.038	1	Ash2l
	0.355213	1.05952	0.011	0.006	1	Asl
	0.265711	-0.167559	0.091	0.111	1	Asnsd1
	0.578382	0.733859	0.016	0.013	1	Aspa
	0.156919	0.8654	0.035	0.023	1	Aspn
	0.986531	0.150874	0.025	0.025	1	Aspscr1
	0.0359299	-0.410297	0.051	0.078	1	Asrgl1
	0.271823	-0.217517	0.012	0.019	1	Asxl1
	0.554069	-0.188898	0.033	0.039	1	Asxl2
	0.711999	0.53865	0.036	0.033	1	Atad3a
	0.981597	-0.213168	0.088	0.088	1	Ate1
	0.887566	-0.187297	0.116	0.121	1	Atf1
	0.723606	0.205854	0.039	0.036	1	Atf2
	0.333142	-0.148012	0.204	0.233	1	Atf4
	0.190418	0.615431	0.041	0.029	1	Atf6
	0.593831	0.593141	0.02	0.017	1	Atf7
	0.781504	0.22202	0.052	0.05	1	Atf7ip
	0.147287	-0.689614	0.012	0.022	1	Atg10
	0.646448	-0.130709	0.031	0.027	1	Atg13
	0.809584	-0.126665	0.017	0.019	1	Atg14
	0.178311	-0.270631	0.027	0.039	1	Atg16l1
	0.729304	0.339193	0.011	0.009	1	Atg16l2
	0.260941	0.821846	0.033	0.024	1	Atg2a
	0.203304	1.1596	0.024	0.015	1	Atg2b
	0.544254	0.105513	0.065	0.075	1	Atg3
	0.88218	0.153239	0.063	0.066	1	Atg4a
	0.0472977	-0.362427	0.051	0.076	1	Atg4d
	0.426008	0.423957	0.029	0.023	1	Atg5
	0.131747	-1.13051	0.008	0.017	1	Atg7
	0.387624	0.245826	0.128	0.117	1	Atg9a
	0.982281	0.467268	0.021	0.022	1	Atic
	0.356724	0.826533	0.011	0.006	1	Atl1
	1.01523e-05	-0.606993	0.252	0.367	0.225981	Atl2
	0.0936706	-0.650637	0.029	0.046	1	Atmin
	0.571216	-0.305211	0.028	0.033	1	Atosa
	0.774565	-0.267852	0.031	0.028	1	Atosb
	0.656745	0.13642	0.145	0.141	1	Atox1
	0.343319	-0.213522	0.04	0.051	1	Atp11a
	0.874318	0.125548	0.023	0.022	1	Atp11b
	0.404122	0.320509	0.013	0.009	1	Atp13a1
	0.219463	0.71206	0.025	0.017	1	Atp13a2
	0.0561991	-0.56655	0.041	0.064	1	Atp13a3
	0.391655	0.346053	0.076	0.066	1	Atp1a1
	0.0370038	0.813743	0.079	0.053	1	Atp1b1
	0.103626	0.62815	0.156	0.135	1	Atp1b2
	0.108061	0.628024	0.069	0.051	1	Atp1b3
	0.247037	0.686273	0.047	0.036	1	Atp2a2
	0.0158235	3.16415	0.011	0.001	1	Atp2a3
	0.0046692	0.684479	0.156	0.111	1	Atp2b1
	0.0288767	1.66674	0.023	0.009	1	Atp2b4
	0.219941	0.621187	0.083	0.067	1	Atp2c1
	0.285879	-0.127178	0.671	0.713	1	Atp5c1
	0.0349637	0.101672	0.989	0.972	1	Atp5e
	9.93532e-07	-0.344356	0.792	0.823	0.022115	Atp5g1
	0.0291135	-0.217803	0.537	0.6	1	Atp5g2
	0.0127831	0.185391	0.767	0.736	1	Atp5g3
	1.50272e-20	0.492713	0.944	0.828	3.34491e-16	Atp5k
	1.32625e-09	-0.246987	0.965	0.949	2.95209e-05	Atp5l
	3.05728e-09	0.264891	0.976	0.929	6.8052e-05	Atp5md
	0.423646	0.302094	0.129	0.119	1	Atp6ap1
	0.427748	0.542211	0.033	0.027	1	Atp6ap2
	0.261516	0.351166	0.072	0.058	1	Atp6v0a1
	0.34209	0.485076	0.032	0.024	1	Atp6v0a2
	0.111086	-0.220577	0.14	0.175	1	Atp6v0b
	0.263095	-0.258808	0.209	0.241	1	Atp6v0c
	0.216907	0.363159	0.067	0.052	1	Atp6v0e
	0.933557	0.582154	0.033	0.033	1	Atp6v0e2
	0.710781	-0.118058	0.044	0.048	1	Atp6v1a
	0.477853	-0.453812	0.056	0.065	1	Atp6v1b2
	0.0554259	0.844295	0.063	0.042	1	Atp6v1c1
	0.765446	-0.110637	0.12	0.128	1	Atp6v1d
	0.132863	-0.269886	0.167	0.203	1	Atp6v1f
	0.00127736	0.190633	0.64	0.572	1	Atp6v1g1
	0.629117	0.326115	0.136	0.133	1	Atp8a1
	0.308272	1.10406	0.016	0.01	1	Atp8a2
	0.0655229	1.02669	0.031	0.017	1	Atp9a
	0.204821	-0.112131	0.016	0.025	1	Atp9b
	0.564842	-0.432841	0.064	0.071	1	Atpaf1
	0.398344	0.599354	0.025	0.019	1	Atpaf2
	0.897234	0.514162	0.011	0.011	1	Atpsckmt
	0.768398	0.240622	0.081	0.088	1	Atraid
	0.153198	-0.273393	0.009	0.018	1	Atrip
	0.400204	-0.774164	0.015	0.02	1	Atrn
	0.0651641	-0.14819	0.148	0.119	1	Atrx
	0.584904	0.115369	0.1	0.094	1	Atxn1
	0.760424	-0.329807	0.019	0.017	1	Atxn1l
	0.0436972	0.363775	0.12	0.09	1	Atxn2
	0.257833	-0.657656	0.039	0.051	1	Atxn2l
	0.340464	0.582277	0.019	0.013	1	Atxn7l1
	0.0237986	-1.90887	0.005	0.018	1	Atxn7l2
	0.172098	1.09913	0.02	0.011	1	Atxn7l3
	0.973734	-0.513565	0.023	0.023	1	AU022252
	0.412803	-0.603844	0.023	0.029	1	AU040320
	0.182824	-1.0952	0.072	0.093	1	Auh
	0.298958	-0.219713	0.065	0.08	1	Aup1
	0.488825	0.704638	0.023	0.018	1	Aurka
	0.146219	-0.159469	0.173	0.211	1	Aurkaip1
	0.886534	0.15586	0.019	0.018	1	Avil
	0.892209	-0.132378	0.021	0.02	1	AW209491
	0.0398102	-0.679242	0.012	0.027	1	Axin1
	0.352954	1.39123	0.011	0.006	1	Axin2
	0.801325	0.366696	0.043	0.041	1	Azi2
	0.40459	-0.19707	0.068	0.08	1	Azin1
	0.148996	-0.223952	0.059	0.079	1	B230219D22Rik
	0.35786	0.668275	0.011	0.006	1	B230307C23Rik
	0.0772476	0.215746	0.329	0.309	1	B2m
	0.0500259	-0.404334	0.124	0.164	1	B3galnt2
	0.0275166	3.2967	0.012	0.003	1	B3galt6
	0.345858	-0.442679	0.029	0.038	1	B3gat3
	0.993234	-0.173517	0.031	0.03	1	B4galt1
	0.00686526	2.22256	0.023	0.006	1	B4galt3
	0.327347	-0.984235	0.011	0.017	1	B4galt5
	0.263844	1.78955	0.013	0.008	1	B4galt7
	0.41668	0.901355	0.015	0.01	1	B9d2
	0.267328	-0.32133	0.075	0.091	1	Babam1
	0.0996398	0.90919	0.04	0.025	1	Babam2
	0.663384	-0.299401	0.037	0.033	1	Bace1
	0.316812	-0.248443	0.224	0.252	1	Bag1
	0.183318	0.656149	0.041	0.029	1	Bag2
	0.0325987	0.436942	0.2	0.168	1	Bag3
	0.549787	0.456671	0.012	0.009	1	Bag4
	0.275069	0.80844	0.036	0.027	1	Bag5
	0.526781	0.355288	0.109	0.103	1	Bag6
	0.0477658	2.11394	0.011	0.003	1	Baiap2
	0.652394	-0.634608	0.016	0.019	1	Bak1
	0.312262	-0.123511	0.165	0.192	1	Banf1
	0.248474	-0.501517	0.036	0.048	1	Bap1
	0.738984	-0.144954	0.043	0.039	1	Bax
	0.371318	0.184827	0.079	0.067	1	Baz1b
	0.441374	0.332546	0.033	0.027	1	Baz2a
	0.370472	0.19312	0.072	0.061	1	Baz2b
	0.103093	-0.43846	0.124	0.155	1	Bbln
	0.867543	-0.184084	0.009	0.01	1	Bbs4
	0.218204	-0.785916	0.013	0.022	1	Bbs7
	0.315565	0.369139	0.161	0.15	1	BC005537
	0.382273	-0.29569	0.048	0.058	1	BC005624
	0.878181	0.31816	0.009	0.01	1	BC024978
	5.23252e-06	3.14636	0.036	0.004	0.116471	BC048679
	0.0446059	0.741339	0.053	0.033	1	Bcam
	0.0790174	0.416792	0.107	0.083	1	Bcap29
	0.24275	0.528005	0.091	0.076	1	Bcap31
	0.0288318	1.45305	0.019	0.006	1	Bcar3
	0.492081	-0.153773	0.103	0.116	1	Bcas2
	0.0118947	-0.440517	0.031	0.058	1	Bcat2
	0.0767721	-1.05179	0.009	0.02	1	Bcdin3d
	0.16313	-0.309105	0.127	0.156	1	Bckdha
	0.417941	-0.4596	0.031	0.038	1	Bckdhb
	0.675531	0.199685	0.175	0.173	1	Bckdk
	0.168262	1.3635	0.02	0.011	1	Bcl2
	0.727069	0.698922	0.013	0.011	1	Bcl2l1
	0.69694	0.479886	0.009	0.011	1	Bcl2l11
	0.768201	-0.531832	0.015	0.017	1	Bcl2l12
	0.666425	0.479413	0.056	0.052	1	Bcl2l13
	0.645577	-0.323402	0.039	0.034	1	Bcl2l2
	0.839153	0.144677	0.125	0.125	1	Bcl6
	0.741933	0.224509	0.02	0.018	1	Bcl7a
	0.229141	-0.229787	0.053	0.069	1	Bcl7b
	0.184518	0.767028	0.043	0.03	1	Bcl7c
	0.750295	-0.230584	0.013	0.015	1	Bcl9l
	0.0786032	-0.513449	0.025	0.042	1	Bcor
	0.658544	-0.604594	0.008	0.01	1	Bcorl1
	0.10906	-0.536408	0.012	0.023	1	Bcs1l
	0.314358	-0.315463	0.059	0.072	1	Becn1
	0.0501642	-0.595187	0.064	0.093	1	Bet1
	0.432584	0.588004	0.016	0.011	1	Bet1l
	0.640751	-0.289597	0.069	0.076	1	Bfar
	0.0926218	0.762418	0.037	0.023	1	Bgn
	0.500926	0.364639	0.135	0.128	1	Bhlhe40
	0.897052	0.138357	0.088	0.088	1	Bhlhe41
	0.0324009	0.829374	0.061	0.038	1	Bicd2
	0.405746	0.112834	0.009	0.014	1	Bicra
	0.969841	0.166861	0.019	0.019	1	Bicral
	0.540661	0.751133	0.012	0.009	1	Bin3
	0.276151	-0.595527	0.028	0.038	1	Birc2
	0.40305	0.918617	0.013	0.009	1	Birc3
	0.029093	0.490109	0.111	0.08	1	Birc6
	0.28065	-1.5386	0.005	0.01	1	Bivm
	0.918556	0.26866	0.041	0.041	1	Blcap
	0.264642	0.310207	0.048	0.037	1	Blmh
	0.344558	0.230563	0.155	0.141	1	Bloc1s1
	0.0294984	-0.674188	0.033	0.057	1	Bloc1s2
	0.102401	-0.688099	0.015	0.027	1	Bloc1s4
	0.806893	-0.212321	0.017	0.019	1	Bloc1s5
	0.321761	0.320334	0.097	0.085	1	Bltp1
	0.520884	-0.213091	0.175	0.192	1	Bltp2
	0.732272	0.426623	0.029	0.027	1	Blvra
	0.175753	0.791892	0.028	0.018	1	Blvrb
	0.322004	-0.58972	0.027	0.036	1	Blzf1
	0.61829	-0.236085	0.071	0.078	1	Bmi1
	0.0405061	1.31864	0.025	0.011	1	Bmp1
	0.746311	-0.167856	0.024	0.027	1	Bmp2k
	0.91524	-0.106207	0.012	0.011	1	Bmp5
	0.484755	-0.798144	0.013	0.018	1	Bmp6
	0.070527	1.53216	0.016	0.006	1	Bmper
	0.243706	0.660251	0.012	0.006	1	Bmpr1b
	0.0189367	0.336917	0.153	0.116	1	Bmpr2
	0.200163	-0.215366	0.035	0.048	1	Bms1
	0.882765	0.276135	0.024	0.025	1	Bmyc
	0.523177	0.206197	0.039	0.033	1	Bnip1
	0.720136	0.135421	0.12	0.117	1	Bnip2
	0.0625363	0.739873	0.121	0.097	1	Bod1l
	0.13436	-0.48048	0.093	0.118	1	Bola1
	0.227502	0.383953	0.147	0.132	1	Bola2
	0.195619	-0.109384	0.571	0.62	1	Bola3
	0.379616	0.106528	0.024	0.032	1	Bop1
	0.215418	-0.449693	0.021	0.032	1	Borcs5
	0.00818932	-1.25865	0.019	0.042	1	Borcs6
	0.836896	-0.142993	0.052	0.05	1	Borcs7
	0.307455	0.23379	0.141	0.125	1	Bpgm
	0.122805	-0.504817	0.029	0.044	1	Bphl
	0.925089	0.169429	0.148	0.151	1	Bpnt2
	0.0411299	2.32544	0.013	0.004	1	Braf
	0.252641	-0.553226	0.037	0.05	1	Brap
	0.7086	0.290154	0.045	0.042	1	Brcc3
	0.0360515	0.9337	0.048	0.028	1	Brd1
	0.407933	0.141243	0.061	0.052	1	Brd2
	0.364244	0.687286	0.04	0.032	1	Brd3
	0.0114617	0.747644	0.068	0.039	1	Brd4
	0.201418	0.671475	0.032	0.022	1	Brd8
	0.4929	-0.4435	0.021	0.027	1	Brd9
	0.208304	-2.55551	0.016	0.009	1	Brf1
	0.0671329	2.27772	0.012	0.004	1	Brf2
	0.367305	-0.697164	0.008	0.013	1	Bri3bp
	0.89978	-0.158351	0.044	0.046	1	Brix1
	0.0264506	-1.2718	0.015	0.032	1	Brms1l
	0.90658	0.442238	0.025	0.027	1	Brox
	0.180331	-0.631981	0.011	0.019	1	Brpf1
	0.217273	-0.611499	0.009	0.017	1	Brpf3
	0.473056	0.145559	0.048	0.041	1	Brwd1
	0.974694	0.420992	0.048	0.05	1	Bsdc1
	0.769322	-0.133521	0.605	0.604	1	Bsg
	0.836458	0.236472	0.032	0.03	1	Bst2
	0.235789	-0.365586	0.019	0.028	1	Btaf1
	0.798422	-0.111669	0.148	0.156	1	Btbd1
	0.339069	-0.1976	0.016	0.023	1	Btbd10
	0.88591	-0.354183	0.029	0.028	1	Btbd2
	0.835125	0.32923	0.035	0.033	1	Btbd3
	0.952508	0.121233	0.016	0.017	1	Btbd6
	0.529235	0.595365	0.011	0.008	1	Btbd8
	0.0416333	-2.122	0.003	0.011	1	Btbd9
	0.0316061	-0.290334	0.363	0.431	1	Btf3
	0.0505733	0.793804	0.057	0.037	1	Btg1
	0.394574	0.847511	0.025	0.019	1	Btg2
	0.740185	0.312442	0.044	0.048	1	Bub3
	0.618365	0.482648	0.039	0.034	1	Bud23
	0.166459	-1.2541	0.023	0.034	1	Bysl
	0.255814	-0.170144	0.135	0.16	1	Bzw2
	0.142609	0.968447	0.041	0.028	1	C030006K11Rik
	0.40305	0.865154	0.013	0.009	1	C130074G19Rik
	0.118491	-0.228007	0.145	0.18	1	C1d
	0.475958	-0.388167	0.036	0.043	1	C1galt1
	0.499264	0.88941	0.035	0.029	1	C1galt1c1
	0.00152824	1.29344	0.071	0.036	1	C1qa
	0.000118828	1.81546	0.073	0.03	1	C1qb
	0.159844	0.166836	0.016	0.027	1	C1qtnf12
	0.37175	0.493619	0.075	0.065	1	C1qtnf4
	0.775757	0.28381	0.043	0.041	1	C1qtnf9
	0.0321802	1.00123	0.028	0.013	1	C1ra
	0.193981	-0.504794	0.043	0.057	1	C1s1
	0.0053092	-0.52949	0.14	0.198	1	C2cd2
	0.844907	0.145401	0.029	0.028	1	C2cd2l
	0.751991	0.182974	0.013	0.015	1	C2cd3
	1.02916e-08	1.16788	0.2	0.1	0.00022908	C3
	0.0834607	0.34347	0.028	0.015	1	C330018D20Rik
	0.00502639	3.54785	0.013	0.001	1	C3ar1
	0.000525086	1.07638	0.041	0.013	1	C4b
	0.0410581	2.29121	0.013	0.004	1	C5ar1
	0.268485	-0.176668	0.008	0.014	1	C87436
	0.189603	0.402931	0.021	0.013	1	C9orf72
	0.622754	-0.225265	0.208	0.225	1	Cab39
	0.467685	-0.155911	0.033	0.041	1	Cab39l
	0.370791	0.11588	0.008	0.013	1	Cabin1
	0.043844	-0.88999	0.019	0.036	1	Cacfd1
	0.0823256	0.142882	0.357	0.335	1	Cacna2d1
	0.0509405	-0.23317	0.155	0.199	1	Cacnb1
	0.0551102	-0.300861	0.139	0.182	1	Cacng6
	0.0855311	-1.21234	0.005	0.014	1	Cacng7
	0.8799	0.162193	0.039	0.041	1	Cacul1
	0.773642	0.108644	0.229	0.235	1	Cacybp
	0.363223	-0.26592	0.031	0.039	1	Cadm1
	0.612098	0.293775	0.051	0.046	1	Calcoco1
	0.181887	1.14072	0.031	0.02	1	Calcrl
	0.36969	0.199943	0.072	0.061	1	Cald1
	0.631122	0.10561	0.325	0.333	1	Calm3
	0.0858903	0.481988	0.18	0.158	1	Calr
	0.468173	0.225871	0.103	0.093	1	Calu
	0.663275	0.151255	0.061	0.057	1	Camk1
	0.0965789	0.246975	0.296	0.271	1	Camk2a
	0.569216	0.580638	0.068	0.062	1	Camk2b
	0.462772	0.227018	0.175	0.169	1	Camk2g
	0.590596	0.778202	0.045	0.041	1	Camk2n1
	0.99432	-0.124945	0.023	0.023	1	Caml
	0.323261	-0.349979	0.047	0.058	1	Camsap1
	0.914874	-0.145609	0.013	0.013	1	Camsap2
	0.284442	-0.133411	0.128	0.151	1	Camta1
	0.194107	-0.427708	0.029	0.042	1	Camta2
	0.282755	1.01943	0.024	0.017	1	Cand1
	0.0334176	-1.19967	0.007	0.019	1	Cant1
	0.00473047	0.646759	0.197	0.152	1	Canx
	0.567352	1.58956	0.016	0.013	1	Cap1
	0.118376	0.181178	0.284	0.259	1	Cap2
	0.349783	0.105854	0.033	0.025	1	Capg
	0.697599	0.194517	0.072	0.069	1	Capn1
	0.499319	-0.333331	0.008	0.011	1	Capn15
	0.313529	-0.15867	0.051	0.064	1	Capn7
	0.0396794	0.43312	0.189	0.158	1	Capns1
	0.400016	-0.275508	0.071	0.083	1	Caprin1
	0.562874	-0.188599	0.04	0.034	1	Capza1
	0.288748	-0.119527	0.512	0.559	1	Capza2
	0.299237	-0.345699	0.009	0.015	1	Car11
	0.208288	-0.730501	0.027	0.038	1	Car14
	0.558814	0.635501	0.013	0.01	1	Car2
	3.1496e-05	0.417962	0.52	0.422	0.701069	Car3
	0.581442	0.47496	0.016	0.013	1	Car4
	0.729444	-0.390949	0.012	0.014	1	Car8
	0.267777	1.24313	0.013	0.008	1	Card10
	0.0183482	-0.362936	0.163	0.217	1	Card19
	0.0559422	1.14206	0.019	0.008	1	Carhsp1
	0.576424	0.230966	0.472	0.488	1	Carnmt1
	0.18581	0.958943	0.021	0.013	1	Carns1
	0.121977	-0.61255	0.051	0.07	1	Cars
	0.964007	-0.227934	0.019	0.019	1	Cars2
	0.063951	-0.638515	0.031	0.05	1	Casd1
	0.199586	0.837294	0.023	0.014	1	Cask
	0.0289199	1.56027	0.019	0.006	1	Caskin2
	0.461787	-0.175231	0.033	0.041	1	Casp12
	0.313878	0.529707	0.027	0.019	1	Casp8ap2
	0.0238144	-0.129369	0.935	0.92	1	Casq1
	0.0977599	-1.97295	0.004	0.011	1	Casq2
	0.130985	-0.68976	0.005	0.013	1	Casr
	0.00515023	0.484909	0.205	0.156	1	Cast
	0.584197	-0.214753	0.049	0.056	1	Castor2
	0.204049	-0.285923	0.067	0.085	1	Casz1
	0.0688155	0.506575	0.169	0.142	1	Cat
	0.0687438	-0.868598	0.003	0.01	1	Catsper4
	0.0369225	0.397039	0.177	0.142	1	Cav1
	0.000272285	1.33425	0.083	0.039	1	Cav2
	0.573561	-0.157935	0.073	0.081	1	Cav3
	0.0254655	0.448074	0.235	0.198	1	Cavin1
	0.00259993	0.667872	0.153	0.104	1	Cavin2
	0.0253793	0.849847	0.041	0.022	1	Cavin3
	0.051359	0.200218	0.221	0.187	1	Cavin4
	0.21894	0.606393	0.025	0.017	1	Cbfa2t2
	0.462963	0.594478	0.033	0.041	1	Cbfa2t3
	0.603006	0.269016	0.164	0.163	1	Cbfb
	0.526038	0.591863	0.011	0.008	1	Cbl
	0.199866	-0.636444	0.012	0.02	1	Cblb
	0.608662	0.533341	0.024	0.02	1	Cbll1
	0.425512	0.58964	0.035	0.028	1	Cbr1
	0.00020622	-1.16991	0.048	0.098	1	Cbr2
	0.0186088	0.909672	0.044	0.023	1	Cbr4
	0.316896	-0.336004	0.025	0.034	1	Cbwd1
	5.96891e-05	1.00393	0.153	0.09	1	Cbx3
	0.244555	0.894725	0.012	0.006	1	Cbx4
	0.135431	0.723857	0.049	0.034	1	Cbx5
	0.411687	0.766914	0.031	0.024	1	Cbx6
	0.0613344	-1.07679	0.016	0.03	1	Cbx7
	0.563123	-0.327974	0.011	0.014	1	Cby1
	0.57571	0.122644	0.016	0.013	1	Cc2d1a
	0.266069	-0.345145	0.016	0.024	1	Cc2d1b
	0.510166	-0.224628	0.015	0.019	1	Cc2d2a
	0.41267	0.20438	0.088	0.078	1	Ccar1
	0.232294	-0.636933	0.007	0.013	1	Ccar2
	0.550752	-0.553432	0.017	0.022	1	Ccdc117
	0.81679	0.274664	0.075	0.074	1	Ccdc12
	0.128319	-1.87052	0.008	0.017	1	Ccdc122
	0.656018	-0.695804	0.008	0.01	1	Ccdc126
	0.835415	0.169503	0.072	0.076	1	Ccdc127
	0.0139914	-2.03338	0.001	0.011	1	Ccdc130
	0.111679	-0.956041	0.009	0.019	1	Ccdc134
	0.89972	0.656026	0.015	0.014	1	Ccdc137
	0.956232	0.139359	0.019	0.019	1	Ccdc146
	0.0157858	3.34831	0.011	0.001	1	Ccdc163
	0.503407	0.600134	0.043	0.037	1	Ccdc167
	0.209664	0.741796	0.035	0.024	1	Ccdc174
	0.805883	-0.103298	0.029	0.032	1	Ccdc181
	0.0122945	0.632926	0.077	0.047	1	Ccdc186
	0.664566	0.26263	0.063	0.058	1	Ccdc25
	0.173466	0.137196	0.013	0.023	1	Ccdc28a
	0.140258	0.21117	0.039	0.025	1	Ccdc28b
	0.311622	0.543073	0.016	0.01	1	Ccdc34
	0.0740724	0.367063	0.188	0.16	1	Ccdc47
	0.0261743	0.349325	0.243	0.211	1	Ccdc50
	0.894221	0.185464	0.011	0.011	1	Ccdc51
	0.676961	0.153966	0.053	0.05	1	Ccdc58
	0.837507	0.345831	0.063	0.066	1	Ccdc59
	0.0410929	-0.345373	0.093	0.13	1	Ccdc6
	0.0232698	-3.51902	0.001	0.01	1	Ccdc62
	0.432155	-0.43127	0.024	0.03	1	Ccdc66
	0.903113	-0.365422	0.017	0.017	1	Ccdc69
	0.774344	0.410405	0.015	0.017	1	Ccdc71
	0.99645	0.359007	0.023	0.023	1	Ccdc71l
	0.93775	0.314564	0.029	0.03	1	Ccdc73
	0.636318	0.175563	0.029	0.025	1	Ccdc80
	0.183844	1.47068	0.015	0.008	1	Ccdc82
	0.0288121	-0.470259	0.043	0.07	1	Ccdc85b
	0.245727	-0.225554	0.024	0.034	1	Ccdc85c
	0.824571	0.416215	0.044	0.047	1	Ccdc86
	0.00315704	3.12197	0.02	0.004	1	Ccdc88a
	0.244247	-0.317071	0.035	0.047	1	Ccdc88c
	0.223548	-0.263428	0.071	0.089	1	Ccdc90b
	0.276996	-0.34138	0.116	0.135	1	Ccdc91
	0.894922	0.747047	0.013	0.013	1	Ccdc93
	0.414289	-0.305095	0.028	0.036	1	Ccdc97
	0.432707	-0.185006	0.011	0.015	1	Ccdc9b
	0.39164	0.568852	0.063	0.053	1	Ccl11
	0.601858	-1.17182	0.017	0.014	1	Ccl24
	0.382628	0.381717	0.012	0.008	1	Ccl25
	0.0969892	-0.639154	0.029	0.046	1	Ccl27a
	0.502192	-0.424374	0.049	0.057	1	Ccl6
	0.00612767	2.19095	0.029	0.01	1	Ccl8
	0.0467832	0.795798	0.032	0.017	1	Ccl9
	0.876051	0.369623	0.009	0.01	1	Ccm2l
	0.004786	-0.55883	0.044	0.08	1	Ccn1
	0.708709	-0.642624	0.011	0.013	1	Ccn2
	0.0874803	0.984396	0.036	0.022	1	Ccnb1ip1
	0.946131	-0.263148	0.019	0.019	1	Ccnc
	0.0889481	1.28475	0.013	0.005	1	Ccnd1
	0.000694242	1.39311	0.051	0.019	1	Ccnd2
	0.0119326	1.86518	0.025	0.009	1	Ccnd3
	0.201175	-0.549298	0.043	0.057	1	Ccndbp1
	0.492687	0.498873	0.023	0.018	1	Ccne2
	0.204519	-0.273753	0.043	0.057	1	Ccng2
	0.16331	0.448877	0.063	0.047	1	Ccnh
	0.237362	0.489517	0.065	0.052	1	Ccni
	0.0157481	3.82218	0.011	0.001	1	Ccnj
	0.816778	0.358366	0.067	0.066	1	Ccnl2
	0.871527	0.22778	0.023	0.024	1	Ccnq
	0.724473	0.189026	0.023	0.025	1	Ccnt1
	0.949509	0.202064	0.052	0.052	1	Ccnt2
	0.83333	0.442647	0.032	0.03	1	Ccpg1
	0.58451	0.175149	0.016	0.013	1	Ccrl2
	0.939767	-0.699438	0.016	0.017	1	Ccs
	0.0800369	0.37634	0.14	0.112	1	Cct3
	0.605652	-0.161635	0.177	0.193	1	Cct4
	0.134814	0.131628	0.161	0.137	1	Cct7
	0.174219	-0.412481	0.136	0.161	1	Cct8
	0.39435	0.382726	0.097	0.088	1	Cd151
	0.753353	-0.352777	0.024	0.027	1	Cd163
	0.309867	-0.26834	0.177	0.203	1	Cd164
	0.0686096	0.818811	0.039	0.023	1	Cd200
	0.354459	1.03696	0.011	0.006	1	Cd209a
	0.0245729	2.45827	0.015	0.004	1	Cd209b
	0.00168477	1.88283	0.027	0.006	1	Cd209d
	0.430345	-0.387943	0.016	0.022	1	Cd209f
	0.00669534	0.977811	0.037	0.015	1	Cd248
	3.31899e-07	-0.605949	0.267	0.399	0.00738775	Cd24a
	0.468043	0.386837	0.045	0.038	1	Cd300lg
	0.367956	2.10571	0.043	0.034	1	Cd302
	0.207658	-0.339033	0.016	0.025	1	Cd320
	0.0109522	0.998465	0.063	0.036	1	Cd34
	1.33439e-05	0.619298	0.292	0.206	0.297022	Cd36
	0.872859	-0.420135	0.009	0.01	1	Cd38
	0.154296	-0.545863	0.004	0.01	1	Cd44
	0.139619	1.0449	0.012	0.005	1	Cd52
	0.0191866	-0.36397	0.096	0.139	1	Cd55
	0.03073	0.926048	0.051	0.029	1	Cd59a
	0.89162	0.434349	0.016	0.015	1	Cd59b
	0.0283012	0.649151	0.012	0.003	1	Cd68
	4.59944e-05	0.781732	0.175	0.107	1	Cd74
	0.0507985	0.444528	0.195	0.164	1	Cd81
	0.609798	-0.448752	0.013	0.017	1	Cd82
	0.0325735	0.76917	0.045	0.025	1	Cd9
	0.00375329	1.22865	0.057	0.028	1	Cd93
	0.442868	-0.221131	0.059	0.069	1	Cd99l2
	0.365583	-0.520176	0.032	0.041	1	Cdadc1
	0.193035	-0.18323	0.053	0.071	1	Cdc123
	0.540873	-0.280348	0.065	0.074	1	Cdc14a
	0.452113	-1.01961	0.012	0.017	1	Cdc14b
	0.482861	-0.617434	0.037	0.044	1	Cdc16
	0.740476	0.163765	0.012	0.014	1	Cdc23
	0.0678685	-2.26997	0.003	0.01	1	Cdc25a
	0.543603	-0.235318	0.128	0.14	1	Cdc26
	0.443796	0.634597	0.044	0.037	1	Cdc27
	0.560443	0.250194	0.104	0.098	1	Cdc37
	0.6168	0.42079	0.059	0.053	1	Cdc42bpa
	0.588135	1.00457	0.017	0.014	1	Cdc42ep1
	0.020259	0.659136	0.121	0.088	1	Cdc42ep3
	0.0949962	1.18715	0.024	0.013	1	Cdc42se1
	0.806765	0.190686	0.089	0.088	1	Cdc73
	0.029725	0.878784	0.096	0.069	1	Cdh13
	0.890848	0.102049	0.019	0.018	1	Cdh15
	0.458895	0.676897	0.019	0.014	1	Cdh4
	0.0206593	0.542348	0.093	0.064	1	Cdip1
	0.915526	0.164778	0.045	0.044	1	Cdipt
	0.588531	0.127175	0.089	0.083	1	Cdk11b
	0.487936	0.61235	0.023	0.018	1	Cdk12
	0.0449252	0.823775	0.044	0.025	1	Cdk13
	0.546737	0.84691	0.012	0.009	1	Cdk14
	0.252319	0.260827	0.065	0.052	1	Cdk16
	0.041563	2.55373	0.013	0.004	1	Cdk17
	0.618426	-0.102144	0.041	0.047	1	Cdk19
	0.633077	-0.133392	0.1	0.111	1	Cdk2ap1
	0.623312	0.209784	0.041	0.037	1	Cdk2ap2
	0.846561	0.421018	0.052	0.051	1	Cdk4
	0.294653	0.630203	0.015	0.009	1	Cdk5
	0.55589	-0.33227	0.017	0.022	1	Cdk5rap1
	0.454469	-0.731991	0.012	0.017	1	Cdk5rap2
	0.757937	-0.463052	0.013	0.015	1	Cdk7
	0.268379	0.591945	0.035	0.025	1	Cdk8
	0.903223	-0.380719	0.028	0.029	1	Cdk9
	0.0135891	-0.88789	0.028	0.053	1	Cdkal1
	0.0900079	-1.06518	0.008	0.018	1	Cdkl2
	0.909845	-0.381561	0.016	0.015	1	Cdkn1a
	0.0940241	0.545881	0.059	0.041	1	Cdkn1b
	0.448224	0.350189	0.044	0.037	1	Cdkn1c
	0.881186	-0.184392	0.011	0.011	1	Cdkn2aip
	0.259291	-0.805313	0.04	0.052	1	Cdkn2aipnl
	0.401375	0.433415	0.025	0.019	1	Cdkn2c
	0.62375	0.367503	0.031	0.027	1	Cdkn2d
	0.0688397	0.986004	0.012	0.004	1	Cdo1
	0.901362	-0.2947	0.016	0.015	1	Cdon
	0.94615	0.211238	0.033	0.034	1	Cdpf1
	0.0144177	1.46696	0.031	0.013	1	Cds2
	0.441732	-0.122857	0.191	0.213	1	Cdv3
	0.604828	-0.950175	0.013	0.017	1	Cdyl
	0.0582223	0.559692	0.176	0.15	1	Cebpb
	0.262842	-0.13355	0.041	0.055	1	Cebpd
	0.215866	0.229291	0.097	0.08	1	Cebpz
	0.74923	0.102878	0.135	0.146	1	Cebpzos
	0.59183	0.457255	0.017	0.014	1	Cecr2
	0.723285	0.139924	0.123	0.119	1	Celf1
	0.315047	0.292448	0.187	0.178	1	Celf2
	0.563529	-0.199602	0.011	0.014	1	Cenpc1
	0.71716	0.64495	0.011	0.009	1	Cenpq
	0.222445	-0.382321	0.017	0.027	1	Cenpv
	0.267388	-0.299694	0.008	0.014	1	Cenpw
	0.543575	-0.250766	0.06	0.069	1	Cenpx
	0.26742	-0.202993	0.037	0.05	1	Cep104
	0.713209	0.30208	0.032	0.029	1	Cep120
	0.292668	0.861209	0.015	0.009	1	Cep162
	0.344239	0.285845	0.049	0.039	1	Cep170
	0.021561	-1.56294	0.007	0.02	1	Cep170b
	0.339647	-0.182605	0.027	0.036	1	Cep19
	0.0220685	-0.461474	0.137	0.184	1	Cep20
	0.512718	0.258087	0.028	0.023	1	Cep290
	0.0996541	0.587325	0.024	0.013	1	Cep295
	0.122619	0.604746	0.085	0.066	1	Cep350
	0.0611037	1.01728	0.024	0.011	1	Cep57
	0.137722	1.08521	0.041	0.028	1	Cep63
	0.533536	0.227393	0.009	0.013	1	Cep68
	0.454006	-0.854973	0.007	0.01	1	Cep76
	0.171587	-0.686025	0.044	0.06	1	Cep83
	0.668466	-0.137403	0.039	0.043	1	Cep85
	0.21363	0.451762	0.108	0.091	1	Cep85l
	0.525582	0.771133	0.011	0.008	1	Cep97
	0.0054911	-0.88121	0.037	0.07	1	Cept1
	0.513073	0.626994	0.025	0.02	1	Cers2
	0.0473955	2.39738	0.011	0.003	1	Cers4
	0.169813	-0.13372	0.069	0.09	1	Cert1
	6.38686e-05	1.0527	0.189	0.123	1	Ces1d
	0.634998	0.256787	0.087	0.083	1	Cetn2
	0.71533	-0.106675	0.08	0.086	1	Cetn3
	0.711925	-0.595815	0.011	0.013	1	Cfap20
	0.57397	-0.256235	0.028	0.033	1	Cfap36
	0.23124	-0.594485	0.007	0.013	1	Cfap410
	0.0851221	0.812273	0.017	0.008	1	Cfap418
	0.452859	-0.72295	0.033	0.041	1	Cfap97
	0.00206521	5.69084	0.012	0	1	Cfb
	0.00379494	-1.23763	0.025	0.055	1	Cfd
	0.540292	0.212906	0.043	0.037	1	Cfdp1
	0.000141795	0.882152	0.109	0.057	1	Cfl1
	0.00564297	0.144238	0.631	0.571	1	Cfl2
	0.293554	0.699255	0.04	0.03	1	Cflar
	0.213798	-0.317673	0.093	0.114	1	Cgrrf1
	1.48829e-05	-0.747653	0.125	0.213	0.331277	Chac1
	0.95773	0.281133	0.06	0.061	1	Chac2
	0.420481	0.814507	0.015	0.01	1	Champ1
	0.108305	-0.265304	0.457	0.521	1	Chchd1
	1.09259e-06	-0.25374	0.891	0.897	0.0243201	Chchd10
	4.62428e-06	-0.25933	0.855	0.868	0.102932	Chchd2
	0.224605	0.724261	0.061	0.048	1	Chchd4
	0.426603	0.460914	0.032	0.025	1	Chchd6
	0.0935322	0.701556	0.037	0.023	1	Chd1
	0.726082	0.594254	0.012	0.01	1	Chd1l
	0.527274	0.253907	0.06	0.053	1	Chd2
	0.0956448	0.418149	0.124	0.099	1	Chd4
	0.15143	-0.674612	0.041	0.028	1	Chd6
	0.131165	0.49418	0.076	0.057	1	Chd7
	0.525093	-0.142632	0.04	0.047	1	Chd8
	0.256021	-0.327667	0.032	0.043	1	Chd9
	0.598317	0.564122	0.021	0.018	1	Cherp
	0.0882882	-0.57098	0.013	0.025	1	Chfr
	0.055753	0.817497	0.041	0.024	1	Chic2
	0.718169	0.460821	0.011	0.009	1	Chid1
	0.187465	-0.722359	0.024	0.036	1	Chkb
	0.193047	0.267129	0.053	0.039	1	Chm
	0.331275	0.52265	0.055	0.044	1	Chmp1a
	0.0788764	0.940133	0.053	0.036	1	Chmp1b
	0.474347	0.639493	0.021	0.017	1	Chmp1b2
	0.147492	0.503154	0.112	0.093	1	Chmp3
	0.156257	-0.363326	0.068	0.089	1	Chmp5
	0.926736	-0.278247	0.033	0.034	1	Chmp7
	0.00287564	2.84266	0.023	0.005	1	Chodl
	0.814898	0.130867	0.115	0.113	1	Chordc1
	0.623807	0.517023	0.079	0.074	1	Chp1
	0.266649	1.23068	0.013	0.008	1	Chpf
	0.657533	-0.138018	0.008	0.01	1	Chpf2
	0.368781	-0.117426	0.173	0.197	1	Chpt1
	0.783328	-0.103609	0.161	0.172	1	Chrac1
	0.410815	0.745885	0.035	0.028	1	Chrnb1
	0.243663	0.56495	0.019	0.011	1	Chrne
	0.0183851	-0.571928	0.105	0.149	1	Chtop
	0.366763	0.223494	0.021	0.015	1	Chuk
	0.0125276	-0.61639	0.161	0.211	1	Churc1
	0.723114	0.125923	0.056	0.052	1	Ciao1
	0.6503	0.166734	0.109	0.104	1	Ciao2a
	0.0825082	-0.278392	0.108	0.141	1	Ciao2b
	0.506453	0.605747	0.036	0.03	1	Ciao3
	0.0487221	-1.34868	0.007	0.018	1	Ciapin1
	0.00104978	3.45466	0.02	0.003	1	Ciart
	0.157318	-0.156657	0.433	0.476	1	Cib2
	0.936814	0.326133	0.015	0.015	1	Cibar1
	0.156349	1.27256	0.019	0.01	1	Cic
	0.00228265	2.24936	0.028	0.008	1	Cidec
	0.422563	1.02542	0.015	0.01	1	Cilp
	0.89162	0.255567	0.016	0.015	1	Cinp
	0.249955	0.826638	0.049	0.038	1	Cipc
	0.379838	0.388229	0.073	0.064	1	Cir1
	0.428889	-0.220667	0.036	0.044	1	Cirbp
	0.0734159	-0.209885	0.412	0.478	1	Cisd1
	0.375567	-0.232101	0.097	0.113	1	Cisd2
	0.323009	0.339561	0.083	0.071	1	Cisd3
	0.0018616	0.710203	0.132	0.084	1	Cish
	0.383588	-0.136689	0.156	0.178	1	Cited2
	0.000839722	-0.829399	0.039	0.08	1	Cited4
	0.754874	-0.272513	0.017	0.015	1	Ciz1
	0.352579	1.28355	0.011	0.006	1	Ckap4
	0.195417	0.299706	0.084	0.067	1	Ckap5
	0.224566	1.00001	0.017	0.01	1	Ckb
	3.00827e-11	-0.104302	1	0.997	6.6961e-07	Ckm
	0.00161854	-0.266653	0.599	0.675	1	Ckmt2
	0.445912	0.351765	0.059	0.051	1	Clasp1
	0.588509	0.312886	0.056	0.051	1	Clasp2
	0.105877	1.81597	0.015	0.006	1	Clasrp
	0.455324	-0.168566	0.085	0.098	1	Clcn3
	0.18309	0.387027	0.092	0.075	1	Clcn4
	0.571407	-0.111978	0.019	0.023	1	Clcn7
	0.963307	0.621437	0.025	0.025	1	Cldn12
	0.359377	0.117747	0.011	0.006	1	Cldn15
	0.346601	-0.565634	0.023	0.03	1	Cldn5
	0.217383	-0.33519	0.081	0.1	1	Cldnd1
	0.00541589	0.96593	0.032	0.011	1	Clec10a
	0.00818597	-3.35521	0.001	0.013	1	Clec14a
	0.762666	0.104147	0.024	0.027	1	Clec16a
	0.00172068	0.731215	0.165	0.116	1	Clec2d
	0.0250675	0.745896	0.073	0.047	1	Clec3b
	0.109019	0.552993	0.015	0.006	1	Clec4a2
	0.154441	0.649016	0.025	0.015	1	Clic1
	0.0907564	0.449492	0.096	0.074	1	Clic4
	0.330834	0.247476	0.176	0.163	1	Clic5
	0.0805288	-0.251747	0.081	0.109	1	Clint1
	2.90291e-05	0.386914	0.541	0.473	0.646159	Clip1
	0.685127	-0.16488	0.093	0.1	1	Clip4
	0.095554	-0.240385	0.099	0.13	1	Clk1
	0.730165	0.479818	0.02	0.018	1	Clk2
	0.666864	-0.119299	0.047	0.052	1	Clk3
	0.0448276	-0.411469	0.055	0.081	1	Clk4
	0.106443	1.82228	0.015	0.006	1	Clmp
	0.0414074	-1.57899	0.008	0.02	1	Cln5
	0.357102	0.601843	0.011	0.006	1	Cln6
	0.365447	0.541104	0.021	0.015	1	Cln8
	0.871694	0.479172	0.052	0.051	1	Clns1a
	0.236345	0.19235	0.059	0.046	1	Clock
	0.551945	0.233861	0.048	0.056	1	Clpb
	0.0762189	0.690389	0.051	0.033	1	Clptm1
	0.723064	-0.315269	0.035	0.038	1	Clptm1l
	0.920217	0.180615	0.031	0.032	1	Clstn1
	0.0922245	0.502708	0.108	0.085	1	Clta
	0.0356381	0.456459	0.201	0.17	1	Cltc
	5.57277e-05	-0.955344	0.076	0.142	1	Clu
	0.798065	-0.694988	0.017	0.019	1	Cluap1
	0.457555	0.490228	0.1	0.093	1	Cluh
	0.243483	0.487268	0.064	0.051	1	Clybl
	0.0864938	-0.688018	0.032	0.05	1	Cmas
	0.178857	-0.285988	0.149	0.177	1	Cmbl
	0.523873	0.255117	0.133	0.128	1	Cmc1
	0.000197619	-1.40435	0.027	0.067	1	Cmc2
	0.136754	0.807211	0.023	0.013	1	Cmc4
	0.273502	0.247919	0.052	0.041	1	Cmpk1
	0.284026	-0.504675	0.005	0.01	1	Cmpk2
	0.158684	-0.190223	0.055	0.074	1	Cmss1
	0.187429	0.756564	0.015	0.008	1	Cmtm3
	0.900163	0.51096	0.015	0.014	1	Cmtm6
	0.330892	-0.631357	0.016	0.023	1	Cmtm7
	0.055669	-0.174836	0.589	0.643	1	Cnbp
	0.00259805	0.708854	0.048	0.02	1	Cndp2
	0.907685	0.13006	0.119	0.126	1	Cnih1
	0.0777601	-0.148713	0.093	0.125	1	Cnih4
	0.00348445	-0.420352	0.056	0.097	1	Cnksr1
	0.265563	0.798397	0.021	0.014	1	Cnn2
	0.0596861	-0.4923	0.021	0.038	1	Cnn3
	0.207653	0.927478	0.016	0.009	1	Cnnm3
	0.189242	0.68588	0.092	0.075	1	Cnot1
	0.972709	0.255785	0.028	0.028	1	Cnot10
	0.263822	0.691292	0.033	0.024	1	Cnot11
	0.0695873	0.63356	0.06	0.041	1	Cnot2
	0.738342	0.285313	0.021	0.019	1	Cnot3
	0.156289	0.548507	0.093	0.075	1	Cnot4
	0.10934	-0.568816	0.012	0.023	1	Cnot6
	0.942822	-0.295876	0.036	0.037	1	Cnot6l
	0.77561	0.331433	0.077	0.083	1	Cnot7
	0.969261	0.177281	0.06	0.061	1	Cnot8
	0.949583	0.490819	0.016	0.017	1	Cnot9
	0.874987	0.662869	0.009	0.01	1	Cnp
	0.477698	0.260761	0.019	0.024	1	Cnppd1
	0.587669	-0.173558	0.049	0.056	1	Cnst
	0.152214	-1.1955	0.009	0.018	1	Cntfr
	0.0671329	2.64988	0.012	0.004	1	Cntln
	0.392746	-0.169168	0.165	0.191	1	Coa3
	0.656771	-0.144404	0.016	0.019	1	Coa4
	0.359103	0.111072	0.087	0.104	1	Coa5
	0.0598089	-0.568006	0.019	0.034	1	Coa7
	0.0624614	-0.432669	0.092	0.125	1	Coa8
	0.0452352	1.36051	0.017	0.006	1	Coasy
	0.634252	-0.130692	0.06	0.066	1	Cobl
	0.895557	-0.155644	0.019	0.018	1	Cog1
	0.832612	-0.152248	0.019	0.02	1	Cog2
	0.898393	0.70503	0.015	0.014	1	Cog3
	0.783826	0.346879	0.06	0.058	1	Cog4
	0.610181	-0.352853	0.013	0.017	1	Cog5
	0.799368	0.119994	0.137	0.137	1	Cog6
	0.490012	0.589475	0.023	0.018	1	Cog7
	0.618988	0.201807	0.068	0.076	1	Cog8
	0.0563869	-1.42696	0.005	0.015	1	Coil
	0.191768	0.607478	0.043	0.03	1	Col15a1
	0.497177	-0.814108	0.008	0.011	1	Col18a1
	0.000190009	1.04406	0.127	0.072	1	Col1a1
	0.000132827	0.828022	0.172	0.109	1	Col1a2
	0.0471005	0.417492	0.201	0.166	1	Col3a1
	0.177632	0.319505	0.157	0.14	1	Col4a1
	0.0235495	0.692078	0.1	0.07	1	Col4a2
	0.988662	-0.271329	0.027	0.027	1	Col5a1
	0.0804801	1.0061	0.035	0.02	1	Col5a2
	0.0746853	1.04546	0.033	0.019	1	Col5a3
	0.0450446	0.585172	0.071	0.047	1	Col6a1
	0.0260429	0.767506	0.076	0.05	1	Col6a2
	0.00547005	1.12504	0.093	0.058	1	Col6a3
	0.355213	0.850487	0.011	0.006	1	Col6a6
	0.0106685	-1.13251	0.02	0.043	1	Col7a1
	0.0955378	0.699253	0.024	0.013	1	Colec12
	0.553072	-0.142249	0.041	0.048	1	Colgalt1
	0.211553	1.43763	0.011	0.005	1	Commd10
	0.132307	0.882647	0.029	0.018	1	Commd2
	0.045593	-0.157591	0.14	0.186	1	Commd3
	0.996524	0.111745	0.044	0.044	1	Commd6
	0.10856	0.572222	0.025	0.014	1	Commd7
	0.0594712	-0.242986	0.041	0.064	1	Commd8
	0.777112	0.489849	0.067	0.065	1	Comt
	0.242718	-0.510615	0.011	0.018	1	Comtd1
	0.238644	-0.177822	0.097	0.118	1	Copa
	0.90319	0.235935	0.052	0.055	1	Copb1
	0.165667	-0.464874	0.089	0.112	1	Copb2
	0.922792	0.226756	0.013	0.014	1	Copg2
	0.951522	0.177886	0.143	0.149	1	Cops3
	0.140894	-0.302452	0.136	0.168	1	Cops4
	0.0894672	-0.323258	0.243	0.292	1	Cops5
	0.131479	-0.251796	0.164	0.202	1	Cops6
	0.037119	-0.225316	0.103	0.142	1	Cops7a
	0.505342	0.179163	0.008	0.011	1	Cops7b
	0.865262	0.22292	0.089	0.094	1	Cops8
	0.431171	-0.204084	0.475	0.527	1	Cops9
	0.774005	0.506538	0.036	0.039	1	Copz1
	0.376302	-0.404723	0.031	0.039	1	Copz2
	0.0250595	-0.338495	0.269	0.334	1	Coq10a
	0.635357	0.332358	0.039	0.044	1	Coq10b
	0.0598849	-0.214216	0.067	0.095	1	Coq2
	0.205187	-0.306767	0.052	0.069	1	Coq3
	0.178734	-0.914151	0.028	0.041	1	Coq6
	0.0125452	-0.39478	0.065	0.102	1	Coq7
	0.0609516	0.337282	0.309	0.29	1	Coq8a
	0.0318589	-0.179406	0.257	0.327	1	Coq9
	0.137495	1.53483	0.012	0.005	1	Coro1a
	0.070527	0.920756	0.016	0.006	1	Coro1c
	0.297773	-0.538147	0.081	0.097	1	Coro6
	0.242578	1.0343	0.012	0.006	1	Coro7
	0.912303	0.308739	0.012	0.011	1	Cotl1
	0.355039	0.469179	0.037	0.029	1	Cox10
	0.0978143	-0.462447	0.064	0.088	1	Cox11
	0.317152	-0.460541	0.015	0.022	1	Cox15
	0.106708	-0.353742	0.075	0.1	1	Cox16
	0.0196573	0.228333	0.635	0.604	1	Cox17
	0.203386	-0.475805	0.012	0.02	1	Cox18
	1.59188e-05	-0.199514	0.893	0.877	0.354336	Cox4i1
	0.722211	0.111429	0.011	0.009	1	Cox4i2
	1.90635e-05	-0.225699	0.837	0.863	0.424334	Cox5a
	0.014451	-0.15042	0.796	0.811	1	Cox5b
	0.44373	0.127037	0.016	0.011	1	Cox5b-ps
	0.129987	0.505782	0.091	0.071	1	Cox6a1
	0.634178	-0.104214	0.813	0.785	1	Cox7a1
	0.161916	-0.100844	0.796	0.807	1	Cox7a2
	0.722211	-0.289091	0.011	0.009	1	Cp
	0.0162398	-0.717594	0.048	0.079	1	Cpd
	0.00042779	0.372531	0.424	0.368	1	Cpe
	0.00341221	-0.459311	0.12	0.178	1	Cpeb1
	0.911459	0.119575	0.044	0.046	1	Cpeb2
	0.432871	1.50188	0.088	0.078	1	Cpeb3
	0.245115	-0.315393	0.155	0.18	1	Cpeb4
	0.047673	2.0896	0.011	0.003	1	Cplane1
	0.571727	0.532595	0.015	0.011	1	Cpm
	0.0628965	-1.54491	0.004	0.013	1	Cpne2
	0.346495	0.141573	0.031	0.023	1	Cpne3
	0.0891669	-0.458043	0.041	0.061	1	Cpox
	0.826187	-0.220939	0.045	0.043	1	Cpped1
	0.061639	1.03301	0.045	0.028	1	Cpq
	0.372323	0.393736	0.021	0.015	1	Cpsf1
	0.462375	0.342518	0.048	0.041	1	Cpsf2
	0.337237	0.628715	0.035	0.027	1	Cpsf3
	0.416482	0.912045	0.035	0.028	1	Cpsf6
	0.483947	0.508222	0.023	0.018	1	Cpsf7
	0.452871	0.849595	0.019	0.014	1	Cpt1a
	0.601363	-0.487403	0.071	0.078	1	Cpt2
	0.52832	0.504936	0.011	0.008	1	Cptp
	0.0277947	2.45282	0.012	0.003	1	Cpxm1
	0.137687	1.30024	0.012	0.005	1	Cpxm2
	0.0569748	1.10158	0.055	0.036	1	Cr1l
	0.492483	-0.460452	0.008	0.011	1	Cracr2b
	0.343728	0.617702	0.019	0.013	1	Cradd
	0.559644	0.505854	0.013	0.01	1	Cramp1
	0.0443538	0.306712	0.292	0.258	1	Crat
	0.235781	-0.202934	0.047	0.061	1	Crbn
	0.354555	-0.431581	0.017	0.024	1	Crcp
	0.395629	0.201577	0.056	0.047	1	Creb3
	0.0639138	1.7125	0.02	0.009	1	Creb3l1
	0.842078	0.319267	0.031	0.029	1	Creb3l2
	0.961674	-0.180184	0.019	0.019	1	Creb5
	0.946348	0.125452	0.107	0.108	1	Crebbp
	0.11911	-0.338147	0.016	0.028	1	Crebl2
	0.98493	0.318319	0.057	0.058	1	Crebrf
	0.0537554	-0.542943	0.017	0.033	1	Crebzf
	0.0190536	-0.876544	0.036	0.062	1	Creld1
	0.778456	0.372833	0.025	0.028	1	Crem
	0.324687	-0.725602	0.021	0.029	1	Crhr2
	0.0456387	0.454407	0.149	0.119	1	Crim1
	0.00901972	0.522828	0.207	0.163	1	Crip1
	0.576188	0.546556	0.06	0.055	1	Crip2
	0.9393	-0.130874	0.112	0.112	1	Crk
	0.992446	0.315006	0.041	0.042	1	Crkl
	0.726559	0.457191	0.012	0.01	1	Crlf1
	0.0861066	0.734199	0.017	0.008	1	Crlf2
	0.357638	-0.401266	0.061	0.074	1	Crls1
	0.454748	0.418671	0.053	0.046	1	Crnkl1
	0.669124	-0.133372	0.083	0.09	1	Crot
	0.35559	0.745601	0.011	0.006	1	Crtap
	0.909603	0.158831	0.012	0.013	1	Crtc2
	0.767383	-0.607821	0.015	0.017	1	Crtc3
	0.999817	0.458736	0.021	0.022	1	Cry1
	0.272769	0.50755	0.033	0.024	1	Cry2
	9.0712e-07	-0.493301	0.62	0.726	0.0201916	Cryab
	0.0902543	0.399415	0.047	0.03	1	Crybg3
	0.902802	0.593129	0.013	0.013	1	Cryz
	0.600475	-0.294689	0.02	0.024	1	Cryzl1
	0.546367	-0.106798	0.099	0.111	1	Cse1l
	0.045501	0.654311	0.017	0.006	1	Csf1
	0.0144912	1.34976	0.031	0.013	1	Csf1r
	0.142197	-0.322376	0.085	0.109	1	Csgalnact2
	0.739377	0.41315	0.016	0.014	1	Csk
	0.397573	-0.216164	0.048	0.058	1	Csnk1d
	0.0661725	0.615799	0.069	0.048	1	Csnk1e
	0.962275	0.206085	0.091	0.093	1	Csnk1g2
	0.533854	-0.640929	0.016	0.02	1	Csnk1g3
	0.879684	-0.104298	0.148	0.154	1	Csnk2a1
	0.740769	-0.178245	0.023	0.025	1	Csnk2a2
	0.389686	0.126906	0.197	0.187	1	Csnk2b
	0.0439678	1.36145	0.047	0.028	1	Cspp1
	0.140846	1.0417	0.032	0.02	1	Csrp1
	0.849798	-0.102481	0.792	0.807	1	Cst3
	0.0925696	-0.111435	0.167	0.211	1	Cst6
	0.614541	0.252213	0.04	0.046	1	Cstb
	0.295616	-0.62094	0.009	0.015	1	Cstf2
	0.31589	-0.356528	0.027	0.036	1	Cstf2t
	0.61557	0.499575	0.028	0.024	1	Cstf3
	0.367783	0.160788	0.147	0.169	1	Ctbp1
	0.458259	0.664327	0.019	0.014	1	Ctbp2
	0.890709	0.145941	0.011	0.011	1	Ctc1
	0.04141	0.960087	0.064	0.042	1	Ctcf
	0.448731	-0.121397	0.132	0.151	1	Ctdnep1
	0.445673	0.368823	0.1	0.093	1	Ctdsp1
	0.668328	0.222599	0.147	0.144	1	Ctdsp2
	0.243424	1.26817	0.012	0.006	1	Ctdspl2
	0.297792	0.239671	0.015	0.009	1	Ctf1
	0.0158235	3.20206	0.011	0.001	1	Ctif
	0.502175	0.559581	0.028	0.023	1	Ctla2a
	0.0564549	1.54679	0.015	0.005	1	Ctnna3
	0.0511874	-0.873093	0.017	0.033	1	Ctnnbip1
	0.294369	0.517781	0.015	0.009	1	Ctnnbl1
	0.743317	-0.162882	0.028	0.025	1	Ctnnd1
	0.221932	-0.230185	0.017	0.027	1	Ctps
	0.026275	0.667098	0.048	0.027	1	Ctr9
	0.342265	0.110984	0.095	0.083	1	Ctsa
	8.768e-07	0.583893	0.405	0.315	0.0195167	Ctsb
	0.0770113	0.426928	0.121	0.097	1	Ctsc
	0.00833813	0.11672	0.548	0.504	1	Ctsd
	0.513534	0.486015	0.028	0.023	1	Ctsf
	0.0181654	0.928014	0.037	0.018	1	Ctsh
	0.0110258	2.40667	0.021	0.006	1	Ctsk
	0.100908	0.404079	0.225	0.206	1	Ctsl
	0.0109938	1.34503	0.037	0.017	1	Ctss
	0.0206417	0.85539	0.068	0.042	1	Ctsz
	0.318109	0.875548	0.028	0.02	1	Cttn
	0.655057	-0.106508	0.069	0.076	1	Ctxn3
	0.221123	-0.217137	0.116	0.14	1	Cuedc1
	0.0252063	0.689404	0.105	0.075	1	Cuedc2
	0.323248	0.320334	0.145	0.133	1	Cul1
	0.547771	-0.113441	0.433	0.469	1	Cul3
	0.581774	0.117141	0.12	0.113	1	Cul4a
	0.915365	0.439499	0.011	0.01	1	Cul4b
	0.159057	-0.217386	0.192	0.229	1	Cul5
	0.0286917	-1.49765	0.008	0.022	1	Cul9
	0.459183	0.342749	0.107	0.098	1	Cuta
	0.295872	0.42784	0.125	0.112	1	Cux1
	0.963404	0.426795	0.028	0.028	1	Cwc22
	0.829244	0.173132	0.019	0.02	1	Cwc25
	0.326123	-0.346931	0.027	0.036	1	Cwc27
	0.000581551	0.970674	0.104	0.057	1	Cwf19l2
	0.0107956	0.646153	0.141	0.103	1	Cxcl12
	0.0267631	0.594838	0.139	0.104	1	Cxcl14
	0.189124	-0.5446	0.029	0.042	1	Cxxc5
	0.381525	0.535828	0.012	0.008	1	Cyb561
	0.0367615	-1.16074	0.005	0.017	1	Cyb561d2
	0.0234268	0.79561	0.083	0.055	1	Cyb5a
	0.805223	0.264301	0.069	0.067	1	Cyb5b
	0.8395	-0.454392	0.023	0.024	1	Cyb5d2
	0.913634	0.142525	0.104	0.109	1	Cyb5r1
	0.928243	0.443149	0.052	0.052	1	Cyb5r3
	0.915074	0.468172	0.069	0.074	1	Cyb5r4
	0.0280006	0.183444	0.043	0.023	1	Cyba
	0.318107	-0.103274	0.447	0.492	1	Cyc1
	0.0811536	-0.121116	0.792	0.792	1	Cycs
	0.238398	0.268049	0.019	0.011	1	Cygb
	0.693074	0.327471	0.009	0.011	1	Cyp20a1
	0.898659	-0.34395	0.012	0.013	1	Cyp26b1
	0.330042	0.201775	0.017	0.011	1	Cyp2d22
	0.222484	-0.515288	0.013	0.022	1	Cyp2u1
	0.155514	-1.1228	0.009	0.018	1	Cyp4b1
	0.724589	0.769007	0.013	0.011	1	Cyp4f13
	0.559479	-0.540159	0.011	0.014	1	Cyp4f39
	0.0259149	-1.42461	0.003	0.013	1	Cyp51
	0.878713	0.773659	0.009	0.01	1	Cyren
	0.422828	0.579822	0.067	0.058	1	Cyrib
	0.145505	-0.224037	0.431	0.474	1	Cystm1
	0.00858963	1.15634	0.056	0.029	1	Cyth1
	0.588963	-0.161973	0.012	0.015	1	Cyth2
	0.729431	0.552411	0.02	0.018	1	Cyth3
	0.329366	0.681582	0.031	0.023	1	Cyyr1
	0.968722	0.391899	0.059	0.06	1	Czib
	0.565966	0.16806	0.011	0.014	1	D2hgdh
	0.215439	1.36144	0.011	0.005	1	D3Ertd751e
	0.349496	-0.231406	0.107	0.125	1	D5Ertd579e
	0.586292	0.726886	0.017	0.014	1	D6Wsu163e
	0.140047	-0.282594	0.247	0.288	1	D8Ertd738e
	0.170529	0.44624	0.036	0.024	1	Daam1
	0.014462	1.03893	0.052	0.028	1	Dab2
	0.51128	0.328921	0.055	0.048	1	Dab2ip
	0.327471	-0.399062	0.007	0.011	1	Dact1
	0.0428453	0.22335	0.269	0.234	1	Dag1
	0.758575	0.246704	0.013	0.015	1	Dagla
	0.861827	0.269216	0.027	0.025	1	Daglb
	0.239712	-0.693229	0.015	0.023	1	Dand5
	0.149489	0.630384	0.024	0.014	1	Dap
	0.475823	0.547369	0.084	0.076	1	Dap3
	0.281323	-2.22445	0.005	0.01	1	Dapk1
	0.189838	-0.465114	0.015	0.024	1	Dapk2
	0.266649	0.606699	0.013	0.008	1	Dapk3
	0.593703	0.218421	0.012	0.015	1	Daxx
	0.808266	0.115995	0.04	0.043	1	Dazap1
	0.134964	-0.141398	0.501	0.562	1	Dbi
	0.108115	-0.745354	0.012	0.023	1	Dbndd2
	0.742622	0.339374	0.021	0.019	1	Dbnl
	0.0933066	0.449842	0.157	0.132	1	Dbp
	0.869799	0.407781	0.024	0.023	1	Dcaf1
	0.926879	0.284267	0.013	0.014	1	Dcaf10
	0.0846301	-0.449929	0.031	0.048	1	Dcaf13
	0.0449706	1.61863	0.017	0.006	1	Dcaf17
	0.596948	0.586736	0.048	0.043	1	Dcaf5
	0.387608	0.198573	0.169	0.16	1	Dcaf6
	0.504558	0.735463	0.036	0.03	1	Dcaf7
	2.80524e-07	0.460574	0.572	0.475	0.00624417	Dcn
	0.525582	0.867915	0.011	0.008	1	Dcp1b
	0.906451	-0.201941	0.016	0.015	1	Dcp2
	0.99799	0.722817	0.021	0.022	1	Dcps
	0.425644	-0.242605	0.096	0.109	1	Dctn2
	0.0889323	-0.536074	0.076	0.102	1	Dctn3
	0.835781	-0.290209	0.051	0.053	1	Dctn4
	0.175315	0.778915	0.02	0.011	1	Dctn5
	0.514626	0.107352	0.069	0.08	1	Dctn6
	0.0847342	0.320316	0.108	0.084	1	Dcun1d1
	0.90707	-0.163641	0.12	0.123	1	Dcun1d2
	0.379272	0.267709	0.023	0.017	1	Dcun1d3
	0.322254	-0.193521	0.165	0.191	1	Dcun1d5
	0.00715569	-0.514446	0.011	0.03	1	Dcxr
	0.00565785	-5.63665	0	0.01	1	Ddah1
	0.144963	0.869967	0.017	0.009	1	Ddah2
	0.0655635	-1.35287	0.011	0.023	1	Ddhd2
	0.00304401	-0.683125	0.071	0.117	1	Ddi2
	0.0770438	1.15464	0.021	0.01	1	Ddit3
	0.04374	1.57188	0.021	0.009	1	Ddit4
	0.151969	-0.797314	0.016	0.027	1	Ddo
	0.103977	0.509831	0.065	0.047	1	Ddost
	0.222825	1.02812	0.017	0.01	1	Ddr1
	0.0540508	0.930042	0.041	0.024	1	Ddr2
	0.216245	-0.254865	0.143	0.17	1	Ddrgk1
	0.279902	-0.388142	0.14	0.161	1	Ddx1
	0.779229	0.168613	0.027	0.029	1	Ddx10
	0.0725914	0.435977	0.108	0.083	1	Ddx17
	0.884386	-0.106731	0.041	0.043	1	Ddx18
	0.74155	-0.207845	0.036	0.039	1	Ddx19a
	0.496267	0.262916	0.023	0.018	1	Ddx19b
	0.905151	0.421749	0.017	0.017	1	Ddx20
	0.565261	0.149432	0.107	0.1	1	Ddx21
	0.148381	-0.591512	0.029	0.043	1	Ddx23
	0.886518	-0.234199	0.113	0.117	1	Ddx24
	0.814204	-0.399813	0.017	0.019	1	Ddx27
	0.742071	-0.672852	0.025	0.028	1	Ddx28
	0.354459	0.898234	0.011	0.006	1	Ddx31
	0.687655	-0.303606	0.019	0.022	1	Ddx39a
	0.71132	0.309195	0.104	0.102	1	Ddx39b
	0.209281	-0.280197	0.236	0.272	1	Ddx3x
	0.189013	1.45653	0.023	0.014	1	Ddx41
	0.0580966	-1.46397	0.019	0.034	1	Ddx47
	0.0605106	0.797706	0.044	0.027	1	Ddx49
	0.000806694	0.324012	0.5	0.445	1	Ddx5
	0.665638	0.612944	0.008	0.01	1	Ddx51
	0.357751	0.597416	0.039	0.03	1	Ddx52
	0.784482	-0.155037	0.027	0.029	1	Ddx54
	0.876051	0.588331	0.009	0.01	1	Ddx55
	0.390546	0.699724	0.027	0.02	1	Ddx56
	0.413585	1.2132	0.015	0.01	1	Ddx59
	0.316181	0.356488	0.161	0.15	1	Ddx6
	0.200603	-0.504618	0.012	0.02	1	Deaf1
	0.778514	0.268138	0.092	0.09	1	Decr1
	0.110053	-1.06611	0.009	0.019	1	Dedd2
	0.510545	-0.162228	0.021	0.027	1	Def8
	0.754185	-0.132746	0.045	0.042	1	Degs1
	0.787786	0.114114	0.139	0.137	1	Dek
	0.0621846	0.790384	0.065	0.044	1	Dele1
	0.876428	0.258164	0.021	0.02	1	Dennd1a
	0.635892	0.214751	0.051	0.046	1	Dennd1b
	0.0395241	-0.186803	0.099	0.137	1	Dennd4b
	0.148706	0.616316	0.053	0.038	1	Dennd5a
	0.28032	0.988594	0.023	0.015	1	Dennd5b
	0.889268	-0.196717	0.017	0.017	1	Dennd6a
	0.598726	0.633779	0.023	0.019	1	Dennd6b
	0.582022	0.121592	0.161	0.154	1	Denr
	0.0276832	2.72852	0.012	0.003	1	Depp1
	0.597919	0.898565	0.023	0.019	1	Derl2
	0.00111487	-0.180606	0.912	0.9	1	Des
	0.44261	-0.318688	0.069	0.081	1	Desi2
	0.237746	1.08851	0.019	0.011	1	Det1
	0.900189	0.160066	0.055	0.057	1	Dexi
	0.365701	-0.290324	0.031	0.039	1	Dffa
	0.0277947	2.89898	0.012	0.003	1	Dffb
	0.032886	-1.66922	0.007	0.019	1	Dgat1
	4.25949e-05	2.12363	0.055	0.017	0.94812	Dgat2
	0.438812	0.371472	0.036	0.029	1	Dgcr2
	0.0629233	-0.305895	0.057	0.084	1	Dgcr6
	0.231503	-0.727539	0.007	0.013	1	Dgcr8
	0.143266	-0.632716	0.023	0.036	1	Dgkd
	0.244299	-0.354024	0.011	0.018	1	Dglucy
	0.64595	0.187933	0.037	0.033	1	Dguok
	0.0749564	1.15692	0.027	0.014	1	Dhdds
	0.0448801	-0.447397	0.059	0.086	1	Dhdh
	0.0936844	-0.753482	0.011	0.022	1	Dhodh
	0.177963	-0.372632	0.023	0.034	1	Dhps
	0.705608	0.407809	0.035	0.032	1	Dhrs1
	0.38226	0.490807	0.012	0.008	1	Dhrs11
	0.514466	-0.203975	0.048	0.056	1	Dhrs3
	0.304671	1.24159	0.016	0.01	1	Dhrs4
	0.642061	-0.25404	0.033	0.038	1	Dhrs7
	0.213502	-0.53415	0.043	0.057	1	Dhrs7b
	0.18975	0.117942	0.223	0.205	1	Dhrs7c
	0.0518848	0.67628	0.093	0.069	1	Dhx15
	0.029206	-0.49432	0.02	0.039	1	Dhx16
	0.455178	0.513379	0.04	0.033	1	Dhx29
	0.927948	0.265997	0.069	0.07	1	Dhx32
	0.0361642	1.05318	0.016	0.005	1	Dhx33
	0.370441	0.150455	0.008	0.013	1	Dhx35
	0.626551	0.30012	0.076	0.071	1	Dhx36
	0.242015	1.22229	0.012	0.006	1	Dhx37
	0.432021	-1.00166	0.011	0.015	1	Dhx38
	0.0454667	-0.197553	0.039	0.062	1	Dhx40
	0.0684794	2.30327	0.016	0.006	1	Dhx57
	0.569135	0.236517	0.071	0.065	1	Dhx9
	0.236162	-0.490047	0.041	0.055	1	Diablo
	0.0361054	-0.384668	0.111	0.149	1	Diaph1
	0.715607	-0.212287	0.011	0.013	1	Diaph2
	0.539443	0.229013	0.061	0.055	1	Dicer1
	0.0993295	0.449964	0.031	0.018	1	Dido1
	0.170142	-0.454336	0.017	0.028	1	Dimt1
	0.0479519	1.78432	0.011	0.003	1	Dip2a
	0.159406	-0.870731	0.007	0.014	1	Dip2b
	0.734018	-0.127264	0.016	0.014	1	Dip2c
	0.928304	0.151579	0.075	0.075	1	Dipk1a
	0.0281315	1.20791	0.012	0.003	1	Dipk2a
	0.733165	0.411322	0.013	0.011	1	Dis3
	0.330415	-0.601813	0.016	0.023	1	Dis3l2
	0.195412	0.574625	0.068	0.053	1	Dkc1
	0.0097806	1.31623	0.024	0.008	1	Dkk2
	0.760707	0.124986	0.036	0.039	1	Dkk3
	0.30795	0.153153	0.229	0.217	1	Dlat
	0.174196	0.804658	0.028	0.018	1	Dlc1
	0.19411	-0.20259	0.22	0.259	1	Dld
	0.0703624	-0.28371	0.048	0.071	1	Dlg1
	0.575468	0.166256	0.087	0.08	1	Dlgap4
	0.377862	1.24229	0.012	0.008	1	Dll4
	0.517277	0.246901	0.099	0.091	1	Dmac1
	0.174275	-0.805686	0.023	0.034	1	Dmac2
	0.638643	0.115055	0.043	0.048	1	Dmac2l
	0.295003	-0.79712	0.025	0.034	1	Dmap1
	0.00935429	0.375746	0.315	0.269	1	Dmd
	0.0933624	-0.336366	0.107	0.139	1	Dmpk
	0.678742	-0.269907	0.017	0.02	1	Dmtf1
	0.0605468	-0.432298	0.04	0.062	1	Dmwd
	0.194993	0.691855	0.085	0.07	1	Dmxl1
	0.182174	2.16549	0.015	0.008	1	Dnaaf10
	0.285724	-0.797274	0.005	0.01	1	Dnaaf5
	0.0114506	0.657453	0.187	0.147	1	Dnaja1
	0.138258	-0.249742	0.369	0.423	1	Dnaja2
	0.136948	-0.237727	0.108	0.137	1	Dnaja3
	0.11391	-0.227262	0.047	0.066	1	Dnaja4
	0.664115	0.162306	0.008	0.01	1	Dnajb1
	0.328114	-0.437983	0.048	0.06	1	Dnajb11
	0.264342	0.277813	0.084	0.07	1	Dnajb12
	0.180599	0.809199	0.04	0.028	1	Dnajb14
	0.0059875	0.699587	0.128	0.088	1	Dnajb4
	0.606388	-0.174108	0.176	0.193	1	Dnajb5
	0.228185	0.10413	0.152	0.135	1	Dnajb6
	0.90831	0.277553	0.081	0.085	1	Dnajb9
	0.963105	0.13439	0.031	0.03	1	Dnajc1
	0.138238	0.545871	0.039	0.025	1	Dnajc11
	0.0592389	-0.442673	0.021	0.038	1	Dnajc12
	0.0887945	0.836527	0.06	0.042	1	Dnajc13
	0.509868	-0.372387	0.023	0.028	1	Dnajc14
	0.616516	-0.430466	0.013	0.017	1	Dnajc16
	0.451551	0.4795	0.017	0.013	1	Dnajc17
	0.019997	0.15274	0.037	0.018	1	Dnajc18
	0.934298	-0.154602	0.421	0.435	1	Dnajc19
	0.0124338	-1.63052	0.008	0.024	1	Dnajc24
	0.266444	-0.108543	0.045	0.058	1	Dnajc27
	0.957025	0.262725	0.035	0.036	1	Dnajc28
	0.735899	-0.146305	0.036	0.039	1	Dnajc30
	0.446333	0.288891	0.045	0.038	1	Dnajc4
	0.825343	-0.149678	0.049	0.052	1	Dnajc5
	0.136833	-0.687822	0.075	0.097	1	Dnajc8
	0.543414	-0.432242	0.032	0.027	1	Dnajc9
	0.285384	-0.779168	0.005	0.01	1	Dnal4
	0.207391	0.287308	0.181	0.165	1	Dnase1l1
	0.923671	-0.158654	0.011	0.01	1	Dnase2a
	0.159594	0.361576	0.099	0.08	1	Dnm1l
	0.170537	0.951977	0.04	0.028	1	Dnm2
	0.905473	0.373441	0.015	0.014	1	Dnm3
	0.0251532	-2.24861	0.004	0.015	1	Dnmbp
	0.745348	0.46653	0.012	0.014	1	Dnmt1
	0.522236	0.69265	0.047	0.041	1	Dnmt3a
	0.613027	0.284225	0.044	0.039	1	Dnpep
	0.460587	-0.133945	0.007	0.01	1	Dnph1
	0.122833	0.448885	0.1	0.079	1	Dnttip2
	0.160281	1.90495	0.013	0.006	1	Dock1
	0.157824	1.04315	0.019	0.01	1	Dock11
	0.267917	-0.311389	0.021	0.03	1	Dock4
	0.373858	1.56729	0.012	0.008	1	Dock6
	0.716655	0.720051	0.011	0.009	1	Dock7
	0.709583	-0.414919	0.031	0.034	1	Dock9
	0.777511	-0.103389	0.053	0.057	1	Dohh
	0.214323	0.997466	0.011	0.005	1	Dok4
	0.367554	0.434728	0.021	0.015	1	Dop1a
	0.818464	0.304754	0.028	0.03	1	Dop1b
	0.488314	-0.482325	0.02	0.025	1	Dot1l
	0.440196	-0.41108	0.023	0.029	1	Dpagt1
	0.762613	0.281174	0.044	0.048	1	Dpcd
	0.856106	0.146924	0.048	0.051	1	Dpep1
	0.996242	-0.289136	0.047	0.047	1	Dpf2
	0.15684	1.17395	0.019	0.01	1	Dpf3
	0.786049	0.199922	0.073	0.071	1	Dpm1
	0.270192	-0.590118	0.012	0.019	1	Dpm2
	0.252722	-0.554277	0.067	0.083	1	Dpm3
	0.156364	0.806813	0.025	0.015	1	Dpp3
	0.759638	0.32978	0.013	0.015	1	Dpp7
	0.739683	0.245882	0.031	0.028	1	Dpp9
	0.0679937	0.356998	0.128	0.102	1	Dpt
	0.571884	-0.186922	0.044	0.051	1	Dpy19l4
	0.959208	-0.409953	0.044	0.044	1	Dpysl2
	0.376359	0.314124	0.045	0.037	1	Dr1
	0.236058	-0.252861	0.152	0.18	1	Dram2
	0.0196413	-0.903152	0.029	0.053	1	Drg1
	0.618662	-0.240674	0.023	0.027	1	Drg2
	0.174229	0.394497	0.079	0.062	1	Dstn
	0.545432	0.675046	0.012	0.009	1	Dstyk
	0.86904	-0.120285	0.027	0.025	1	Dtd1
	0.748906	0.129341	0.019	0.017	1	Dtd2
	0.410438	0.240658	0.112	0.102	1	Dtna
	0.0451664	-1.09792	0.011	0.024	1	Dtwd1
	0.206572	0.87693	0.016	0.009	1	Dtwd2
	0.281845	-0.438188	0.023	0.032	1	Dtx3
	0.347562	0.503605	0.019	0.013	1	Dtx3l
	0.293126	-1.00057	0.009	0.015	1	Dtx4
	0.826977	-0.201982	0.043	0.041	1	Dtymk
	0.583848	-0.276356	0.012	0.015	1	Dus2
	0.368957	0.67799	0.023	0.017	1	Dus3l
	3.08013e-16	2.38629	0.165	0.041	6.85607e-12	Dusp1
	0.630971	-0.242052	0.057	0.064	1	Dusp10
	0.720976	0.367335	0.039	0.036	1	Dusp11
	0.365916	-0.558906	0.008	0.013	1	Dusp12
	0.152354	-0.150776	0.115	0.144	1	Dusp13
	0.473166	-0.189104	0.019	0.024	1	Dusp16
	0.155153	-0.664753	0.025	0.038	1	Dusp19
	0.123393	-0.183749	0.057	0.079	1	Dusp22
	0.328056	0.505979	0.077	0.066	1	Dusp23
	0.639922	-0.39582	0.048	0.053	1	Dusp27
	0.0227392	-0.893393	0.021	0.042	1	Dusp28
	0.00249032	-0.935329	0.075	0.121	1	Dusp29
	0.09234	-0.410307	0.153	0.191	1	Dusp3
	0.172771	1.13646	0.02	0.011	1	Dusp6
	0.00640799	1.68564	0.033	0.013	1	Dusp7
	0.226751	0.878901	0.027	0.018	1	Dusp8
	0.342365	0.622692	0.019	0.013	1	Dut
	0.010855	-0.605592	0.087	0.128	1	Dvl1
	0.654472	-0.349773	0.027	0.03	1	Dvl3
	0.126976	-0.226817	0.113	0.144	1	Dym
	0.316658	0.259031	0.141	0.127	1	Dync1i2
	0.255385	-0.300028	0.069	0.086	1	Dync1li1
	0.125846	0.107367	0.068	0.05	1	Dync1li2
	0.459041	0.265731	0.048	0.041	1	Dync2i1
	0.335635	0.159998	0.165	0.151	1	Dynll1
	0.128709	0.202978	0.267	0.24	1	Dynll2
	0.443162	0.188297	0.181	0.174	1	Dynlrb1
	0.372505	-1.16535	0.013	0.019	1	Dynlt1f
	0.0425192	-0.67961	0.019	0.036	1	Dynlt2b
	0.388466	0.199126	0.081	0.071	1	Dynlt3
	0.0558612	-0.487974	0.028	0.047	1	Dyrk1b
	0.03169	-0.218631	0.14	0.186	1	Dyrk2
	0.261607	0.455515	0.053	0.042	1	Dysf
	0.0985261	-1.69162	0.004	0.011	1	Dzip3
	0.377731	-0.269768	0.013	0.019	1	E130308A19Rik
	0.45488	-0.382647	0.007	0.01	1	E130311K13Rik
	0.116943	-0.329488	0.028	0.043	1	E2f3
	0.134553	-0.556116	0.043	0.06	1	E2f4
	0.0696757	-0.133502	0.159	0.203	1	E2f6
	0.446311	0.772181	0.017	0.013	1	E4f1
	0.609526	0.444	0.021	0.018	1	Eaf1
	0.0927615	0.303337	0.08	0.058	1	Eapp
	0.0563717	-0.183157	0.051	0.076	1	Ebag9
	0.709875	0.310001	0.043	0.039	1	Ebf1
	0.755273	-0.193521	0.017	0.015	1	Ebf2
	0.749563	0.108189	0.012	0.014	1	Ebf3
	0.631358	-0.160844	0.033	0.029	1	Ebna1bp2
	0.220601	0.549724	0.037	0.027	1	Ebpl
	0.0376968	-0.643095	0.049	0.076	1	Ecd
	0.777305	0.228247	0.056	0.053	1	Ece1
	0.0077183	0.530224	0.248	0.206	1	Ech1
	0.602216	0.444481	0.033	0.029	1	Echdc1
	0.338343	-0.138327	0.016	0.023	1	Echdc2
	0.899243	0.59422	0.011	0.011	1	Echdc3
	0.0411844	0.47167	0.107	0.078	1	Eci2
	0.203123	0.50309	0.045	0.033	1	Ecm1
	0.916437	-0.124163	0.013	0.014	1	Ecscr
	0.569778	-0.597246	0.097	0.108	1	Ecsit
	0.11011	-0.254991	0.019	0.032	1	Eda2r
	0.163318	1.25228	0.013	0.006	1	Edc3
	0.563935	-0.145022	0.011	0.014	1	Edem2
	0.765563	0.126253	0.024	0.027	1	Edem3
	0.00183599	-0.302095	0.188	0.272	1	Edf1
	0.516734	0.383952	0.031	0.025	1	Ednrb
	0.773524	-0.185096	0.015	0.017	1	Edrf1
	0.569916	0.125253	0.087	0.08	1	Eea1
	6.01367e-11	0.640342	0.535	0.4	1.33858e-06	Eef1a1
	0.00208984	0.492565	0.373	0.328	1	Eef1a2
	0.572108	0.270072	0.061	0.056	1	Eef1akmt1
	0.189776	0.635382	0.015	0.008	1	Eef1akmt2
	0.258406	0.194445	0.247	0.235	1	Eef1d
	0.360582	-0.385353	0.055	0.066	1	Eef1e1
	5.03671e-05	-0.453148	0.388	0.506	1	Eef1g
	0.962355	0.368525	0.076	0.078	1	Eef2k
	0.292881	-0.859205	0.013	0.02	1	Eef2kmt
	0.593329	0.414176	0.019	0.015	1	Eeig2
	0.0953149	0.398925	0.211	0.187	1	Eepd1
	0.0171575	-0.851256	0.013	0.032	1	Efcab2
	0.0411232	-2.71694	0.003	0.011	1	Efcab6
	0.726508	0.401437	0.037	0.034	1	Efemp1
	0.378593	0.856612	0.012	0.008	1	Efemp2
	0.719684	0.581778	0.011	0.009	1	Efhd2
	0.228358	-1.4953	0.007	0.013	1	Efl1
	0.939587	-0.944459	0.017	0.018	1	Efna1
	0.574918	0.200906	0.015	0.011	1	Efnb1
	0.214232	-0.784279	0.009	0.017	1	Efnb2
	0.423515	-0.291477	0.055	0.065	1	Efr3a
	0.00219676	0.567583	0.087	0.048	1	Egf
	0.743278	-0.133908	0.041	0.038	1	Egfl7
	0.627124	-0.464792	0.023	0.027	1	Egflam
	0.108361	0.664349	0.033	0.02	1	Egfr
	0.069684	-0.209674	0.221	0.274	1	Egln1
	0.0567749	-0.437	0.092	0.125	1	Egln2
	0.0502539	1.67165	0.023	0.01	1	Egr1
	0.203779	1.33571	0.016	0.009	1	Ehbp1
	0.873337	0.103511	0.244	0.249	1	Ehbp1l1
	0.428046	-0.606252	0.031	0.038	1	Ehd1
	0.01218	1.01343	0.073	0.044	1	Ehd2
	0.336058	-0.391136	0.035	0.044	1	Ehd4
	0.911215	0.645188	0.011	0.01	1	Ehhadh
	0.526263	0.292392	0.033	0.028	1	Ehmt1
	0.992209	0.668433	0.039	0.039	1	Ehmt2
	0.523489	-0.15931	0.056	0.065	1	Ei24
	0.495895	-0.389453	0.008	0.011	1	Eid2
	0.300317	0.366962	0.036	0.027	1	Eif1a
	0.812451	-0.137534	0.047	0.044	1	Eif1ad
	0.656983	-0.190391	0.081	0.089	1	Eif1b
	0.0671423	-0.280241	0.113	0.147	1	Eif2a
	0.283348	-0.4137	0.005	0.01	1	Eif2ak2
	0.139231	1.06756	0.012	0.005	1	Eif2ak3
	0.0418174	1.80037	0.013	0.004	1	Eif2ak4
	0.30405	-0.557832	0.039	0.05	1	Eif2b1
	0.952598	0.224112	0.064	0.065	1	Eif2b2
	0.0987434	-0.536998	0.04	0.058	1	Eif2b3
	0.999223	-0.108295	0.104	0.105	1	Eif2b4
	0.105734	-0.135125	0.057	0.08	1	Eif2b5
	0.946237	0.322831	0.032	0.032	1	Eif2d
	0.928297	0.111295	0.079	0.079	1	Eif2s1
	0.00022453	0.22178	0.637	0.586	1	Eif2s2
	0.16968	-0.464283	0.068	0.086	1	Eif2s3x
	0.314954	-0.20326	0.076	0.091	1	Eif2s3y
	0.0479489	-0.464792	0.104	0.139	1	Eif3b
	0.0589444	0.314406	0.247	0.219	1	Eif3c
	0.0311992	-0.531346	0.065	0.098	1	Eif3d
	0.567118	-0.12962	0.305	0.332	1	Eif3e
	0.000292961	-0.500081	0.231	0.335	1	Eif3f
	0.833007	0.153264	0.116	0.116	1	Eif3g
	0.115545	-0.148786	0.211	0.258	1	Eif3i
	0.00681011	0.275398	0.333	0.288	1	Eif3j1
	0.0349045	1.76367	0.016	0.005	1	Eif3j2
	0.534062	0.400865	0.144	0.139	1	Eif4a1
	0.75551	0.334221	0.061	0.058	1	Eif4a3
	0.798472	-0.165499	0.201	0.213	1	Eif4b
	0.407125	-0.158108	0.153	0.172	1	Eif4e
	0.627566	0.172937	0.064	0.058	1	Eif4e2
	0.600703	0.124267	0.099	0.111	1	Eif4e3
	0.0373148	-0.404275	0.095	0.132	1	Eif4ebp1
	0.656327	-0.331238	0.039	0.043	1	Eif4enif1
	0.416625	0.105774	0.337	0.341	1	Eif4g1
	0.512888	-0.177953	0.488	0.512	1	Eif4g2
	0.0194906	0.426661	0.173	0.137	1	Eif4h
	0.950695	-0.154374	0.329	0.346	1	Eif5a
	0.0234053	0.476335	0.276	0.239	1	Eif5b
	0.505668	-0.284144	0.064	0.074	1	Eif6
	0.723227	0.457508	0.012	0.01	1	Eipr1
	0.921594	-0.133942	0.011	0.01	1	Elac1
	0.295397	0.880919	0.025	0.018	1	Elac2
	0.410456	-0.368821	0.061	0.072	1	Elavl1
	0.93054	0.241442	0.057	0.06	1	Elf2
	0.672323	-0.55444	0.017	0.02	1	Elk3
	0.0846747	-2.08631	0.005	0.014	1	Ell
	0.00191177	-1.06057	0.041	0.08	1	Ell2
	0.28119	0.601838	0.023	0.015	1	Elmo2
	0.0391668	-0.86484	0.012	0.027	1	Elmod2
	0.312463	0.612808	0.016	0.01	1	Elmod3
	0.422911	0.179926	0.015	0.01	1	Eln
	0.944877	0.334448	0.107	0.109	1	Eloa
	0.0481086	-0.169487	0.667	0.718	1	Elob
	0.456776	0.184809	0.292	0.299	1	Eloc
	0.98248	0.164939	0.063	0.064	1	Elof1
	0.900163	0.208532	0.015	0.014	1	Elovl5
	0.637889	-0.131304	0.047	0.042	1	Elp1
	0.864372	0.601709	0.023	0.022	1	Elp2
	0.265749	-0.832699	0.008	0.014	1	Elp4
	0.224707	-0.549932	0.028	0.039	1	Elp5
	0.390184	-0.276118	0.045	0.056	1	Emc1
	0.755253	0.245652	0.072	0.07	1	Emc10
	0.0674914	0.52278	0.12	0.095	1	Emc3
	0.0486798	-0.569466	0.131	0.169	1	Emc4
	0.451895	-0.306802	0.099	0.111	1	Emc7
	0.349015	0.792104	0.036	0.028	1	Emc8
	0.808614	0.271241	0.039	0.037	1	Emc9
	0.374477	-0.690378	0.013	0.019	1	Emcn
	0.183431	-0.356704	0.043	0.058	1	Emd
	0.0331088	-0.40522	0.117	0.158	1	Emg1
	0.563533	-0.589778	0.019	0.023	1	Emid1
	0.213767	1.50208	0.011	0.005	1	Emilin1
	0.18828	0.715739	0.015	0.008	1	Emilin2
	0.0221473	-0.254242	0.077	0.114	1	Eml1
	0.328853	-0.534244	0.007	0.011	1	Eml2
	0.0475804	2.18637	0.011	0.003	1	Eml4
	0.000207069	1.78952	0.071	0.03	1	Emp1
	0.325404	-0.716807	0.007	0.011	1	Emp2
	0.279615	0.290547	0.033	0.024	1	Emp3
	0.458326	-0.587828	0.019	0.024	1	Emsy
	0.023429	-2.55273	0.001	0.01	1	En1
	0.256213	0.710143	0.031	0.022	1	Enah
	0.0243157	-0.407395	0.084	0.122	1	Endog
	0.287679	0.460157	0.036	0.027	1	Eng
	0.000173682	-1.79053	0.015	0.048	1	Enho
	0.21513	-0.571925	0.027	0.038	1	Eno1
	0.35352	-0.779798	0.012	0.018	1	Enoph1
	0.900288	0.237432	0.045	0.044	1	Enox2
	0.905473	0.279482	0.015	0.014	1	Enpep
	0.633273	-0.534936	0.024	0.028	1	Enpp2
	0.49239	0.193519	0.023	0.018	1	Enpp5
	0.134922	-0.303308	0.132	0.163	1	Ensa
	0.104946	0.589713	0.032	0.019	1	Entpd1
	0.0021965	1.73666	0.035	0.011	1	Entpd2
	0.494187	-0.444964	0.008	0.011	1	Entpd5
	0.261951	-1.09587	0.008	0.014	1	Entpd6
	0.953457	0.293715	0.032	0.032	1	Entr1
	0.0381751	-1.152	0.015	0.03	1	Entrep3
	0.491029	0.366136	0.095	0.086	1	Eny2
	0.280314	-1.88089	0.005	0.01	1	Eogt
	0.755558	0.232312	0.057	0.055	1	Eola1
	0.903144	0.204675	0.08	0.08	1	Ep300
	0.448099	0.157214	0.131	0.149	1	Epas1
	0.0196516	0.560579	0.127	0.091	1	Epb41
	0.393023	-0.587875	0.028	0.036	1	Epb41l2
	0.163522	0.922104	0.013	0.006	1	Epb41l4b
	0.212105	1.36247	0.011	0.005	1	Epb41l5
	0.927387	0.142383	0.037	0.037	1	Epc1
	0.520243	0.295999	0.033	0.028	1	Epc2
	0.513772	0.283108	0.183	0.179	1	Epdr1
	0.143805	-0.514094	0.023	0.036	1	Epg5
	0.0148029	1.88242	0.027	0.01	1	Ephb4
	0.118683	1.41126	0.028	0.017	1	Ephx1
	0.117727	1.16958	0.028	0.017	1	Ephx2
	0.886192	0.148202	0.068	0.067	1	Epm2a
	0.172008	0.545724	0.052	0.038	1	Epm2aip1
	0.266091	0.453289	0.049	0.038	1	Epn2
	0.927918	0.110812	0.105	0.107	1	Eps15
	0.630758	-0.566694	0.015	0.018	1	Eps8
	0.730765	-0.383821	0.012	0.014	1	Eral1
	0.183216	0.74604	0.029	0.019	1	Erap1
	0.100569	0.580419	0.104	0.083	1	Erbin
	0.519951	-0.134416	0.052	0.06	1	Erc1
	0.566561	0.78262	0.015	0.011	1	Ercc3
	0.62129	0.314589	0.029	0.025	1	Ercc5
	0.353813	-0.165637	0.043	0.053	1	Ercc6l2
	0.247823	0.342175	0.06	0.047	1	Ergic1
	0.0694859	1.10027	0.051	0.033	1	Ergic3
	0.984364	0.17003	0.057	0.058	1	Erh
	0.707332	-0.658851	0.011	0.013	1	Eri1
	0.656634	0.209648	0.087	0.083	1	Eri3
	0.652488	-0.681863	0.008	0.01	1	Erich1
	3.25922e-06	1.2392	0.105	0.044	0.0725469	Erlec1
	0.720189	0.381934	0.011	0.009	1	Erlin1
	0.401578	-0.3156	0.009	0.014	1	Erlin2
	0.896282	-0.460557	0.012	0.013	1	Ermp1
	0.893949	-0.338454	0.044	0.046	1	Errfi1
	0.120098	0.821772	0.048	0.033	1	Esam
	0.395027	0.160727	0.113	0.102	1	Esf1
	0.0353126	0.654552	0.063	0.039	1	Esr1
	0.110887	1.79177	0.011	0.004	1	Esrrg
	0.0458811	1.06367	0.032	0.017	1	Esyt1
	0.855597	-0.126893	0.065	0.064	1	Esyt2
	0.00486638	-3.58772	0.001	0.014	1	Etaa1
	0.32606	-0.222014	0.191	0.219	1	Etf1
	5.42263e-06	0.340994	0.437	0.36	0.120702	Etfb
	0.528646	-0.694089	0.016	0.02	1	Etfbkmt
	0.97671	0.161287	0.124	0.128	1	Etfdh
	0.131837	-0.704211	0.068	0.089	1	Etfrf1
	0.778932	-0.121471	0.099	0.104	1	Etl4
	0.719906	0.177591	0.04	0.044	1	Etnk1
	0.175807	0.652913	0.04	0.028	1	Ets1
	0.923868	0.250767	0.072	0.072	1	Ets2
	0.734291	-0.24672	0.012	0.014	1	Etv1
	0.568337	-2.26693	0.028	0.033	1	Etv3
	0.404702	-0.285706	0.009	0.014	1	Etv5
	0.350705	1.47227	0.011	0.006	1	Evi2a
	0.377511	-0.339436	0.019	0.025	1	Evi5
	0.15316	-1.00579	0.004	0.01	1	Evi5l
	0.0288026	0.866313	0.032	0.015	1	Exoc2
	0.490417	0.487701	0.088	0.08	1	Exoc4
	0.756553	-0.112103	0.072	0.078	1	Exoc5
	0.816455	0.391796	0.103	0.103	1	Exoc6
	0.730905	0.213101	0.013	0.011	1	Exoc6b
	0.261622	-0.17517	0.197	0.23	1	Exoc7
	0.308888	-0.154753	0.032	0.042	1	Exosc1
	0.339974	-0.736428	0.029	0.038	1	Exosc3
	0.0529991	-0.306402	0.031	0.051	1	Exosc4
	0.199936	-0.217078	0.029	0.042	1	Exosc5
	0.854447	0.242739	0.021	0.023	1	Exosc8
	0.31098	-0.21709	0.032	0.042	1	Exosc9
	0.330889	-0.211037	0.011	0.017	1	Ext1
	0.0745091	-0.799394	0.033	0.052	1	Ext2
	0.173708	-0.724395	0.023	0.034	1	Extl1
	0.373835	0.701915	0.023	0.017	1	Extl2
	0.360755	0.385979	0.037	0.029	1	Extl3
	0.61802	-0.131801	0.059	0.053	1	Eya1
	0.213212	1.24352	0.011	0.005	1	Eya3
	0.0668877	-0.364433	0.099	0.131	1	Eya4
	0.824751	0.364432	0.031	0.029	1	Ezh1
	0.728289	-0.13396	0.011	0.009	1	Ezh2
	0.421174	0.820519	0.015	0.01	1	F11r
	0.0799798	0.581325	0.064	0.044	1	F13a1
	0.423432	0.410839	0.015	0.01	1	F3
	0.379975	-0.348403	0.139	0.156	1	F830016B08Rik
	0.461238	-0.115474	0.012	0.017	1	F8a
	0.351126	0.612405	0.02	0.014	1	Faap100
	1.47869e-22	0.883324	0.732	0.596	3.29141e-18	Fabp3
	1.89666e-05	0.424831	0.515	0.428	0.422178	Fabp4
	0.0641233	0.781299	0.037	0.022	1	Fabp5
	0.354083	0.925151	0.011	0.006	1	Fads3
	0.382484	-0.207514	0.113	0.131	1	Faf1
	0.901786	-0.433808	0.016	0.015	1	Faf2
	0.615702	0.412008	0.085	0.081	1	Fahd1
	0.521254	-0.127585	0.117	0.131	1	Fam104a
	0.0861066	0.63817	0.017	0.008	1	Fam111a
	0.902339	0.600288	0.013	0.013	1	Fam114a1
	0.0740947	0.699574	0.064	0.044	1	Fam114a2
	0.350331	1.85807	0.011	0.006	1	Fam117a
	0.576091	0.710527	0.016	0.013	1	Fam117b
	0.0254652	-2.27137	0.003	0.013	1	Fam118a
	0.803427	0.344022	0.041	0.039	1	Fam118b
	0.000578622	-0.656164	0.1	0.163	1	Fam120a
	0.107161	-0.572174	0.027	0.042	1	Fam120b
	0.434537	-0.126633	0.023	0.029	1	Fam122a
	0.354459	0.966438	0.011	0.006	1	Fam124a
	0.84917	0.345615	0.049	0.048	1	Fam131a
	0.0298424	0.887355	0.061	0.038	1	Fam133b
	0.736409	0.512957	0.02	0.018	1	Fam135a
	0.715526	0.332554	0.036	0.033	1	Fam136a
	0.867543	0.268285	0.009	0.01	1	Fam13b
	0.683445	-0.50466	0.009	0.011	1	Fam13c
	0.975919	0.146176	0.028	0.028	1	Fam149b
	0.0686182	-1.28029	0.003	0.01	1	Fam151b
	0.625729	0.138875	0.072	0.066	1	Fam168a
	0.110711	1.71181	0.011	0.004	1	Fam171a1
	0.352384	-0.573503	0.017	0.024	1	Fam172a
	0.224974	0.190005	0.232	0.215	1	Fam174a
	0.0874149	-0.318812	0.023	0.038	1	Fam174c
	0.137303	1.63382	0.012	0.005	1	Fam177a
	0.239494	1.60226	0.012	0.006	1	Fam185a
	0.598917	0.699529	0.027	0.023	1	Fam193b
	0.512152	-0.124729	0.015	0.019	1	Fam199x
	0.237722	-0.319779	0.056	0.071	1	Fam204a
	0.5329	0.227271	0.011	0.008	1	Fam207a
	0.864106	-0.126851	0.037	0.039	1	Fam20b
	0.455018	0.101565	0.031	0.038	1	Fam20c
	0.102206	-0.703402	0.015	0.027	1	Fam219a
	0.370092	-0.150668	0.008	0.013	1	Fam220a
	0.532702	-0.590644	0.009	0.013	1	Fam222b
	0.59862	-0.596412	0.023	0.027	1	Fam228b
	0.0254623	-1.68386	0.004	0.015	1	Fam229b
	0.725971	0.291892	0.037	0.034	1	Fam234a
	0.455318	-0.669323	0.007	0.01	1	Fam241a
	0.36869	-0.301969	0.024	0.032	1	Fam32a
	0.60141	0.574842	0.02	0.017	1	Fam3a
	0.297062	0.386783	0.024	0.017	1	Fam3c
	0.71548	-0.173621	0.02	0.023	1	Fam43a
	0.471275	-0.531557	0.027	0.033	1	Fam53b
	0.732424	0.324688	0.029	0.027	1	Fam53c
	0.00661931	0.852757	0.072	0.041	1	Fam76a
	0.467037	0.189731	0.012	0.017	1	Fam76b
	0.808467	0.657537	0.036	0.034	1	Fam78a
	0.0912838	-0.788981	0.013	0.025	1	Fam83d
	0.322008	-0.168291	0.025	0.034	1	Fam8a1
	0.0823291	1.89121	0.017	0.008	1	Fam91a1
	0.646812	-0.335822	0.049	0.055	1	Fam98a
	0.457264	0.357074	0.041	0.034	1	Fam98b
	0.515007	-0.556804	0.021	0.027	1	Fam98c
	0.179976	-0.64889	0.011	0.019	1	Fancl
	0.305223	1.44779	0.016	0.01	1	Fap
	0.0218695	-1.25545	0.011	0.027	1	Far1
	0.138072	1.49114	0.012	0.005	1	Farp2
	0.851209	-0.211791	0.035	0.033	1	Fars2
	0.626753	0.182115	0.033	0.029	1	Farsa
	0.516218	-0.146035	0.047	0.055	1	Farsb
	0.267936	-0.356672	0.008	0.014	1	Fas
	0.0597104	-1.2322	0.016	0.03	1	Fasn
	0.865599	0.15505	0.113	0.122	1	Fastk
	0.745791	0.43801	0.012	0.014	1	Fastkd1
	0.496852	-0.178044	0.037	0.044	1	Fastkd2
	0.230864	1.493	0.019	0.011	1	Fastkd3
	0.0177269	2.28815	0.02	0.006	1	Fastkd5
	0.91868	-0.108084	0.739	0.76	1	Fau
	0.421253	-0.213699	0.029	0.037	1	Fbh1
	0.343877	0.391861	0.035	0.027	1	Fbl
	0.031716	0.858132	0.088	0.061	1	Fbln2
	0.453195	0.893726	0.017	0.013	1	Fbln5
	0.774401	0.501144	0.063	0.061	1	Fbn1
	0.000755327	0.813305	0.108	0.062	1	Fbp2
	0.264332	-0.43634	0.021	0.03	1	Fbrs
	0.415186	-0.5876	0.023	0.029	1	Fbrsl1
	0.354459	0.908224	0.011	0.006	1	Fbxl12
	0.420555	0.583849	0.031	0.024	1	Fbxl14
	0.328902	-0.273178	0.011	0.017	1	Fbxl20
	0.492057	-0.694438	0.008	0.011	1	Fbxl22
	0.150823	0.410479	0.085	0.067	1	Fbxl4
	0.0166152	-0.404708	0.047	0.078	1	Fbxl5
	0.0235059	0.485483	0.079	0.051	1	Fbxo11
	0.266841	-0.475118	0.008	0.014	1	Fbxo17
	0.319363	-0.699331	0.011	0.017	1	Fbxo21
	0.510585	0.723191	0.039	0.033	1	Fbxo22
	0.696087	-0.43967	0.02	0.023	1	Fbxo25
	0.208917	-0.226335	0.128	0.152	1	Fbxo3
	0.126718	-0.760704	0.035	0.051	1	Fbxo30
	0.0312269	-0.411426	0.067	0.099	1	Fbxo31
	8.38366e-17	-0.843284	0.469	0.63	1.86612e-12	Fbxo32
	0.497605	0.176946	0.008	0.011	1	Fbxo33
	0.332313	-0.444652	0.021	0.029	1	Fbxo38
	0.0808666	0.244798	0.253	0.227	1	Fbxo40
	0.325796	-0.605398	0.011	0.017	1	Fbxo42
	0.717912	0.144786	0.011	0.013	1	Fbxo7
	0.781039	0.237028	0.057	0.062	1	Fbxo8
	0.52962	0.436275	0.052	0.046	1	Fbxo9
	0.0671255	-2.78971	0.003	0.01	1	Fbxw17
	0.0895911	0.674362	0.06	0.042	1	Fbxw2
	0.866744	-0.376036	0.025	0.027	1	Fbxw4
	0.0951392	-0.256315	0.06	0.084	1	Fbxw5
	0.830921	-0.386201	0.036	0.038	1	Fbxw7
	0.114992	1.01001	0.027	0.015	1	Fbxw8
	0.0259605	0.809289	0.093	0.065	1	Fcf1
	0.161306	0.986442	0.019	0.01	1	Fcgr2b
	0.0534139	0.899919	0.023	0.01	1	Fcgr3
	0.257574	0.301782	0.076	0.062	1	Fcgrt
	0.587276	0.257189	0.063	0.057	1	Fcho2
	0.725754	0.221736	0.011	0.009	1	Fchsd2
	0.112305	0.448626	0.011	0.004	1	Fcna
	0.737454	0.106023	0.093	0.09	1	Fdft1
	0.394299	0.186567	0.044	0.036	1	Fdps
	0.18022	-0.194619	0.128	0.156	1	Fdx1
	0.255494	0.903914	0.02	0.013	1	Fdxacb1
	0.279765	-0.186693	0.144	0.168	1	Fech
	0.750481	-0.138261	0.289	0.307	1	Fem1a
	0.766907	-0.151889	0.029	0.027	1	Fem1b
	0.330006	-0.176658	0.028	0.02	1	Fem1c
	0.476566	-0.511458	0.027	0.033	1	Fer
	0.0532398	-0.169418	0.209	0.259	1	Fermt2
	0.28065	-2.38974	0.005	0.01	1	Fez1
	0.069839	1.04185	0.016	0.006	1	Fgf1
	0.801491	0.103276	0.051	0.048	1	Fgf13
	0.0377855	-0.751816	0.009	0.023	1	Fgfbp1
	0.875099	0.214765	0.076	0.08	1	Fgfr1
	0.299178	-0.164309	0.105	0.126	1	Fgfr1op2
	0.905031	0.370791	0.015	0.014	1	Fgfrl1
	0.402472	-0.388013	0.015	0.02	1	Fgl2
	0.247177	0.750626	0.055	0.043	1	Fhip1a
	0.612865	-1.02187	0.013	0.017	1	Fhip1b
	0.609203	0.131951	0.027	0.023	1	Fhip2a
	0.286235	-0.546621	0.029	0.039	1	Fhip2b
	0.0215243	0.384826	0.313	0.278	1	Fhl3
	0.724366	0.452426	0.061	0.058	1	Fhod1
	0.36983	-0.426143	0.053	0.065	1	Fhod3
	0.434062	-0.366931	0.016	0.022	1	Fibin
	0.0215344	-1.39325	0.011	0.027	1	Fibp
	0.56589	-0.226496	0.013	0.01	1	Ficd
	0.270657	-0.556062	0.012	0.019	1	Fig4
	0.938315	0.128258	0.096	0.097	1	Filip1
	0.0907821	0.368338	0.119	0.094	1	Fitm2
	0.272761	-0.655772	0.017	0.025	1	Fiz1
	0.972564	0.402251	0.019	0.019	1	Fkbp15
	0.216171	0.373937	0.035	0.024	1	Fkbp2
	0.316497	-0.107264	0.449	0.494	1	Fkbp3
	0.0597395	-0.309928	0.107	0.141	1	Fkbp4
	0.553019	1.05549	0.013	0.01	1	Fkbp7
	0.160357	0.423958	0.139	0.119	1	Fkbp8
	0.129919	-0.939834	0.005	0.013	1	Fkbpl
	0.74737	0.14317	0.028	0.025	1	Fktn
	0.211673	0.683244	0.035	0.024	1	Flad1
	0.000635351	-0.754386	0.064	0.114	1	Flcn
	0.834859	0.268124	0.019	0.02	1	Fli1
	0.731416	0.130345	0.064	0.07	1	Flii
	0.151344	0.133737	0.067	0.05	1	Flna
	0.368348	-0.461307	0.008	0.013	1	Flnb
	0.405958	-0.131479	0.245	0.283	1	Flnc
	0.325404	-1.32659	0.007	0.011	1	Flrt2
	0.00147446	0.88005	0.117	0.072	1	Flt1
	0.0017197	-1.27135	0.013	0.039	1	Flvcr1
	0.951129	-0.379797	0.041	0.042	1	Flywch1
	0.034282	-0.267488	0.333	0.402	1	Fmc1
	0.201157	-0.390515	0.012	0.02	1	Fmnl2
	0.0674715	1.9945	0.012	0.004	1	Fmnl3
	0.130629	-0.716693	0.005	0.013	1	Fmo1
	0.913891	-0.436205	0.015	0.014	1	Fmo2
	0.40198	0.866345	0.013	0.009	1	Fmo5
	0.283483	0.582021	0.023	0.015	1	Fmod
	0.0445763	1.99976	0.017	0.006	1	Fmr1
	0.134444	0.330526	0.092	0.072	1	Fn1
	0.582422	-0.629178	0.029	0.034	1	Fn3k
	0.325209	0.862766	0.017	0.011	1	Fnbp1l
	0.622413	0.504569	0.036	0.032	1	Fndc1
	0.0291673	0.674549	0.037	0.019	1	Fndc3b
	0.579229	0.110014	0.027	0.032	1	Fndc5
	0.727564	0.151155	0.1	0.098	1	Fnta
	0.53027	-0.370181	0.016	0.02	1	Focad
	0.908371	-0.188867	0.013	0.013	1	Folr2
	0.0157639	1.85969	0.027	0.01	1	Fos
	0.728124	-1.0291	0.012	0.014	1	Fosl2
	0.82883	-0.101705	0.045	0.048	1	Foxj2
	0.619468	0.444975	0.033	0.029	1	Foxj3
	0.647981	-0.398964	0.025	0.029	1	Foxk1
	0.290446	-0.284059	0.029	0.039	1	Foxk2
	0.4949	0.192635	0.02	0.025	1	Foxn2
	0.367956	0.667298	0.043	0.034	1	Foxo1
	0.286507	-0.23684	0.017	0.025	1	Foxo3
	0.431947	0.257488	0.032	0.025	1	Foxp1
	0.268065	0.456346	0.021	0.014	1	Foxred1
	0.382996	0.765303	0.012	0.008	1	Fpgt
	0.11024	1.02126	0.045	0.03	1	Fra10ac1
	0.811449	0.487677	0.039	0.037	1	Frat2
	0.96693	0.155797	0.039	0.039	1	Frg1
	0.737174	0.466162	0.025	0.023	1	Frmd6
	0.649846	-0.41746	0.016	0.019	1	Frs2
	0.164135	1.00011	0.013	0.006	1	Frs3
	0.910343	0.322715	0.092	0.093	1	Fry
	0.968563	2.74057	0.017	0.018	1	Fryl
	0.439997	0.539538	0.016	0.011	1	Fscn1
	0.346894	-1.41816	0.012	0.018	1	Fsd1l
	0.591784	-0.111682	0.205	0.224	1	Fsd2
	0.0426664	1.57309	0.021	0.009	1	Fst
	0.0760836	0.73405	0.061	0.042	1	Fstl1
	5.33861e-12	-0.257449	0.987	0.97	1.18832e-07	Fth1
	0.648015	0.292803	0.015	0.018	1	Ftl1-ps1
	0.722327	0.23491	0.072	0.069	1	Fto
	0.614836	0.385707	0.029	0.025	1	Ftsj1
	0.047908	1.34624	0.033	0.018	1	Ftsj3
	0.600578	0.24186	0.045	0.041	1	Fubp1
	0.00614055	1.40909	0.025	0.008	1	Fubp3
	0.00357279	1.16636	0.041	0.017	1	Fuca1
	0.425348	0.452434	0.015	0.01	1	Fuca2
	0.7191	-0.123033	0.287	0.307	1	Fundc2
	0.00388501	-1.06845	0.032	0.064	1	Fuom
	0.796933	0.246137	0.063	0.06	1	Furin
	0.00631815	0.845866	0.105	0.069	1	Fus
	0.7018	-0.168543	0.031	0.034	1	Fut8
	0.0674317	-0.561715	0.011	0.023	1	Fuz
	0.672363	0.461712	0.088	0.084	1	Fxn
	0.806683	0.381125	0.077	0.076	1	Fxr2
	0.0113033	-0.321911	0.443	0.517	1	Fxyd1
	0.741441	0.137395	0.016	0.014	1	Fxyd2
	0.0724478	0.598438	0.032	0.018	1	Fxyd5
	0.108155	1.19559	0.015	0.006	1	Fxyd6
	0.0896061	1.04322	0.013	0.005	1	Fyb
	0.732261	0.395253	0.013	0.011	1	Fyn
	0.332434	0.107316	0.193	0.182	1	Fyttd1
	0.0792135	-0.475349	0.068	0.094	1	Fzd7
	0.234493	0.382653	0.039	0.028	1	Fzd9
	0.0222661	-1.07562	0.011	0.027	1	Fzr1
	0.308913	0.674664	0.025	0.018	1	G0s2
	0.0889481	1.22906	0.013	0.005	1	G2e3
	0.405032	-0.183232	0.18	0.203	1	G3bp1
	0.298932	-0.210223	0.121	0.141	1	G3bp2
	0.775063	0.149801	0.045	0.05	1	G6pc3
	0.144331	-0.244264	0.232	0.271	1	Gaa
	0.263344	0.551692	0.032	0.023	1	Gab1
	0.0258015	1.1413	0.015	0.004	1	Gab2
	0.149877	0.245473	0.28	0.266	1	Gabarap
	0.00920192	1.07526	0.067	0.038	1	Gabarapl1
	0.0293233	0.923818	0.06	0.037	1	Gabpa
	0.198947	-0.897833	0.012	0.02	1	Gabpb2
	0.123975	-0.228359	0.069	0.093	1	Gadd45a
	0.000676871	-0.881749	0.057	0.105	1	Gadd45g
	0.149043	0.298374	0.124	0.103	1	Gadd45gip1
	0.406271	0.41768	0.013	0.009	1	Gak
	0.500607	-0.16992	0.008	0.011	1	Galc
	0.720989	0.716427	0.013	0.011	1	Galnt11
	0.116277	0.31742	0.033	0.02	1	Galnt15
	0.210727	1.59906	0.011	0.005	1	Galnt17
	0.731805	-0.439474	0.012	0.01	1	Galnt7
	0.858031	0.4487	0.025	0.024	1	Galt
	0.0414026	0.766644	0.052	0.032	1	Gamt
	0.914846	0.321245	0.011	0.01	1	Gan
	0.360384	-0.404979	0.017	0.024	1	Ganab
	0.0664865	-0.430005	0.023	0.039	1	Ganc
	1.86961e-28	-0.345787	0.996	0.991	4.16156e-24	Gapdh
	0.597489	0.619964	0.043	0.038	1	Gapvd1
	0.1292	-0.530329	0.04	0.057	1	Garre1
	0.0331357	-0.533662	0.057	0.086	1	Gars
	0.0242295	-0.442832	0.035	0.06	1	Gart
	0.147279	0.127828	0.053	0.038	1	Gas1
	0.906514	0.29794	0.013	0.013	1	Gas2l1
	0.0374795	0.567804	0.079	0.053	1	Gas6
	0.235096	0.993869	0.028	0.019	1	Gask1b
	0.0683811	1.74668	0.012	0.004	1	Gata2
	0.0460744	-0.303249	0.101	0.137	1	Gatad1
	0.00177912	1.42958	0.041	0.015	1	Gatad2a
	0.310003	0.434733	0.025	0.018	1	Gatb
	0.251948	-0.355762	0.025	0.036	1	Gatc
	0.00325297	2.1365	0.02	0.004	1	Gatd1
	0.0329928	-0.415338	0.164	0.21	1	Gatd3a
	0.732495	0.146105	0.019	0.017	1	Gba
	0.0726487	-0.381793	0.045	0.067	1	Gbe1
	0.344274	0.46658	0.019	0.013	1	Gbp2
	0.897239	0.741317	0.013	0.013	1	Gbp3
	0.0641372	-0.989992	0.004	0.013	1	Gcat
	0.0844312	-1.5742	0.005	0.014	1	Gcc1
	0.156885	0.574763	0.111	0.093	1	Gcc2
	0.101192	-0.398946	0.033	0.051	1	Gcdh
	0.0773714	-0.653935	0.012	0.024	1	Gclc
	0.186108	-0.129207	0.049	0.066	1	Gclm
	0.68244	0.373316	0.045	0.051	1	Gcn1
	0.128848	-0.386778	0.077	0.102	1	Gcsh
	0.522596	0.393714	0.039	0.033	1	Gda
	0.0568473	-0.195932	0.052	0.078	1	Gdap1
	0.0343619	-0.528593	0.068	0.099	1	Gde1
	0.311186	-0.691833	0.015	0.022	1	Gdf11
	0.118763	0.45566	0.155	0.133	1	Gdi2
	0.925516	-0.420452	0.013	0.014	1	Gemin2
	0.335605	1.1027	0.019	0.013	1	Gemin6
	0.121063	-0.135758	0.123	0.158	1	Gemin7
	0.430909	1.04244	0.016	0.011	1	Get1
	0.393337	0.189654	0.048	0.039	1	Get3
	0.811184	0.176445	0.108	0.107	1	Gfer
	0.112737	-0.170413	0.097	0.126	1	Gfm1
	0.442995	-0.417243	0.06	0.07	1	Gfm2
	0.35559	0.189552	0.011	0.006	1	Gfpt2
	0.12914	0.464178	0.016	0.008	1	Gfra1
	0.0471194	2.78301	0.011	0.003	1	Gfra2
	0.472434	-0.427312	0.033	0.041	1	Gfus
	0.527745	-0.306212	0.04	0.047	1	Gga1
	0.132541	1.12798	0.023	0.013	1	Gga2
	0.660061	-0.153737	0.008	0.01	1	Gga3
	0.600829	0.330141	0.019	0.015	1	Ggact
	0.310164	-0.546609	0.025	0.034	1	Ggct
	0.215439	0.799267	0.011	0.005	1	Ggcx
	0.954289	-0.340538	0.019	0.019	1	Ggh
	0.0951172	0.564793	0.111	0.089	1	Ggnbp1
	0.95385	0.412867	0.029	0.029	1	Ggps1
	0.917959	0.407055	0.011	0.01	1	Ggt5
	0.00950172	2.43939	0.015	0.003	1	Ghdc
	0.214208	-0.309802	0.173	0.201	1	Ghr
	0.339071	-0.102952	0.115	0.133	1	Gid4
	0.338883	-0.558482	0.035	0.044	1	Gid8
	0.625941	0.214785	0.033	0.029	1	Gigyf1
	0.195246	0.271505	0.059	0.044	1	Gigyf2
	0.0163527	2.06369	0.013	0.003	1	Gimap1
	0.0153815	1.62221	0.027	0.01	1	Gimap6
	0.883843	0.362827	0.02	0.019	1	Gin1
	0.598898	0.111581	0.136	0.13	1	Ginm1
	0.261907	-0.514637	0.012	0.019	1	Gins4
	0.768589	0.200305	0.013	0.015	1	Gipc1
	0.73173	0.510179	0.024	0.022	1	Git1
	0.317095	0.604676	0.027	0.019	1	Git2
	0.529161	0.152518	0.023	0.028	1	Gja1
	0.211222	-1.60105	0.009	0.017	1	Glce
	0.081686	0.751374	0.035	0.02	1	Gle1
	0.0422546	1.05137	0.052	0.032	1	Glg1
	0.270913	0.885879	0.035	0.025	1	Glmn
	0.039857	0.669847	0.051	0.03	1	Glmp
	0.640265	-0.183209	0.024	0.028	1	Glod4
	0.159345	-0.275289	0.039	0.055	1	Glrx
	0.790605	0.300403	0.112	0.112	1	Glrx2
	0.0237439	0.338864	0.308	0.272	1	Glrx3
	0.0620962	0.684737	0.087	0.064	1	Gls
	0.0901353	0.712876	0.013	0.005	1	Glt28d2
	0.588569	-0.515979	0.012	0.015	1	Gltp
	0.00123597	0.577095	0.265	0.211	1	Glul
	0.04696	0.73583	0.065	0.043	1	Glyr1
	0.266649	0.944851	0.013	0.008	1	Gm10053
	0.00340786	0.598386	0.171	0.125	1	Gm11808
	0.0916982	-0.897289	0.011	0.022	1	Gm14295
	0.214448	-1.04492	0.009	0.017	1	Gm14296
	0.046104	1.58057	0.017	0.006	1	Gm14305
	0.689698	-0.235723	0.009	0.011	1	Gm14326
	0.710086	-0.538684	0.011	0.013	1	Gm14399
	0.332028	0.193072	0.011	0.017	1	Gm14418
	0.482916	-1.24205	0.013	0.018	1	Gm15446
	0.588504	0.432408	0.017	0.014	1	Gm16867
	0.864352	0.128769	0.088	0.088	1	Gm2000
	0.743354	0.215188	0.023	0.02	1	Gm20498
	0.0404014	-1.4175	0.004	0.014	1	Gm20604
	0.903415	-0.215679	0.012	0.013	1	Gm2296
	0.107725	1.37253	0.015	0.006	1	Gm45871
	0.378733	0.751096	0.024	0.018	1	Gm4841
	0.220032	-0.433009	0.033	0.046	1	Gm49336
	0.80274	0.215036	0.048	0.046	1	Gm5617
	0.00020463	2.8141	0.032	0.006	1	Gm6133
	0.38385	0.248184	0.047	0.038	1	Gm7072
	0.014856	2.68053	0.016	0.004	1	Gm8797
	0.364877	-0.323856	0.008	0.013	1	Gmeb2
	0.889083	0.264872	0.019	0.018	1	Gmnn
	0.175397	0.779864	0.04	0.028	1	Gmppa
	0.204357	0.307013	0.176	0.16	1	Gmpr
	0.909674	-0.281818	0.051	0.05	1	Gmps
	0.966656	0.468801	0.047	0.048	1	Gna11
	0.258161	0.471067	0.055	0.043	1	Gna12
	0.0107508	0.784174	0.101	0.067	1	Gnai2
	0.0933617	0.79441	0.039	0.024	1	Gnai3
	0.535089	0.148431	0.032	0.027	1	Gnaq
	0.000188714	0.260367	0.831	0.755	1	Gnas
	0.438042	-0.409915	0.06	0.071	1	Gnb1
	0.958447	0.13133	0.105	0.109	1	Gnb2
	0.546302	0.504801	0.012	0.009	1	Gnb4
	0.139386	-0.542139	0.015	0.025	1	Gnb5
	0.713707	-0.131974	0.103	0.111	1	Gng11
	0.467739	-0.262083	0.025	0.032	1	Gng12
	0.419788	0.835689	0.015	0.01	1	Gngt2
	0.198097	0.64237	0.044	0.032	1	Gnl1
	0.0116097	1.07991	0.049	0.025	1	Gnl3l
	0.140178	1.28168	0.017	0.009	1	Gnpda1
	0.705956	-0.568077	0.011	0.013	1	Gnpda2
	0.181233	-0.807873	0.015	0.024	1	Gnpnat1
	0.9774	0.201589	0.02	0.02	1	Gnptab
	0.0747252	1.06097	0.027	0.014	1	Gnptg
	0.53825	-0.109377	0.036	0.03	1	Gns
	0.216823	0.401407	0.052	0.039	1	Golga2
	0.951888	0.154874	0.052	0.052	1	Golga3
	0.00382595	0.273688	0.469	0.419	1	Golga4
	0.325667	-0.343382	0.047	0.058	1	Golga5
	0.00201199	-1.10241	0.016	0.043	1	Golga7
	0.162098	1.39307	0.013	0.006	1	Golga7b
	0.293298	0.531199	0.075	0.062	1	Golgb1
	0.749318	0.17616	0.02	0.018	1	Golim4
	0.131175	-0.498913	0.021	0.034	1	Golm1
	0.156348	-0.629531	0.009	0.018	1	Golm2
	0.0187325	-0.249295	0.169	0.224	1	Golph3
	0.742689	0.16921	0.012	0.014	1	Golph3l
	0.803436	-0.100005	0.017	0.019	1	Golt1b
	0.0434832	-0.864103	0.019	0.036	1	Gon4l
	0.729065	0.672431	0.02	0.018	1	Gon7
	0.946821	0.427515	0.015	0.015	1	Gopc
	0.0538355	0.251429	0.123	0.094	1	Gorasp2
	0.604206	-0.116036	0.249	0.273	1	Got1
	0.622566	0.315142	0.033	0.029	1	Gpaa1
	0.734229	0.45258	0.017	0.015	1	Gpalpp1
	0.410205	0.282286	0.187	0.178	1	Gpam
	0.149755	-1.11591	0.016	0.027	1	Gpank1
	0.0484821	-1.04001	0.02	0.037	1	Gpat4
	0.771885	-0.304437	0.015	0.017	1	Gpatch1
	0.541382	0.354709	0.052	0.046	1	Gpatch11
	0.402188	-0.374046	0.015	0.02	1	Gpatch2
	0.0226538	-1.16398	0.013	0.03	1	Gpatch2l
	0.834727	-0.3699	0.043	0.044	1	Gpatch4
	0.706979	0.26387	0.049	0.046	1	Gpatch8
	0.974413	0.246426	0.108	0.112	1	Gpbp1
	0.38964	0.349877	0.056	0.047	1	Gpbp1l1
	0.0937992	-0.277934	0.169	0.208	1	Gpc1
	0.433395	-0.474834	0.011	0.015	1	Gpc3
	0.874455	0.569982	0.009	0.01	1	Gpc4
	0.589295	-0.20028	0.317	0.338	1	Gpd1
	0.598907	-0.207256	0.021	0.025	1	Gpd1l
	0.362408	0.22986	0.192	0.184	1	Gpd2
	0.0330989	0.332273	0.091	0.064	1	Gpihbp1
	0.26466	-0.639386	0.008	0.014	1	Gpkow
	0.173619	-0.851786	0.028	0.041	1	Gpn1
	0.894414	0.679388	0.015	0.014	1	Gpn2
	0.050254	-0.593953	0.035	0.056	1	Gpn3
	0.734848	0.385637	0.029	0.027	1	Gpr107
	0.301578	0.292696	0.04	0.03	1	Gpr108
	0.54196	1.04174	0.012	0.009	1	Gpr153
	0.0820284	-0.660438	0.019	0.033	1	Gpr155
	0.133504	-0.556431	0.027	0.041	1	Gpr157
	0.902174	0.222166	0.06	0.062	1	Gpr180
	0.358618	-0.159359	0.011	0.006	1	Gpr19
	0.506866	-0.617565	0.015	0.019	1	Gpr89
	0.49548	0.64342	0.024	0.019	1	Gprasp1
	0.0408171	1.3087	0.031	0.015	1	Gprc5b
	0.153908	0.278699	0.075	0.057	1	Gprc5c
	0.609983	-0.159727	0.076	0.084	1	Gps2
	0.329546	-0.738571	0.007	0.011	1	Gpsm3
	0.356825	-0.206404	0.023	0.03	1	Gpt
	0.00168822	-0.377632	0.267	0.349	1	Gpt2
	0.0775895	-0.356418	0.153	0.191	1	Gpx1
	0.0866913	0.281578	0.257	0.23	1	Gpx3
	9.34356e-05	-0.291894	0.675	0.719	1	Gpx4
	0.587781	-0.20838	0.012	0.015	1	Gpx7
	0.283687	-0.718017	0.005	0.01	1	Gpx8
	0.309064	-0.823569	0.02	0.028	1	Gramd1a
	0.492909	-1.40411	0.008	0.011	1	Gramd3
	0.160963	-0.616982	0.007	0.014	1	Gramd4
	0.224427	-0.739624	0.028	0.039	1	Grb10
	0.954598	0.502354	0.016	0.017	1	Grb14
	0.653566	0.167377	0.088	0.084	1	Grb2
	0.431091	0.500985	0.104	0.097	1	Grcc10
	0.0749878	-1.20212	0.012	0.024	1	Grem2
	0.220059	-0.473558	0.045	0.06	1	Grhpr
	0.308351	-0.175947	0.019	0.027	1	Gripap1
	0.329576	-0.238124	0.049	0.061	1	Grk2
	0.214881	0.701911	0.011	0.005	1	Grk5
	0.5872	0.486173	0.016	0.013	1	Grk6
	0.000124802	1.56651	0.075	0.032	1	Grn
	0.107982	-0.862087	0.023	0.037	1	Grpel2
	0.206611	-0.35196	0.112	0.135	1	Grsf1
	0.152707	-1.4207	0.004	0.01	1	Grtp1
	0.294775	-0.314046	0.013	0.02	1	Grwd1
	0.642529	0.202664	0.039	0.034	1	Gse1
	0.866522	0.185081	0.068	0.067	1	Gsk3a
	0.248207	-0.452278	0.02	0.029	1	Gskip
	1.06657e-08	0.369876	0.696	0.573	0.000237409	Gsn
	0.33376	0.347578	0.097	0.084	1	Gspt1
	0.88794	0.241139	0.04	0.042	1	Gsr
	0.0653899	-0.512922	0.013	0.027	1	Gsta4
	0.586506	-0.15341	0.056	0.064	1	Gstk1
	0.717835	0.230732	0.183	0.187	1	Gstm1
	0.612717	0.491346	0.053	0.048	1	Gstm2
	0.405912	0.215912	0.013	0.009	1	Gstm4
	6.07611e-05	-0.632143	0.145	0.234	1	Gstm5
	0.372432	0.742517	0.047	0.038	1	Gsto1
	0.0311596	-0.215894	0.112	0.155	1	Gstp1
	0.120729	-0.395695	0.047	0.066	1	Gstp2
	0.00535867	2.33656	0.019	0.004	1	Gstt1
	0.532749	-0.252989	0.04	0.047	1	Gstz1
	0.981597	0.148986	0.027	0.027	1	Gtdc1
	0.225777	-0.148119	0.125	0.152	1	Gtf2a2
	0.439255	0.180693	0.036	0.029	1	Gtf2b
	0.984828	0.247824	0.039	0.039	1	Gtf2e1
	0.594891	-0.175827	0.012	0.015	1	Gtf2e2
	0.394928	0.101832	0.024	0.018	1	Gtf2f1
	0.635352	-0.186935	0.024	0.028	1	Gtf2f2
	0.941287	0.113218	0.035	0.034	1	Gtf2h1
	0.664092	0.582316	0.016	0.019	1	Gtf2h2
	0.738939	0.370047	0.024	0.022	1	Gtf2h3
	0.187257	-0.651159	0.015	0.024	1	Gtf2h4
	0.111289	-0.352444	0.104	0.132	1	Gtf2h5
	0.231715	0.216625	0.131	0.114	1	Gtf2i
	0.739571	0.546524	0.017	0.015	1	Gtf2ird1
	0.025478	1.40726	0.015	0.004	1	Gtf2ird2
	0.336976	-0.453794	0.065	0.078	1	Gtf3a
	0.464343	0.434313	0.048	0.041	1	Gtf3c1
	0.922271	0.353963	0.029	0.03	1	Gtf3c2
	0.207552	0.740493	0.048	0.036	1	Gtf3c3
	0.433926	0.491094	0.016	0.011	1	Gtf3c4
	0.194351	-1.1372	0.005	0.011	1	Gtf3c5
	0.383144	0.540074	0.068	0.058	1	Gtf3c6
	0.187872	0.356938	0.021	0.013	1	Gtpbp1
	0.404122	0.717012	0.013	0.009	1	Gtpbp10
	0.0711678	-1.80358	0.007	0.017	1	Gtpbp6
	0.288724	0.852756	0.015	0.009	1	Gtpbp8
	0.0492098	1.08797	0.04	0.023	1	Gucd1
	0.90189	-0.328744	0.017	0.017	1	Gucy1a1
	0.402336	0.810058	0.013	0.009	1	Gucy1b1
	0.0146623	-1.05827	0.017	0.038	1	Guf1
	0.962945	-0.301725	0.084	0.085	1	Guk1
	0.35559	1.15641	0.011	0.006	1	Gulp1
	0.869137	-0.283083	0.009	0.01	1	Gusb
	0.0290537	1.28607	0.023	0.009	1	Gxylt1
	0.0684071	-0.267544	0.359	0.416	1	Gyg
	0.737174	-0.17422	0.023	0.025	1	Gzf1
	0.84915	0.330067	0.052	0.051	1	H13
	0.180046	-0.390885	0.091	0.114	1	H1f0
	0.0707168	-0.276829	0.343	0.394	1	H1f2
	0.0600352	0.600063	0.043	0.025	1	H1f4
	0.00167257	0.843041	0.111	0.067	1	H2-Aa
	4.24189e-05	1.03718	0.109	0.053	0.944202	H2-Ab1
	0.0358023	0.478486	0.139	0.108	1	H2-D1
	0.343183	0.254365	0.019	0.013	1	H2-DMa
	0.000499029	0.651059	0.081	0.039	1	H2-Eb1
	0.102586	0.336316	0.169	0.145	1	H2-K1
	0.0676201	-1.90508	0.003	0.01	1	H2-Q6
	0.779679	-0.161451	0.015	0.017	1	H2-T23
	0.000255244	-1.74584	0.009	0.038	1	H2ac18
	0.0182685	1.4461	0.044	0.023	1	H2ac25
	0.331544	0.378042	0.087	0.075	1	H2aj
	0.90539	-0.348671	0.016	0.015	1	H2ax
	0.0296777	-0.269878	0.272	0.337	1	H2az1
	0.439007	-0.181023	0.277	0.301	1	H2bc4
	0.0194134	-1.31398	0.015	0.033	1	H2bc6
	0.00128559	-3.25025	0.003	0.02	1	H3c14
	0.218977	0.211981	0.163	0.146	1	H3f3b
	0.126913	-0.12646	0.084	0.109	1	H4c8
	0.000148164	-0.814438	0.087	0.152	1	H4c9
	0.49237	-0.45021	0.049	0.057	1	H6pd
	0.442745	0.114579	0.029	0.037	1	Habp4
	0.0254652	-2.532	0.003	0.013	1	Hacd3
	0.323004	-1.66937	0.007	0.011	1	Hace1
	0.133797	0.466329	0.125	0.105	1	Hadh
	0.0704991	0.407638	0.215	0.188	1	Hadha
	0.236632	-0.153991	0.305	0.347	1	Hadhb
	0.424737	-0.14228	0.101	0.117	1	Hagh
	0.176977	-0.978264	0.011	0.019	1	Haghl
	0.111724	0.661738	0.052	0.036	1	Hars
	0.400487	-0.609791	0.015	0.02	1	Hars2
	0.298579	1.00877	0.025	0.018	1	Haus1
	0.20346	0.329738	0.032	0.022	1	Haus2
	0.912086	-0.198435	0.013	0.013	1	Haus3
	0.312182	0.747204	0.016	0.01	1	Haus6
	0.933336	0.227589	0.015	0.015	1	Haus7
	0.527137	0.28639	0.039	0.033	1	Hax1
	0.139864	1.66125	0.017	0.009	1	Hbegf
	0.447184	0.209314	0.137	0.127	1	Hbp1
	0.203363	-0.310163	0.076	0.097	1	Hbs1l
	0.177134	-0.79576	0.033	0.047	1	Hcfc1
	0.123466	-0.551032	0.165	0.197	1	Hcfc1r1
	0.91788	0.266749	0.039	0.038	1	Hcfc2
	0.165357	0.917636	0.027	0.017	1	Hdac1
	0.0149116	2.40432	0.016	0.004	1	Hdac10
	0.212105	1.07208	0.011	0.005	1	Hdac11
	0.18139	-0.223898	0.067	0.086	1	Hdac3
	0.0293504	-0.49063	0.072	0.105	1	Hdac4
	0.315495	-0.572715	0.033	0.043	1	Hdac5
	0.12296	1.10727	0.021	0.011	1	Hdac7
	0.107637	-1.76774	0.007	0.015	1	Hddc3
	0.0730807	-0.502417	0.032	0.051	1	Hdgfl2
	0.0675846	2.15207	0.012	0.004	1	Hdgfl3
	0.172461	-0.295174	0.037	0.052	1	Hdhd2
	0.0315481	0.337717	0.259	0.225	1	Hdlbp
	0.986439	0.176388	0.02	0.02	1	Heatr5a
	0.0156197	-2.09134	0.003	0.014	1	Heatr5b
	0.0359655	1.74884	0.02	0.008	1	Heatr6
	0.724892	0.687157	0.012	0.01	1	Hebp1
	0.119297	-0.750025	0.024	0.038	1	Heca
	0.157285	0.228853	0.213	0.191	1	Hectd1
	0.64259	-1.08112	0.016	0.019	1	Hectd3
	0.785024	-0.10557	0.015	0.017	1	Hectd4
	0.27034	0.470182	0.033	0.024	1	Heg1
	0.820869	-0.358954	0.04	0.042	1	Helz
	0.042643	0.573601	0.117	0.088	1	Herc1
	0.509601	0.241769	0.092	0.084	1	Herc2
	0.00344574	-0.724135	0.027	0.057	1	Herc3
	0.0761942	0.343239	0.3	0.28	1	Herpud1
	0.0944213	0.56962	0.109	0.086	1	Herpud2
	0.0372696	0.558033	0.056	0.034	1	Hes1
	0.0415938	-2.28903	0.003	0.011	1	Hes6
	0.508181	0.305181	0.088	0.08	1	Hexa
	0.413313	0.766843	0.031	0.024	1	Hexb
	0.720989	0.801989	0.013	0.011	1	Hexdc
	0.938904	0.103722	0.049	0.051	1	Hexim1
	0.266649	1.35679	0.013	0.008	1	Heyl
	0.73896	0.144344	0.028	0.025	1	Hfe
	0.533119	-0.148151	0.009	0.013	1	Hgs
	0.97662	0.132408	0.021	0.022	1	Hgsnat
	0.921768	0.150793	0.152	0.163	1	Hhatl
	0.357752	-0.285164	0.08	0.093	1	Hibch
	0.0726245	0.680769	0.049	0.032	1	Hif1a
	0.529788	-0.759791	0.009	0.013	1	Higd1b
	0.0214635	-0.399501	0.168	0.22	1	Higd2a
	0.151637	0.386435	0.184	0.164	1	Hikeshi
	0.0036901	5.63433	0.011	0	1	Hinfp
	0.124178	-0.28351	0.087	0.113	1	Hint2
	0.422135	0.274519	0.028	0.022	1	Hip1
	0.457948	0.341426	0.007	0.01	1	Hip1r
	0.0681106	-0.30205	0.052	0.076	1	Hipk1
	0.180147	-0.395219	0.037	0.052	1	Hipk2
	0.178976	-0.450158	0.272	0.314	1	Hipk3
	0.0530443	0.721797	0.028	0.014	1	Hira
	0.0137996	-2.98594	0.001	0.011	1	Hirip3
	0.111616	-0.247344	0.023	0.037	1	Hivep1
	0.922038	0.125187	0.079	0.079	1	Hivep2
	0.566561	0.927211	0.015	0.011	1	Hjurp
	0.0898704	1.59096	0.013	0.005	1	Hk1
	0.0331209	-0.219459	0.24	0.297	1	Hk2
	0.312849	-0.47077	0.015	0.022	1	Hlcs
	0.678978	-0.168569	0.028	0.032	1	Hlf
	0.713127	0.964761	0.011	0.009	1	Hltf
	0.218148	-0.330737	0.009	0.017	1	Hlx
	0.458388	-0.140707	0.007	0.01	1	Hmbox1
	0.0379437	-0.876728	0.017	0.034	1	Hmbs
	0.581146	0.893766	0.017	0.014	1	Hmcn2
	0.16355	1.20838	0.027	0.017	1	Hmg20a
	0.832571	0.12823	0.036	0.034	1	Hmg20b
	0.574383	0.598296	0.017	0.022	1	Hmga1
	0.608662	0.557767	0.024	0.02	1	Hmgb2
	0.530608	0.494326	0.011	0.008	1	Hmgb3
	0.551501	-0.315694	0.053	0.061	1	Hmgcl
	0.23676	0.339388	0.092	0.078	1	Hmgn1
	0.147195	0.912391	0.032	0.02	1	Hmgn5
	0.606012	0.138685	0.023	0.019	1	Hmgxb3
	0.974509	0.363877	0.019	0.019	1	Hmox1
	0.216973	-0.704644	0.047	0.061	1	Hmox2
	0.370092	-0.34957	0.008	0.013	1	Hnmt
	0.0224518	0.979683	0.101	0.071	1	Hnrnpa0
	0.0993579	0.576867	0.136	0.113	1	Hnrnpa1
	0.0256396	0.42292	0.217	0.179	1	Hnrnpa3
	0.634367	-0.136496	0.139	0.149	1	Hnrnpc
	0.160193	-0.311085	0.065	0.085	1	Hnrnpd
	0.0119527	-0.366595	0.151	0.205	1	Hnrnpdl
	0.707297	-0.144367	0.097	0.105	1	Hnrnpf
	0.266718	-0.18159	0.089	0.107	1	Hnrnph2
	0.374279	-0.529797	0.032	0.041	1	Hnrnph3
	0.524876	0.348323	0.091	0.084	1	Hnrnpl
	0.35308	0.728936	0.043	0.034	1	Hnrnpll
	0.0189162	0.382827	0.175	0.135	1	Hnrnpm
	0.513583	-0.386988	0.057	0.066	1	Hnrnpr
	0.0693782	0.613853	0.092	0.069	1	Hnrnpul1
	0.0275936	0.758014	0.091	0.062	1	Hnrnpul2
	0.00808497	0.490858	0.255	0.21	1	Homer1
	0.665638	0.181566	0.008	0.01	1	Homer2
	0.522126	0.291685	0.061	0.055	1	Hook1
	0.000124557	0.66272	0.235	0.165	1	Hook3
	0.290691	-0.245702	0.015	0.009	1	Hopx
	0.723783	0.688696	0.021	0.019	1	Hoxa10
	0.214881	0.906232	0.011	0.005	1	Hoxa5
	0.868072	0.174858	0.023	0.024	1	Hoxa7
	0.0324986	-0.22687	0.136	0.182	1	Hoxc10
	0.069839	2.20887	0.016	0.006	1	Hoxc11
	0.868074	-0.355039	0.009	0.01	1	Hoxc4
	0.144717	-1.2043	0.012	0.022	1	Hoxc6
	0.357291	0.637045	0.011	0.006	1	Hoxc8
	0.8203	0.281539	0.041	0.039	1	Hoxc9
	0.849695	0.190523	0.028	0.027	1	Hoxd8
	1.25034e-23	5.17404	0.131	0.004	2.78314e-19	Hp
	0.225966	0.216439	0.112	0.094	1	Hp1bp3
	0.151844	-0.524881	0.045	0.062	1	Hprt
	0.0942823	0.888269	0.031	0.018	1	Hps5
	0.010963	-1.65752	0.009	0.027	1	Hr
	0.526768	-0.189657	0.164	0.183	1	Hras
	1.72926e-07	0.397855	0.7	0.619	0.00384915	Hrc
	0.557155	0.716481	0.013	0.01	1	Hrct1
	0.123609	-0.488873	0.024	0.038	1	Hs2st1
	0.0978298	0.489764	0.024	0.013	1	Hs3st5
	0.515097	0.539963	0.04	0.034	1	Hs6st1
	0.265244	0.524268	0.013	0.008	1	Hs6st2
	0.0274613	3.07342	0.012	0.003	1	Hsbp1l1
	0.120409	-0.331737	0.041	0.06	1	Hscb
	0.19907	-1.04293	0.016	0.025	1	Hsd11b1
	0.877267	0.112594	0.08	0.08	1	Hsd17b10
	0.614359	0.461785	0.024	0.02	1	Hsd17b11
	0.055587	1.34022	0.015	0.005	1	Hsd17b12
	0.024851	0.770971	0.107	0.076	1	Hsd17b4
	0.425299	0.109655	0.055	0.066	1	Hsd17b8
	0.323829	-1.00224	0.011	0.017	1	Hsdl1
	0.318352	0.242988	0.051	0.064	1	Hsdl2
	4.83424e-05	-2.1697	0.016	0.055	1	Hsf1
	0.731166	-0.132137	0.056	0.061	1	Hsf2
	0.193071	0.13052	0.249	0.226	1	Hsp90aa1
	0.0882538	0.238917	0.297	0.277	1	Hsp90b1
	0.839382	-0.120624	0.02	0.022	1	Hspa12b
	0.137563	-0.730935	0.015	0.025	1	Hspa14
	0.0200543	0.802872	0.065	0.039	1	Hspa1a
	0.144613	0.384993	0.064	0.047	1	Hspa1b
	0.0758371	-1.01016	0.015	0.028	1	Hspa1l
	0.90527	0.103681	0.141	0.149	1	Hspa4
	0.532223	-0.800716	0.016	0.02	1	Hspa4l
	0.000856679	0.392652	0.347	0.283	1	Hspa5
	0.0434993	-0.15369	0.801	0.814	1	Hspa8
	0.979933	-0.148427	0.393	0.418	1	Hspb1
	0.304729	0.10863	0.037	0.028	1	Hspb11
	0.881928	-0.128698	0.392	0.418	1	Hspb6
	0.952434	0.539244	0.033	0.034	1	Hspb7
	0.298634	-0.245512	0.413	0.45	1	Hspb8
	0.0997621	-0.887894	0.004	0.011	1	Hspbap1
	0.616263	0.407731	0.024	0.02	1	Hspbp1
	0.00501721	0.885467	0.109	0.071	1	Hspg2
	0.00759519	-0.564417	0.131	0.183	1	Hsph1
	0.474874	-0.601215	0.02	0.025	1	Htatip2
	0.741497	0.117146	0.056	0.061	1	Htra1
	0.331413	0.487691	0.031	0.023	1	Htra2
	0.0178307	1.09932	0.064	0.038	1	Htra3
	5.80062e-05	-1.4762	0.019	0.058	1	Htra4
	0.270043	0.97959	0.013	0.008	1	Htt
	0.245205	-0.398101	0.011	0.018	1	Hus1
	0.325794	-0.1281	0.111	0.128	1	Huwe1
	0.964007	0.129074	0.019	0.019	1	Hyal2
	0.109743	1.16228	0.015	0.006	1	Hycc1
	0.0651753	1.60175	0.025	0.013	1	Hyou1
	0.0313796	0.480764	0.124	0.093	1	Hypk
	0.113478	0.766169	0.02	0.01	1	Iah1
	0.303915	-1.01851	0.099	0.118	1	Iars
	0.265824	-0.242819	0.057	0.072	1	Iars2
	0.46117	1.03528	0.02	0.015	1	Iba57
	0.591591	0.272378	0.119	0.113	1	Ibtk
	0.0869975	2.99981	0.013	0.005	1	Icam1
	0.890207	0.250509	0.011	0.011	1	Icam2
	0.52622	0.435449	0.043	0.037	1	Ice1
	0.73649	0.230539	0.016	0.014	1	Icmt
	0.0311788	1.17975	0.045	0.025	1	Id1
	0.0497742	-0.332593	0.144	0.187	1	Ide
	0.15232	-0.658963	0.025	0.038	1	Idh1
	0.0759219	0.548495	0.076	0.055	1	Idh2
	0.0187917	0.118661	0.553	0.51	1	Idh3a
	0.131757	0.21239	0.308	0.282	1	Idh3g
	0.0251093	-1.87674	0.004	0.015	1	Idi1
	0.585188	0.525168	0.017	0.014	1	Idnk
	0.729349	-0.231558	0.023	0.025	1	Ids
	0.413928	1.09568	0.015	0.01	1	Idua
	0.0677726	1.05208	0.02	0.009	1	Ier2
	0.501896	0.105477	0.008	0.011	1	Ier3
	0.914233	0.279418	0.029	0.03	1	Ier5
	0.0317647	1.22801	0.028	0.013	1	Ifi204
	0.0614535	1.20024	0.037	0.022	1	Ifi205
	0.463133	0.189176	0.017	0.013	1	Ifi207
	0.0153095	1.16582	0.023	0.008	1	Ifi211
	0.0668844	0.704702	0.088	0.065	1	Ifi27
	0.0720759	0.162289	0.104	0.078	1	Ifi27l2a
	0.106727	1.40304	0.015	0.006	1	Ifi30
	0.749497	0.195488	0.017	0.015	1	Ifih1
	0.140203	0.187204	0.012	0.005	1	Ifit3
	0.125903	1.25977	0.016	0.008	1	Ifit3b
	0.0420691	-1.52144	0.003	0.011	1	Ifitm10
	5.24973e-06	1.29598	0.145	0.078	0.116854	Ifitm2
	0.0803605	0.449993	0.104	0.081	1	Ifitm3
	0.527297	-0.411582	0.009	0.013	1	Ifnar1
	0.555499	0.753274	0.013	0.01	1	Ifnar2
	0.000308861	1.22003	0.115	0.065	1	Ifngr1
	0.210889	0.173922	0.107	0.09	1	Ifngr2
	0.804408	0.173946	0.04	0.043	1	Ifrd1
	0.585276	-0.107473	0.029	0.034	1	Ifrd2
	0.528127	-0.492822	0.009	0.013	1	Ift122
	0.597959	0.416327	0.02	0.017	1	Ift172
	0.593937	0.322987	0.063	0.057	1	Ift20
	0.185981	1.69475	0.021	0.013	1	Ift27
	0.200457	0.908239	0.023	0.014	1	Ift43
	0.499066	-0.10444	0.021	0.027	1	Ift46
	0.74853	-0.157813	0.024	0.022	1	Ift52
	0.74823	-0.120029	0.027	0.024	1	Ift74
	0.495928	-0.180175	0.196	0.213	1	Iftap
	0.217735	0.305635	0.049	0.037	1	Igbp1
	0.400798	-0.421268	0.02	0.027	1	Igdcc4
	0.0156869	-1.25925	0.028	0.052	1	Igf1
	0.842383	0.209861	0.031	0.029	1	Igf1r
	0.543731	0.416273	0.083	0.076	1	Igf2r
	0.210727	2.47339	0.011	0.005	1	Igfals
	0.0327182	-0.774154	0.013	0.029	1	Igfbp3
	0.0180141	0.59018	0.116	0.083	1	Igfbp4
	1.79425e-05	0.338623	0.667	0.591	0.399381	Igfbp5
	0.248612	0.213679	0.107	0.09	1	Igfbp6
	0.000645724	0.765901	0.179	0.123	1	Igfbp7
	0.00196351	-5.97899	0	0.013	1	Igfn1
	0.0157105	4.02071	0.011	0.001	1	Igha
	0.0749191	-0.82691	0.007	0.017	1	Ighg2c
	3.50041e-25	-1.34459	0.175	0.423	7.79156e-21	Ighm
	0.00503868	3.46179	0.013	0.001	1	Igkc
	0.369724	0.661359	0.023	0.017	1	Igtp
	0.0589088	0.514893	0.135	0.105	1	Ik
	0.0174002	1.98222	0.028	0.011	1	Ikbip
	0.0123006	1.54355	0.039	0.018	1	Ikbkb
	0.027633	-1.8191	0.008	0.022	1	Ikbkg
	0.377339	0.479825	0.057	0.048	1	Il11ra1
	0.139792	-0.317108	0.027	0.041	1	Il12a
	0.572524	0.691448	0.015	0.011	1	Il15
	0.735811	0.36193	0.017	0.015	1	Il15ra
	0.228518	0.310861	0.017	0.01	1	Il1r1
	0.320832	1.071	0.017	0.011	1	Il33
	0.213767	1.03225	0.011	0.005	1	Il34
	0.678474	0.319775	0.115	0.112	1	Il6st
	0.219357	-1.19461	0.029	0.041	1	Ilf2
	0.473916	0.183796	0.027	0.033	1	Ilf3
	0.53732	-0.107823	0.049	0.057	1	Ilk
	0.354102	-0.40566	0.052	0.064	1	Ilkap
	0.426537	0.242279	0.119	0.108	1	Ilrun
	0.187005	0.261483	0.015	0.008	1	Ilvbl
	0.326078	-0.587746	0.011	0.017	1	Immp2l
	0.357329	0.212837	0.265	0.258	1	Immt
	0.446502	0.530331	0.093	0.085	1	Imp3
	0.732283	-0.769522	0.012	0.01	1	Imp4
	0.522206	-0.388869	0.041	0.048	1	Impact
	0.914876	0.371554	0.076	0.08	1	Impdh2
	0.803052	-0.304474	0.017	0.019	1	Inafm1
	0.388173	-0.205603	0.012	0.008	1	Inafm2
	0.558671	-0.269179	0.011	0.014	1	Inf2
	0.987043	-0.176156	0.023	0.023	1	Ing1
	0.131411	-0.304656	0.025	0.039	1	Ing2
	0.718714	-0.258096	0.021	0.024	1	Ing3
	0.114943	-0.961986	0.02	0.033	1	Ing4
	0.5329	0.277758	0.011	0.008	1	Inka2
	0.72214	0.455916	0.032	0.029	1	Ino80
	0.311692	0.533834	0.045	0.036	1	Ino80c
	0.0536175	-0.811093	0.012	0.025	1	Ino80d
	0.329343	-0.611535	0.016	0.023	1	Ino80e
	0.187429	0.817324	0.015	0.008	1	Inpp1
	0.078477	-0.190221	0.021	0.037	1	Inpp4a
	0.458388	-0.277008	0.007	0.01	1	Inpp4b
	0.670599	0.121359	0.072	0.08	1	Inpp5a
	0.0561338	-1.28376	0.005	0.015	1	Inpp5e
	0.145045	-0.250716	0.065	0.086	1	Inppl1
	0.632837	0.236402	0.029	0.025	1	Insig1
	0.294602	-0.416022	0.093	0.112	1	Insig2
	0.244642	0.698997	0.048	0.037	1	Ints1
	0.859761	0.860869	0.023	0.022	1	Ints10
	0.192378	1.50094	0.023	0.014	1	Ints11
	0.969257	0.443023	0.019	0.019	1	Ints12
	0.143891	-0.470817	0.028	0.042	1	Ints14
	0.873614	0.802711	0.019	0.018	1	Ints15
	0.187226	-1.18823	0.008	0.015	1	Ints2
	0.002063	-1.47902	0.019	0.047	1	Ints3
	0.308945	0.314375	0.043	0.033	1	Ints4
	0.547607	0.420133	0.012	0.009	1	Ints5
	0.841159	-0.139368	0.036	0.034	1	Ints6
	0.885193	-0.516313	0.011	0.011	1	Ints6l
	0.333674	0.255519	0.031	0.023	1	Ints8
	0.21551	-0.453018	0.017	0.027	1	Ints9
	0.663836	-0.372886	0.027	0.03	1	Ip6k1
	0.304947	1.45137	0.016	0.01	1	Ip6k2
	0.142624	0.857668	0.043	0.029	1	Ip6k3
	0.0697386	-1.3168	0.017	0.032	1	Ipo11
	0.0202305	0.46187	0.169	0.133	1	Ipo13
	0.378251	0.15624	0.041	0.033	1	Ipo4
	0.00647313	1.26029	0.043	0.019	1	Ipo8
	0.613249	0.285057	0.027	0.023	1	Ipo9
	0.435806	-0.231324	0.011	0.015	1	Ipp
	0.456194	-0.737577	0.007	0.01	1	Iqcb1
	0.110017	-1.1996	0.007	0.015	1	Iqcc
	0.526464	0.480792	0.037	0.032	1	Iqcg
	0.289565	0.482727	0.063	0.051	1	Iqgap1
	0.992869	0.378506	0.04	0.041	1	Iqsec1
	0.212105	1.40006	0.011	0.005	1	Irag1
	0.238074	-0.413916	0.052	0.067	1	Irak1
	0.747166	0.543562	0.023	0.02	1	Irak1bp1
	0.919517	0.252346	0.011	0.01	1	Irf1
	0.318075	0.679065	0.063	0.052	1	Irf2
	0.86912	0.272569	0.025	0.024	1	Irf2bp1
	0.0749952	0.541473	0.1	0.076	1	Irf2bpl
	0.503613	0.520571	0.027	0.022	1	Irf3
	0.757512	-0.126662	0.013	0.015	1	Irf9
	0.348769	0.386867	0.033	0.025	1	Irgm1
	0.0633909	0.883431	0.037	0.022	1	Irgm2
	0.0544754	2.48741	0.015	0.005	1	Irgq
	0.88414	0.213684	0.105	0.105	1	Irs1
	0.271474	-0.335647	0.033	0.044	1	Irs2
	0.603932	0.44622	0.024	0.02	1	Irx3
	0.137896	-0.101331	0.185	0.23	1	Isca1
	7.83668e-05	-1.08453	0.036	0.085	1	Isca2
	0.00449229	-0.450026	0.133	0.193	1	Iscu
	0.381027	0.226356	0.048	0.039	1	Isoc1
	0.941646	0.160011	0.016	0.017	1	Isoc2a
	0.191177	-0.316365	0.008	0.015	1	Isoc2b
	0.423562	0.196225	0.033	0.027	1	Ist1
	0.977375	0.124062	0.048	0.048	1	Itch
	0.287464	1.32218	0.015	0.009	1	Itfg2
	0.181857	0.711712	0.04	0.028	1	Itga1
	0.0179174	1.08278	0.043	0.022	1	Itga4
	0.353873	0.162007	0.032	0.024	1	Itga6
	0.237352	0.467002	0.067	0.053	1	Itga7
	0.910835	0.415083	0.012	0.011	1	Itgam
	0.683693	0.233184	0.061	0.057	1	Itgav
	0.114682	0.402306	0.164	0.141	1	Itgb1
	0.406503	-0.260833	0.059	0.07	1	Itgb1bp1
	0.0990492	0.114585	0.227	0.198	1	Itgb1bp2
	0.159316	-0.736654	0.029	0.043	1	Itgb3bp
	0.0653575	0.672572	0.085	0.062	1	Itgb5
	0.00424008	1.12343	0.048	0.022	1	Itgb6
	0.000528095	0.434486	0.332	0.262	1	Itm2a
	0.0331437	0.984577	0.069	0.046	1	Itpa
	0.161354	-0.641944	0.007	0.014	1	Itpk1
	0.218244	0.89007	0.025	0.017	1	Itpkb
	1.21107e-06	-0.913943	0.069	0.151	0.0269572	Itpr1
	0.110887	1.56911	0.011	0.004	1	Itpr2
	0.0989414	0.723676	0.024	0.013	1	Itprid2
	0.522509	0.323185	0.029	0.024	1	Itpripl2
	0.837094	0.150919	0.06	0.058	1	Itsn1
	0.000116376	1.2089	0.083	0.037	1	Itsn2
	0.00188353	-0.934602	0.044	0.084	1	Ivd
	7.58069e-07	-0.853245	0.132	0.231	0.0168739	Ivns1abp
	0.0817704	0.501894	0.051	0.033	1	Iws1
	0.501062	0.198647	0.023	0.018	1	Jag1
	0.502019	-0.190616	0.045	0.053	1	Jagn1
	0.014412	-0.801748	0.064	0.099	1	Jak2
	0.0773999	0.617539	0.041	0.025	1	Jam2
	0.164959	0.285008	0.047	0.033	1	Jarid2
	0.352969	-0.168976	0.023	0.03	1	Jcad
	0.186158	1.06674	0.015	0.008	1	Jdp2
	0.321073	-0.387581	0.027	0.036	1	Jkamp
	0.105086	0.758242	0.068	0.05	1	Jmjd1c
	0.749595	0.149037	0.032	0.029	1	Jmjd6
	0.408436	-0.36511	0.065	0.076	1	Jmy
	0.0644299	-0.973431	0.013	0.027	1	Josd1
	0.680333	0.291536	0.111	0.123	1	Josd2
	0.377145	-0.112974	0.348	0.385	1	Jph2
	0.226704	-0.11774	0.085	0.107	1	Jpt1
	0.00942191	2.83495	0.015	0.003	1	Jrkl
	0.329254	0.18562	0.179	0.166	1	Jtb
	0.0120421	-0.343767	0.112	0.16	1	Jun
	0.00274264	2.10899	0.025	0.006	1	Junb
	0.225606	0.36664	0.055	0.042	1	Jund
	0.55412	0.373668	0.089	0.083	1	Jup
	0.291628	0.41047	0.024	0.017	1	Kalrn
	0.450566	0.221425	0.017	0.013	1	Kank2
	0.365447	0.351469	0.021	0.015	1	Kank3
	0.191821	0.568073	0.06	0.046	1	Kansl1
	0.275341	0.255477	0.044	0.057	1	Kansl1l
	0.488003	-0.416042	0.067	0.076	1	Kansl2
	0.578691	0.111769	0.027	0.032	1	Kansl3
	0.313564	-0.53284	0.015	0.022	1	Kat14
	0.387594	0.804092	0.025	0.019	1	Kat2a
	0.0257664	-0.536891	0.093	0.131	1	Kat2b
	0.668057	-0.162344	0.017	0.02	1	Kat5
	0.285487	0.179	0.049	0.038	1	Kat6a
	0.256891	0.263128	0.029	0.02	1	Kat6b
	0.754971	-0.30351	0.04	0.043	1	Kat8
	0.081554	0.649995	0.052	0.034	1	Katna1
	0.0904008	0.721817	0.013	0.005	1	Katnal1
	0.153387	-0.839845	0.004	0.01	1	Katnb1
	0.137074	0.728515	0.04	0.027	1	Kbtbd12
	0.89088	0.973254	0.015	0.014	1	Kbtbd13
	0.462251	0.232144	0.017	0.023	1	Kbtbd2
	0.84591	0.260263	0.047	0.05	1	Kbtbd3
	0.0773151	-0.214517	0.021	0.037	1	Kbtbd4
	0.240612	1.29276	0.012	0.006	1	Kbtbd7
	0.120246	-0.181388	0.299	0.348	1	Kcmf1
	0.0738169	-1.22842	0.007	0.017	1	Kcnab1
	0.589023	0.55556	0.048	0.043	1	Kcnb1
	0.668276	0.366585	0.071	0.066	1	Kcnc1
	0.323699	0.607393	0.053	0.043	1	Kcnc4
	0.355968	0.388548	0.011	0.006	1	Kcnf1
	0.898223	-0.139911	0.017	0.017	1	Kcng4
	0.275763	-0.258633	0.079	0.097	1	Kcnj11
	0.408545	-0.144656	0.027	0.034	1	Kcnj12
	0.306173	0.619802	0.068	0.057	1	Kcnj2
	0.517432	0.215295	0.029	0.024	1	Kcnj8
	0.683691	-0.203765	0.028	0.032	1	Kcnma1
	0.739411	0.416247	0.021	0.019	1	Kcnq4
	0.108892	-1.20113	0.007	0.015	1	Kctd10
	0.026265	1.4438	0.037	0.019	1	Kctd12
	0.683109	0.163928	0.077	0.085	1	Kctd15
	0.380424	0.908678	0.012	0.008	1	Kctd17
	0.109658	2.0139	0.011	0.004	1	Kctd18
	0.733439	0.612199	0.017	0.015	1	Kctd2
	0.597832	0.490474	0.048	0.043	1	Kctd20
	0.919522	-0.249927	0.013	0.013	1	Kctd3
	0.381525	0.795697	0.012	0.008	1	Kctd5
	0.0766865	1.20999	0.021	0.01	1	Kctd6
	0.581528	0.425304	0.08	0.075	1	Kctd9
	0.093757	0.646558	0.103	0.081	1	Kdelr1
	0.79677	-0.160031	0.068	0.072	1	Kdelr2
	0.0485137	0.788852	0.011	0.003	1	Kdelr3
	0.0373134	-1.58316	0.033	0.056	1	Kdm1a
	0.219684	-0.205048	0.009	0.017	1	Kdm1b
	0.125294	1.48632	0.016	0.008	1	Kdm2b
	0.895164	0.131227	0.019	0.018	1	Kdm3a
	0.903501	0.847844	0.012	0.011	1	Kdm4a
	0.741551	0.140038	0.021	0.019	1	Kdm4b
	0.735665	0.37508	0.016	0.014	1	Kdm4c
	0.340168	0.263165	0.052	0.042	1	Kdm5a
	0.158792	0.534661	0.025	0.015	1	Kdm5c
	0.460241	0.303893	0.017	0.023	1	Kdm5d
	0.0260746	-1.00135	0.02	0.039	1	Kdm6a
	0.83925	-0.499081	0.021	0.023	1	Kdm6b
	0.418479	-0.373794	0.044	0.053	1	Kdr
	0.555846	-0.624098	0.025	0.03	1	Kdsr
	0.605752	-0.117297	0.076	0.07	1	Keap1
	0.400311	0.752769	0.029	0.023	1	Khdc4
	0.406844	0.32087	0.076	0.067	1	Khdrbs1
	0.469974	0.854755	0.02	0.015	1	Khdrbs3
	0.988426	-0.556669	0.024	0.024	1	Khsrp
	0.419209	0.180269	0.063	0.053	1	Kidins220
	0.198313	0.549187	0.067	0.052	1	Kif13a
	0.160963	-1.29031	0.007	0.014	1	Kif13b
	0.133953	0.267487	0.112	0.09	1	Kif16b
	0.00166079	0.30442	0.456	0.413	1	Kif1b
	0.0161723	0.295223	0.304	0.26	1	Kif1c
	0.111101	-0.237152	0.056	0.078	1	Kif21a
	0.820662	0.288682	0.045	0.043	1	Kif2a
	0.267738	-0.376724	0.021	0.014	1	Kif3a
	0.214602	0.381207	0.011	0.005	1	Kif3b
	4.18054e-05	-2.04614	0.017	0.057	0.930547	Kif3c
	0.172403	0.746959	0.053	0.039	1	Kifap3
	0.214871	0.622656	0.051	0.038	1	Kifbp
	0.106681	-1.05562	0.012	0.023	1	Kifc3
	0.558145	-0.111209	0.017	0.022	1	Kin
	0.0328194	0.914011	0.073	0.048	1	Kitl
	0.0557098	-0.394735	0.04	0.062	1	Klc1
	0.32494	0.317813	0.045	0.036	1	Klc2
	0.254617	0.800711	0.02	0.013	1	Klc4
	0.593786	-0.205644	0.051	0.057	1	Klf13
	0.4469	0.36018	0.083	0.074	1	Klf15
	0.0102323	0.795046	0.065	0.037	1	Klf2
	0.459532	0.585237	0.019	0.014	1	Klf3
	0.428593	0.717335	0.037	0.03	1	Klf4
	0.297283	-0.883763	0.009	0.015	1	Klf5
	0.379641	0.619552	0.059	0.05	1	Klf6
	0.338634	0.144499	0.364	0.368	1	Klf9
	0.0270188	0.694687	0.084	0.057	1	Klhdc1
	0.436665	0.276849	0.028	0.036	1	Klhdc10
	0.0598513	-0.386541	0.136	0.174	1	Klhdc2
	0.242296	1.18113	0.012	0.006	1	Klhdc4
	0.198498	-0.389709	0.029	0.042	1	Klhl12
	0.0157481	3.40971	0.011	0.001	1	Klhl15
	0.268335	-0.976212	0.012	0.019	1	Klhl2
	0.926425	0.527625	0.013	0.014	1	Klhl20
	0.413148	0.162958	0.257	0.253	1	Klhl21
	0.72812	0.285837	0.031	0.028	1	Klhl22
	0.965341	0.335648	0.017	0.018	1	Klhl23
	0.212963	0.363471	0.207	0.193	1	Klhl24
	0.618634	-0.131618	0.013	0.017	1	Klhl26
	0.144671	-0.316757	0.023	0.036	1	Klhl28
	0.389031	0.128275	0.053	0.065	1	Klhl30
	0.139406	-0.139511	0.645	0.673	1	Klhl31
	0.138616	0.281717	0.128	0.105	1	Klhl33
	0.283856	-0.872119	0.005	0.01	1	Klhl38
	0.156418	0.179861	0.195	0.17	1	Klhl40
	0.0164203	1.95371	0.013	0.003	1	Klhl42
	0.437292	0.365112	0.016	0.011	1	Klhl5
	0.207576	-0.190988	0.053	0.07	1	Klhl7
	0.207578	-0.295023	0.041	0.056	1	Klhl8
	0.973358	-0.376152	0.107	0.109	1	Klhl9
	0.0860121	0.861336	0.057	0.039	1	Kmt2a
	0.272867	-0.245464	0.084	0.102	1	Kmt2c
	0.0232433	0.470352	0.117	0.084	1	Kmt2e
	0.00813186	1.23972	0.04	0.018	1	Kmt5b
	0.382803	0.337033	0.045	0.037	1	Knop1
	1.0967e-05	0.627291	0.379	0.304	0.244115	Kpna3
	0.0944304	-0.258822	0.06	0.084	1	Kpna6
	0.893679	-0.269178	0.021	0.02	1	Kptn
	0.176217	0.818574	0.04	0.028	1	Kras
	0.182872	0.423129	0.053	0.039	1	Krba1
	0.984423	-0.128017	0.077	0.079	1	Krcc1
	0.232558	-0.605035	0.007	0.013	1	Kri1
	0.568275	-0.219081	0.047	0.053	1	Krit1
	0.138337	-0.466814	0.065	0.086	1	Krr1
	0.511489	-0.537608	0.015	0.019	1	Krt10
	0.111247	0.372965	0.177	0.152	1	Krtcap2
	0.297974	0.339589	0.143	0.13	1	Ksr1
	0.000263634	0.290825	0.66	0.604	1	Ktn1
	0.0994848	0.366136	0.128	0.104	1	Kxd1
	0.791617	0.507468	0.015	0.017	1	Kyat1
	0.231761	-0.351036	0.065	0.083	1	L2hgdh
	0.404837	0.684661	0.013	0.009	1	L3mbtl3
	0.0912012	0.526627	0.067	0.047	1	Lactb
	0.408078	-0.308951	0.041	0.051	1	Lactb2
	0.458938	0.31575	0.043	0.036	1	Lama2
	0.023167	1.09869	0.035	0.017	1	Lama4
	0.88771	-0.2798	0.019	0.018	1	Lama5
	0.157297	0.492766	0.044	0.03	1	Lamb1
	0.0202283	0.670756	0.129	0.095	1	Lamb2
	0.0119088	0.459819	0.105	0.07	1	Lamc1
	0.21383	-0.112199	0.392	0.375	1	Lamp1
	0.0211527	0.558435	0.121	0.088	1	Lamp2
	0.0323917	-0.231431	0.16	0.212	1	Lamtor2
	0.755842	0.279651	0.081	0.079	1	Lamtor3
	0.500364	-0.227124	0.151	0.168	1	Lamtor4
	0.065889	-0.404105	0.095	0.126	1	Lamtor5
	0.138779	-0.498659	0.057	0.078	1	Lancl1
	0.0190716	0.215551	0.456	0.424	1	Laptm4a
	0.000845113	1.78007	0.037	0.011	1	Laptm5
	0.132872	-0.233001	0.017	0.029	1	Large1
	0.351446	-0.167048	0.163	0.184	1	Larp1
	0.394497	0.101593	0.103	0.091	1	Larp4
	0.899793	0.128165	0.151	0.159	1	Larp4b
	0.172298	0.436379	0.036	0.024	1	Larp7
	0.786241	0.235546	0.057	0.055	1	Lars
	0.374306	0.432061	0.055	0.046	1	Las1l
	0.226881	0.429507	0.025	0.017	1	Lasp1
	0.330736	0.59052	0.029	0.022	1	Lats1
	0.13515	0.901258	0.031	0.019	1	Lats2
	0.11003	1.12997	0.02	0.01	1	Lbp
	0.215312	0.444987	0.024	0.015	1	Lclat1
	0.00891092	-0.937101	0.027	0.053	1	Lcmt1
	0.143515	0.96115	0.017	0.009	1	Lcor
	0.0566409	-1.25169	0.005	0.015	1	Lcorl
	0.00970496	1.12239	0.024	0.008	1	Lcp1
	0.745323	-0.299762	0.017	0.015	1	Ldah
	0.00509609	0.13106	0.968	0.935	1	Ldha
	0.702337	0.152535	0.051	0.056	1	Ldhb
	0.660061	0.486907	0.008	0.01	1	Ldlr
	0.263126	-0.330801	0.025	0.036	1	Lemd2
	0.730487	0.307425	0.031	0.028	1	Lemd3
	0.73391	0.408936	0.025	0.023	1	Leng1
	0.35403	-0.1743	0.035	0.044	1	Leng8
	0.127748	-0.260697	0.049	0.069	1	Leo1
	6.273e-07	5.65194	0.035	0.001	0.0139631	Lep
	0.0568108	-0.806171	0.005	0.015	1	Leprot
	0.309629	0.586895	0.047	0.037	1	Leprotl1
	0.378895	0.294912	0.085	0.075	1	Letm1
	0.576516	0.358554	0.015	0.011	1	Letm2
	0.69848	-0.112943	0.705	0.71	1	Lgals1
	0.480395	0.500061	0.021	0.017	1	Lgals3
	0.590132	-0.199926	0.039	0.044	1	Lgals8
	0.0227439	1.70032	0.025	0.01	1	Lgals9
	0.0121666	-0.427115	0.088	0.131	1	Lgalsl
	0.125522	1.4546	0.016	0.008	1	Lgi2
	0.0473955	2.27201	0.011	0.003	1	Lgi4
	0.107188	0.906792	0.033	0.02	1	Lhfp
	0.179118	0.873901	0.029	0.019	1	Lhpp
	0.170593	-0.287658	0.112	0.139	1	Lifr
	0.228354	-0.294214	0.023	0.033	1	Lig3
	0.453525	0.540723	0.017	0.013	1	Lig4
	0.73763	0.390535	0.021	0.019	1	Lima1
	0.483951	0.502792	0.115	0.108	1	Limd1
	0.0631657	-1.12182	0.008	0.019	1	Limk2
	0.999313	0.212181	0.056	0.057	1	Lims1
	0.291241	0.480973	0.04	0.03	1	Lims2
	0.0279639	2.20634	0.019	0.006	1	Lin37
	0.573938	-0.17379	0.019	0.023	1	Lin52
	0.531868	-0.390539	0.009	0.013	1	Lin54
	0.234044	-0.74105	0.036	0.048	1	Lin7c
	0.0900031	-0.981827	0.013	0.025	1	Lingo3
	0.508321	0.299659	0.027	0.022	1	Lipe
	0.657502	-0.375925	0.016	0.019	1	Lipo3
	0.00146454	-2.31096	0.007	0.028	1	Lipt2
	0.312743	0.415925	0.016	0.01	1	Litaf
	0.41668	0.724843	0.015	0.01	1	Lix1l
	0.0673119	0.584766	0.116	0.09	1	Llph
	0.711125	0.32347	0.08	0.088	1	Lman1
	0.00815	0.932807	0.027	0.009	1	Lman2l
	0.605038	0.627149	0.023	0.019	1	Lmbr1
	0.160544	0.455043	0.088	0.07	1	Lmbrd1
	0.339298	0.376356	0.08	0.069	1	Lmcd1
	0.0701332	1.66968	0.016	0.006	1	Lmf2
	0.185426	0.384077	0.115	0.097	1	Lmna
	0.352203	1.14833	0.011	0.006	1	Lmnb1
	0.289285	0.797108	0.015	0.009	1	Lmo2
	0.417101	0.260723	0.061	0.052	1	Lmo4
	0.797116	0.111253	0.072	0.078	1	Lmo7
	0.11232	-0.62916	0.016	0.028	1	Lmod2
	0.748024	0.126692	0.024	0.022	1	Lmtk2
	0.113109	0.423313	0.125	0.103	1	Lnpep
	0.225557	0.507474	0.105	0.09	1	Lnpk
	0.436242	0.143902	0.08	0.07	1	Lonp1
	0.62195	0.175052	0.153	0.15	1	Lonp2
	0.394698	-0.453356	0.027	0.034	1	Lonrf1
	0.290128	1.05935	0.015	0.009	1	Lox
	0.143503	0.717465	0.041	0.028	1	Loxl1
	0.220569	-0.285955	0.017	0.027	1	Loxl2
	0.44468	0.976991	0.017	0.013	1	Lpar1
	0.0478588	1.74691	0.011	0.003	1	Lpar4
	0.283983	1.44893	0.015	0.009	1	Lpar6
	0.193912	0.607448	0.031	0.02	1	Lpcat3
	0.747885	-0.573805	0.039	0.042	1	Lpgat1
	0.00321341	-0.354121	0.4	0.493	1	Lpin1
	0.20368	0.120062	0.315	0.296	1	Lpl
	0.955232	-0.468849	0.043	0.043	1	Lpp
	0.293234	0.393771	0.015	0.009	1	Lratd2
	0.0396238	-0.752645	0.024	0.043	1	Lrba
	0.876743	0.633245	0.019	0.018	1	Lrch3
	0.067993	-2.28107	0.003	0.01	1	Lrfn3
	0.0121144	1.79163	0.029	0.011	1	Lrg1
	0.354195	0.771517	0.071	0.061	1	Lrig1
	0.055806	0.867708	0.08	0.057	1	Lrp1
	0.0280751	0.794508	0.012	0.003	1	Lrp2bp
	0.00159029	0.702451	0.091	0.051	1	Lrp6
	0.243322	0.47	0.068	0.055	1	Lrpap1
	0.197032	-0.248551	0.071	0.09	1	Lrpprc
	0.892647	0.71902	0.015	0.014	1	Lrrc14
	0.191064	-0.100151	0.137	0.168	1	Lrrc2
	0.775697	-0.156267	0.137	0.144	1	Lrrc20
	0.660173	-0.444826	0.025	0.029	1	Lrrc28
	0.0592618	0.239833	0.168	0.139	1	Lrrc30
	0.70127	-0.365974	0.072	0.078	1	Lrrc38
	0.153076	-0.446809	0.104	0.13	1	Lrrc39
	0.109173	-1.1133	0.007	0.015	1	Lrrc40
	0.270446	-0.143272	0.021	0.03	1	Lrrc41
	0.0329506	-0.936317	0.016	0.033	1	Lrrc47
	0.611714	-0.755023	0.013	0.017	1	Lrrc57
	0.818485	-0.322098	0.096	0.095	1	Lrrc58
	0.478086	0.434372	0.02	0.015	1	Lrrc8c
	0.542027	-0.454051	0.025	0.03	1	Lrrcc1
	0.804325	0.732889	0.192	0.194	1	Lrrfip1
	0.0301668	-0.765604	0.071	0.103	1	Lrrfip2
	0.229665	-0.929792	0.007	0.013	1	Lrrn4cl
	0.728796	-0.251045	0.011	0.009	1	Lrsam1
	0.00806638	1.41801	0.035	0.014	1	Lrtm1
	0.0187591	-0.144368	0.021	0.043	1	Lsg1
	0.0679052	-0.671749	0.028	0.046	1	Lsm1
	0.0451581	0.922687	0.021	0.009	1	Lsm10
	0.44905	-0.233092	0.116	0.131	1	Lsm12
	0.35756	0.225507	0.132	0.119	1	Lsm14a
	0.0609099	1.34347	0.031	0.017	1	Lsm2
	0.0942834	-0.280326	0.112	0.142	1	Lsm4
	0.0169629	0.281582	0.273	0.229	1	Lsm6
	0.470831	-0.168806	0.093	0.107	1	Lsm7
	0.50124	-0.194937	0.045	0.053	1	Lsm8
	0.0654505	-0.744665	0.011	0.023	1	Lsmem2
	0.591306	-0.194649	0.081	0.09	1	Lsp1
	0.0219529	1.23574	0.017	0.005	1	Lst1
	0.811086	0.229671	0.053	0.057	1	Ltbp3
	0.313021	0.305851	0.073	0.061	1	Ltbp4
	0.98209	0.301759	0.027	0.027	1	Ltbr
	0.124815	0.762981	0.064	0.047	1	Ltn1
	0.830293	-0.407434	0.037	0.039	1	Ltv1
	0.308152	0.423195	0.025	0.018	1	Luc7l
	0.00770216	0.352956	0.224	0.175	1	Luc7l2
	0.572338	-0.101385	0.148	0.163	1	Luc7l3
	0.581513	-0.137074	0.076	0.085	1	Lum
	0.549787	0.27664	0.012	0.009	1	Lurap1
	0.0297959	1.16406	0.032	0.015	1	Luzp1
	0.892716	-0.288313	0.011	0.011	1	Lvrn
	0.000107928	0.680406	0.196	0.128	1	Ly6a
	1.53538e-05	0.426993	0.245	0.166	0.341759	Ly6c1
	0.00103163	0.643763	0.12	0.072	1	Ly6e
	0.00512551	2.5302	0.013	0.001	1	Ly86
	0.0455188	0.355478	0.083	0.057	1	Lyar
	0.286487	1.29612	0.015	0.009	1	Lyn
	0.0047692	-0.939977	0.04	0.074	1	Lynx1
	0.377081	-0.225153	0.144	0.165	1	Lypla1
	0.447337	-0.236632	0.024	0.03	1	Lypla2
	0.865655	0.279345	0.024	0.023	1	Lyrm1
	0.461764	0.207957	0.019	0.014	1	Lyrm4
	0.0410835	-1.32805	0.057	0.086	1	Lyrm9
	0.595164	0.333838	0.017	0.014	1	Lysmd1
	0.408309	-0.307552	0.021	0.028	1	Lysmd2
	0.437292	0.374575	0.016	0.011	1	Lysmd3
	0.253525	0.932573	0.02	0.013	1	Lysmd4
	0.0286031	1.53619	0.023	0.009	1	Lyve1
	0.0594739	0.595273	0.128	0.1	1	Lyz2
	0.159212	-0.907539	0.007	0.014	1	Lzic
	0.0515213	1.30736	0.028	0.014	1	Lztr1
	0.881571	-0.209582	0.02	0.019	1	Lzts2
	0.0965564	0.73726	0.061	0.043	1	M6pr
	0.456116	0.396525	0.085	0.078	1	Macf1
	0.235733	-0.665944	0.036	0.048	1	Macir
	0.612556	0.447485	0.043	0.038	1	Macrod2
	0.379072	0.285536	0.119	0.107	1	Macroh2a1
	0.894579	0.414172	0.027	0.028	1	Mad2l1bp
	0.646883	0.429169	0.015	0.018	1	Mad2l2
	0.626868	0.20763	0.075	0.07	1	Maea
	0.00013622	0.366422	0.609	0.559	1	Maf
	0.91437	0.123047	0.121	0.125	1	Maf1
	0.00525421	0.464032	0.141	0.097	1	Mafa
	0.216996	0.491389	0.157	0.142	1	Mafb
	0.196736	0.34065	0.085	0.069	1	Mafg
	0.976454	0.459507	0.019	0.019	1	Mafk
	0.882615	0.910361	0.019	0.018	1	Maged1
	0.729099	0.933564	0.013	0.011	1	Maged2
	0.39878	0.994039	0.013	0.009	1	Mageh1
	0.277248	-0.210298	0.052	0.066	1	Magoh
	0.862894	0.35428	0.023	0.024	1	Magohb
	0.199322	-0.360781	0.045	0.061	1	Maip1
	0.582534	-0.317181	0.028	0.033	1	Mak16
	0.0471194	3.12851	0.011	0.003	1	Maml2
	0.0278223	-1.15481	0.015	0.032	1	Mamstr
	0.424917	0.490314	0.033	0.027	1	Man1a
	0.7235	-0.698657	0.023	0.025	1	Man1a2
	0.163318	1.30624	0.013	0.006	1	Man1b1
	0.311335	0.617494	0.028	0.02	1	Man2a1
	0.0350817	0.206157	0.139	0.105	1	Man2a2
	0.0427427	0.581729	0.025	0.011	1	Man2b1
	0.171741	-0.667462	0.017	0.028	1	Manbal
	0.148816	0.591915	0.064	0.048	1	Manf
	0.0450726	-0.872715	0.019	0.036	1	Maoa
	0.0835594	0.819759	0.055	0.037	1	Maob
	0.110359	1.66148	0.011	0.004	1	Map10
	0.0088965	3.71269	0.012	0.001	1	Map1a
	0.586113	-0.189954	0.02	0.024	1	Map1b
	0.0039765	-0.354973	0.36	0.446	1	Map1lc3a
	0.911508	0.374125	0.012	0.013	1	Map1s
	0.16852	-0.422284	0.068	0.088	1	Map2k1
	0.00101792	-0.730701	0.136	0.201	1	Map2k3
	0.107381	-0.521139	0.068	0.091	1	Map2k4
	0.234232	0.837929	0.028	0.019	1	Map2k5
	0.00341502	-1.29667	0.017	0.043	1	Map2k6
	0.26835	-0.358061	0.033	0.044	1	Map2k7
	0.287604	0.90383	0.015	0.009	1	Map3k1
	0.0400777	1.35478	0.031	0.015	1	Map3k10
	0.269925	0.523859	0.021	0.014	1	Map3k11
	0.31645	0.265004	0.027	0.019	1	Map3k2
	0.350554	0.136213	0.356	0.362	1	Map3k20
	0.0782597	-0.438034	0.039	0.058	1	Map3k4
	0.00247191	0.291058	0.407	0.346	1	Map4
	0.904367	-0.104082	0.012	0.013	1	Map4k2
	0.177026	0.238414	0.02	0.011	1	Map4k3
	0.790676	0.204049	0.027	0.029	1	Map4k4
	0.97473	0.175499	0.049	0.05	1	Map4k5
	0.547607	0.515335	0.012	0.009	1	Map7
	0.749505	0.150978	0.219	0.239	1	Map7d1
	0.0468439	-0.287255	0.135	0.177	1	Mapk14
	0.313029	0.673752	0.055	0.044	1	Mapk1ip1
	0.461249	0.290369	0.044	0.037	1	Mapk1ip1l
	0.53328	-0.293608	0.024	0.029	1	Mapk6
	0.524324	-0.111795	0.031	0.037	1	Mapk8
	0.90326	-0.198345	0.015	0.014	1	Mapk8ip3
	0.773376	0.270917	0.06	0.065	1	Mapk9
	0.613451	0.25942	0.059	0.053	1	Mapkap1
	0.00759145	-0.344839	0.131	0.186	1	Mapkapk2
	0.997206	-0.320177	0.027	0.027	1	Mapkapk3
	0.163114	1.67748	0.013	0.006	1	Mapkbp1
	0.097724	0.560641	0.073	0.053	1	Mapre1
	0.854291	0.319358	0.047	0.05	1	Mapre2
	0.625938	0.229033	0.083	0.093	1	Mapre3
	0.00930324	-0.628287	0.059	0.095	1	Mapt
	0.183041	-0.180374	0.091	0.114	1	Marchf2
	0.631093	-0.123031	0.128	0.14	1	Marchf5
	0.30951	-0.14136	0.193	0.222	1	Marchf6
	0.473916	-0.349037	0.027	0.033	1	Marchf8
	0.000318235	0.731359	0.147	0.089	1	Marcks
	0.0845611	1.32242	0.023	0.011	1	Marf1
	0.147157	0.619806	0.091	0.072	1	Mars1
	0.109735	-0.240363	0.007	0.015	1	Mars2
	0.0108494	-0.54794	0.071	0.109	1	Mast2
	0.56151	0.15254	0.121	0.116	1	Mat2b
	0.279852	0.144982	0.132	0.116	1	Matr3
	0.410251	0.725728	0.028	0.022	1	Mau2
	0.0984564	-1.03348	0.015	0.027	1	Max
	0.704993	-0.293966	0.031	0.034	1	Maz
	0.00462218	0.372185	0.527	0.494	1	Mb
	0.735665	0.17101	0.016	0.014	1	Mb21d2
	0.993965	0.196968	0.023	0.023	1	Mbd1
	0.677415	-0.334853	0.063	0.069	1	Mbd2
	0.172682	-0.252779	0.103	0.127	1	Mbd3
	0.0646641	-1.34384	0.011	0.023	1	Mbd5
	0.609727	0.18401	0.02	0.017	1	Mbd6
	0.397091	-0.889339	0.009	0.014	1	Mbip
	0.182799	1.46308	0.015	0.008	1	Mboat7
	0.911157	-0.18323	0.013	0.013	1	Mbp
	0.225549	-0.522715	0.028	0.039	1	Mbtps1
	0.304773	-0.137135	0.019	0.027	1	Mbtps2
	0.734409	-0.115885	0.021	0.024	1	Mcam
	0.824759	-0.119287	0.019	0.02	1	Mcat
	0.215966	-1.00238	0.009	0.017	1	Mcc
	0.801638	-0.15194	0.041	0.044	1	Mccc1
	0.560463	0.247037	0.048	0.056	1	Mccc2
	0.32952	0.160899	0.161	0.15	1	Mcee
	0.0843627	1.18221	0.017	0.008	1	Mcf2l
	0.399821	-0.345065	0.052	0.062	1	Mcfd2
	0.0411299	2.09037	0.013	0.004	1	Mcm2
	0.912496	-0.70886	0.015	0.015	1	Mcm7
	0.153784	0.714526	0.033	0.022	1	Mcmbp
	0.359951	0.913942	0.021	0.015	1	Mcoln1
	0.0885552	1.7663	0.013	0.005	1	Mcpt4
	0.945199	0.209906	0.039	0.038	1	Mcrip1
	0.508139	-0.108543	0.109	0.123	1	Mcrip2
	0.134854	-1.00672	0.023	0.036	1	Mcrs1
	0.284309	-0.238743	0.107	0.127	1	Mcts1
	0.50152	0.478206	0.1	0.094	1	Mcur1
	0.863239	0.208342	0.024	0.023	1	Mdfic
	0.212381	1.45283	0.011	0.005	1	Mdga1
	0.0538078	0.111892	0.509	0.484	1	Mdh1
	0.135799	-0.344196	0.083	0.107	1	Mdm2
	0.375301	-0.361321	0.025	0.033	1	Mdm4
	0.0450116	1.27083	0.021	0.009	1	Mdn1
	0.247251	-0.372072	0.024	0.034	1	Mdp1
	0.0681551	-0.273582	0.304	0.361	1	Me1
	0.809173	0.489631	0.056	0.055	1	Me3
	0.932381	-0.122656	0.064	0.066	1	Mea1
	0.723689	0.786327	0.013	0.011	1	Meaf6
	0.706873	-0.699512	0.011	0.013	1	Mecom
	0.385015	0.375362	0.048	0.039	1	Mecp2
	0.858366	0.186456	0.025	0.024	1	Mecr
	0.492833	-0.166473	0.035	0.042	1	Med1
	0.181088	-0.885848	0.019	0.029	1	Med10
	0.732261	0.156875	0.013	0.011	1	Med12
	0.269439	0.321492	0.087	0.072	1	Med13
	0.199357	0.213956	0.06	0.046	1	Med13l
	0.605038	0.395825	0.023	0.019	1	Med15
	0.160139	0.82372	0.019	0.01	1	Med16
	0.493214	0.659149	0.025	0.02	1	Med17
	0.406481	0.53831	0.027	0.02	1	Med19
	0.178736	-0.696923	0.011	0.019	1	Med20
	0.00250192	-0.916374	0.075	0.122	1	Med21
	0.593144	1.06745	0.02	0.017	1	Med22
	0.0157687	-2.09406	0.004	0.017	1	Med23
	0.280435	0.578765	0.035	0.025	1	Med24
	0.726684	0.125542	0.075	0.071	1	Med25
	0.672679	-0.393764	0.017	0.02	1	Med27
	0.444079	-0.197663	0.111	0.126	1	Med28
	0.0599599	0.347635	0.107	0.08	1	Med29
	0.535146	0.285112	0.071	0.064	1	Med30
	0.771607	0.17842	0.036	0.039	1	Med4
	0.423181	-0.447552	0.029	0.037	1	Med7
	0.0597622	-0.449866	0.051	0.075	1	Med8
	0.499693	0.564903	0.025	0.02	1	Med9
	0.942681	-0.116737	0.036	0.037	1	Medag
	0.00349391	0.15931	0.567	0.515	1	Mef2c
	0.883119	0.118339	0.153	0.156	1	Mef2d
	0.567306	-0.364609	0.019	0.023	1	Megf8
	0.285501	0.237493	0.085	0.071	1	Memo1
	0.100759	0.644442	0.031	0.018	1	Meox2
	0.645376	0.157087	0.015	0.018	1	Mepce
	0.727236	0.213044	0.036	0.033	1	Mesd
	0.616443	0.128096	0.023	0.019	1	Met
	0.186637	-0.371735	0.075	0.094	1	Metap1
	0.984526	0.248839	0.059	0.06	1	Metap1d
	0.275075	0.133371	0.311	0.297	1	Metap2
	0.189776	0.231532	0.015	0.008	1	Metrnl
	0.276032	0.464959	0.035	0.025	1	Mettl1
	0.371926	-0.391803	0.019	0.025	1	Mettl11b
	0.897736	0.485855	0.011	0.011	1	Mettl13
	0.0887369	-0.836418	0.013	0.025	1	Mettl14
	0.0389846	-1.19911	0.012	0.027	1	Mettl16
	0.719065	0.40121	0.011	0.013	1	Mettl21a
	8.68322e-17	-1.20396	0.156	0.351	1.9328e-12	Mettl21c
	0.0681177	-1.53233	0.003	0.01	1	Mettl21e
	0.84993	0.141022	0.197	0.203	1	Mettl23
	0.361377	-0.278014	0.052	0.064	1	Mettl26
	0.880311	0.357494	0.009	0.01	1	Mettl3
	0.597315	-0.248725	0.052	0.058	1	Mettl5
	0.381525	0.386428	0.012	0.008	1	Mettl6
	0.129061	-0.572628	0.059	0.079	1	Mettl7a1
	0.0654919	-0.350691	0.037	0.058	1	Mettl9
	0.817628	-0.155412	0.033	0.036	1	Mex3c
	0.0564549	1.57841	0.015	0.005	1	Mex3d
	0.87205	0.770328	0.019	0.018	1	Mfap1a
	0.68748	-0.357481	0.045	0.05	1	Mfap1b
	0.408067	0.120375	0.013	0.009	1	Mfap3
	0.15485	-0.689563	0.009	0.018	1	Mfap3l
	0.223953	0.441217	0.052	0.039	1	Mfap5
	0.00744467	0.818142	0.089	0.056	1	Mfge8
	0.206572	0.773424	0.016	0.009	1	Mfhas1
	0.0725395	-0.347133	0.185	0.227	1	Mfn2
	0.576916	0.291469	0.015	0.011	1	Mfsd14b
	0.89162	0.316133	0.016	0.015	1	Mfsd3
	0.182646	-0.551372	0.015	0.024	1	Mfsd4a
	0.161354	-0.212428	0.007	0.014	1	Mfsd4b1
	0.21636	0.817167	0.037	0.027	1	Mfsd5
	0.854967	-0.201033	0.023	0.024	1	Mfsd8
	0.52073	0.376989	0.06	0.053	1	Mga
	0.222601	0.543216	0.036	0.025	1	Mgat1
	0.990683	0.197775	0.021	0.022	1	Mgat2
	0.53128	0.285806	0.041	0.036	1	Mgat4b
	0.178841	0.271591	0.085	0.069	1	Mgll
	0.651527	-0.16955	0.032	0.028	1	Mgme1
	0.468113	0.625028	0.02	0.015	1	Mgmt
	0.0162063	0.944679	0.071	0.043	1	Mgp
	0.521664	-0.102184	0.068	0.078	1	Mgst1
	0.000542082	-0.418761	0.436	0.531	1	Mgst3
	0.020319	0.751563	0.129	0.095	1	Mia2
	0.0996459	-0.302119	0.204	0.244	1	Mia3
	0.542831	-0.146788	0.189	0.205	1	Mib1
	0.687291	-0.189545	0.009	0.011	1	Mib2
	0.126609	0.509787	0.108	0.088	1	Mical2
	0.40321	-0.140061	0.027	0.034	1	Mical3
	0.127147	-0.187126	0.604	0.661	1	Micos10
	0.51742	0.616258	0.036	0.03	1	Micu1
	0.89174	0.508394	0.056	0.056	1	Micu2
	0.442205	0.656302	0.037	0.03	1	Mid1ip1
	0.727035	0.461247	0.012	0.01	1	Mideas
	0.834484	0.344894	0.019	0.02	1	Midn
	0.742468	0.611237	0.021	0.024	1	Mief1
	0.330525	0.310415	0.112	0.1	1	Mief2
	0.262427	-0.221401	0.065	0.081	1	Mien1
	0.166428	0.150206	0.059	0.043	1	Mier1
	0.910228	0.114809	0.013	0.013	1	Mier2
	0.748009	0.660137	0.012	0.014	1	Mier3
	0.0209504	-0.283533	0.191	0.25	1	Mif
	0.921606	-0.544676	0.012	0.011	1	Miga1
	0.476	-0.254989	0.035	0.042	1	Mindy1
	0.707018	0.359581	0.048	0.044	1	Mindy2
	0.227738	-0.871465	0.019	0.028	1	Mindy3
	0.276211	0.451182	0.023	0.015	1	Mink1
	0.746528	0.201387	0.032	0.029	1	Mios
	0.00902641	2.6079	0.012	0.001	1	Mis12
	0.016085	3.2126	0.013	0.003	1	Mitd1
	0.301008	0.646724	0.045	0.036	1	Mitf
	0.00175122	-0.95943	0.024	0.056	1	Mkks
	0.274029	-0.225672	0.095	0.114	1	Mkln1
	0.89294	-0.238986	0.02	0.019	1	Mknk1
	0.755477	0.199097	0.139	0.139	1	Mknk2
	0.198826	-0.66961	0.016	0.025	1	Mkrn1
	0.143231	-0.461061	0.097	0.122	1	Mlec
	0.000150302	-0.385326	0.432	0.532	1	Mlf1
	0.742375	-0.108134	0.192	0.203	1	Mlf2
	0.09868	-1.92172	0.004	0.011	1	Mlh1
	0.310223	0.930265	0.016	0.01	1	Mlh3
	0.153116	0.174539	0.104	0.084	1	Mlip
	0.188982	-0.274306	0.019	0.029	1	Mllt1
	0.620141	0.448281	0.033	0.029	1	Mllt10
	0.0327492	-0.358738	0.139	0.182	1	Mllt11
	0.0872276	-0.700722	0.028	0.044	1	Mllt6
	0.176101	-0.961669	0.011	0.019	1	Mlx
	0.539388	0.390774	0.065	0.058	1	Mlxip
	0.00085416	-0.861185	0.041	0.084	1	Mlxipl
	0.152961	0.186898	0.141	0.119	1	Mlycd
	0.0517506	1.24544	0.023	0.01	1	Mmab
	0.450392	0.512519	0.049	0.042	1	Mmachc
	0.680875	0.121015	0.176	0.178	1	Mmadhc
	0.0431213	0.731357	0.052	0.032	1	Mmd
	0.581103	-0.564569	0.012	0.015	1	Mme
	0.339133	0.572683	0.032	0.024	1	Mmgt1
	0.00317026	3.03096	0.017	0.003	1	Mmp14
	0.119164	1.13681	0.028	0.017	1	Mmp15
	0.0400681	0.934252	0.049	0.029	1	Mmp2
	0.110887	1.6078	0.011	0.004	1	Mmp23
	0.411615	0.608021	0.029	0.023	1	Mmrn2
	0.773524	-0.381926	0.015	0.017	1	Mms19
	0.674719	-0.267631	0.089	0.097	1	Mmut
	0.248427	0.578283	0.069	0.056	1	Mn1
	0.236132	0.362988	0.084	0.069	1	Mnat1
	0.130629	-0.931387	0.005	0.013	1	Mnd1
	0.0349663	0.889624	0.033	0.017	1	Mndal
	0.45988	-0.412998	0.012	0.017	1	Mnt
	0.604714	0.352858	0.023	0.019	1	Mob1a
	0.186274	0.58523	0.071	0.056	1	Mob1b
	0.993052	0.299647	0.055	0.056	1	Mob2
	0.0153626	1.81506	0.016	0.004	1	Mob3c
	0.199512	-0.312626	0.048	0.064	1	Mocs2
	0.393832	1.45687	0.013	0.009	1	Mocs3
	0.377132	1.24256	0.012	0.008	1	Mon1a
	0.182174	-0.903198	0.015	0.024	1	Morc2a
	0.915977	-0.138377	0.031	0.032	1	Morc3
	0.1645	0.213262	0.397	0.403	1	Morf4l1
	0.206486	-0.491945	0.016	0.025	1	Morn2
	0.717933	-0.259356	0.04	0.044	1	Mosmo
	0.0615598	-0.202451	0.185	0.234	1	Mospd1
	0.944152	0.21648	0.016	0.017	1	Mospd2
	1.10716e-06	-0.308392	0.571	0.684	0.0246443	Mpc1
	0.0888783	-0.152334	0.687	0.708	1	Mpc2
	0.746818	-0.14103	0.016	0.014	1	Mpdu1
	0.125653	0.259678	0.131	0.108	1	Mpdz
	0.0249767	2.14592	0.015	0.004	1	Mpeg1
	0.364877	-0.88964	0.008	0.013	1	Mpg
	0.452443	0.461264	0.053	0.046	1	Mphosph10
	0.0953179	0.868833	0.076	0.056	1	Mphosph8
	0.959851	0.21636	0.044	0.044	1	Mpi
	0.944987	-0.205139	0.016	0.017	1	Mplkip
	0.141944	-0.478651	0.043	0.06	1	Mpnd
	0.391573	0.523607	0.025	0.019	1	Mpp1
	0.912938	0.245093	0.012	0.013	1	Mpp3
	0.456312	0.227037	0.045	0.038	1	Mpst
	0.300146	0.371481	0.04	0.03	1	Mpv17
	0.336523	0.935528	0.036	0.028	1	Mpv17l2
	0.779268	0.377927	0.015	0.017	1	Mpz
	0.744315	0.312027	0.019	0.017	1	Mr1
	0.265805	1.14287	0.013	0.008	1	Mras
	0.00468612	1.05587	0.067	0.036	1	Mrc1
	0.596895	0.650487	0.019	0.015	1	Mrc2
	0.0628408	-0.311725	0.029	0.048	1	Mreg
	0.133788	-0.304171	0.183	0.219	1	Mrfap1
	0.159278	1.74819	0.013	0.006	1	Mrgbp
	0.847352	0.428151	0.032	0.03	1	Mri1
	0.745351	0.200427	0.015	0.013	1	Mrm3
	0.722211	-0.11979	0.011	0.009	1	Mroh1
	0.0621341	-0.896704	0.031	0.05	1	Mrpl10
	0.0243765	-0.393886	0.109	0.154	1	Mrpl11
	0.133528	-0.135589	0.151	0.186	1	Mrpl13
	0.331214	-0.301642	0.173	0.201	1	Mrpl15
	0.910365	-0.150404	0.076	0.078	1	Mrpl16
	0.437581	-0.174597	0.111	0.126	1	Mrpl17
	0.364821	-0.114	0.235	0.267	1	Mrpl18
	0.993336	0.169772	0.103	0.105	1	Mrpl2
	0.292665	-0.260007	0.129	0.151	1	Mrpl20
	0.366071	-0.139813	0.127	0.146	1	Mrpl21
	0.709314	0.176138	0.1	0.097	1	Mrpl22
	0.0752379	-0.252783	0.328	0.382	1	Mrpl23
	0.170175	0.335771	0.103	0.085	1	Mrpl24
	0.294231	0.320949	0.079	0.066	1	Mrpl27
	0.479357	0.264662	0.107	0.099	1	Mrpl28
	0.870299	0.338444	0.076	0.076	1	Mrpl3
	0.074993	-0.315926	0.112	0.146	1	Mrpl32
	0.0168188	0.166592	0.592	0.555	1	Mrpl33
	0.120136	-0.232343	0.149	0.186	1	Mrpl34
	0.0956782	-0.484088	0.1	0.128	1	Mrpl35
	0.0674422	-0.292653	0.1	0.133	1	Mrpl36
	0.242793	-0.200834	0.06	0.076	1	Mrpl37
	0.170482	-0.240855	0.065	0.085	1	Mrpl38
	0.974314	0.137313	0.028	0.028	1	Mrpl39
	0.217735	0.769895	0.063	0.05	1	Mrpl4
	0.160614	-0.571857	0.048	0.065	1	Mrpl40
	0.283465	-0.363377	0.053	0.067	1	Mrpl41
	0.0773545	-0.639216	0.068	0.093	1	Mrpl43
	0.695316	-0.196351	0.064	0.07	1	Mrpl44
	0.951239	0.286153	0.087	0.09	1	Mrpl45
	0.0131955	-0.660737	0.041	0.071	1	Mrpl46
	0.46462	0.36167	0.055	0.047	1	Mrpl47
	0.926467	0.135187	0.044	0.046	1	Mrpl49
	0.195451	-0.160542	0.281	0.329	1	Mrpl54
	0.41218	-0.218682	0.188	0.212	1	Mrpl55
	0.187937	-0.147756	0.209	0.245	1	Mrpl57
	0.683141	-0.396795	0.072	0.078	1	Mrpl58
	0.909182	0.322037	0.043	0.044	1	Mrpl9
	0.248474	-0.406496	0.036	0.048	1	Mrps11
	0.0164718	-0.639742	0.101	0.145	1	Mrps12
	0.0257565	-0.28306	0.269	0.337	1	Mrps14
	0.350725	-0.173628	0.184	0.208	1	Mrps15
	0.190774	-0.190808	0.161	0.194	1	Mrps16
	0.658083	0.105913	0.089	0.099	1	Mrps17
	0.0061029	-0.518497	0.123	0.175	1	Mrps18a
	0.830424	0.223151	0.068	0.067	1	Mrps18b
	0.802418	0.170707	0.135	0.136	1	Mrps18c
	0.634867	-0.403582	0.015	0.018	1	Mrps2
	0.0112476	0.175923	0.64	0.6	1	Mrps21
	0.386738	0.247747	0.047	0.038	1	Mrps22
	0.193047	-0.120474	0.309	0.36	1	Mrps24
	0.34299	0.325363	0.075	0.064	1	Mrps25
	0.611421	0.310775	0.075	0.07	1	Mrps26
	0.152799	-0.105391	0.221	0.266	1	Mrps33
	0.0234049	-0.324126	0.128	0.173	1	Mrps34
	0.803119	0.157533	0.32	0.33	1	Mrps36
	0.117829	-0.504115	0.044	0.062	1	Mrps6
	0.365447	0.303377	0.037	0.029	1	Mrrf
	0.967082	0.194909	0.037	0.038	1	Mrs2
	0.597652	-0.127931	0.02	0.024	1	Mrtfa
	0.079622	0.573787	0.081	0.06	1	Mrtfb
	0.94457	-0.470768	0.016	0.017	1	Ms4a4d
	0.5329	0.180719	0.011	0.008	1	Ms4a6b
	0.0875142	1.86194	0.013	0.005	1	Ms4a6c
	0.525126	0.825238	0.011	0.008	1	Msantd2
	0.260604	-0.767804	0.021	0.03	1	Msantd3
	0.321443	-0.102324	0.075	0.09	1	Msantd4
	0.44468	0.917955	0.017	0.013	1	Msh2
	0.578117	-0.167459	0.015	0.011	1	Msh3
	0.990456	0.110902	0.068	0.069	1	Msl1
	0.462055	0.197993	0.045	0.038	1	Msl2
	0.30292	0.328111	0.064	0.052	1	Msl3
	0.5245	0.536204	0.048	0.042	1	Msn
	0.366914	0.891926	0.023	0.017	1	Msra
	5.51533e-08	-0.817254	0.144	0.263	0.00122766	Msrb1
	0.190173	0.575515	0.031	0.02	1	Msrb2
	0.233564	-0.130222	0.2	0.233	1	Msrb3
	0.00299124	0.410074	0.372	0.321	1	Mstn
	0.0553288	2.06542	0.015	0.005	1	Msx1
	0.000374335	0.552765	0.151	0.094	1	Mt1
	0.00525982	0.177026	0.059	0.029	1	Mt2
	0.598169	0.503127	0.039	0.034	1	Mta1
	0.835682	0.533794	0.028	0.027	1	Mta2
	0.519314	-0.349436	0.031	0.037	1	Mtap
	0.00326784	-0.546536	0.096	0.149	1	Mtarc2
	0.00849717	0.781821	0.087	0.053	1	Mtch1
	0.711985	0.144003	0.229	0.233	1	Mtch2
	0.27051	0.104737	0.313	0.305	1	Mtdh
	0.0300814	1.73343	0.033	0.017	1	Mterf2
	0.763241	-0.463032	0.047	0.043	1	Mterf3
	0.129535	-0.681708	0.011	0.02	1	Mterf4
	0.614154	0.277059	0.023	0.019	1	Mtf1
	0.410066	0.65414	0.031	0.024	1	Mtf2
	0.0561064	1.53201	0.015	0.005	1	Mtfmt
	0.00886653	-1.15337	0.031	0.058	1	Mtfp1
	0.00123219	-0.721305	0.021	0.053	1	Mtfr1
	0.00787078	-0.354702	0.169	0.229	1	Mtfr1l
	0.867911	0.343316	0.035	0.037	1	Mtg1
	0.41076	0.623554	0.031	0.024	1	Mtg2
	0.24228	-0.265457	0.047	0.061	1	Mthfd1
	0.137285	-0.800103	0.019	0.03	1	Mthfd2l
	0.90399	1.37944	0.012	0.011	1	Mthfsd
	0.123243	0.399843	0.059	0.042	1	Mtif2
	0.268335	-0.766094	0.012	0.019	1	Mtif3
	0.2981	-0.105118	0.636	0.681	1	Mtln
	0.132467	0.489861	0.048	0.033	1	Mtm1
	0.483989	-0.227947	0.036	0.043	1	Mtmr1
	0.602823	0.387049	0.021	0.018	1	Mtmr10
	0.153614	-0.521349	0.004	0.01	1	Mtmr12
	0.436934	0.250683	0.016	0.022	1	Mtmr14
	0.559479	-0.736011	0.011	0.014	1	Mtmr2
	0.0766392	0.760313	0.081	0.06	1	Mtmr3
	0.490135	0.149998	0.079	0.07	1	Mtmr6
	0.367027	0.110393	0.021	0.015	1	Mtmr9
	0.395945	0.65374	0.028	0.022	1	Mto1
	0.307017	-0.730948	0.025	0.034	1	Mtor
	0.414228	-0.428721	0.029	0.037	1	Mtpap
	0.163849	0.493105	0.067	0.051	1	Mtpn
	0.442485	-0.548048	0.024	0.03	1	Mtr
	0.328933	-0.104191	0.136	0.158	1	Mtres1
	0.0708861	0.480088	0.109	0.084	1	Mtrex
	0.294614	-0.762131	0.019	0.027	1	Mtrf1
	0.265346	0.760368	0.021	0.014	1	Mtrf1l
	0.380057	0.589637	0.012	0.008	1	Mtrfr
	0.99787	0.21986	0.023	0.023	1	Mtrr
	0.209171	-0.150206	0.016	0.025	1	Mtss1
	0.0918852	-0.349328	0.041	0.061	1	Mtss2
	0.722786	-0.17539	0.18	0.191	1	Mtus1
	0.0602477	-0.758682	0.016	0.03	1	Mtx1
	0.498462	-0.221061	0.008	0.011	1	Mtx3
	0.805124	0.277947	0.041	0.039	1	Mul1
	0.0872723	-0.576684	0.023	0.038	1	Mus81
	0.161342	0.726968	0.048	0.034	1	Mvb12a
	0.259067	-0.916162	0.027	0.037	1	Mvb12b
	0.137495	1.60338	0.012	0.005	1	Mvd
	0.920182	0.270882	0.035	0.034	1	Mvp
	0.0509289	0.600619	0.048	0.029	1	Mxd4
	0.340804	-0.365887	0.059	0.071	1	Mxi1
	0.689216	-0.242852	0.009	0.011	1	Mxra7
	0.347353	0.304953	0.033	0.025	1	Mxra8
	0.0128646	1.50303	0.045	0.023	1	Myadm
	0.317705	0.180439	0.147	0.133	1	Myadml2
	0.307288	-0.161462	0.085	0.103	1	Mybbp1a
	0.501304	-0.25514	0.268	0.282	1	Mybpc1
	9.76009e-46	1.56331	0.593	0.283	2.1725e-41	Mybph
	0.716655	0.731689	0.011	0.009	1	Myc
	0.45261	0.143854	0.059	0.069	1	Mycbp
	0.983802	0.448309	0.02	0.02	1	Myct1
	0.730002	0.542812	0.013	0.011	1	Myg1
	0.00129835	0.620417	0.48	0.449	1	Myh1
	0.688253	-0.359189	0.009	0.011	1	Myh10
	0.184665	1.00013	0.031	0.02	1	Myh11
	0.139696	-0.654934	0.023	0.036	1	Myh14
	0.0513181	0.617306	0.164	0.133	1	Myh2
	0.00533155	0.797433	0.103	0.065	1	Myh9
	2.40907e-41	-0.263984	0.999	0.997	5.36236e-37	Myl1
	0.296303	0.113386	0.324	0.319	1	Myl12a
	0.490541	0.739806	0.055	0.048	1	Myl12b
	0.200187	0.334243	0.049	0.037	1	Mylip
	0.00115811	0.233676	0.629	0.568	1	Mylk2
	1.93487e-17	0.519008	0.865	0.755	4.30682e-13	Mylk4
	0.00498912	-0.643665	0.06	0.1	1	Myo10
	0.0454122	1.22407	0.032	0.017	1	Myo1b
	0.00671109	1.27863	0.043	0.019	1	Myo1c
	0.0446717	1.61621	0.027	0.013	1	Myo5a
	0.856538	0.157686	0.035	0.037	1	Myo9a
	0.0648988	0.872466	0.079	0.057	1	Myoc
	0.451727	0.11248	0.047	0.039	1	Myod1
	0.289566	-0.418623	0.015	0.009	1	Myof
	0.409294	-0.116733	0.621	0.652	1	Myom1
	0.604865	0.190561	0.089	0.084	1	Myorg
	4.70476e-06	0.319295	0.74	0.652	0.104723	Myot
	2.42218e-09	-0.260343	0.936	0.924	5.39152e-05	Myoz1
	0.935352	-0.105371	0.105	0.105	1	Myoz3
	0.0200452	-0.446176	0.217	0.277	1	Mypn
	0.0683676	-1.64895	0.003	0.01	1	Mypop
	0.267847	0.650214	0.021	0.014	1	Mysm1
	0.0622455	-1.12437	0.1	0.133	1	Mzt1
	0.607039	-0.173766	0.031	0.036	1	Mzt2
	0.455537	-0.790754	0.007	0.01	1	N4bp2
	0.0557686	-0.970782	0.012	0.025	1	N6amt1
	0.936152	0.329413	0.065	0.069	1	Naa10
	0.136071	0.498163	0.063	0.046	1	Naa12
	0.172589	0.32258	0.173	0.154	1	Naa15
	0.560958	-0.232188	0.035	0.041	1	Naa16
	0.0946865	-0.52126	0.095	0.123	1	Naa20
	0.374294	-0.188585	0.052	0.064	1	Naa25
	0.249174	-0.219108	0.031	0.042	1	Naa35
	0.183694	0.215834	0.152	0.131	1	Naa38
	0.598649	0.536885	0.02	0.017	1	Naa40
	0.00170187	-0.431867	0.387	0.482	1	Naa50
	0.357833	0.390908	0.036	0.028	1	Naa60
	0.415835	0.821009	0.036	0.029	1	Naa80
	0.398813	-0.671981	0.009	0.014	1	Naaa
	0.994299	0.251321	0.024	0.024	1	Nab1
	0.121242	0.295559	0.044	0.029	1	Nabp1
	0.0138874	-0.773414	0.043	0.072	1	Nabp2
	0.566041	-0.112275	0.42	0.465	1	Naca
	0.764114	-0.234564	0.015	0.017	1	Nacc1
	0.116949	0.316466	0.033	0.02	1	Nacc2
	0.495072	0.11407	0.023	0.018	1	Nadk
	0.755773	0.309242	0.048	0.046	1	Nadk2
	0.268953	-0.204533	0.068	0.085	1	Nae1
	0.0940961	-0.341247	0.011	0.022	1	Naf1
	0.905122	0.343659	0.013	0.013	1	Naga
	0.00811028	2.16756	0.02	0.005	1	Nagk
	0.94457	-0.144578	0.016	0.017	1	Nagpa
	0.19162	0.18714	0.251	0.231	1	Nampt
	0.0704284	0.752756	0.016	0.006	1	Nanp
	0.601021	0.684054	0.033	0.029	1	Nans
	0.00425453	0.583607	0.22	0.17	1	Nap1l1
	0.629434	-0.159404	0.167	0.179	1	Napa
	0.263949	-0.283069	0.025	0.036	1	Napb
	0.419269	0.625791	0.015	0.01	1	Napepld
	0.802352	0.258413	0.04	0.043	1	Napg
	0.079323	0.374587	0.188	0.158	1	Narf
	0.360804	0.224777	0.189	0.178	1	Nars
	0.158439	-0.839302	0.007	0.014	1	Nars2
	0.351371	0.2471	0.032	0.024	1	Nasp
	0.323276	0.854783	0.031	0.023	1	Nat10
	0.260133	-0.405081	0.02	0.029	1	Nat9
	0.540012	1.20999	0.012	0.009	1	Natd1
	0.495371	0.180288	0.023	0.018	1	Nav1
	0.494177	0.306808	0.023	0.018	1	Nbas
	0.986289	0.181005	0.043	0.043	1	Nbdy
	0.878231	0.161127	0.023	0.022	1	Nbl1
	0.687796	0.294901	0.045	0.042	1	Nbn
	0.682558	0.123477	0.085	0.081	1	Nbr1
	0.445658	0.754416	0.017	0.013	1	Ncapd3
	0.873732	0.291574	0.044	0.043	1	Ncaph2
	0.273931	-0.211598	0.012	0.019	1	Ncbp1
	0.348185	-0.187503	0.223	0.254	1	Ncbp2as2
	0.0795354	1.71808	0.028	0.015	1	Ncbp3
	0.940394	-0.377002	0.016	0.017	1	Ncdn
	0.48678	-0.255816	0.02	0.025	1	Nceh1
	0.0621455	0.860461	0.056	0.037	1	Nck1
	0.0323389	-0.50629	0.035	0.058	1	Nck2
	0.127033	-0.417022	0.057	0.078	1	Nckap1
	0.263425	1.72985	0.013	0.008	1	Nckipsd
	0.464378	0.148253	0.328	0.329	1	Ncl
	0.456731	0.195131	0.077	0.069	1	Ncoa1
	0.0217026	1.64982	0.029	0.013	1	Ncoa3
	0.0622656	0.608416	0.076	0.053	1	Ncoa4
	0.86648	-0.314599	0.009	0.01	1	Ncoa5
	0.214444	1.04435	0.025	0.017	1	Ncoa6
	0.0216259	0.406086	0.228	0.188	1	Ncor1
	0.0684875	0.369395	0.092	0.067	1	Ncor2
	0.352019	0.257297	0.033	0.025	1	Ncstn
	0.886196	-0.385486	0.011	0.011	1	Ndc1
	0.0669946	0.349354	0.147	0.118	1	Ndfip1
	0.545615	0.149151	0.036	0.03	1	Ndfip2
	0.908175	0.234275	0.012	0.013	1	Ndn
	0.852729	0.323675	0.024	0.023	1	Ndrg1
	0.0186757	-0.344805	0.031	0.056	1	Ndrg3
	0.744696	-0.121455	0.033	0.03	1	Ndst1
	0.325209	0.848522	0.017	0.011	1	Ndst2
	0.00388864	0.221905	0.543	0.483	1	Ndufa1
	0.218403	-0.148594	0.519	0.565	1	Ndufa11
	0.351806	-0.184677	0.705	0.687	1	Ndufa12
	4.45931e-05	0.240998	0.871	0.799	0.992598	Ndufa3
	1.04973e-09	-0.237636	0.968	0.964	2.3366e-05	Ndufa4
	0.291304	0.189385	0.024	0.017	1	Ndufa4l2
	0.047447	-0.178687	0.776	0.79	1	Ndufa6
	0.00292027	-0.390111	0.352	0.44	1	Ndufa8
	0.0338545	0.196855	0.283	0.245	1	Ndufa9
	0.317549	0.607522	0.071	0.06	1	Ndufaf1
	0.342115	0.453144	0.077	0.066	1	Ndufaf2
	0.0085578	1.20646	0.04	0.018	1	Ndufaf3
	0.130889	-0.442787	0.112	0.14	1	Ndufaf4
	6.29134e-22	1.30943	0.445	0.24	1.40039e-17	Ndufaf5
	0.0721674	-0.190847	0.075	0.103	1	Ndufaf6
	0.598328	-0.241517	0.029	0.034	1	Ndufaf7
	7.00903e-32	0.566459	0.968	0.889	1.56014e-27	Ndufb1
	0.000627968	-0.347345	0.62	0.68	1	Ndufb11
	0.040727	0.129978	0.708	0.675	1	Ndufb2
	0.0116062	-0.148154	0.697	0.75	1	Ndufb5
	0.0952301	-0.19888	0.539	0.597	1	Ndufb6
	0.0604439	-0.161618	0.465	0.532	1	Ndufb7
	0.00102398	-0.167725	0.879	0.864	1	Ndufb9
	0.146447	-0.21695	0.432	0.494	1	Ndufc2
	0.016806	0.245884	0.331	0.288	1	Ndufs1
	0.00892093	-0.330502	0.483	0.559	1	Ndufs2
	0.874606	-0.138992	0.393	0.408	1	Ndufs3
	0.00487153	-0.338204	0.464	0.537	1	Ndufs4
	0.0236068	-0.222967	0.6	0.665	1	Ndufs5
	0.294204	-0.141748	0.671	0.679	1	Ndufs6
	0.0902453	0.116739	0.363	0.329	1	Ndufv1
	0.0355388	-0.166824	0.587	0.648	1	Ndufv2
	0.0212382	-0.165685	0.66	0.693	1	Ndufv3
	0.00795911	0.125372	0.991	0.991	1	Neb
	0.13819	-0.538265	0.015	0.025	1	Necap1
	0.297283	-0.706382	0.009	0.015	1	Necap2
	0.509191	0.625925	0.028	0.023	1	Nedd1
	0.746553	0.128611	0.029	0.027	1	Nedd4l
	0.0410581	2.4536	0.013	0.004	1	Neil1
	0.429546	0.140689	0.015	0.01	1	Nek1
	0.0895256	-0.767276	0.024	0.039	1	Nek6
	0.173325	-0.199927	0.163	0.194	1	Nek7
	0.00110388	-0.502478	0.163	0.241	1	Nek9
	0.743735	0.147267	0.017	0.015	1	Nelfa
	0.336802	-0.431956	0.028	0.037	1	Nelfb
	0.200603	-0.684045	0.012	0.02	1	Nelfcd
	0.731632	0.641375	0.02	0.018	1	Nelfe
	0.712692	0.223097	0.079	0.075	1	Nemf
	0.00878335	-0.390354	0.247	0.318	1	Nenf
	0.289678	0.495908	0.04	0.03	1	Neo1
	0.0297322	0.666579	0.051	0.029	1	Nes
	0.1288	-1.12114	0.023	0.036	1	Net1
	0.00195786	-1.65626	0.011	0.034	1	Neto2
	0.419735	0.164102	0.029	0.023	1	Neu1
	0.307994	1.10775	0.016	0.01	1	Neu2
	0.579865	0.156664	0.157	0.154	1	Neurl1a
	0.120385	0.872107	0.065	0.048	1	Neurl2
	0.320558	0.69272	0.029	0.022	1	Neurl4
	2.0072e-05	0.306482	0.751	0.699	0.446782	Nexn
	0.0563024	-1.38846	0.005	0.015	1	Nf1
	0.535635	0.270905	0.047	0.041	1	Nf2
	0.948729	0.302735	0.051	0.052	1	Nfatc1
	0.971488	-0.102557	0.056	0.057	1	Nfatc3
	0.600582	0.290938	0.113	0.108	1	Nfe2l2
	0.00385958	0.652873	0.152	0.107	1	Nfia
	0.0024096	0.389719	0.324	0.267	1	Nfib
	7.3e-05	0.450345	0.376	0.301	1	Nfic
	0.385586	0.34126	0.181	0.173	1	Nfix
	0.377213	-0.410486	0.025	0.033	1	Nfkb1
	0.0499722	-1.19935	0.007	0.018	1	Nfkb2
	0.610932	-0.16349	0.043	0.048	1	Nfkbib
	0.286065	-0.493282	0.005	0.01	1	Nfrkb
	0.188228	-0.18907	0.095	0.118	1	Nfu1
	0.353019	0.73869	0.037	0.029	1	Nfx1
	0.391884	-0.264285	0.047	0.057	1	Nfyb
	0.331976	-0.508697	0.036	0.046	1	Nfyc
	0.950257	0.701969	0.028	0.028	1	Ngdn
	0.0255587	-0.33193	0.084	0.122	1	Ngly1
	0.56684	-0.260207	0.035	0.041	1	Ngrn
	0.323016	0.602083	0.053	0.043	1	Nherf2
	0.0397239	-1.75845	0.004	0.014	1	Nhlrc1
	0.254462	0.326893	0.083	0.069	1	Nhp2
	0.084796	1.23713	0.017	0.008	1	Niban1
	0.826505	-0.195407	0.02	0.022	1	Nicn1
	0.435488	0.56987	0.061	0.053	1	Nid1
	0.577236	0.575194	0.016	0.013	1	Nid2
	0.722252	0.756118	0.019	0.017	1	Nif3l1
	0.813945	0.150589	0.052	0.05	1	Nifk
	0.686225	0.240373	0.049	0.055	1	Nin
	0.0363925	0.921684	0.048	0.028	1	Ninj1
	0.129742	-0.921748	0.005	0.013	1	Nipa1
	0.80342	0.273702	0.064	0.062	1	Nipa2
	0.327841	0.21203	0.131	0.118	1	Nipbl
	0.299956	0.308826	0.076	0.064	1	Nisch
	0.211027	-0.275519	0.031	0.043	1	Nit1
	0.855558	0.563136	0.048	0.047	1	Nit2
	0.127131	0.423854	0.037	0.024	1	Nkap
	0.0507362	1.30789	0.033	0.018	1	Nkapd1
	0.0908861	-0.239432	0.087	0.116	1	Nkiras1
	0.0955378	0.683199	0.024	0.013	1	Nkiras2
	0.150684	-1.82204	0.004	0.01	1	Nkrf
	0.11272	0.335832	0.092	0.071	1	Nktr
	0.712385	-0.39978	0.011	0.013	1	Nle1
	0.916219	0.126009	0.012	0.011	1	Nlk
	0.23203	-0.718752	0.007	0.013	1	Nlrx1
	0.906514	0.329778	0.013	0.013	1	Nmb
	0.781055	-0.108012	0.028	0.03	1	Nmd3
	0.0423084	-1.39782	0.003	0.011	1	Nme4
	0.196101	-0.298998	0.005	0.011	1	Nme5
	0.0100129	-0.726671	0.033	0.062	1	Nme6
	0.745576	-0.201113	0.016	0.014	1	Nmi
	0.363315	-0.156407	0.029	0.038	1	Nmnat1
	0.0383975	-1.07992	0.012	0.027	1	Nmnat3
	4.33832e-25	-1.246	0.185	0.437	9.65666e-21	Nmrk2
	0.0165612	0.380208	0.149	0.109	1	Nmt1
	0.360867	0.63249	0.044	0.036	1	Nmt2
	0.353706	0.953574	0.011	0.006	1	Nnmt
	0.0328902	-0.849977	0.011	0.025	1	Noa1
	0.157748	-0.527782	0.029	0.043	1	Nob1
	0.302827	-0.428457	0.031	0.041	1	Noc2l
	0.417977	0.533734	0.031	0.024	1	Noc3l
	0.163826	0.722364	0.036	0.024	1	Noc4l
	0.933266	0.295195	0.051	0.051	1	Noct
	0.726388	1.03226	0.015	0.013	1	Nod1
	0.29354	-1.16283	0.009	0.015	1	Nol10
	0.429103	-0.127119	0.112	0.127	1	Nol3
	0.310782	0.579308	0.016	0.01	1	Nol4l
	0.897234	0.361715	0.011	0.011	1	Nol6
	0.0813537	0.47853	0.052	0.034	1	Nol8
	0.938582	-0.562191	0.017	0.018	1	Nol9
	0.589483	-0.590495	0.053	0.06	1	Nomo1
	0.0376969	-0.466893	0.231	0.291	1	Nop10
	0.447762	0.499763	0.053	0.046	1	Nop14
	0.455818	-0.386215	0.04	0.048	1	Nop16
	0.805855	-0.235503	0.016	0.018	1	Nop2
	0.669972	0.281418	0.103	0.099	1	Nop53
	0.0487909	-1.37549	0.007	0.018	1	Nopchap1
	0.171155	0.22874	0.027	0.017	1	Notch1
	0.894458	0.683417	0.013	0.013	1	Notch2
	0.915365	0.539693	0.011	0.01	1	Notch4
	0.138091	0.368127	0.023	0.013	1	Npat
	0.000152474	-0.925138	0.072	0.132	1	Npc1
	0.0890111	0.429264	0.08	0.058	1	Npc2
	0.727533	-0.410663	0.024	0.027	1	Npdc1
	0.590485	-0.171297	0.037	0.043	1	Nphp1
	0.0860322	0.301632	0.292	0.272	1	Npm1
	0.0104619	-0.914076	0.02	0.043	1	Npnt
	0.00319111	3.26115	0.017	0.003	1	Npr3
	0.484979	0.53716	0.023	0.018	1	Nprl2
	0.247005	-0.480335	0.015	0.023	1	Nprl3
	0.198391	0.235766	0.183	0.164	1	Nptn
	0.490131	-0.352425	0.02	0.025	1	Nqo2
	1.09769e-05	-0.688317	0.123	0.215	0.244335	Nr1d1
	0.189712	0.166045	0.029	0.019	1	Nr1h3
	0.720581	-0.288169	0.023	0.025	1	Nr2c2
	0.901105	-0.134105	0.059	0.057	1	Nr2f2
	0.373959	0.276526	0.043	0.034	1	Nr2f6
	0.116047	0.398239	0.212	0.188	1	Nr3c1
	0.457509	-0.400352	0.007	0.01	1	Nr3c2
	0.00315483	0.445035	0.329	0.283	1	Nr4a1
	0.0278969	-0.734436	0.027	0.048	1	Nr4a3
	0.180386	0.102601	0.505	0.49	1	Nrap
	0.161976	0.784622	0.019	0.01	1	Nrarp
	0.867774	0.134201	0.037	0.039	1	Nras
	0.836596	0.420351	0.069	0.069	1	Nrbf2
	0.360899	0.188004	0.011	0.006	1	Nrde2
	0.0818338	-0.266133	0.088	0.118	1	Nrep
	0.289008	-0.981103	0.009	0.015	1	Nrf1
	0.926482	0.134189	0.111	0.116	1	Nrip1
	0.0680388	1.90107	0.012	0.004	1	Nrros
	0.964396	0.144235	0.019	0.019	1	Nsd2
	0.517077	0.308743	0.028	0.023	1	Nsd3
	0.14743	-0.85257	0.012	0.022	1	Nsf
	0.134775	0.334226	0.099	0.08	1	Nsfl1c
	0.901558	-0.19525	0.048	0.047	1	Nsmaf
	0.497074	0.42806	0.024	0.019	1	Nsmce1
	0.727893	0.180628	0.033	0.03	1	Nsmce3
	0.729299	-0.17125	0.057	0.062	1	Nsrp1
	0.768338	0.400371	0.048	0.046	1	Nsun2
	0.200374	-0.715521	0.016	0.025	1	Nsun4
	0.547172	0.320247	0.012	0.009	1	Nsun5
	0.232822	-0.444802	0.007	0.013	1	Nt5c
	0.457071	-0.485641	0.007	0.01	1	Nt5c3b
	0.35722	-0.372282	0.012	0.018	1	Nt5dc1
	0.0916929	-0.406382	0.108	0.139	1	Nt5dc3
	0.27861	-0.630312	0.017	0.025	1	Nt5m
	0.225589	-0.381343	0.04	0.053	1	Ntan1
	0.318004	-0.394982	0.02	0.028	1	Ntmt1
	0.461017	0.446709	0.02	0.015	1	Ntn1
	0.352542	-0.147321	0.023	0.03	1	Ntpcr
	0.875429	0.131526	0.065	0.069	1	Nub1
	0.39878	1.3421	0.013	0.009	1	Nubp1
	0.888494	0.102802	0.019	0.018	1	Nubp2
	0.244623	-0.312155	0.015	0.023	1	Nubpl
	0.728465	0.138146	0.012	0.01	1	Nucb2
	0.117205	-0.402375	0.069	0.091	1	Nudc
	0.955275	-0.306696	0.017	0.018	1	Nudcd1
	0.113351	0.490919	0.072	0.053	1	Nudcd3
	0.267115	-0.337841	0.008	0.014	1	Nudt12
	0.624431	-0.882722	0.015	0.018	1	Nudt13
	0.0693509	1.93524	0.016	0.006	1	Nudt14
	0.140203	0.531972	0.012	0.005	1	Nudt15
	0.274337	0.143517	0.021	0.014	1	Nudt16l1
	0.430405	-0.977088	0.017	0.023	1	Nudt18
	0.0586908	-0.332337	0.095	0.128	1	Nudt19
	0.0847868	-0.733586	0.059	0.081	1	Nudt2
	0.823674	0.102683	0.045	0.043	1	Nudt21
	0.126851	-0.491254	0.099	0.126	1	Nudt3
	0.355968	0.821441	0.011	0.006	1	Nudt5
	0.880454	0.436852	0.049	0.052	1	Nudt6
	0.73961	0.293323	0.027	0.024	1	Nudt7
	0.509772	-0.111375	0.077	0.088	1	Nudt9
	0.233887	0.889103	0.028	0.019	1	Nufip1
	0.421133	0.169494	0.064	0.055	1	Nufip2
	0.747844	-0.437119	0.043	0.039	1	Numa1
	0.22313	-0.338216	0.017	0.027	1	Numb
	0.152031	-1.71516	0.004	0.01	1	Nup107
	0.401904	-0.600178	0.015	0.02	1	Nup155
	0.269759	0.779918	0.013	0.008	1	Nup160
	0.54261	0.605398	0.012	0.009	1	Nup205
	0.727398	-0.12346	0.023	0.025	1	Nup210
	0.266649	-1.92096	0.013	0.008	1	Nup214
	0.102895	-1.26824	0.012	0.023	1	Nup35
	0.570931	0.538217	0.015	0.011	1	Nup37
	0.550223	0.250401	0.012	0.009	1	Nup43
	0.58903	0.84095	0.02	0.017	1	Nup50
	0.670189	-0.229658	0.017	0.02	1	Nup54
	0.510535	0.623764	0.033	0.028	1	Nup62
	0.262302	-0.454813	0.047	0.06	1	Nup88
	0.161086	1.46366	0.013	0.006	1	Nup93
	0.013429	-1.10614	0.023	0.046	1	Nup98
	0.0530906	0.853598	0.023	0.01	1	Nupr1
	0.449808	0.358334	0.064	0.056	1	Nus1
	0.13424	1.04612	0.023	0.013	1	Nvl
	0.339914	-0.774213	0.035	0.044	1	Nxf1
	0.255119	-0.132196	0.044	0.057	1	Nxn
	0.365223	-0.55593	0.008	0.013	1	Nxpe4
	0.291255	0.569289	0.015	0.009	1	Nxt1
	0.153895	0.911123	0.025	0.015	1	Oaf
	0.392814	0.541645	0.048	0.058	1	Oard1
	0.180546	0.288809	0.124	0.105	1	Ociad1
	0.581531	-0.187694	0.163	0.177	1	Ociad2
	0.665137	-0.41452	0.027	0.03	1	Ocrl
	5.15718e-25	-1.75312	0.115	0.337	1.14794e-20	Odc1
	0.26806	0.908545	0.013	0.008	1	Odf2
	0.598983	0.574487	0.021	0.018	1	Odf3l2
	0.453838	-0.178147	0.041	0.05	1	Odr4
	0.150274	-0.780837	0.016	0.027	1	Ofd1
	0.130272	-0.328585	0.067	0.089	1	Oga
	0.287556	0.223549	0.316	0.31	1	Ogdh
	0.833708	0.645308	0.029	0.028	1	Ogfod1
	0.722464	0.367994	0.011	0.009	1	Ogfod2
	0.50113	0.490552	0.027	0.022	1	Ogfr
	0.378985	0.788502	0.024	0.018	1	Ogfrl1
	0.0165716	0.50297	0.143	0.105	1	Ogn
	0.854285	0.174864	0.163	0.166	1	Ogt
	0.469754	-0.250872	0.105	0.119	1	Ola1
	0.727035	0.201758	0.012	0.01	1	Olfml2a
	0.40448	0.662194	0.013	0.009	1	Olfml2b
	0.0685696	-0.765639	0.037	0.057	1	Oma1
	0.636762	-0.139177	0.108	0.118	1	Opa1
	0.814227	0.170765	0.052	0.056	1	Opa3
	0.328507	-0.350617	0.007	0.011	1	Opcml
	0.24883	0.594628	0.012	0.006	1	Ophn1
	0.99858	0.404568	0.023	0.023	1	Oplah
	0.0419101	-1.66576	0.003	0.011	1	Opn1mw
	0.00549505	-0.869412	0.067	0.107	1	Optn
	0.036727	0.617233	0.097	0.07	1	Orai1
	0.567621	-0.408183	0.019	0.023	1	Orai3
	0.55396	-0.421847	0.017	0.022	1	Orc2
	0.054201	-0.605654	0.041	0.064	1	Orc3
	0.931553	-0.331947	0.036	0.037	1	Orc4
	0.0284149	1.41056	0.012	0.003	1	Orm1
	0.181192	0.687594	0.056	0.042	1	Ormdl3
	0.0350648	2.00978	0.02	0.008	1	Os9
	0.720671	-0.141673	0.056	0.061	1	Osbp
	0.536799	0.560633	0.035	0.029	1	Osbpl11
	0.636862	0.200737	0.085	0.08	1	Osbpl1a
	0.605363	0.845753	0.023	0.019	1	Osbpl2
	0.310002	-0.780265	0.015	0.022	1	Osbpl5
	0.757785	0.264733	0.109	0.108	1	Osbpl6
	0.198348	0.340485	0.041	0.029	1	Osbpl8
	0.139119	-0.205205	0.036	0.052	1	Oser1
	0.366924	-0.459053	0.06	0.072	1	Osgep
	0.290996	-0.65721	0.013	0.02	1	Osgepl1
	0.045138	1.19412	0.037	0.02	1	Osgin1
	0.309944	0.824004	0.016	0.01	1	Osmr
	0.961954	0.161942	0.073	0.075	1	Ostf1
	0.989587	0.378526	0.021	0.022	1	Ostm1
	1.03503e-11	2.1866	0.108	0.023	2.30387e-07	Ostn
	0.0926186	0.828003	0.063	0.044	1	Otub1
	0.486258	0.778715	0.024	0.019	1	Otud1
	0.394537	1.43496	0.013	0.009	1	Otud3
	0.327771	-0.953969	0.011	0.017	1	Otud5
	0.386335	0.285439	0.023	0.017	1	Otulin
	0.365502	-0.247498	0.045	0.056	1	Oxa1l
	0.456908	-0.213115	0.245	0.273	1	Oxct1
	0.190151	-0.107627	0.019	0.029	1	Oxld1
	0.12246	0.983387	0.028	0.017	1	Oxnad1
	0.224837	0.396172	0.124	0.108	1	Oxr1
	0.202735	0.801137	0.023	0.014	1	Oxsm
	0.433562	0.10482	0.089	0.08	1	Oxsr1
	0.458827	-0.838373	0.007	0.01	1	P2rx4
	0.726559	0.420274	0.012	0.01	1	P2rx5
	0.204328	1.22049	0.024	0.015	1	P2rx6
	0.316912	-0.530344	0.015	0.022	1	P2ry2
	0.19015	-1.52832	0.005	0.011	1	P3h1
	0.0477658	1.85552	0.011	0.003	1	P3h3
	0.356638	0.273939	0.109	0.098	1	P4ha1
	0.0143415	-0.954067	0.029	0.055	1	P4ha2
	0.089478	0.355558	0.167	0.142	1	P4hb
	0.908123	0.360456	0.043	0.042	1	Pa2g4
	0.0178284	0.376428	0.344	0.315	1	Pabpc1
	0.00767015	1.90765	0.027	0.009	1	Pabpn1
	0.127534	0.788013	0.051	0.036	1	Pacs2
	0.0593551	0.23492	0.049	0.03	1	Pacsin2
	0.777284	0.138488	0.183	0.197	1	Pacsin3
	0.0461532	-0.880885	0.029	0.05	1	Padi2
	0.860237	0.28661	0.028	0.027	1	Paf1
	0.320659	0.266409	0.223	0.213	1	Pafah1b1
	0.875936	-0.146953	0.025	0.027	1	Pafah1b2
	0.104933	-0.244574	0.161	0.198	1	Paics
	0.299853	0.322797	0.128	0.116	1	Paip1
	0.0524179	-0.604408	0.02	0.037	1	Pak1
	0.167324	0.548869	0.105	0.088	1	Pak1ip1
	0.0889818	0.933274	0.047	0.03	1	Pak2
	0.75475	-0.127317	0.013	0.015	1	Palm
	0.0994956	-0.836749	0.04	0.058	1	Palmd
	0.0871517	0.534488	0.092	0.07	1	Pals1
	0.0334556	-0.213416	0.096	0.135	1	Pals2
	0.0466092	0.420238	0.037	0.02	1	Pam
	0.00313173	-0.498851	0.207	0.283	1	Pam16
	0.799685	0.135443	0.016	0.018	1	Pam16l
	0.882688	-0.488314	0.011	0.011	1	Pan2
	0.00321259	-1.35905	0.015	0.039	1	Pank1
	0.427799	0.549527	0.047	0.039	1	Pank2
	0.441837	0.303569	0.033	0.027	1	Pank3
	0.777955	0.119717	0.037	0.041	1	Pank4
	0.665537	0.115303	0.1	0.095	1	Papola
	0.291537	0.985079	0.015	0.009	1	Papss2
	0.0475804	2.1083	0.011	0.003	1	Paqr7
	0.57831	-0.411061	0.028	0.033	1	Pard3
	0.403764	0.66548	0.013	0.009	1	Pard6a
	0.015143	-0.641695	0.017	0.038	1	Parg
	0.0190373	0.153721	0.856	0.807	1	Park7
	0.263925	0.615275	0.065	0.053	1	Parl
	0.858454	0.59077	0.073	0.072	1	Parm1
	0.248683	-0.180485	0.069	0.086	1	Parp1
	0.303569	1.22788	0.016	0.01	1	Parp12
	0.447291	0.320362	0.017	0.013	1	Parp14
	0.110711	1.66809	0.011	0.004	1	Parp16
	0.913891	0.437984	0.012	0.013	1	Parp2
	0.844182	-0.432556	0.096	0.102	1	Parp3
	0.373835	0.821182	0.023	0.017	1	Parp4
	0.296298	0.348072	0.024	0.017	1	Parp8
	0.908573	-0.154466	0.015	0.014	1	Parp9
	0.0301154	0.812669	0.023	0.009	1	Parva
	0.123337	-0.882899	0.025	0.039	1	Parvb
	0.556327	0.78916	0.013	0.01	1	Patz1
	0.514623	0.368222	0.028	0.023	1	Paxbp1
	0.91475	-0.419558	0.012	0.011	1	Paxip1
	0.0565225	-0.634344	0.012	0.025	1	Paxx
	0.0475786	-0.556003	0.016	0.032	1	Pbdc1
	0.195546	0.150199	0.153	0.133	1	Pbrm1
	0.0595048	-0.923667	0.033	0.053	1	Pbx1
	0.599755	0.378459	0.019	0.015	1	Pbx2
	0.00969227	-1.39528	0.02	0.043	1	Pcbd2
	0.589669	0.112636	0.345	0.356	1	Pcbp2
	0.125906	-0.633394	0.035	0.051	1	Pcbp4
	0.645853	-0.217497	0.067	0.074	1	Pcca
	0.0379824	-0.506504	0.059	0.088	1	Pccb
	0.207653	0.928377	0.016	0.009	1	Pcdh19
	0.0160133	2.27393	0.011	0.001	1	Pcdh7
	0.326781	-0.844686	0.007	0.011	1	Pcgf1
	0.155839	-0.483657	0.047	0.064	1	Pcgf3
	0.567211	0.226367	0.017	0.022	1	Pcgf6
	0.330587	-0.586116	0.007	0.011	1	Pcid2
	0.852567	0.156715	0.052	0.055	1	Pcif1
	0.00275137	0.361548	0.173	0.121	1	Pcm1
	0.00460744	0.641089	0.176	0.131	1	Pcmt1
	0.434084	0.800064	0.051	0.043	1	Pcna
	0.830224	-0.199938	0.099	0.103	1	Pcnp
	0.0910373	0.882282	0.089	0.069	1	Pcnt
	0.0489159	0.75809	0.084	0.06	1	Pcnx
	0.132411	1.05779	0.023	0.013	1	Pcnx3
	0.155848	-1.21184	0.009	0.018	1	Pcnx4
	0.00515357	1.30491	0.081	0.048	1	Pcolce
	0.272346	0.409023	0.021	0.014	1	Pcolce2
	0.0957399	-0.576288	0.017	0.03	1	Pcp4l1
	0.25569	0.606313	0.031	0.022	1	Pcsk6
	0.2025	1.44572	0.016	0.009	1	Pcsk7
	0.098219	-1.42567	0.004	0.011	1	Pctp
	0.0701439	-0.766898	0.041	0.062	1	Pcx
	0.766974	0.633895	0.067	0.065	1	Pcyox1
	0.0237295	0.464745	0.133	0.099	1	Pcyt1a
	0.864726	0.621564	0.021	0.023	1	Pcyt2
	0.0377503	0.277275	0.205	0.169	1	Pdap1
	0.452518	-0.283951	0.057	0.067	1	Pdcd10
	0.19761	-0.398852	0.016	0.025	1	Pdcd11
	0.443034	-0.187872	0.031	0.038	1	Pdcd2
	0.905206	0.321589	0.055	0.055	1	Pdcd2l
	0.783011	-0.468706	0.031	0.033	1	Pdcd4
	0.286232	-0.141407	0.04	0.052	1	Pdcd6
	0.749319	0.153959	0.073	0.07	1	Pdcd6ip
	0.94694	-0.106899	0.037	0.037	1	Pdcd7
	0.0856337	0.720086	0.023	0.011	1	Pdcl
	0.205708	-0.394193	0.025	0.037	1	Pde12
	0.577316	0.467363	0.015	0.011	1	Pde3a
	0.0178367	-0.644449	0.021	0.043	1	Pde4a
	0.86832	-0.505913	0.117	0.122	1	Pde4b
	0.0173747	-0.860095	0.028	0.052	1	Pde6d
	0.00440525	-0.332023	0.099	0.15	1	Pde7a
	0.33938	0.800182	0.019	0.013	1	Pde8a
	0.908815	0.197865	0.068	0.071	1	Pdgfa
	0.974796	0.421279	0.028	0.028	1	Pdgfb
	0.605901	-0.205595	0.032	0.037	1	Pdgfra
	0.0960755	0.987947	0.04	0.025	1	Pdgfrb
	0.00635789	-0.448989	0.375	0.465	1	Pdha1
	0.665369	-0.133473	0.092	0.099	1	Pdhx
	0.346214	0.187652	0.108	0.095	1	Pdia3
	0.320147	0.771911	0.029	0.022	1	Pdia4
	0.254859	-0.348213	0.072	0.089	1	Pdia6
	0.824555	-0.239282	0.035	0.037	1	Pdk1
	0.0795065	0.285227	0.264	0.238	1	Pdk2
	5.27069e-16	-0.985783	0.257	0.454	1.1732e-11	Pdk4
	0.485927	-0.294723	0.013	0.018	1	Pdlim1
	0.520128	1.27604	0.011	0.008	1	Pdlim2
	1.31449e-07	0.399015	0.665	0.595	0.00292593	Pdlim3
	0.911325	0.259426	0.012	0.011	1	Pdlim4
	0.0471261	-0.324456	0.497	0.545	1	Pdlim5
	0.737969	-0.229339	0.104	0.111	1	Pdp1
	0.716989	-0.293546	0.011	0.013	1	Pdp2
	0.13075	-1.19214	0.008	0.017	1	Pdpn
	0.548511	-0.688997	0.017	0.022	1	Pdpr
	0.690309	-0.227768	0.041	0.046	1	Pds5a
	0.289285	1.01129	0.015	0.009	1	Pdss1
	0.849177	0.292223	0.059	0.062	1	Pdxdc1
	0.547825	0.53093	0.012	0.009	1	Pdxk
	0.353183	-0.25786	0.023	0.03	1	Pdzd2
	0.0096056	-2.21762	0.003	0.015	1	Pdzd7
	0.49817	0.215841	0.021	0.017	1	Pdzd8
	0.13861	0.361859	0.201	0.183	1	Pdzrn3
	0.0972881	0.437211	0.048	0.032	1	Pea15a
	0.271024	0.576649	0.021	0.014	1	Peak1
	0.39778	-0.649604	0.009	0.014	1	Pear1
	0.500425	-0.112638	0.3	0.325	1	Pebp1
	0.121969	0.445602	0.056	0.039	1	Pecam1
	0.395758	1.12042	0.031	0.024	1	Pecr
	0.35299	0.928953	0.02	0.014	1	Peds1
	0.787561	0.33703	0.037	0.041	1	Pef1
	0.554603	-0.316139	0.017	0.022	1	Peg3
	0.334948	-0.332241	0.041	0.052	1	Peli1
	0.327206	-0.435271	0.011	0.017	1	Peli2
	0.918773	0.450262	0.027	0.028	1	Pelp1
	0.252722	1.015	0.032	0.023	1	Per1
	0.349268	0.972453	0.02	0.014	1	Per2
	0.521429	0.255305	0.031	0.025	1	Per3
	0.203501	-0.179291	0.052	0.069	1	Perm1
	0.931885	0.353293	0.035	0.034	1	Pes1
	0.379876	0.182835	0.304	0.306	1	Pet100
	0.1946	-0.400317	0.005	0.011	1	Pex1
	0.974011	0.224566	0.02	0.02	1	Pex11a
	0.0442343	-0.796273	0.025	0.044	1	Pex11b
	0.456632	-0.405983	0.007	0.01	1	Pex11g
	0.306849	0.160663	0.025	0.018	1	Pex12
	0.841707	0.342739	0.044	0.047	1	Pex13
	0.0574294	1.72869	0.024	0.011	1	Pex14
	0.459789	0.855835	0.02	0.015	1	Pex16
	0.0246742	0.593681	0.079	0.051	1	Pex19
	0.0637499	-0.565935	0.064	0.09	1	Pex2
	0.589959	-0.100791	0.029	0.034	1	Pex5
	0.969112	0.13359	0.032	0.032	1	Pex6
	0.339266	-0.160755	0.061	0.075	1	Pex7
	0.675164	0.210782	0.068	0.064	1	Pf4
	0.244325	0.175579	0.36	0.351	1	Pfdn1
	0.299228	-0.285843	0.111	0.128	1	Pfdn2
	0.301875	-0.273403	0.065	0.08	1	Pfdn4
	0.430265	-0.303792	0.084	0.097	1	Pfdn6
	0.0092261	-1.37088	0.017	0.039	1	Pfkfb1
	0.0131149	2.1553	0.019	0.005	1	Pfkfb2
	7.29683e-13	-1.00013	0.231	0.4	1.6242e-08	Pfkfb3
	0.314443	0.273737	0.045	0.036	1	Pfkfb4
	0.111063	1.49005	0.011	0.004	1	Pfkl
	3.43625e-05	-0.23165	0.915	0.898	0.764875	Pfkm
	0.200788	-0.615824	0.012	0.02	1	Pfkp
	0.368552	0.26171	0.023	0.03	1	Pgam1
	8.85284e-05	-0.159117	0.977	0.959	1	Pgam2
	0.0346719	-1.28415	0.023	0.042	1	Pgap2
	0.0385493	1.89508	0.031	0.015	1	Pgd
	0.573313	-0.331816	0.028	0.033	1	Pggt1b
	3.94588e-05	-0.358281	0.673	0.737	0.878314	Pgk1
	0.209603	-0.258624	0.077	0.097	1	Pgls
	5.59107e-11	-0.428801	0.813	0.837	1.24452e-06	Pgm1
	0.918849	0.14632	0.043	0.044	1	Pgm2l1
	0.386754	-0.202401	0.101	0.117	1	Pgp
	0.243394	-0.592126	0.011	0.018	1	Pgpep1
	0.279018	0.798769	0.023	0.015	1	Pgrmc1
	0.37532	-0.254326	0.019	0.025	1	Pgrmc2
	0.199459	0.932345	0.033	0.023	1	Pgs1
	0.0048081	-1.28115	0.031	0.061	1	Phactr2
	0.35722	-0.341734	0.012	0.018	1	Phactr4
	0.854437	0.454275	0.045	0.044	1	Phaf1
	0.863154	0.175519	0.048	0.047	1	Phax
	0.500978	0.153903	0.116	0.108	1	Phb2
	0.896701	-0.113295	0.016	0.015	1	Phc1
	0.601755	0.44988	0.02	0.017	1	Phc2
	0.0528416	-1.45606	0.009	0.022	1	Phc3
	0.282672	-1.08077	0.005	0.01	1	Pheta1
	0.595549	0.699755	0.02	0.017	1	Phf1
	0.529787	0.100866	0.076	0.069	1	Phf10
	0.732404	0.38159	0.015	0.013	1	Phf12
	0.275874	0.630667	0.056	0.044	1	Phf14
	0.443561	-0.238634	0.037	0.046	1	Phf2
	0.811844	-0.119844	0.121	0.127	1	Phf20l1
	0.583718	-0.265029	0.029	0.034	1	Phf21a
	0.713209	0.40221	0.032	0.029	1	Phf23
	0.6546	-0.112724	0.06	0.066	1	Phf3
	0.527059	-0.366712	0.072	0.081	1	Phf5a
	0.72752	0.663694	0.017	0.015	1	Phf6
	0.932902	0.220161	0.015	0.015	1	Phf7
	0.00887501	3.62871	0.012	0.001	1	Phgdh
	0.660852	0.143471	0.081	0.076	1	Phip
	0.378225	-0.117981	0.415	0.457	1	Phkb
	0.872909	0.163627	0.024	0.023	1	Phlda1
	0.00501431	-0.356095	0.261	0.338	1	Phlda3
	0.220512	0.665725	0.025	0.017	1	Phldb1
	0.585027	-0.474869	0.012	0.015	1	Phldb2
	0.816516	-0.116765	0.017	0.019	1	Phlpp1
	0.0508519	-0.79177	0.036	0.057	1	Phospho2
	0.636263	0.10133	0.196	0.194	1	Phpt1
	0.583359	0.582873	0.016	0.013	1	Phrf1
	0.425385	0.270214	0.199	0.194	1	Phtf2
	0.0761309	-0.869632	0.012	0.024	1	Phykpl
	0.0185649	0.878488	0.065	0.039	1	Pi16
	0.243635	-0.555362	0.015	0.023	1	Pi4k2a
	0.246809	0.75389	0.029	0.02	1	Pi4ka
	0.182654	-0.368286	0.011	0.019	1	Pi4kb
	0.222018	1.07709	0.04	0.029	1	Pias1
	0.0973753	-0.806307	0.029	0.046	1	Pias2
	0.367305	-0.129891	0.008	0.013	1	Pias3
	0.586671	0.177014	0.019	0.023	1	Pias4
	0.513534	0.573385	0.028	0.023	1	Pibf1
	0.339265	0.397783	0.031	0.023	1	Piezo1
	0.372167	0.604033	0.056	0.047	1	Pigbos1
	0.970622	0.188082	0.02	0.02	1	Pigc
	0.687291	-0.338187	0.009	0.011	1	Pigg
	0.0824353	0.912071	0.044	0.028	1	Pigk
	0.0980658	-1.94259	0.004	0.011	1	Pigm
	0.0526408	1.02024	0.023	0.01	1	Pigq
	0.619644	-0.159844	0.021	0.018	1	Pigs
	0.00172017	2.86499	0.024	0.005	1	Pigt
	0.0870356	-0.387998	0.027	0.043	1	Pigu
	0.506207	-0.299513	0.015	0.019	1	Pigv
	0.150581	-0.326702	0.028	0.042	1	Pigx
	0.0266263	-0.640018	0.056	0.086	1	Pigyl
	0.291537	0.740183	0.015	0.009	1	Pik3c2a
	0.0708236	1.27375	0.016	0.006	1	Pik3c2b
	0.265244	1.44991	0.013	0.008	1	Pik3cb
	0.00547511	-1.63414	0.008	0.027	1	Pik3cd
	0.163703	0.532978	0.092	0.075	1	Pik3ip1
	0.0727149	0.932749	0.04	0.024	1	Pik3r1
	0.67553	-0.214273	0.017	0.02	1	Pik3r2
	0.111594	1.23001	0.011	0.004	1	Pik3r3
	0.754131	-0.210599	0.02	0.018	1	Pik3r4
	0.273451	0.486443	0.021	0.014	1	Pikfyve
	0.31606	-0.233167	0.057	0.071	1	Pim1
	0.531066	0.572998	0.011	0.008	1	Pip4k2a
	0.16929	0.48848	0.069	0.053	1	Pip4k2b
	0.426788	-0.304438	0.016	0.022	1	Pip4p1
	0.0420727	-0.741381	0.021	0.039	1	Pip4p2
	0.682533	0.850558	0.043	0.039	1	Pip5k1a
	0.0973024	-1.51326	0.004	0.011	1	Pirb
	0.140116	0.678644	0.023	0.013	1	Pisd
	0.017665	-0.762595	0.019	0.039	1	Pithd1
	0.599288	0.188873	0.157	0.152	1	Pitpna
	0.558488	-0.249352	0.044	0.051	1	Pitrm1
	0.0154567	1.00489	0.031	0.013	1	Pitx2
	0.118439	0.4529	0.196	0.178	1	Pja2
	0.84091	0.623645	0.027	0.025	1	Pkd1
	0.728703	0.68208	0.017	0.015	1	Pkd2
	0.00509114	-0.644208	0.1	0.151	1	Pkdcc
	0.326504	-0.216041	0.347	0.38	1	Pkia
	0.973204	0.174467	0.175	0.184	1	Pkig
	0.275893	0.504012	0.021	0.014	1	Pkn1
	0.669858	0.220177	0.124	0.119	1	Pkn2
	0.275893	0.234698	0.021	0.014	1	Pknox1
	0.308652	0.584327	0.028	0.02	1	Pknox2
	0.180664	0.764994	0.029	0.019	1	Pkp4
	0.0135543	-1.3958	0.015	0.034	1	Pla1a
	0.0507084	-0.459011	0.061	0.089	1	Pla2g12a
	0.00319111	2.8068	0.017	0.003	1	Pla2g15
	0.189562	0.495417	0.015	0.008	1	Pla2g2d
	0.683143	-0.411958	0.019	0.022	1	Pla2g4e
	0.807061	-0.781276	0.019	0.02	1	Pla2g6
	0.293136	0.199183	0.097	0.084	1	Plaat1
	8.39784e-05	-0.400519	0.323	0.435	1	Plaat3
	0.00242264	0.432084	0.252	0.192	1	Plac9
	0.40198	0.665092	0.013	0.009	1	Plat
	0.885596	-0.392066	0.028	0.029	1	Plau
	0.0536754	1.08091	0.028	0.014	1	Plbd1
	0.0696434	1.58534	0.016	0.006	1	Plcb3
	0.194477	0.499013	0.041	0.029	1	Plcb4
	0.436281	0.769333	0.016	0.011	1	Plcd1
	0.0503847	-0.311774	0.219	0.268	1	Plcd4
	0.781322	0.313672	0.015	0.017	1	Plcg1
	0.240024	-1.15837	0.011	0.018	1	Plcl1
	0.223042	0.406072	0.065	0.052	1	Plcl2
	0.105173	1.92293	0.015	0.006	1	Pld3
	0.0408433	2.36479	0.013	0.004	1	Pld4
	0.152031	-1.47875	0.004	0.01	1	Pld5
	0.298602	0.151959	0.279	0.271	1	Plec
	0.720711	0.569966	0.024	0.022	1	Plekha1
	0.864715	0.608867	0.021	0.02	1	Plekha2
	0.985309	0.422317	0.02	0.02	1	Plekha3
	0.295616	-0.968735	0.009	0.015	1	Plekha5
	0.130629	-1.14349	0.005	0.013	1	Plekha8
	0.000973416	-0.824544	0.044	0.086	1	Plekhb1
	0.708255	-0.271099	0.045	0.05	1	Plekhb2
	0.308114	-0.763851	0.015	0.022	1	Plekhf2
	0.0682669	1.76903	0.012	0.004	1	Plekhg3
	0.0825662	1.38333	0.028	0.015	1	Plekhh3
	0.923671	-0.354235	0.011	0.01	1	Plekhm1
	0.602447	0.433809	0.02	0.017	1	Plekho1
	0.919157	0.12458	0.012	0.011	1	Plekho2
	0.360288	0.56739	0.043	0.034	1	Plin2
	0.450547	-0.160495	0.017	0.023	1	Plin3
	0.853794	0.181204	0.131	0.14	1	Plin4
	0.0758876	1.25331	0.021	0.01	1	Plin5
	0.0048474	2.39562	0.021	0.005	1	Plk2
	0.515718	0.553796	0.035	0.029	1	Plod1
	0.302856	0.609074	0.025	0.018	1	Plod3
	0.72513	0.462086	0.012	0.01	1	Plp1
	0.277319	-0.547412	0.023	0.032	1	Plp2
	0.448677	-0.231454	0.031	0.038	1	Plpbp
	0.190843	0.340193	0.193	0.177	1	Plpp3
	0.00174917	0.445893	0.184	0.131	1	Plpp7
	0.269222	0.506332	0.035	0.025	1	Plrg1
	0.256532	0.492612	0.029	0.02	1	Pls3
	0.915365	0.286713	0.011	0.01	1	Plscr3
	0.00143782	1.18199	0.061	0.028	1	Pltp
	0.321374	0.315914	0.028	0.02	1	Plvap
	0.0199154	0.70318	0.049	0.027	1	Plxdc2
	0.734733	-0.269321	0.012	0.014	1	Plxna2
	0.729099	0.133577	0.013	0.011	1	Plxnb2
	0.186577	0.777351	0.044	0.032	1	Plxnd1
	0.0900303	0.404317	0.065	0.046	1	Pmepa1
	0.00300157	2.06008	0.023	0.005	1	Pmf1
	0.659049	0.184281	0.008	0.01	1	Pml
	0.319941	0.603906	0.029	0.022	1	Pmm1
	0.238908	-1.06949	0.011	0.018	1	Pmm2
	0.0241712	0.592757	0.059	0.034	1	Pmp22
	0.183137	-0.388717	0.091	0.112	1	Pmpca
	0.738964	0.315608	0.016	0.014	1	Pmvk
	0.307055	0.548031	0.127	0.116	1	Pnisr
	0.464428	-0.368914	0.097	0.111	1	Pnkd
	0.0436557	-0.687445	0.021	0.039	1	Pnkp
	0.0833968	0.576003	0.085	0.064	1	Pnn
	0.106099	-0.224347	0.113	0.146	1	Pno1
	0.131825	-0.259411	0.153	0.187	1	Pnpla2
	0.233882	-0.316471	0.007	0.013	1	Pnpla6
	0.343994	-0.18357	0.281	0.311	1	Pnpla8
	0.00989104	0.667158	0.036	0.015	1	Pnpt1
	9.48982e-05	0.56128	0.283	0.21	1	Pnrc1
	0.271992	-0.454334	0.063	0.078	1	Pnrc2
	0.00196351	-6.17213	0	0.013	1	Poc1b
	0.0412018	1.99301	0.013	0.004	1	Poc5
	0.885695	-0.399202	0.011	0.011	1	Podn
	0.14458	0.592065	0.043	0.029	1	Podxl
	0.00641197	-0.697807	0.037	0.07	1	Podxl2
	0.232822	-0.327984	0.007	0.013	1	Pofut1
	0.583941	0.173843	0.035	0.041	1	Pofut2
	0.81536	0.130981	0.017	0.019	1	Pogk
	0.157017	-0.637678	0.009	0.018	1	Poglut1
	0.685607	-0.39123	0.009	0.011	1	Poglut2
	0.580711	-0.449168	0.012	0.015	1	Poglut3
	0.74737	0.214543	0.028	0.025	1	Pogz
	0.0128448	-1.25702	0.008	0.024	1	Pola2
	0.205706	-0.284414	0.109	0.133	1	Polb
	0.93411	0.440212	0.029	0.029	1	Pold2
	0.0279066	1.66884	0.012	0.003	1	Pold3
	0.922649	0.156301	0.044	0.046	1	Pold4
	0.56589	0.30612	0.013	0.01	1	Poldip3
	0.873833	0.199391	0.025	0.024	1	Pole3
	0.406374	-0.337939	0.021	0.028	1	Polh
	0.0232738	-0.483685	0.031	0.055	1	Polk
	0.376456	-0.431607	0.013	0.019	1	Poll
	0.914851	-0.153831	0.029	0.03	1	Polr1a
	0.927788	0.574327	0.013	0.014	1	Polr1b
	0.315277	0.532685	0.016	0.01	1	Polr1c
	0.789577	-0.379407	0.297	0.324	1	Polr1d
	0.376283	0.416223	0.043	0.034	1	Polr1f
	0.454783	-0.144512	0.039	0.047	1	Polr1h
	0.344425	-0.173957	0.071	0.085	1	Polr1has
	0.909599	0.171054	0.075	0.075	1	Polr2b
	0.0505063	-0.627435	0.12	0.155	1	Polr2c
	0.350127	-0.659932	0.012	0.018	1	Polr2d
	0.213098	0.134609	0.079	0.062	1	Polr2e
	0.221829	-0.373159	0.063	0.08	1	Polr2g
	0.33676	-0.206829	0.027	0.036	1	Polr2h
	0.650989	-0.115778	0.109	0.119	1	Polr2j
	0.0678506	0.255653	0.389	0.381	1	Polr2k
	0.00199038	0.828266	0.219	0.173	1	Polr2l
	0.127319	-0.152964	0.171	0.21	1	Polr2m
	0.458863	-0.671759	0.012	0.017	1	Polr3b
	0.175794	-0.505129	0.023	0.034	1	Polr3c
	0.879898	-0.114789	0.024	0.025	1	Polr3d
	0.652758	-0.166381	0.016	0.019	1	Polr3e
	0.216619	-0.618959	0.009	0.017	1	Polr3f
	0.530608	0.394931	0.011	0.008	1	Polr3g
	0.0385594	0.656507	0.079	0.053	1	Polr3gl
	0.185103	1.14867	0.015	0.008	1	Polr3h
	0.452818	-0.290955	0.017	0.023	1	Polrmt
	0.98722	0.606867	0.023	0.023	1	Pom121
	0.585271	0.640438	0.02	0.017	1	Pomgnt2
	0.28301	-0.913513	0.005	0.01	1	Pomk
	0.686329	-0.589665	0.009	0.011	1	Pomt1
	0.922632	-0.10096	0.011	0.01	1	Pomt2
	0.587661	-0.21612	0.056	0.064	1	Pon2
	0.3991	0.58139	0.025	0.019	1	Pop4
	0.833936	-0.184266	0.02	0.022	1	Pop7
	0.102417	0.438732	0.1	0.079	1	Popdc3
	0.0471219	-0.740628	0.023	0.041	1	Por
	0.282062	0.251517	0.023	0.015	1	Pou2f1
	0.381303	0.155302	0.105	0.094	1	Ppa1
	0.132924	-0.388914	0.052	0.071	1	Ppa2
	0.327816	-0.381769	0.007	0.011	1	Ppan
	0.261765	0.299747	0.02	0.029	1	Ppard
	0.0074482	-0.542651	0.04	0.072	1	Ppargc1a
	0.87591	0.159555	0.053	0.056	1	Ppat
	0.267388	-0.387934	0.008	0.014	1	Ppcdc
	0.0397912	-1.4512	0.004	0.014	1	Ppcs
	0.337942	0.91626	0.033	0.025	1	Ppfia1
	0.0989166	0.404655	0.075	0.055	1	Ppfibp1
	0.0850409	-2.13137	0.005	0.014	1	Ppfibp2
	0.539358	-0.130187	0.405	0.442	1	Ppia
	0.0750774	0.266698	0.089	0.066	1	Ppib
	0.0229929	-0.835855	0.024	0.046	1	Ppic
	0.941153	0.163546	0.105	0.109	1	Ppid
	0.525729	-0.546666	0.024	0.029	1	Ppie
	0.268755	-0.191118	0.027	0.037	1	Ppif
	0.103436	0.347343	0.111	0.088	1	Ppig
	0.539416	-0.364249	0.016	0.02	1	Ppih
	0.911985	0.191292	0.012	0.013	1	Ppil1
	0.615973	0.521358	0.033	0.029	1	Ppil2
	0.26893	0.224963	0.047	0.036	1	Ppil4
	0.110118	-0.709237	0.037	0.055	1	Ppip5k1
	0.140197	0.200411	0.223	0.203	1	Ppm1a
	0.354144	-0.147672	0.136	0.156	1	Ppm1b
	0.283429	1.60583	0.015	0.009	1	Ppm1d
	0.666145	0.306981	0.008	0.01	1	Ppm1f
	0.0939398	0.455866	0.048	0.032	1	Ppm1g
	0.172691	-0.119357	0.031	0.044	1	Ppm1j
	0.330458	0.64808	0.017	0.011	1	Ppm1k
	0.955273	0.211914	0.031	0.03	1	Ppme1
	0.925515	-0.372272	0.015	0.015	1	Ppox
	0.137006	-0.413292	0.352	0.4	1	Ppp1cb
	0.774356	0.125332	0.196	0.201	1	Ppp1cc
	0.185297	1.26694	0.021	0.013	1	Ppp1r10
	0.628895	0.124289	0.104	0.098	1	Ppp1r11
	0.142134	0.314167	0.081	0.062	1	Ppp1r12a
	0.306243	0.74227	0.027	0.019	1	Ppp1r12c
	0.730454	0.470272	0.013	0.011	1	Ppp1r13b
	7.66831e-05	-0.540724	0.373	0.482	1	Ppp1r14b
	0.0638235	-0.32203	0.139	0.177	1	Ppp1r14c
	0.132596	-0.929382	0.008	0.017	1	Ppp1r15a
	0.205369	-0.866352	0.021	0.032	1	Ppp1r15b
	0.0266714	-1.32004	0.012	0.028	1	Ppp1r16a
	0.79194	-0.46668	0.016	0.018	1	Ppp1r18
	0.016201	0.352741	0.221	0.18	1	Ppp1r1a
	0.864887	-0.309281	0.009	0.01	1	Ppp1r21
	0.198637	-0.188632	0.304	0.346	1	Ppp1r27
	0.401571	0.786087	0.033	0.027	1	Ppp1r37
	0.925365	0.111765	0.029	0.03	1	Ppp1r7
	0.612865	-0.155299	0.013	0.017	1	Ppp1r8
	0.0080815	1.61919	0.02	0.005	1	Ppp1r9b
	0.307766	-0.209249	0.165	0.188	1	Ppp2ca
	0.658552	-0.164817	0.025	0.029	1	Ppp2cb
	0.175051	-0.198374	0.096	0.121	1	Ppp2r1a
	0.171958	0.100807	0.327	0.309	1	Ppp2r3a
	0.0639223	0.597729	0.081	0.058	1	Ppp2r3c
	0.0307036	-0.809869	0.019	0.037	1	Ppp2r3d
	0.291554	0.394895	0.151	0.137	1	Ppp2r5a
	0.132179	-0.793495	0.027	0.041	1	Ppp2r5b
	0.0021422	-2.03078	0.009	0.032	1	Ppp2r5d
	0.0157824	-0.86847	0.041	0.07	1	Ppp2r5e
	0.0013473	0.337455	0.468	0.408	1	Ppp3ca
	0.156453	0.167693	0.333	0.315	1	Ppp3cb
	0.108957	-0.377886	0.027	0.042	1	Ppp3cc
	0.921214	0.260078	0.028	0.029	1	Ppp4c
	0.960869	0.495317	0.016	0.017	1	Ppp4r1
	0.937301	-0.301353	0.056	0.057	1	Ppp4r3b
	0.0877539	0.97309	0.057	0.039	1	Ppp5c
	0.108425	0.272258	0.091	0.07	1	Ppp6c
	0.801511	0.315151	0.044	0.042	1	Ppp6r1
	0.951496	0.527885	0.044	0.044	1	Ppp6r2
	0.215304	1.05712	0.025	0.017	1	Pprc1
	0.307641	0.449849	0.044	0.034	1	Ppt2
	0.000400754	-0.586963	0.141	0.215	1	Pptc7
	0.448001	-0.182516	0.017	0.023	1	Ppwd1
	0.397853	0.61139	0.027	0.02	1	Pqbp1
	0.042876	0.929261	0.031	0.015	1	Pradc1
	0.37507	-0.559567	0.033	0.042	1	Prcc
	0.124664	0.663643	0.061	0.044	1	Prdm2
	0.74727	-0.178759	0.024	0.027	1	Prdm4
	3.36081e-07	-0.437626	0.464	0.593	0.00748083	Prdx1
	0.0284254	-0.212181	0.193	0.247	1	Prdx3
	0.0648003	1.78186	0.02	0.009	1	Prdx4
	0.706571	0.189773	0.112	0.111	1	Prdx6
	0.30618	0.731738	0.049	0.039	1	Preb
	0.0420578	0.721606	0.043	0.024	1	Prelid1
	0.39147	-0.21996	0.088	0.102	1	Prelid3b
	0.115952	0.467333	0.053	0.037	1	Prelp
	0.4912	0.40334	0.023	0.018	1	Prex2
	0.686329	-0.344805	0.009	0.011	1	Prg4
	0.861888	0.284292	0.021	0.023	1	Prickle3
	0.846455	0.725624	0.027	0.025	1	Prkaa1
	0.962413	-0.105332	0.304	0.316	1	Prkaa2
	0.225766	0.109819	0.392	0.381	1	Prkab2
	0.4396	0.24025	0.104	0.094	1	Prkaca
	0.32411	-0.280951	0.067	0.081	1	Prkacb
	0.871455	0.806372	0.051	0.05	1	Prkag1
	0.0874851	-1.0818	0.013	0.025	1	Prkag2
	0.00887882	0.38658	0.297	0.253	1	Prkag3
	0.705758	0.15588	0.259	0.269	1	Prkar2a
	0.101816	-0.249289	0.067	0.091	1	Prkca
	0.00251732	-2.2667	0.012	0.036	1	Prkcd
	0.160122	0.434728	0.025	0.015	1	Prkce
	0.214876	0.360634	0.089	0.075	1	Prkcq
	0.410228	0.169676	0.013	0.009	1	Prkd3
	0.110273	1.11078	0.02	0.01	1	Prkdc
	0.231824	-0.8963	0.019	0.028	1	Prkg1
	0.905945	0.505096	0.012	0.011	1	Prkn
	0.817161	-0.256107	0.031	0.033	1	Prkrip1
	0.380791	0.765859	0.012	0.008	1	Prkx
	0.351267	-0.178089	0.093	0.112	1	Prmt1
	0.217408	-0.33123	0.021	0.032	1	Prmt3
	0.653284	0.105098	0.049	0.044	1	Prmt5
	0.26525	0.545014	0.065	0.053	1	Prmt7
	0.150537	0.231124	0.233	0.21	1	Prnp
	0.102837	-0.341276	0.043	0.062	1	Prob1
	0.159212	-1.17009	0.007	0.014	1	Procr
	0.434427	-0.167043	0.011	0.015	1	Prodh
	0.915884	0.167997	0.011	0.01	1	Prorp
	0.52153	0.21388	0.08	0.072	1	Prorsd1
	0.0954392	1.04917	0.024	0.013	1	Pros1
	0.169158	1.12415	0.027	0.017	1	Prpf3
	0.480542	0.870979	0.024	0.019	1	Prpf38a
	0.471666	0.355703	0.06	0.052	1	Prpf38b
	0.191858	0.550693	0.044	0.032	1	Prpf39
	0.311857	-0.55636	0.027	0.036	1	Prpf4
	0.1007	0.355732	0.107	0.083	1	Prpf40a
	0.454006	-0.820434	0.007	0.01	1	Prpf40b
	0.010991	0.789151	0.144	0.105	1	Prpf4b
	0.448289	-0.22833	0.06	0.07	1	Prpf8
	0.519051	0.348651	0.053	0.047	1	Prps1
	0.523306	1.07249	0.011	0.008	1	Prps1l3
	0.128321	-0.85656	0.011	0.02	1	Prpsap1
	0.713765	-0.154454	0.011	0.013	1	Prpsap2
	0.656885	0.195662	0.052	0.048	1	Prr13
	0.67446	0.132988	0.017	0.02	1	Prr14
	0.0498704	-0.40843	0.111	0.146	1	Prr33
	0.113859	0.456481	0.067	0.048	1	Prrc1
	0.722602	0.243278	0.064	0.061	1	Prrc2a
	0.269062	-0.190195	0.099	0.118	1	Prrc2c
	0.293518	0.778332	0.015	0.009	1	Prrg1
	0.325293	-0.210295	0.149	0.172	1	Prss23
	0.152165	-0.360417	0.039	0.055	1	Prxl2a
	0.0556917	-0.252458	0.321	0.388	1	Prxl2b
	0.935729	0.267903	0.1	0.102	1	Prxl2c
	0.00708478	0.158262	0.535	0.48	1	Psap
	0.697655	0.40565	0.073	0.07	1	Psd3
	0.435161	0.496155	0.033	0.027	1	Psen1
	0.41806	0.865792	0.015	0.01	1	Psen2
	0.795332	0.19391	0.067	0.065	1	Psip1
	0.456767	0.2392	0.201	0.197	1	Psma1
	0.717935	-0.358617	0.285	0.283	1	Psma2
	0.680725	-0.129429	0.361	0.381	1	Psma3
	0.0545855	0.281574	0.243	0.211	1	Psma4
	0.15828	0.340559	0.177	0.159	1	Psma5
	0.0966477	0.914923	0.039	0.024	1	Psmb10
	0.00758585	-0.352285	0.217	0.283	1	Psmb3
	0.454191	-0.105044	0.323	0.356	1	Psmb4
	0.1986	-0.218387	0.291	0.339	1	Psmb6
	0.912561	-0.441929	0.015	0.014	1	Psmb8
	1.8174e-06	0.625578	0.303	0.213	0.0404536	Psmc1
	0.266848	-0.147714	0.327	0.321	1	Psmc3
	0.00246253	0.609422	0.175	0.123	1	Psmc5
	0.272208	-0.257123	0.156	0.183	1	Psmd1
	0.18252	0.325889	0.028	0.018	1	Psmd10
	0.662743	0.236896	0.187	0.186	1	Psmd11
	0.0154811	0.295791	0.247	0.205	1	Psmd12
	0.885814	-0.152889	0.104	0.108	1	Psmd13
	0.795329	0.230674	0.176	0.182	1	Psmd14
	0.267548	-0.263526	0.088	0.107	1	Psmd3
	0.00131372	-0.293652	0.316	0.418	1	Psmd8
	0.0612897	1.00996	0.037	0.022	1	Psmd9
	0.409027	-0.23738	0.057	0.069	1	Psme2
	0.169803	-0.260843	0.057	0.076	1	Psme3
	0.327292	0.286745	0.052	0.042	1	Psme3ip1
	0.659133	-0.10627	0.28	0.304	1	Psme4
	0.0880198	-0.984379	0.013	0.025	1	Psmf1
	0.607779	-0.155584	0.021	0.025	1	Psmg1
	0.0386353	0.660583	0.085	0.06	1	Psmg2
	0.601635	0.640189	0.023	0.019	1	Psmg3
	0.101467	-0.19754	0.033	0.051	1	Psmg4
	0.710086	-0.531902	0.011	0.013	1	Pspc1
	0.799599	-0.720127	0.017	0.019	1	Psph
	0.591345	-0.244579	0.073	0.081	1	Pstk
	0.73998	0.191842	0.031	0.028	1	Pstpip2
	0.733706	-0.27568	0.035	0.038	1	Ptar1
	0.726547	0.384967	0.021	0.024	1	Ptbp1
	0.270189	-0.340114	0.045	0.058	1	Ptbp2
	0.50892	0.41177	0.028	0.023	1	Ptbp3
	0.876584	0.20345	0.009	0.01	1	Ptcd1
	0.0976638	0.666374	0.049	0.033	1	Ptcd2
	0.551453	-0.260884	0.064	0.072	1	Ptcd3
	0.950043	-0.106392	0.017	0.018	1	Ptdss1
	0.599212	-0.326235	0.021	0.025	1	Ptdss2
	0.487831	-0.655908	0.075	0.084	1	Pten
	0.859107	-0.106795	0.033	0.032	1	Pter
	0.865127	0.408486	0.053	0.052	1	Ptges2
	0.0477121	0.475614	0.139	0.109	1	Ptges3l
	0.188467	-1.05351	0.008	0.015	1	Ptgfrn
	0.0170074	0.759825	0.092	0.061	1	Ptgr2
	0.131294	-0.249576	0.017	0.029	1	Ptk2
	0.000980159	0.566294	0.296	0.239	1	Ptma
	0.00282741	0.728838	0.107	0.066	1	Ptms
	0.0420687	0.113294	0.636	0.614	1	Ptp4a2
	0.00122887	0.27713	0.496	0.441	1	Ptp4a3
	0.69558	-0.158123	0.029	0.033	1	Ptpa
	0.0699991	-0.208811	0.177	0.217	1	Ptpmt1
	0.168502	-0.293973	0.013	0.023	1	Ptpn1
	0.0282361	-0.524575	0.093	0.131	1	Ptpn11
	0.578382	0.702881	0.016	0.013	1	Ptpn12
	0.457306	0.693876	0.019	0.014	1	Ptpn14
	0.425697	0.516849	0.015	0.01	1	Ptpn18
	0.947369	0.41064	0.031	0.032	1	Ptpn2
	0.00839665	-1.10304	0.027	0.053	1	Ptpn21
	0.13397	0.603427	0.039	0.025	1	Ptpn3
	0.000571927	1.82805	0.043	0.014	1	Ptpra
	0.0150714	0.701285	0.095	0.064	1	Ptprb
	0.165366	1.13937	0.013	0.006	1	Ptprc
	0.527178	0.66254	0.011	0.008	1	Ptprd
	0.623212	0.302036	0.025	0.022	1	PTPRG
	0.434636	-0.208199	0.016	0.022	1	Ptprm
	0.101641	1.13736	0.032	0.019	1	Ptprs
	0.309452	0.623376	0.051	0.041	1	Ptrh2
	0.326867	-0.346299	0.033	0.043	1	Ptrhd1
	0.528958	-0.453869	0.024	0.029	1	Pts
	0.449365	-0.197066	0.14	0.155	1	Pttg1
	0.0301902	1.01632	0.061	0.038	1	Pttg1ip
	0.434427	-0.3997	0.011	0.015	1	Ptx3
	0.336912	0.166434	0.077	0.066	1	Pum1
	0.487896	1.02609	0.025	0.02	1	Pum3
	0.309461	0.256956	0.095	0.081	1	Pura
	0.306942	0.312347	0.089	0.078	1	Purb
	0.140595	-0.356948	0.023	0.036	1	Pus1
	0.0190146	-1.41752	0.008	0.023	1	Pus3
	0.620351	-0.500816	0.015	0.018	1	Pus7
	0.110711	2.05602	0.011	0.004	1	Pusl1
	0.021757	-1.3526	0.007	0.02	1	Pvr
	0.683834	0.239342	0.028	0.032	1	Pwp1
	0.495468	-0.699523	0.008	0.011	1	Pwp2
	0.203579	0.702351	0.033	0.023	1	Pwwp2a
	0.438734	-0.717994	0.017	0.023	1	Pwwp3a
	0.552226	-1.2133	0.011	0.014	1	Pwwp3b
	0.555913	0.811823	0.013	0.01	1	Pxdn
	0.964687	0.471485	0.028	0.028	1	Pxk
	0.799492	0.273548	0.049	0.047	1	Pxmp2
	0.562697	-0.389306	0.039	0.044	1	Pxmp4
	0.150892	0.718236	0.068	0.052	1	Pxn
	0.0287715	-1.2476	0.008	0.022	1	Pycr2
	0.0678685	-2.0863	0.003	0.01	1	Pycrl
	0.147176	-0.825354	0.024	0.037	1	Pygo1
	0.734291	-0.52395	0.012	0.014	1	Pygo2
	0.000916568	4.4286	0.017	0.001	1	Pym1
	0.636839	-0.242976	0.024	0.028	1	Pyroxd1
	0.0283572	-0.302085	0.057	0.089	1	Qars
	0.590182	0.117543	0.08	0.09	1	Qdpr
	0.0696951	0.407988	0.283	0.259	1	Qki
	0.00500188	3.63019	0.013	0.001	1	Qpct
	0.27932	-0.115251	0.047	0.06	1	Qrich1
	0.00633536	-1.19104	0.004	0.019	1	Qrsl1
	0.832575	0.159494	0.153	0.155	1	Qser1
	0.24278	0.998046	0.019	0.011	1	Qsox1
	0.302469	1.42728	0.016	0.01	1	Qtrt1
	0.901047	-0.256009	0.015	0.014	1	Qtrt2
	0.24794	-0.682685	0.011	0.018	1	R3hcc1
	0.199608	-0.220888	0.12	0.146	1	R3hdm1
	0.118863	0.464616	0.123	0.1	1	R3hdm2
	0.67052	0.318621	0.067	0.062	1	R3hdm4
	0.0514632	-0.235791	0.463	0.522	1	Rab10
	0.628235	-0.408077	0.024	0.028	1	Rab11fip2
	0.172297	0.528201	0.073	0.057	1	Rab11fip3
	0.359735	-0.243379	0.351	0.386	1	Rab12
	0.266718	-1.03331	0.012	0.019	1	Rab13
	0.750369	0.155913	0.151	0.151	1	Rab14
	0.336113	0.261209	0.175	0.164	1	Rab1a
	0.0023669	0.855778	0.123	0.079	1	Rab1b
	0.137231	-0.322458	0.116	0.144	1	Rab21
	0.0571227	-0.573471	0.049	0.074	1	Rab22a
	0.368597	0.117354	0.141	0.164	1	Rab28
	0.733238	0.10332	0.012	0.01	1	Rab30
	0.255055	0.71415	0.02	0.013	1	Rab33b
	0.734348	0.144377	0.036	0.033	1	Rab35
	0.859068	0.781139	0.043	0.042	1	Rab3a
	0.532897	0.434034	0.043	0.037	1	Rab3gap1
	0.0369891	-1.08464	0.017	0.034	1	Rab3gap2
	0.917959	-0.286597	0.011	0.01	1	Rab3il1
	0.465329	1.33969	0.02	0.015	1	Rab3ip
	0.369492	-0.389557	0.047	0.057	1	Rab40b
	0.513177	-0.804288	0.016	0.02	1	Rab4a
	0.00644922	0.717377	0.147	0.105	1	Rab5a
	0.808237	0.354271	0.08	0.079	1	Rab5b
	0.201929	0.872635	0.052	0.039	1	Rab5c
	0.108816	0.528849	0.112	0.09	1	Rab5if
	0.152256	-0.9891	0.004	0.01	1	Rab6b
	0.00548505	1.44407	0.032	0.011	1	Rab8b
	0.338801	-0.379553	0.049	0.061	1	Rab9
	0.517112	-0.212764	0.081	0.091	1	Rabep1
	0.190091	-0.381213	0.039	0.053	1	Rabep2
	0.298678	-0.145843	0.009	0.015	1	Rabepk
	0.639989	0.1844	0.064	0.058	1	Rabgap1
	0.571329	0.60936	0.015	0.011	1	Rabgap1l
	0.625476	0.228787	0.136	0.133	1	Rabgef1
	0.310503	0.857393	0.016	0.01	1	Rabggta
	0.272105	-0.314125	0.1	0.121	1	Rabggtb
	0.211553	1.64423	0.011	0.005	1	Rabif
	0.524671	0.86531	0.011	0.008	1	Rabl3
	0.413243	-0.14403	0.293	0.321	1	Rac1
	0.872358	-0.129195	0.567	0.582	1	Rack1
	0.0735187	-1.29463	0.007	0.017	1	Rad1
	0.182079	0.629953	0.029	0.019	1	Rad17
	0.546977	0.225516	0.081	0.075	1	Rad21
	0.390402	-0.247533	0.153	0.175	1	Rad23a
	0.34635	-0.258726	0.176	0.198	1	Rad23b
	0.0588501	1.05869	0.029	0.015	1	Rad50
	0.890228	0.454887	0.036	0.038	1	Rai1
	0.282672	-0.78135	0.005	0.01	1	Rai14
	0.743039	0.239758	0.02	0.018	1	Rai2
	0.181537	0.393355	0.079	0.062	1	Ralbp1
	0.152806	-0.425523	0.033	0.048	1	Ralgapb
	0.0909121	0.408589	0.06	0.042	1	Raly
	0.140348	-0.335742	0.059	0.079	1	Ramac
	0.0355329	-0.680821	0.059	0.088	1	Ramp1
	0.447564	0.403005	0.037	0.03	1	Ramp2
	0.00208098	-0.432994	0.183	0.258	1	Ran
	0.0188277	-1.06469	0.023	0.044	1	Ranbp10
	0.0414501	0.333107	0.153	0.121	1	Ranbp2
	0.808209	0.370304	0.039	0.037	1	Ranbp3
	0.250841	0.863597	0.031	0.022	1	Ranbp6
	0.987676	0.110982	0.041	0.042	1	Rangap1
	0.937443	0.553966	0.168	0.172	1	Rap1a
	0.200525	0.474256	0.077	0.062	1	Rap1b
	0.459267	-0.264734	0.007	0.01	1	Rap1gap
	0.0691726	-0.311226	0.044	0.066	1	Rap1gds1
	0.0410581	2.48386	0.013	0.004	1	Rap2b
	0.242086	0.449392	0.063	0.05	1	Rap2c
	0.0698627	-0.185915	0.087	0.117	1	Rapgef1
	0.773091	0.176431	0.025	0.028	1	Rapgef2
	0.140008	1.16359	0.012	0.005	1	Rapgef3
	0.716529	-0.312258	0.011	0.013	1	Rapgef5
	0.635241	-0.203293	0.015	0.018	1	Rapgef6
	0.13727	0.862109	0.04	0.027	1	Raph1
	0.929442	0.229742	0.036	0.037	1	Rapsn
	0.0435121	1.53008	0.021	0.009	1	Rara
	0.350409	-0.680673	0.012	0.018	1	Rarb
	0.423084	0.737693	0.015	0.01	1	Rarg
	0.0539542	0.585056	0.088	0.064	1	Rarres2
	0.888078	-0.305084	0.095	0.098	1	Rars
	0.830121	0.104834	0.033	0.032	1	Rars2
	0.718674	0.723237	0.011	0.009	1	Rasa2
	0.246606	-0.334648	0.015	0.023	1	Rasa3
	0.191213	0.574709	0.041	0.029	1	Rasa4
	0.57372	0.461784	0.015	0.011	1	Rasal2
	0.160422	0.55788	0.135	0.117	1	Rasd2
	0.121944	0.686581	0.021	0.011	1	Rasgrp2
	0.325081	0.433828	0.051	0.041	1	Rasgrp3
	0.280539	1.2596	0.024	0.017	1	Rasip1
	0.0422765	1.9221	0.021	0.009	1	Rassf1
	0.162581	-0.373062	0.025	0.038	1	Rassf3
	0.0343072	-0.612503	0.016	0.033	1	Rassf8
	0.713127	0.951469	0.011	0.009	1	Rassf9
	0.0621468	-1.62705	0.013	0.027	1	Rb1
	0.00411118	0.285137	0.317	0.262	1	Rb1cc1
	0.047673	2.39155	0.011	0.003	1	Rbak
	0.245166	0.380036	0.083	0.069	1	Rbbp4
	0.026423	1.99056	0.027	0.011	1	Rbbp5
	0.105267	0.404492	0.084	0.064	1	Rbbp6
	0.103005	0.470465	0.189	0.168	1	Rbbp7
	0.242042	-0.515724	0.011	0.018	1	Rbbp9
	0.594624	0.127079	0.028	0.033	1	Rbck1
	0.625609	0.169554	0.055	0.05	1	Rbfa
	0.000979856	0.546178	0.253	0.194	1	Rbfox1
	0.136004	0.481239	0.051	0.036	1	Rbfox2
	0.114109	0.26189	0.26	0.235	1	Rbis
	0.467042	-0.204071	0.044	0.052	1	Rbl2
	0.373654	-0.39544	0.021	0.015	1	Rbm10
	0.185947	0.957814	0.015	0.008	1	Rbm14
	0.853952	0.300218	0.029	0.028	1	Rbm15
	0.626362	0.714461	0.013	0.017	1	Rbm19
	0.458346	-0.21125	0.039	0.047	1	Rbm22
	0.192798	-0.142631	0.236	0.274	1	Rbm24
	0.0517714	0.373906	0.18	0.149	1	Rbm25
	0.694411	0.283741	0.053	0.05	1	Rbm26
	0.729044	-0.313572	0.035	0.038	1	Rbm27
	0.0485052	1.06566	0.071	0.048	1	Rbm28
	5.87807e-05	-0.782281	0.1	0.174	1	Rbm3
	0.547248	-0.447166	0.043	0.05	1	Rbm33
	0.535348	0.176911	0.032	0.027	1	Rbm34
	0.0564563	0.224902	0.236	0.201	1	Rbm39
	0.656815	-0.140166	0.045	0.051	1	Rbm42
	0.4002	0.94197	0.013	0.009	1	Rbm45
	0.595377	0.417031	0.02	0.017	1	Rbm48
	0.85625	0.185638	0.068	0.067	1	Rbm5
	0.8786	0.252573	0.044	0.043	1	Rbm6
	0.293105	-0.527673	0.024	0.033	1	Rbm7
	0.466547	0.312183	0.024	0.03	1	Rbms2
	0.0827539	1.88371	0.017	0.008	1	Rbms3
	0.0347357	1.86334	0.016	0.005	1	Rbmx
	0.438663	0.123769	0.016	0.022	1	Rbmxl1
	0.473397	0.227095	0.02	0.015	1	Rbp7
	0.754806	-0.134057	0.037	0.041	1	Rbpj
	0.0251691	-2.87826	0.003	0.013	1	Rbpms2
	0.512718	0.352326	0.028	0.023	1	Rbsn
	0.084742	-0.240434	0.247	0.3	1	Rbx1
	0.565512	0.177441	0.033	0.039	1	Rc3h1
	0.970181	-1.11965	0.085	0.086	1	Rc3h2
	0.327808	0.168318	0.109	0.095	1	Rcan1
	0.49081	-0.144922	0.044	0.052	1	Rcan2
	0.749618	0.318414	0.025	0.023	1	Rcbtb2
	0.0155266	-2.42372	0.003	0.014	1	Rcc1
	0.350702	-0.57266	0.017	0.024	1	Rcc1l
	0.217491	-0.785009	0.009	0.017	1	Rce1
	0.132128	0.157611	0.103	0.081	1	Rchy1
	0.0501127	-0.951168	0.007	0.018	1	Rcl1
	0.054308	1.97219	0.019	0.008	1	Rcn1
	0.0272053	1.1719	0.032	0.015	1	Rcn3
	0.24657	-0.276039	0.011	0.018	1	Rcor1
	0.12159	1.22829	0.052	0.037	1	Rcor3
	0.811314	-0.127926	0.123	0.13	1	Rcsd1
	0.310476	-0.718247	0.015	0.022	1	Rdh13
	0.678498	0.262269	0.129	0.127	1	Rdh14
	0.00332651	-5.52938	0	0.011	1	Rdh5
	0.524881	0.514309	0.036	0.03	1	Rdm1
	0.225412	0.509772	0.097	0.083	1	Reep1
	0.254061	0.421592	0.044	0.033	1	Reep3
	0.654577	0.30991	0.136	0.133	1	Reep5
	0.426745	0.50594	0.015	0.01	1	Rel
	0.78379	0.171821	0.015	0.017	1	Relb
	0.207653	0.521434	0.016	0.009	1	Relch
	0.735494	0.475063	0.021	0.019	1	Rell1
	0.000226566	-2.88655	0.005	0.03	1	Relt
	0.689527	-0.425795	0.029	0.033	1	Repin1
	0.737274	0.389158	0.021	0.019	1	Reps1
	0.55183	-0.129049	0.145	0.159	1	Rer1
	0.155597	-0.188487	0.088	0.113	1	Rere
	0.10345	0.616146	0.052	0.036	1	Resf1
	0.723167	-0.201921	0.032	0.036	1	Rest
	0.0750516	1.51009	0.021	0.01	1	Retn
	0.0207267	0.711929	0.1	0.069	1	Retnla
	0.631181	-0.145442	0.257	0.274	1	Retreg1
	0.260713	1.21241	0.021	0.014	1	Retreg2
	0.996372	0.128713	0.024	0.024	1	Retreg3
	0.0109224	0.984803	0.077	0.047	1	Retsat
	0.491778	0.310354	0.081	0.074	1	Rev3l
	0.00127152	-0.32527	0.269	0.365	1	Rex1bd
	0.682005	-0.442766	0.009	0.011	1	Rexo1
	0.31219	0.270545	0.025	0.018	1	Rexo4
	0.493914	-0.142027	0.053	0.062	1	Rfc1
	0.271123	-0.212647	0.012	0.019	1	Rfc2
	0.304564	-0.41046	0.019	0.027	1	Rfc4
	0.860086	0.2063	0.068	0.067	1	Rfesd
	0.294535	0.812316	0.041	0.032	1	Rflnb
	0.182489	-0.982013	0.015	0.024	1	Rfng
	0.735159	0.43706	0.019	0.017	1	Rftn1
	0.300622	-0.136246	0.036	0.047	1	Rfx7
	0.533612	0.165173	0.037	0.032	1	Rfxap
	0.122346	-0.418722	0.117	0.147	1	Rgcc
	0.0104559	0.857276	0.032	0.013	1	Rgma
	0.886697	-0.171407	0.011	0.011	1	Rgp1
	0.0235352	1.45539	0.021	0.008	1	Rgs10
	0.159807	1.07438	0.019	0.01	1	Rgs3
	0.897708	-0.242577	0.012	0.013	1	Rgs4
	0.0379974	0.239546	0.34	0.297	1	Rgs5
	0.152934	-1.15056	0.004	0.01	1	Rhbdd2
	0.0326024	-0.978218	0.021	0.041	1	Rhbdd3
	0.0183522	2.0804	0.024	0.009	1	Rhbdf1
	0.0843701	0.286871	0.189	0.161	1	Rhoa
	0.00546944	1.12811	0.068	0.037	1	Rhob
	0.323678	-0.303998	0.015	0.022	1	Rhobtb1
	0.184507	0.692495	0.041	0.029	1	Rhobtb2
	0.899896	0.158528	0.043	0.042	1	Rhobtb3
	0.352185	0.560546	0.043	0.034	1	Rhoc
	0.113977	0.222574	0.02	0.01	1	Rhog
	0.797564	0.299563	0.052	0.05	1	Rhoj
	0.0205352	-0.397292	0.181	0.239	1	Rhoq
	0.548478	0.126481	0.049	0.057	1	Rhot1
	0.0663825	0.548471	0.077	0.055	1	Rhot2
	0.0821151	-1.12416	0.02	0.034	1	Rhou
	0.379294	-0.481068	0.013	0.019	1	Ric8a
	0.370052	0.678421	0.053	0.044	1	Ric8b
	0.875316	-0.129385	0.056	0.058	1	Rictor
	0.435503	-0.514904	0.024	0.03	1	Rida
	0.571078	-0.452146	0.037	0.043	1	Rilp
	0.658038	-0.290938	0.008	0.01	1	Rilpl2
	0.273174	-0.273002	0.021	0.03	1	Rimoc1
	0.244038	0.398272	0.028	0.019	1	Rin2
	0.516804	0.390798	0.028	0.023	1	Ring1
	0.926879	0.452528	0.013	0.014	1	Rint1
	0.823851	-0.231867	0.033	0.036	1	Riok2
	0.25486	-0.360887	0.18	0.21	1	Riok3
	0.97979	0.309198	0.024	0.024	1	Riox2
	0.0671451	0.144515	0.031	0.017	1	Ripor1
	0.104415	-0.939317	0.027	0.042	1	Ripor2
	0.309409	0.550084	0.027	0.019	1	Rit1
	0.098219	-1.43064	0.004	0.011	1	Rita1
	0.835364	0.523337	0.028	0.027	1	Rlf
	0.315162	0.213485	0.027	0.019	1	Rlim
	0.731859	0.502231	0.017	0.015	1	Rmc1
	0.379325	0.911689	0.012	0.008	1	Rmdn2
	0.329348	0.364224	0.017	0.011	1	Rmi1
	0.0712745	-0.4633	0.024	0.041	1	Rmnd1
	0.0496503	0.286974	0.091	0.065	1	Rnase4
	0.307716	1.00545	0.016	0.01	1	Rnaseh1
	0.952926	0.509737	0.016	0.017	1	Rnaseh2a
	0.427095	0.479124	0.015	0.01	1	Rnaseh2b
	0.041563	1.91334	0.013	0.004	1	Rnd3
	0.766172	-0.165017	0.164	0.173	1	Rnf10
	0.861121	-0.301459	0.032	0.03	1	Rnf103
	0.146933	-0.249686	0.204	0.244	1	Rnf11
	0.00695215	1.19486	0.029	0.01	1	Rnf111
	0.572276	-0.113962	0.035	0.041	1	Rnf113a2
	0.014278	-0.583766	0.04	0.07	1	Rnf114
	0.303284	0.482432	0.113	0.102	1	Rnf115
	0.186082	-0.398223	0.019	0.029	1	Rnf121
	0.183947	-1.11174	0.008	0.015	1	Rnf122
	0.55239	0.155938	0.056	0.05	1	Rnf123
	0.00805897	-0.392762	0.065	0.105	1	Rnf126
	0.0232267	0.528444	0.071	0.044	1	Rnf128
	0.490602	0.328123	0.097	0.089	1	Rnf130
	0.312602	0.301604	0.129	0.117	1	Rnf139
	0.879091	0.531023	0.019	0.018	1	Rnf141
	0.159406	-0.932	0.007	0.014	1	Rnf145
	0.621199	0.185057	0.057	0.065	1	Rnf146
	0.832986	0.136303	0.019	0.02	1	Rnf157
	0.158615	-0.196866	0.037	0.053	1	Rnf166
	0.395657	0.558492	0.057	0.048	1	Rnf167
	0.306053	1.23563	0.016	0.01	1	Rnf168
	0.0235009	1.61727	0.021	0.008	1	Rnf169
	0.146009	-0.834082	0.029	0.043	1	Rnf170
	0.37901	-0.737754	0.013	0.019	1	Rnf185
	0.768136	-0.126355	0.027	0.029	1	Rnf19b
	0.623439	0.344059	0.032	0.028	1	Rnf2
	0.647106	0.111597	0.04	0.036	1	Rnf20
	0.159212	-1.21325	0.007	0.014	1	Rnf213
	0.184215	0.782379	0.029	0.019	1	Rnf214
	0.703779	0.141087	0.039	0.043	1	Rnf217
	0.458047	-0.270193	0.032	0.039	1	Rnf220
	0.732835	0.415168	0.015	0.013	1	Rnf25
	0.0630845	-0.945106	0.008	0.019	1	Rnf31
	0.124387	-0.780449	0.025	0.039	1	Rnf34
	0.256372	0.566093	0.02	0.013	1	Rnf38
	0.79317	0.170007	0.028	0.03	1	Rnf4
	0.674817	-0.118555	0.017	0.02	1	Rnf40
	0.581059	0.617555	0.016	0.013	1	Rnf41
	0.898977	0.677634	0.037	0.037	1	Rnf5
	0.740605	0.124413	0.08	0.076	1	Rnf6
	0.0531256	-0.157552	0.223	0.277	1	Rnf7
	0.408631	0.132049	0.063	0.075	1	Rnft1
	0.572548	-0.273866	0.073	0.081	1	Rnh1
	0.00923497	1.7703	0.017	0.004	1	Rnls
	0.235088	0.735726	0.04	0.029	1	Rnpc3
	0.296963	0.537426	0.04	0.03	1	Rnpep
	0.572597	0.345612	0.068	0.062	1	Rnps1
	0.327137	0.639545	0.017	0.011	1	Ro60
	0.89289	0.450184	0.016	0.015	1	Robo4
	0.143083	0.554377	0.1	0.08	1	Rock1
	0.0139058	0.344901	0.383	0.346	1	Rock2
	0.153387	-1.02711	0.004	0.01	1	Rogdi
	0.0132976	2.10338	0.019	0.005	1	Rom1
	0.061849	0.211657	0.251	0.222	1	Rora
	0.741259	0.34585	0.019	0.017	1	Rp2
	0.067001	-0.468871	0.02	0.036	1	Rpa2
	0.0349794	-0.874382	0.02	0.038	1	Rpa3
	0.734429	0.34557	0.016	0.014	1	Rpain
	0.0660828	-0.826809	0.013	0.027	1	Rpap1
	0.738649	0.273415	0.028	0.025	1	Rpap2
	0.65496	-0.191936	0.035	0.039	1	Rpap3
	0.618255	0.153804	0.025	0.022	1	Rpe
	0.0393968	-0.919688	0.028	0.048	1	Rpf1
	0.131138	-0.152651	0.044	0.062	1	Rpf2
	0.628262	0.330795	0.031	0.027	1	Rpia
	0.415001	-0.303984	0.1	0.114	1	Rpn1
	0.101257	0.473444	0.12	0.097	1	Rpn2
	0.59026	0.189139	0.091	0.102	1	Rpp21
	0.863808	-0.145344	0.084	0.088	1	Rpp25l
	0.0774121	-0.65595	0.029	0.047	1	Rpp30
	0.742689	0.149998	0.012	0.014	1	Rpp38
	0.824695	-0.611934	0.02	0.022	1	Rpp40
	0.268812	-0.85172	0.043	0.055	1	Rprd1a
	0.446211	0.25711	0.064	0.056	1	Rprd1b
	0.0728651	0.324031	0.048	0.03	1	Rprd2
	0.270327	0.220587	0.013	0.008	1	Rpusd3
	0.149288	0.439906	0.053	0.038	1	Rragc
	0.00483468	-0.381392	0.221	0.294	1	Rragd
	0.0535739	0.377604	0.056	0.036	1	Rras
	0.0360997	-1.46475	0.009	0.023	1	Rras2
	0.00546319	0.758399	0.092	0.056	1	Rrbp1
	0.531099	-0.299059	0.041	0.048	1	Rreb1
	0.0430647	-0.60282	0.032	0.053	1	Rrm1
	0.639058	0.115228	0.053	0.048	1	Rrm2b
	0.219866	0.531804	0.059	0.046	1	Rrn3
	0.910693	0.221794	0.013	0.013	1	Rrnad1
	0.579316	-0.268456	0.048	0.055	1	Rrp1
	0.0340025	-0.737299	0.019	0.037	1	Rrp12
	0.72691	0.356897	0.025	0.023	1	Rrp15
	0.923566	-0.40222	0.012	0.011	1	Rrp1b
	0.0678114	1.90999	0.012	0.004	1	Rrp36
	0.0919297	-0.602715	0.013	0.025	1	Rrp7a
	0.944169	0.247674	0.033	0.033	1	Rrp8
	0.582247	0.10482	0.017	0.014	1	Rrp9
	0.989081	0.213352	0.045	0.046	1	Rrs1
	0.637435	-0.601946	0.024	0.028	1	Rsbn1
	0.327783	0.746238	0.055	0.044	1	Rsbn1l
	0.500515	0.174035	0.065	0.057	1	Rsf1
	0.480279	0.105477	0.161	0.151	1	Rsl1d1
	0.289985	-0.496757	0.044	0.056	1	Rsl24d1
	0.125716	0.357381	0.028	0.017	1	Rspry1
	0.601194	0.615659	0.041	0.037	1	Rsrc1
	0.584015	0.242457	0.171	0.168	1	Rsrc2
	0.336804	-0.14433	0.407	0.437	1	Rsrp1
	0.21747	-0.532217	0.032	0.044	1	Rsu1
	0.132181	-0.674347	0.048	0.066	1	Rtcb
	0.341825	0.386064	0.033	0.043	1	Rtf2
	0.327126	-0.593125	0.007	0.011	1	Rtkn
	0.0816172	-0.225748	0.029	0.047	1	Rtl8a
	0.967637	0.362779	0.027	0.027	1	Rtl8b
	0.0892652	0.12187	0.719	0.693	1	Rtn2
	0.00279217	0.168206	0.808	0.755	1	Rtn4
	0.455834	0.451037	0.017	0.013	1	Rtn4ip1
	0.0671329	2.55525	0.012	0.004	1	Rtp4
	0.231785	-0.155946	0.355	0.394	1	Rtraf
	0.390061	-0.366877	0.02	0.027	1	Rubcn
	0.866416	0.185218	0.027	0.025	1	Rufy1
	0.362671	-0.173198	0.012	0.018	1	Rufy3
	0.717664	0.638155	0.011	0.009	1	Runx1
	0.422911	0.45377	0.015	0.01	1	Runx1t1
	0.236228	1.18413	0.019	0.011	1	Rusc1
	0.918998	0.134405	0.011	0.01	1	Rusc2
	0.0322417	-0.866343	0.04	0.065	1	Ruvbl1
	0.707764	-0.71006	0.021	0.024	1	Ruvbl2
	0.924953	-0.174491	0.46	0.48	1	Rwdd1
	0.243951	0.583355	0.04	0.029	1	Rwdd4a
	0.588606	-0.207681	0.103	0.113	1	Rxrg
	0.729657	0.302568	0.012	0.01	1	Rybp
	0.897865	0.149563	0.097	0.102	1	Ryk
	0.0108984	0.5615	0.147	0.107	1	S100a10
	2.6488e-06	1.38146	0.103	0.042	0.0589597	S100a11
	0.490892	0.510325	0.097	0.09	1	S100a13
	0.543715	0.158825	0.085	0.079	1	S100a16
	0.950446	-0.117029	0.017	0.018	1	S100a4
	7.52439e-08	0.591685	0.396	0.294	0.00167485	S100a6
	0.0750702	0.732572	0.051	0.033	1	S1pr1
	0.00206521	5.88717	0.012	0	1	Saa3
	0.192613	-1.02638	0.005	0.011	1	Saal1
	0.460549	-0.392712	0.019	0.024	1	Sac3d1
	0.86416	0.205024	0.048	0.051	1	Sacm1l
	0.201528	-0.312895	0.012	0.02	1	Sacs
	0.518036	0.359645	0.031	0.025	1	Sae1
	0.519015	-0.133499	0.068	0.078	1	Safb
	0.958805	0.141755	0.031	0.03	1	Safb2
	0.493335	-1.10688	0.008	0.011	1	Samd1
	0.747646	-0.363719	0.016	0.014	1	Samd4b
	0.587585	0.150488	0.016	0.013	1	Samd9l
	0.69536	0.338401	0.041	0.038	1	Samhd1
	0.114341	0.651295	0.044	0.029	1	Sanbr
	0.626944	0.33176	0.125	0.122	1	Sap18
	0.131633	1.31561	0.023	0.013	1	Sap30bp
	0.0748599	-0.473816	0.047	0.069	1	Sap30l
	0.345733	0.145535	0.235	0.226	1	Saraf
	0.0632469	-0.900579	0.008	0.019	1	Sars2
	0.354281	-0.124338	0.029	0.038	1	Sart1
	0.152482	-1.01414	0.004	0.01	1	Sart3
	0.00835709	1.62846	0.045	0.022	1	Sash1
	0.15556	-0.188951	0.108	0.135	1	Satb1
	0.226791	0.56699	0.104	0.089	1	Sav1
	0.058945	-0.924527	0.035	0.055	1	Sbds
	0.96501	0.39401	0.027	0.027	1	Sbf1
	0.754466	-0.476038	0.019	0.017	1	Sbf2
	0.0681528	0.455937	0.012	0.004	1	Sbk1
	8.01315e-05	-2.26093	0.02	0.06	1	Sbk2
	0.0546445	0.697845	0.115	0.088	1	Sbno1
	0.89353	0.343438	0.015	0.014	1	Sbno2
	0.799088	-0.14601	0.016	0.018	1	Scaf1
	0.356469	0.55721	0.02	0.014	1	Scaf4
	0.609426	0.287849	0.028	0.024	1	Scaf8
	0.764109	-0.350064	0.025	0.023	1	Scamp1
	0.0807589	0.264104	0.099	0.075	1	Scamp2
	0.398726	-0.195499	0.048	0.058	1	Scamp3
	0.132732	-0.268647	0.167	0.202	1	Scand1
	0.784613	0.318809	0.015	0.017	1	Scap
	0.507905	0.586757	0.027	0.022	1	Scara5
	0.382521	0.78366	0.024	0.018	1	Scarb1
	0.718716	0.184221	0.129	0.127	1	Scarb2
	0.180235	-0.287045	0.053	0.071	1	Sccpdh
	3.18623e-06	-1.48356	0.031	0.088	0.0709222	Scd2
	0.269507	-0.582628	0.028	0.038	1	Scfd1
	0.242015	1.1658	0.012	0.006	1	Scfd2
	0.152934	-1.35923	0.004	0.01	1	Scin
	0.8702	-0.131595	0.009	0.01	1	Scly
	0.0178054	0.14912	0.46	0.419	1	Scn1b
	0.968063	0.240282	0.047	0.047	1	Scn4a
	0.609526	0.322456	0.021	0.018	1	Scn7a
	0.8466	0.209714	0.053	0.052	1	Scnm1
	0.560693	-0.123921	0.011	0.014	1	Sco1
	0.402188	-0.495508	0.015	0.02	1	Sco2
	0.495106	0.120447	0.271	0.272	1	Scp2
	0.548479	0.658651	0.012	0.009	1	Scpep1
	0.0131049	-0.409795	0.099	0.144	1	Scrn3
	0.0343799	-0.443772	0.016	0.033	1	Sctr
	0.5385	1.23547	0.012	0.009	1	Scyl3
	0.882512	0.134017	0.025	0.027	1	Sdc2
	0.369404	0.129505	0.021	0.015	1	Sdc3
	0.599203	0.46128	0.053	0.048	1	Sdc4
	0.0969663	-0.169096	0.036	0.055	1	Sdccag8
	0.717912	-0.156762	0.011	0.013	1	Sde2
	0.62669	-0.125208	0.112	0.123	1	Sdf2
	0.726559	0.134136	0.012	0.01	1	Sdf2l1
	0.00513194	-1.14368	0.023	0.05	1	Sdhaf1
	0.537919	-0.164379	0.137	0.152	1	Sdhaf4
	0.84451	0.134085	0.088	0.088	1	Sdr39u1
	0.951055	0.232701	0.052	0.052	1	Sec11a
	0.587839	0.101255	0.088	0.099	1	Sec11c
	0.752788	0.335348	0.131	0.131	1	Sec13
	0.131536	0.718182	0.039	0.025	1	Sec14l5
	0.324766	0.317217	0.028	0.02	1	Sec16a
	0.1103	-0.700007	0.007	0.015	1	Sec22a
	0.615254	-0.237992	0.044	0.05	1	Sec22b
	0.33163	-0.734533	0.007	0.011	1	Sec22c
	0.38379	0.2518	0.149	0.14	1	Sec23a
	0.628382	-0.103528	0.024	0.02	1	Sec23b
	0.542295	0.294688	0.048	0.042	1	Sec23ip
	0.515385	0.312741	0.077	0.07	1	Sec24a
	0.750572	0.160783	0.035	0.038	1	Sec24b
	0.288444	1.08614	0.015	0.009	1	Sec24d
	0.131168	0.784902	0.079	0.061	1	Sec31a
	0.244983	0.226915	0.04	0.029	1	Sec61a1
	0.0241142	-0.730428	0.019	0.038	1	Sec61a2
	0.470981	-0.357069	0.151	0.166	1	Sec61b
	4.01617e-14	0.457162	0.864	0.719	8.93958e-10	Sec61g
	0.527649	0.295744	0.06	0.053	1	Sec63
	0.143379	-0.762429	0.019	0.03	1	Secisbp2
	0.715209	0.825844	0.027	0.024	1	Secisbp2l
	0.517412	-0.154222	0.031	0.037	1	Sel1l3
	0.49809	0.501412	0.024	0.019	1	Selenbp1
	0.550376	0.135854	0.208	0.203	1	Selenof
	0.10996	-0.581767	0.023	0.037	1	Selenoh
	0.128924	-1.87544	0.008	0.017	1	Selenoi
	0.29182	0.612271	0.015	0.009	1	Selenon
	0.516213	0.245078	0.031	0.025	1	Selenoo
	0.000106511	0.468814	0.309	0.234	1	Selenop
	0.125873	0.432978	0.083	0.064	1	Selenos
	0.125214	-0.286382	0.189	0.225	1	Selenot
	1.57557e-05	-0.185535	0.911	0.915	0.350707	Selenow
	0.0519737	-0.179617	0.592	0.63	1	Sem1
	0.342454	0.149634	0.123	0.109	1	Sema3c
	0.402662	-0.356581	0.035	0.043	1	Sema4d
	0.035387	1.01588	0.024	0.01	1	Sema6a
	0.588607	0.218888	0.057	0.052	1	Sema6c
	0.373319	0.904349	0.023	0.017	1	Sema6d
	0.404006	-0.160189	0.009	0.014	1	Sema7a
	0.294235	-0.382534	0.048	0.061	1	Senp2
	0.74437	0.15652	0.023	0.025	1	Senp3
	0.740278	-0.183989	0.023	0.025	1	Senp5
	0.722212	-0.166403	0.072	0.078	1	Senp6
	0.605372	0.546314	0.032	0.028	1	Senp7
	0.399355	-0.566242	0.015	0.02	1	Senp8
	0.818922	0.126203	0.031	0.033	1	Sephs1
	0.786828	0.21528	0.049	0.047	1	Sephs2
	0.733256	0.774941	0.019	0.017	1	Septin10
	0.0715088	0.41804	0.129	0.103	1	Septin11
	0.723703	0.625802	0.012	0.01	1	Septin2
	0.044315	2.01635	0.017	0.006	1	Septin4
	0.012753	0.373135	0.257	0.212	1	Septin7
	0.961674	-0.176862	0.019	0.019	1	Septin9
	0.00398324	0.299581	0.593	0.524	1	Serbp1
	0.388738	0.366054	0.089	0.079	1	Serf1
	0.178232	-0.103097	0.773	0.799	1	Serf2
	0.0452258	1.04227	0.032	0.017	1	Serhl
	0.178449	0.384443	0.271	0.258	1	Serinc1
	0.0145491	-0.286011	0.313	0.386	1	Serinc3
	0.621496	0.415012	0.041	0.037	1	Serp1
	0.00936244	3.05596	0.015	0.003	1	Serpina3n
	0.000162384	-0.365547	0.395	0.51	1	Serpinb6a
	0.160482	1.92611	0.013	0.006	1	Serpinb9
	0.449182	-0.173288	0.152	0.17	1	Serpine2
	0.000284394	0.994108	0.112	0.062	1	Serpinf1
	0.00258344	0.537506	0.132	0.085	1	Serping1
	0.000510444	0.771808	0.185	0.128	1	Serpinh1
	0.821917	0.333028	0.017	0.019	1	Sertad1
	0.224784	0.953402	0.017	0.01	1	Sertad2
	0.0140577	1.03961	0.06	0.034	1	Sesn1
	0.186581	0.448722	0.015	0.008	1	Sestd1
	0.0824768	0.205467	0.204	0.175	1	Set
	0.450237	0.225929	0.017	0.013	1	Setbp1
	0.466875	0.676171	0.02	0.015	1	Setd1a
	0.480915	-0.537616	0.013	0.018	1	Setd1b
	0.833483	0.220042	0.045	0.043	1	Setd2
	0.307307	0.19131	0.181	0.169	1	Setd3
	0.336901	0.604299	0.032	0.024	1	Setd5
	0.622879	0.104641	0.013	0.017	1	Setdb1
	0.269703	0.18841	0.076	0.062	1	Sf1
	0.116542	0.72882	0.035	0.022	1	Sf3a1
	0.0850018	0.883857	0.036	0.022	1	Sf3a2
	0.0323587	-0.910489	0.016	0.033	1	Sf3a3
	0.0112849	0.547844	0.164	0.122	1	Sf3b1
	0.199476	0.268732	0.108	0.09	1	Sf3b2
	0.127901	0.686215	0.037	0.024	1	Sf3b3
	0.634867	-0.242441	0.015	0.018	1	Sf3b4
	0.960874	0.232372	0.113	0.117	1	Sf3b6
	0.277504	0.596518	0.023	0.015	1	Sfmbt1
	0.508392	-0.209087	0.104	0.117	1	Sfpq
	0.459707	-0.149663	0.007	0.01	1	Sfrp5
	0.530358	0.224562	0.031	0.025	1	Sfswap
	0.685848	-0.223433	0.009	0.011	1	Sft2d1
	0.340049	0.406014	0.032	0.024	1	Sfxn3
	0.521639	0.256914	0.015	0.019	1	Sgcd
	0.455402	0.446435	0.019	0.014	1	Sgce
	0.92308	-0.149707	0.205	0.208	1	Sgcg
	0.34058	-0.564239	0.028	0.037	1	Sgf29
	0.431913	0.229222	0.016	0.011	1	Sgk3
	0.122422	-0.210523	0.089	0.116	1	Sgms1
	0.486933	-0.279706	0.013	0.018	1	Sgsm3
	0.0424498	-0.443826	0.063	0.091	1	Sh2b1
	0.844594	0.38263	0.028	0.027	1	Sh2b3
	0.325748	-0.848105	0.007	0.011	1	Sh2d4a
	0.0105215	0.765022	0.065	0.037	1	Sh3bgrl
	0.459707	-0.119797	0.007	0.01	1	Sh3bp5l
	0.86648	-0.512717	0.009	0.01	1	Sh3d19
	0.766029	0.365657	0.013	0.015	1	Sh3gl1
	0.342497	-0.138421	0.485	0.524	1	Sh3glb1
	0.346143	0.54718	0.033	0.025	1	Sh3glb2
	0.203361	0.536132	0.071	0.056	1	Sh3pxd2a
	0.0123751	1.52463	0.025	0.009	1	Sh3rf2
	0.689216	-0.162749	0.009	0.011	1	Shank3
	0.967498	0.345446	0.029	0.029	1	Sharpin
	0.196473	1.00565	0.023	0.014	1	Shc1
	0.0102756	0.590536	0.256	0.213	1	Shisa2
	0.00160711	-0.343062	0.123	0.189	1	Shisa4
	0.410469	-0.187154	0.015	0.02	1	Shld2
	0.981513	0.858792	0.019	0.019	1	Shmt1
	0.148336	-0.937239	0.016	0.027	1	Shmt2
	0.335541	0.287369	0.048	0.038	1	Shoc2
	0.289103	1.11414	0.025	0.018	1	Shprh
	0.692592	-0.102594	0.009	0.011	1	Siae
	0.313664	0.394537	0.027	0.019	1	Siah1a
	0.0280188	0.969769	0.012	0.003	1	Sigmar1
	0.401232	-0.433651	0.009	0.014	1	Sik2
	0.540534	0.297828	0.049	0.043	1	Sik3
	0.136498	-0.17358	0.021	0.034	1	Sil1
	0.568407	0.435096	0.011	0.014	1	Sim2
	0.750846	0.128645	0.021	0.019	1	Sin3a
	0.51392	1.2796	0.039	0.033	1	Sin3b
	0.0569811	1.08503	0.015	0.005	1	Sipa1
	0.0457013	1.41915	0.017	0.006	1	Sipa1l1
	0.547172	0.45413	0.012	0.009	1	Sirpa
	0.889996	0.493429	0.015	0.014	1	Sirt1
	0.742265	0.464123	0.021	0.019	1	Sirt3
	0.228358	-0.803438	0.007	0.013	1	Sirt4
	0.558814	0.530323	0.013	0.01	1	Sirt5
	0.974069	0.216701	0.081	0.083	1	Siva1
	0.267115	-0.501648	0.008	0.014	1	Six2
	0.861079	-0.152377	0.039	0.037	1	Six4
	0.0686101	1.52617	0.012	0.004	1	Ska2
	0.470438	0.945165	0.021	0.017	1	Skic2
	0.438782	0.668603	0.039	0.032	1	Skic3
	0.224604	-0.292464	0.033	0.046	1	Skic8
	0.335446	-0.509086	0.016	0.023	1	Skil
	0.798488	-0.303947	0.34	0.348	1	Skp1
	0.202383	0.569192	0.023	0.014	1	Slbp
	0.669668	-0.14407	0.037	0.042	1	Slc11a2
	0.28407	-0.278873	0.028	0.038	1	Slc12a6
	0.269034	-0.397913	0.008	0.014	1	Slc15a2
	0.00890957	-1.78423	0.007	0.023	1	Slc15a4
	0.910599	0.123256	0.044	0.043	1	Slc16a1
	0.704213	0.125644	0.097	0.095	1	Slc16a10
	0.0761819	-0.229689	0.209	0.259	1	Slc16a3
	0.151356	-1.52628	0.004	0.01	1	Slc1a1
	0.733069	0.674279	0.024	0.022	1	Slc1a5
	0.0320317	-2.07182	0.007	0.019	1	Slc20a1
	0.056048	0.599271	0.051	0.032	1	Slc20a2
	0.240471	-0.635421	0.011	0.018	1	Slc22a23
	0.496322	-0.376233	0.008	0.011	1	Slc23a2
	0.00821171	1.77024	0.02	0.005	1	Slc25a1
	0.452528	0.127903	0.327	0.33	1	Slc25a12
	0.10906	1.29818	0.02	0.01	1	Slc25a15
	0.769871	0.503578	0.013	0.015	1	Slc25a17
	0.727609	0.136221	0.033	0.03	1	Slc25a19
	0.216401	-0.697272	0.009	0.017	1	Slc25a22
	0.163318	1.55516	0.013	0.006	1	Slc25a24
	0.163361	0.438748	0.047	0.033	1	Slc25a25
	0.189913	-0.299919	0.028	0.041	1	Slc25a26
	0.900085	-0.220069	0.012	0.013	1	Slc25a27
	0.609372	-0.235721	0.031	0.036	1	Slc25a28
	0.721128	0.900502	0.02	0.023	1	Slc25a30
	0.323279	-0.549299	0.02	0.028	1	Slc25a33
	0.769656	-0.100394	0.04	0.043	1	Slc25a36
	0.248397	-0.417009	0.011	0.018	1	Slc25a38
	0.564768	-0.347731	0.067	0.075	1	Slc25a39
	0.18222	0.74074	0.029	0.019	1	Slc25a42
	0.482131	-0.150226	0.076	0.067	1	Slc25a46
	0.264066	0.262648	0.112	0.097	1	Slc25a5
	0.975335	-0.229915	0.065	0.066	1	Slc25a51
	0.192613	-0.863025	0.005	0.011	1	Slc26a2
	0.891712	0.209189	0.011	0.011	1	Slc26a6
	0.0748604	0.220839	0.083	0.06	1	Slc27a1
	0.0252675	-2.66424	0.003	0.013	1	Slc27a3
	0.884852	0.695542	0.016	0.015	1	Slc28a2
	0.446176	-0.180548	0.031	0.038	1	Slc29a1
	0.531524	0.18964	0.011	0.008	1	Slc2a1
	0.526468	-0.724156	0.009	0.013	1	Slc2a12
	0.432919	0.574972	0.016	0.011	1	Slc2a3
	0.0960719	-0.234883	0.348	0.404	1	Slc2a4
	0.417024	1.07691	0.015	0.01	1	Slc2a8
	0.89353	0.319717	0.015	0.014	1	Slc30a1
	0.0421487	-1.81486	0.003	0.011	1	Slc30a2
	0.111338	-0.665067	0.031	0.047	1	Slc30a4
	0.503905	-0.56579	0.015	0.019	1	Slc30a5
	0.868606	-0.128885	0.009	0.01	1	Slc30a6
	0.571758	0.114967	0.108	0.102	1	Slc30a9
	0.901932	0.306478	0.015	0.014	1	Slc31a1
	0.705039	-0.616941	0.011	0.013	1	Slc31a2
	0.152887	-0.647121	0.016	0.027	1	Slc35a1
	0.430649	-0.327579	0.011	0.015	1	Slc35a2
	0.721453	0.416973	0.011	0.009	1	Slc35a3
	0.916543	0.137718	0.044	0.046	1	Slc35a4
	0.345915	0.203365	0.019	0.013	1	Slc35a5
	0.0200189	0.476484	0.132	0.098	1	Slc35b1
	0.215091	0.667462	0.036	0.025	1	Slc35b2
	0.913771	0.351568	0.012	0.011	1	Slc35b4
	0.0390709	1.7605	0.025	0.011	1	Slc35d1
	0.640978	0.236109	0.023	0.027	1	Slc35e1
	0.0730605	-0.77245	0.043	0.064	1	Slc35e4
	0.0734271	-0.420129	0.032	0.051	1	Slc35f5
	0.077054	-0.655825	0.015	0.028	1	Slc35f6
	0.243142	0.806702	0.012	0.006	1	Slc36a1
	0.526468	-0.632531	0.009	0.013	1	Slc37a3
	0.0047483	0.635492	0.176	0.131	1	Slc37a4
	0.40324	0.603164	0.028	0.022	1	Slc38a10
	0.0448248	0.277887	0.312	0.282	1	Slc38a2
	0.387864	0.49911	0.024	0.018	1	Slc38a3
	0.000104746	-0.677137	0.132	0.211	1	Slc38a4
	0.107083	-1.36478	0.007	0.015	1	Slc38a9
	0.499037	0.106812	0.051	0.06	1	Slc39a1
	0.186899	0.820176	0.015	0.008	1	Slc39a10
	0.191764	0.296516	0.041	0.029	1	Slc39a13
	0.223636	0.120768	0.013	0.022	1	Slc39a14
	0.420531	-0.207721	0.021	0.028	1	Slc39a3
	0.228591	0.475595	0.063	0.05	1	Slc39a7
	0.0203764	1.40161	0.053	0.03	1	Slc3a2
	0.101802	-0.676311	0.027	0.042	1	Slc40a1
	0.601444	0.76198	0.027	0.023	1	Slc41a1
	0.411954	-0.626122	0.021	0.028	1	Slc43a1
	0.0879034	1.84914	0.013	0.005	1	Slc43a2
	0.124496	0.648617	0.045	0.03	1	Slc43a3
	0.425677	0.483976	0.032	0.025	1	Slc44a1
	0.955369	0.293306	0.103	0.105	1	Slc44a2
	0.273225	0.460725	0.052	0.041	1	Slc45a4
	0.252894	0.283725	0.048	0.037	1	Slc4a1ap
	0.722211	0.14298	0.011	0.009	1	Slc4a2
	0.735444	0.290316	0.036	0.033	1	Slc4a4
	0.891912	0.161871	0.017	0.017	1	Slc4a7
	0.213489	0.869403	0.011	0.005	1	Slc52a2
	0.882138	0.221845	0.02	0.019	1	Slc66a2
	0.921235	-0.11395	0.097	0.097	1	Slc6a8
	3.04992e-06	1.33642	0.129	0.062	0.0678881	Slc7a2
	0.383364	0.458119	0.012	0.008	1	Slc7a6
	0.733716	-0.196597	0.012	0.01	1	Slc7a6os
	0.164522	0.122823	0.025	0.015	1	Slc7a8
	0.347809	-0.468021	0.036	0.046	1	Slc8a1
	0.530204	-0.235029	0.009	0.013	1	Slc8b1
	0.0253313	-0.716996	0.035	0.06	1	Slc9a2
	0.785584	0.604037	0.04	0.038	1	Slc9a6
	0.984847	0.280161	0.025	0.025	1	Slc9a8
	0.0594319	-0.215457	0.052	0.078	1	Slco3a1
	0.423379	0.426959	0.031	0.024	1	Slco5a1
	0.0366316	1.02657	0.041	0.023	1	Slf1
	0.858957	0.34959	0.028	0.027	1	Slf2
	0.00502639	3.49323	0.013	0.001	1	Slfn2
	0.399208	0.809409	0.044	0.037	1	Slfn5
	0.283838	-0.175211	0.352	0.385	1	Slirp
	0.69834	0.12974	0.093	0.089	1	Slk
	0.134116	0.431037	0.127	0.105	1	Slmap
	0.602287	-0.210384	0.04	0.046	1	Slu7
	0.132133	-1.01753	0.008	0.017	1	Slx4ip
	0.466569	0.435712	0.019	0.014	1	Smad1
	0.864274	0.411324	0.024	0.023	1	Smad2
	5.67621e-05	-1.35684	0.035	0.084	1	Smad3
	0.810861	0.168392	0.053	0.057	1	Smad4
	0.843883	-0.112584	0.037	0.036	1	Smad5
	0.390576	0.791943	0.025	0.019	1	Smad7
	0.342022	-0.84533	0.029	0.038	1	Smap1
	0.891593	-0.574318	0.023	0.022	1	Smap2
	0.442917	-0.305795	0.023	0.029	1	Smarca1
	0.00200431	0.485755	0.127	0.08	1	Smarca2
	0.539494	0.267517	0.055	0.048	1	Smarca4
	0.00618987	0.568073	0.164	0.119	1	Smarca5
	0.600829	0.479335	0.019	0.015	1	Smarcad1
	0.254376	-0.310732	0.031	0.042	1	Smarcal1
	0.013474	1.21436	0.04	0.019	1	Smarcb1
	0.853981	0.289844	0.033	0.036	1	Smarcc2
	0.06907	1.32471	0.012	0.004	1	Smarcd1
	0.735253	0.51625	0.016	0.014	1	Smarcd2
	0.202218	0.375921	0.068	0.053	1	Smarce1
	0.0103489	0.608606	0.065	0.037	1	Smc1a
	0.441926	-0.363277	0.029	0.023	1	Smc4
	0.0873329	0.752653	0.036	0.022	1	Smc5
	0.0158838	0.486118	0.131	0.094	1	Smc6
	0.601612	-0.244364	0.029	0.034	1	Smchd1
	0.850836	-0.221742	0.023	0.024	1	Smco4
	0.0933916	-0.194405	0.327	0.386	1	Smdt1
	0.362774	-0.639739	0.032	0.041	1	Smg5
	0.0684397	0.647365	0.025	0.013	1	Smg6
	0.198289	-0.921089	0.025	0.037	1	Smg7
	0.606841	0.462739	0.021	0.018	1	Smg8
	0.721643	0.54904	0.02	0.023	1	Smg9
	0.036804	-0.876182	0.009	0.023	1	Smim1
	0.131225	-0.24302	0.331	0.381	1	Smim11
	0.00457586	-0.801778	0.035	0.067	1	Smim12
	0.585893	0.286293	0.057	0.052	1	Smim14
	0.0523805	-0.293049	0.083	0.116	1	Smim20
	0.0316214	-0.385192	0.279	0.337	1	Smim26
	0.0583646	0.426427	0.248	0.224	1	Smim27
	0.688735	-0.209862	0.009	0.011	1	Smim29
	0.656308	0.271778	0.064	0.06	1	Smim30
	0.264388	-1.01312	0.008	0.014	1	Smim35
	0.741908	0.341136	0.021	0.019	1	Smim36
	0.132082	-0.353245	0.103	0.13	1	Smim7
	0.75018	-0.233212	0.025	0.028	1	Smn1
	0.12204	-0.275005	0.047	0.066	1	Smndc1
	0.00135227	0.637657	0.207	0.151	1	Smoc2
	9.88664e-15	-0.97417	0.275	0.464	2.20067e-10	Smox
	0.596957	-0.406783	0.081	0.09	1	Smpd1
	0.0559328	1.56725	0.015	0.005	1	Smpd2
	4.88422e-07	-0.581419	0.527	0.635	0.0108718	Smpx
	0.36726	-0.118904	0.225	0.254	1	Sms
	0.497263	-0.112117	0.401	0.436	1	Smtnl2
	0.911733	0.744779	0.011	0.01	1	Smug1
	0.1103	-1.29208	0.007	0.015	1	Smurf1
	0.286432	-0.465929	0.041	0.053	1	Smurf2
	0.0170161	-0.244319	0.161	0.219	1	Smyd2
	0.907901	0.346915	0.012	0.011	1	Snai3
	0.287458	-0.173475	0.055	0.069	1	Snap23
	0.437647	-0.61433	0.031	0.038	1	Snap29
	0.724158	0.938802	0.016	0.014	1	Snap47
	0.980831	-0.17983	0.023	0.023	1	Snapc1
	0.520271	-1.01367	0.009	0.013	1	Snapc2
	0.387864	0.418981	0.024	0.018	1	Snapc3
	0.456191	0.133957	0.077	0.069	1	Snapc5
	0.284451	0.131747	0.104	0.127	1	Snapin
	0.100722	0.594827	0.04	0.025	1	Sncg
	0.354083	0.696586	0.011	0.006	1	Sned1
	0.718169	0.601478	0.011	0.009	1	Snip1
	0.30947	0.316075	0.085	0.072	1	Snrnp200
	0.405985	-0.115628	0.02	0.027	1	Snrnp25
	0.629497	0.165325	0.201	0.197	1	Snrnp27
	0.518993	0.426876	0.033	0.028	1	Snrnp35
	0.957524	0.431152	0.016	0.017	1	Snrnp40
	0.081686	0.952391	0.035	0.02	1	Snrnp48
	0.328149	0.266583	0.105	0.093	1	Snrnp70
	0.545776	0.258277	0.049	0.043	1	Snrpa
	0.0272683	-1.02609	0.023	0.043	1	Snrpa1
	0.767739	0.26448	0.216	0.221	1	Snrpb
	0.0593847	0.604064	0.1	0.075	1	Snrpb2
	0.0166929	-0.59576	0.127	0.173	1	Snrpc
	0.540089	-0.2256	0.052	0.06	1	Snrpd1
	0.0110322	-0.198966	0.237	0.315	1	Snrpd2
	0.09079	0.299824	0.213	0.186	1	Snrpd3
	0.173137	-0.231483	0.197	0.239	1	Snrpe
	0.927538	-0.118693	0.205	0.212	1	Snrpf
	0.619064	0.124188	0.211	0.211	1	Snrpg
	0.091046	-0.819759	0.048	0.069	1	Snrpn
	0.250901	-0.239728	0.173	0.198	1	Snta1
	0.773114	-0.133336	0.015	0.017	1	Sntb2
	0.139354	-0.356544	0.127	0.156	1	Snu13
	0.732294	0.415212	0.021	0.019	1	Snupn
	0.258334	0.450535	0.107	0.091	1	Snw1
	0.249619	1.17156	0.02	0.013	1	Snx1
	0.70993	0.807058	0.028	0.025	1	Snx12
	0.842416	0.176137	0.029	0.028	1	Snx14
	0.659363	-0.258256	0.027	0.03	1	Snx16
	0.47896	0.145231	0.049	0.042	1	Snx17
	0.461126	0.686358	0.019	0.014	1	Snx18
	0.0440795	-0.710776	0.021	0.039	1	Snx19
	0.577018	-0.299968	0.055	0.062	1	Snx2
	0.797726	0.149778	0.028	0.03	1	Snx21
	0.099043	0.791134	0.024	0.013	1	Snx24
	0.268908	0.306453	0.013	0.008	1	Snx25
	0.596107	-0.236091	0.039	0.044	1	Snx27
	0.08674	2.15823	0.013	0.005	1	Snx30
	0.646519	0.161918	0.113	0.109	1	Snx5
	0.981825	0.146498	0.048	0.048	1	Snx6
	0.110183	1.82215	0.011	0.004	1	Snx7
	0.0194143	0.838542	0.073	0.046	1	Sobp
	0.000130713	-2.62307	0.004	0.029	1	Socs1
	0.12955	0.711184	0.051	0.036	1	Socs2
	0.0920246	-0.787937	0.008	0.018	1	Socs3
	0.0844023	-0.715779	0.016	0.029	1	Socs4
	0.132541	0.668742	0.011	0.02	1	Socs5
	0.32173	0.114901	0.067	0.055	1	Socs7
	0.10526	0.13446	0.395	0.38	1	Sod1
	0.102231	-0.202814	0.264	0.315	1	Sod2
	0.0440753	1.57034	0.032	0.017	1	Sod3
	0.537034	0.107601	0.292	0.29	1	Son
	0.916708	0.187218	0.012	0.011	1	Sorbs1
	0.618701	0.184451	0.051	0.057	1	Sorbs3
	0.360479	0.653493	0.04	0.032	1	Sos1
	0.0547302	2.3118	0.015	0.005	1	Sox17
	0.478918	-0.147403	0.013	0.018	1	Sox18
	0.899243	-0.101327	0.016	0.015	1	Sox4
	0.089147	0.240148	0.22	0.191	1	Sox6
	0.713765	-0.555981	0.011	0.013	1	Sox7
	0.0444513	-0.368219	0.008	0.02	1	Sp2
	0.0917238	-0.603583	0.048	0.069	1	Sp3
	0.101663	1.49344	0.025	0.014	1	Sp4
	0.347462	0.585403	0.036	0.028	1	Spa17
	0.609085	0.133799	0.049	0.044	1	Spacdr
	0.0804934	0.422169	0.165	0.139	1	Spag7
	0.0351409	0.353584	0.251	0.216	1	Spag9
	3.14831e-06	0.720201	0.339	0.253	0.0700783	Sparc
	0.138497	0.394614	0.177	0.156	1	Sparcl1
	0.00182854	-0.563273	0.075	0.126	1	Spast
	0.167115	-0.483415	0.017	0.028	1	Spata2
	0.234502	1.11609	0.019	0.011	1	Spata5
	0.184053	1.47951	0.015	0.008	1	Spata5l1
	0.128333	-1.74221	0.005	0.013	1	Spata7
	0.591331	0.233354	0.012	0.015	1	Spc24
	0.305399	0.140042	0.256	0.244	1	Spcs1
	0.0872165	-0.310686	0.049	0.071	1	Spcs3
	0.435467	-0.238142	0.039	0.047	1	Specc1l
	0.142819	1.04194	0.043	0.029	1	Spen
	0.72085	0.583169	0.012	0.01	1	Spg11
	0.0164626	0.813266	0.071	0.043	1	Spg20
	0.401578	-0.300744	0.009	0.014	1	Spg21
	0.0718503	-0.403045	0.067	0.093	1	Spg7
	0.0215285	-1.16203	0.007	0.02	1	Sphk2
	0.880327	0.799742	0.017	0.017	1	Spice1
	0.722377	-0.373517	0.021	0.024	1	Spin1
	0.211829	1.31132	0.011	0.005	1	Spink10
	0.359708	-1.25708	0.008	0.013	1	Spire1
	0.0232278	-0.895707	0.021	0.042	1	Spns1
	0.00306223	-1.6102	0.041	0.078	1	Spns2
	0.128844	0.15523	0.284	0.259	1	Spop
	0.820534	0.173902	0.037	0.036	1	Spopl
	0.828557	0.343851	0.136	0.137	1	Sppl2a
	0.720842	0.177083	0.029	0.033	1	Sppl3
	0.394697	0.178467	0.084	0.074	1	Spr
	0.00965983	1.57921	0.024	0.008	1	Spred1
	0.920521	0.503238	0.013	0.014	1	Spred2
	0.555086	0.530462	0.013	0.01	1	Spring1
	0.243142	0.827557	0.012	0.006	1	Sprtn
	0.769311	0.211737	0.025	0.028	1	Spry2
	0.618255	0.443128	0.037	0.033	1	Spryd4
	0.0475804	2.12869	0.011	0.003	1	Spsb1
	0.932752	0.487843	0.035	0.034	1	Spsb3
	0.296122	-0.17347	0.091	0.111	1	Sptb
	0.00537201	0.386772	0.233	0.182	1	Sptbn1
	0.385284	0.763742	0.023	0.017	1	Sptlc1
	0.0362192	1.51723	0.02	0.008	1	Sptlc2
	0.33743	0.169996	0.077	0.066	1	Sqor
	0.00290372	-0.607171	0.091	0.142	1	Sra1
	0.139037	1.47374	0.012	0.005	1	Srbd1
	4.91411e-05	-1.00648	0.049	0.107	1	Srebf1
	0.851574	0.516324	0.02	0.022	1	Srebf2
	0.405702	-0.389013	0.051	0.061	1	Srek1
	0.851672	-0.413749	0.044	0.046	1	Srek1ip1
	0.00275879	-0.850576	0.039	0.075	1	Srf
	0.300344	0.204316	0.037	0.028	1	Srfbp1
	0.0221879	0.160547	0.044	0.023	1	Srgap2
	0.155178	0.901276	0.049	0.036	1	Srgn
	0.0257443	0.815455	0.041	0.022	1	Sri
	0.139004	-0.190162	0.381	0.44	1	Srl
	0.903766	0.676777	0.011	0.011	1	Srm
	0.816884	0.148961	0.199	0.202	1	Srp19
	0.545175	0.353554	0.087	0.08	1	Srp54a
	0.242394	-0.284405	0.076	0.094	1	Srp68
	0.0588773	0.435897	0.083	0.058	1	Srp72
	0.868651	-0.217062	0.029	0.028	1	Srpk1
	0.948297	0.261753	0.047	0.047	1	Srpk3
	0.913352	0.125559	0.043	0.042	1	Srprb
	0.560475	0.663027	0.013	0.01	1	Srpx
	0.476714	0.102675	0.107	0.097	1	Srrm1
	0.0560844	0.429447	0.189	0.16	1	Srrm2
	0.727659	0.491774	0.071	0.067	1	Srsf1
	0.818537	0.480023	0.064	0.069	1	Srsf10
	0.34621	0.291665	0.083	0.071	1	Srsf11
	0.60583	0.219994	0.099	0.111	1	Srsf3
	0.310702	-0.392095	0.037	0.048	1	Srsf4
	0.403681	-0.380469	0.06	0.071	1	Srsf6
	0.30545	0.30491	0.077	0.065	1	Srsf7
	0.81883	0.360645	0.017	0.019	1	Srsf9
	0.00932343	1.4682	0.017	0.004	1	Ss18
	0.211384	0.207706	0.319	0.313	1	Ss18l2
	0.0246527	0.269135	0.163	0.126	1	Ssb
	0.0470397	-0.35811	0.127	0.166	1	Ssbp1
	0.17358	0.886846	0.039	0.027	1	Ssbp2
	0.693011	0.195944	0.028	0.032	1	Ssbp3
	0.548915	0.157395	0.012	0.009	1	Ssbp4
	0.716655	1.24091	0.011	0.009	1	Ssh1
	0.436938	0.161447	0.069	0.06	1	Ssh2
	0.122338	0.563441	0.063	0.046	1	Ssna1
	0.159584	0.571113	0.065	0.05	1	Sspn
	0.827608	0.197735	0.092	0.098	1	Ssr1
	0.632316	0.218353	0.063	0.057	1	Ssr2
	0.282289	0.166874	0.307	0.299	1	Ssr3
	0.525199	-0.309505	0.04	0.047	1	Ssrp1
	0.549693	0.123893	0.124	0.116	1	Ssu72
	0.00825781	-0.72104	0.029	0.057	1	Ssx2ip
	0.895006	0.360969	0.016	0.015	1	St3gal1
	0.0773177	-0.202194	0.045	0.067	1	St3gal3
	0.0412738	2.23256	0.013	0.004	1	St3gal4
	0.0179498	-0.661092	0.055	0.086	1	St3gal5
	0.0654513	1.07087	0.02	0.009	1	St6galnac4
	0.195264	-0.281083	0.033	0.047	1	St6galnac6
	0.200973	-0.656524	0.012	0.02	1	St7
	0.464661	0.203983	0.051	0.043	1	St7l
	0.54196	0.66416	0.012	0.009	1	St8sia4
	0.141499	1.3399	0.045	0.032	1	St8sia5
	0.332445	-0.450914	0.016	0.023	1	Stab1
	0.96373	0.247819	0.017	0.018	1	Stab2
	0.096477	0.124651	0.268	0.243	1	Stac3
	0.382591	0.786828	0.047	0.038	1	Stag1
	0.364876	0.228968	0.119	0.107	1	Stag2
	0.302681	-0.237939	0.019	0.027	1	Stam
	0.263303	-0.918753	0.008	0.014	1	Stambp
	0.451043	-0.17486	0.032	0.039	1	Stard10
	0.0369938	-1.29358	0.009	0.023	1	Stard3nl
	0.141689	-0.399238	0.099	0.123	1	Stard7
	0.349354	0.780412	0.039	0.03	1	Stard8
	0.00501412	3.59338	0.013	0.001	1	Stard9
	0.300499	1.14586	0.025	0.018	1	Stat1
	0.0298679	0.588362	0.068	0.043	1	Stat3
	0.897128	-0.453682	0.019	0.018	1	Stat6
	0.635464	0.12657	0.043	0.038	1	Stau1
	0.972694	0.251811	0.077	0.079	1	Stau2
	6.26013e-05	-1.18813	0.043	0.095	1	Stbd1
	0.927187	0.241355	0.031	0.032	1	Steap3
	0.848806	0.274687	0.072	0.071	1	Steap4
	0.0984442	0.688915	0.031	0.018	1	Steep1
	0.597967	0.366593	0.019	0.015	1	Stimate
	0.217109	-0.111711	0.107	0.131	1	Stip1
	0.0158992	2.68032	0.011	0.001	1	Stk10
	0.510883	0.294662	0.077	0.07	1	Stk11
	0.300357	-0.15191	0.009	0.015	1	Stk11ip
	0.581324	0.198017	0.015	0.011	1	Stk16
	0.278802	0.608139	0.023	0.015	1	Stk17b
	0.405398	-0.260286	0.009	0.014	1	Stk19
	0.268908	0.949043	0.013	0.008	1	Stk24
	0.545867	0.624077	0.012	0.009	1	Stk3
	0.0560196	1.62996	0.015	0.005	1	Stk35
	0.595824	0.284535	0.019	0.015	1	Stk38l
	0.00890559	2.68277	0.017	0.004	1	Stk4
	0.566094	-0.215176	0.108	0.119	1	Stk40
	0.139619	1.15085	0.012	0.005	1	Stmn2
	0.831213	-0.162044	0.132	0.137	1	Stmp1
	0.301033	-0.519692	0.024	0.033	1	Stom
	0.352579	0.882343	0.011	0.006	1	Stoml1
	0.958808	0.112912	0.113	0.117	1	Stoml2
	0.535883	-0.232651	0.065	0.074	1	Ston2
	0.160281	1.54555	0.013	0.006	1	Strada
	0.0484069	-0.282843	0.149	0.191	1	Strap
	0.303188	-0.235552	0.036	0.047	1	Strbp
	0.409037	0.240548	0.028	0.022	1	Strip1
	0.580676	0.555941	0.016	0.013	1	Strn
	0.228624	0.145505	0.241	0.224	1	Strn3
	0.432944	0.390222	0.039	0.032	1	Stt3a
	0.460946	-0.257512	0.101	0.114	1	Stt3b
	0.383405	0.170328	0.095	0.084	1	Stub1
	0.885151	0.125158	0.049	0.048	1	Stx12
	0.749829	-0.100054	0.024	0.027	1	Stx16
	0.849271	0.24154	0.029	0.028	1	Stx17
	0.13503	0.827393	0.023	0.013	1	Stx18
	0.518386	0.28022	0.093	0.086	1	Stx4a
	0.965871	0.119852	0.031	0.03	1	Stx5a
	0.723729	-0.174222	0.011	0.009	1	Stx6
	0.507104	-0.255974	0.055	0.064	1	Stx8
	0.433692	-0.185911	0.077	0.09	1	Stxbp3
	0.523313	-0.604178	0.029	0.024	1	Stxbp4
	0.532033	0.341114	0.071	0.083	1	Styx
	0.363149	-0.750811	0.008	0.013	1	Styx-ps
	0.0497449	-0.386415	0.027	0.013	1	Suco
	0.138072	1.02326	0.012	0.005	1	Sufu
	0.763044	-0.123979	0.013	0.015	1	Sugct
	0.69741	0.267953	0.019	0.022	1	Sugp1
	0.510507	0.525355	0.031	0.025	1	Sugp2
	0.717664	0.72789	0.011	0.009	1	Sulf1
	0.0606166	1.02625	0.024	0.011	1	Sulf2
	0.2821	0.342369	0.033	0.024	1	Sult1a1
	0.187872	0.860102	0.021	0.013	1	Sult5a1
	0.329626	0.329187	0.017	0.011	1	Sumf1
	0.871474	0.61804	0.021	0.023	1	Sumf2
	0.266518	0.278306	0.168	0.152	1	Sumo1
	0.173192	-0.310541	0.241	0.28	1	Sumo2
	0.254997	-0.149543	0.041	0.055	1	Sumo3
	0.765165	0.187017	0.045	0.05	1	Sun1
	0.861481	0.202158	0.113	0.114	1	Sun2
	0.542639	0.315188	0.044	0.038	1	Suox
	0.650402	-0.106339	0.035	0.039	1	Supt16
	0.907346	-0.332039	0.019	0.018	1	Supt20
	0.0501841	-0.771247	0.02	0.037	1	Supt3
	0.593463	0.193772	0.088	0.083	1	Supt4a
	0.350814	0.10512	0.095	0.083	1	Supt5
	0.729888	0.700711	0.023	0.02	1	Supt7l
	0.588504	0.539764	0.017	0.014	1	Supv3l1
	0.4541	0.496761	0.044	0.037	1	Surf1
	0.0931388	-0.393325	0.013	0.025	1	Surf2
	0.63132	-0.128337	0.129	0.14	1	Surf4
	0.716655	1.13829	0.011	0.009	1	Surf6
	0.106457	0.681842	0.068	0.05	1	Suz12
	0.668501	-0.189071	0.048	0.053	1	Svbp
	0.340735	0.471167	0.019	0.013	1	Svep1
	0.314298	0.161889	0.284	0.28	1	Svil
	0.541181	-0.484014	0.017	0.022	1	Swap70
	0.137111	0.347781	0.029	0.018	1	Swt1
	0.457054	0.397195	0.044	0.037	1	Syap1
	0.0689041	0.290273	0.113	0.086	1	Syf2
	0.0185572	0.255001	0.153	0.113	1	Syncrip
	0.230204	-0.349527	0.047	0.061	1	Syne1
	0.49248	-0.22876	0.047	0.055	1	Syne2
	0.0015369	-0.666225	0.1	0.158	1	Syngr1
	0.790592	0.157207	0.263	0.287	1	Syngr2
	0.728289	-0.128569	0.011	0.009	1	Synj1
	0.242296	1.22754	0.012	0.006	1	Synj2
	0.412641	-0.237622	0.135	0.151	1	Synj2bp
	0.186193	0.130807	0.123	0.103	1	Synpo2l
	0.356954	0.18177	0.075	0.064	1	Synrg
	0.0095276	0.261066	0.481	0.452	1	Sypl
	0.280413	0.117746	0.351	0.341	1	Sypl2
	0.365886	-0.186291	0.081	0.097	1	Sys1
	0.136089	1.0245	0.023	0.013	1	Syt11
	0.222445	0.653199	0.025	0.017	1	Syvn1
	0.098174	-0.289256	0.068	0.093	1	Szrd1
	0.590936	-0.227192	0.012	0.015	1	Tab1
	0.157518	0.107571	0.033	0.022	1	Tacc1
	0.0316849	0.224788	0.501	0.483	1	Tacc2
	0.221094	1.29153	0.017	0.01	1	Taco1
	0.753766	-0.132196	0.023	0.02	1	Tada2a
	0.559436	-0.471201	0.017	0.022	1	Tada2b
	0.604714	0.614691	0.023	0.019	1	Taf1
	0.644606	0.340984	0.105	0.1	1	Taf10
	0.865967	0.223682	0.055	0.053	1	Taf11
	0.590582	0.249653	0.069	0.064	1	Taf12
	0.531136	-0.145373	0.057	0.066	1	Taf13
	0.0136081	1.58458	0.04	0.019	1	Taf15
	0.610947	-0.264	0.013	0.017	1	Taf1b
	0.321922	1.04752	0.017	0.011	1	Taf1c
	0.377692	0.142553	0.069	0.083	1	Taf1d
	0.0161516	2.72028	0.013	0.003	1	Taf4b
	0.268342	1.11431	0.013	0.008	1	Taf5
	0.789561	-0.216424	0.016	0.018	1	Taf5l
	0.646944	-0.362581	0.036	0.041	1	Taf6
	0.918573	-0.282117	0.033	0.034	1	Taf7
	0.782437	-0.650248	0.016	0.018	1	Taf8
	0.747813	0.191838	0.023	0.025	1	Taf9b
	0.516793	0.452044	0.052	0.046	1	Tagln
	0.388922	0.509739	0.053	0.044	1	Tagln2
	0.66902	-0.110851	0.136	0.149	1	Taldo1
	0.432707	-0.320256	0.011	0.015	1	Tamalin
	0.16149	1.58171	0.013	0.006	1	Tamm41
	0.578918	0.206115	0.015	0.011	1	Tanc1
	0.891712	-0.102754	0.011	0.011	1	Tanc2
	0.219946	-0.35718	0.051	0.066	1	Tango2
	0.0977599	-1.51482	0.004	0.011	1	Tango6
	0.0558566	-0.317796	0.024	0.042	1	Tank
	0.484631	0.206373	0.133	0.123	1	Taok1
	0.0214804	2.05417	0.017	0.005	1	Taok2
	0.892716	0.294757	0.011	0.011	1	Taok3
	0.194351	-0.783046	0.005	0.011	1	Tap2
	0.295576	0.284703	0.057	0.046	1	Tapbp
	0.607879	0.188884	0.055	0.062	1	Tapt1
	0.979718	0.271228	0.037	0.038	1	Tarbp2
	0.0916544	1.6667	0.024	0.013	1	Tars2
	0.03697	-0.522908	0.109	0.149	1	Tarsl2
	0.622282	-0.236714	0.023	0.027	1	Tasor
	0.400194	-0.763782	0.009	0.014	1	Tasp1
	0.400556	0.686248	0.013	0.009	1	Tatdn2
	0.890004	-0.104586	0.021	0.02	1	Tatdn3
	0.00259173	0.447335	0.221	0.166	1	Tax1bp1
	0.905122	-0.197989	0.013	0.013	1	Tax1bp3
	0.366233	0.421039	0.037	0.029	1	Tbc1d1
	0.426214	0.256206	0.031	0.024	1	Tbc1d10b
	0.715142	0.811881	0.011	0.009	1	Tbc1d10c
	0.353706	0.908105	0.011	0.006	1	Tbc1d13
	0.55066	0.363376	0.012	0.009	1	Tbc1d14
	0.916424	-0.233604	0.053	0.055	1	Tbc1d15
	0.168883	-0.769076	0.027	0.039	1	Tbc1d16
	0.148386	-0.50838	0.033	0.048	1	Tbc1d17
	0.20994	-0.364778	0.031	0.043	1	Tbc1d20
	0.655513	-0.436751	0.008	0.01	1	Tbc1d22b
	0.318689	-0.136843	0.025	0.034	1	Tbc1d23
	0.882688	-0.845237	0.011	0.011	1	Tbc1d24
	0.722276	0.905124	0.012	0.01	1	Tbc1d31
	0.152482	-1.2558	0.004	0.01	1	Tbc1d32
	0.101153	-1.00288	0.036	0.053	1	Tbc1d4
	0.730873	0.703122	0.021	0.019	1	Tbc1d5
	0.678458	-0.376812	0.029	0.033	1	Tbc1d7
	0.0843294	1.2967	0.023	0.011	1	Tbc1d8
	0.207251	0.789018	0.024	0.015	1	Tbc1d9b
	0.905794	-0.351889	0.012	0.013	1	Tbcc
	0.476262	-0.994023	0.013	0.018	1	Tbcd
	0.650804	0.270894	0.032	0.037	1	Tbce
	0.611507	0.420709	0.024	0.02	1	Tbcel
	0.983733	0.473031	0.027	0.027	1	Tbk1
	0.156502	0.393356	0.025	0.015	1	Tbl1x
	0.646447	-0.126519	0.036	0.041	1	Tbl1xr1
	0.126209	1.50842	0.016	0.008	1	Tbl2
	0.112689	-0.588272	0.009	0.019	1	Tbp
	0.614979	0.679472	0.029	0.025	1	Tbpl1
	0.121066	-0.296899	0.032	0.048	1	Tbrg4
	0.683166	-0.391938	0.051	0.056	1	Tbx1
	0.187429	0.827915	0.015	0.008	1	Tbx3
	0.542394	0.610303	0.012	0.009	1	Tcaf1
	0.967987	-0.347596	0.02	0.02	1	Tcaim
	0.00546564	-0.165293	0.923	0.898	1	Tcap
	0.256804	0.442387	0.113	0.099	1	Tcea1
	0.0948813	0.106171	0.516	0.499	1	Tcea3
	0.472532	0.249278	0.019	0.014	1	Tceal1
	0.661077	0.172296	0.045	0.051	1	Tceal5
	0.0360314	0.706838	0.081	0.056	1	Tceal7
	0.0288767	1.49075	0.023	0.009	1	Tceal8
	0.137674	0.551549	0.107	0.088	1	Tceal9
	0.180865	-0.398181	0.011	0.019	1	Tceanc2
	0.0100947	0.949615	0.089	0.057	1	Tcerg1
	0.0899593	0.815344	0.047	0.03	1	Tcf12
	0.419792	0.175427	0.028	0.022	1	Tcf15
	0.372676	0.852646	0.023	0.017	1	Tcf20
	0.030083	0.398025	0.216	0.184	1	Tcf25
	0.915803	0.27957	0.013	0.013	1	Tcf3
	0.149771	0.320374	0.228	0.205	1	Tcf4
	0.0152127	-1.56653	0.005	0.019	1	Tcf7l1
	0.429775	-0.123328	0.016	0.022	1	Tcf7l2
	0.0036901	5.80537	0.011	0	1	Tcirg1
	0.412685	0.338789	0.028	0.022	1	Tcn2
	0.552396	0.191804	0.024	0.029	1	Tcof1
	0.731303	-0.243988	0.023	0.025	1	Tcp11l1
	0.0238909	-0.386217	0.099	0.139	1	Tcp11l2
	0.973554	-0.22832	0.031	0.03	1	Tcta
	0.668057	-0.24839	0.017	0.02	1	Tdg
	0.217281	-0.789766	0.023	0.033	1	Tdp2
	0.0291597	-0.708238	0.027	0.048	1	Tdrd3
	0.486179	0.152355	0.021	0.017	1	Tdrd7
	0.171281	-0.133052	0.013	0.023	1	Tdrp
	0.00179058	0.437354	0.297	0.236	1	Tead1
	0.741027	0.252296	0.015	0.013	1	Tecpr1
	0.300012	-0.211609	0.293	0.327	1	Tecr
	0.68588	-0.127785	0.172	0.186	1	Tef
	0.437761	-0.223001	0.052	0.062	1	Tefm
	0.124914	0.977252	0.029	0.018	1	Tek
	0.0672348	0.682646	0.047	0.029	1	Ten1
	0.630758	-0.824364	0.015	0.018	1	Tenm3
	0.511641	0.365311	0.025	0.02	1	Tent2
	0.180865	-0.665059	0.011	0.019	1	Tent4a
	0.263344	0.577588	0.032	0.023	1	Tent4b
	0.00317024	1.26431	0.029	0.009	1	Tent5a
	0.52281	0.323053	0.015	0.019	1	Tep1
	0.153841	-0.879904	0.004	0.01	1	Tepsin
	0.146429	-0.540792	0.028	0.042	1	Terf2ip
	0.00282534	-0.933267	0.039	0.075	1	Tesk1
	0.17634	0.736912	0.02	0.011	1	Tet2
	0.497791	-0.263178	0.055	0.064	1	Tex261
	0.725098	0.223782	0.031	0.034	1	Tex264
	0.732087	-0.424779	0.012	0.014	1	Tex30
	0.79135	-0.139888	0.085	0.091	1	Tfam
	0.53062	-0.256846	0.009	0.013	1	Tfap4
	0.832986	0.294914	0.019	0.02	1	Tfcp2
	0.894723	0.354527	0.011	0.011	1	Tfcp2l1
	0.250359	-0.199573	0.069	0.086	1	Tfdp1
	0.085782	-0.318915	0.06	0.084	1	Tfdp2
	0.402336	0.730707	0.013	0.009	1	Tfe3
	0.619585	0.24953	0.072	0.067	1	Tfeb
	0.559884	-0.806983	0.011	0.014	1	Tfip11
	0.922337	0.354185	0.013	0.014	1	Tfpt
	0.12094	-0.481628	0.088	0.113	1	Tfrc
	0.718476	0.65216	0.012	0.01	1	Tgds
	0.843949	-0.144446	0.045	0.043	1	Tgfb2
	0.594405	0.181521	0.027	0.032	1	Tgfb3
	0.0256014	1.04031	0.049	0.028	1	Tgfbi
	0.124984	0.81282	0.053	0.038	1	Tgfbr2
	0.0933079	0.834573	0.048	0.032	1	Tgfbr3
	0.405195	0.621811	0.013	0.009	1	Tgfbrap1
	0.171213	-0.374656	0.044	0.06	1	Tgm2
	0.919225	0.389591	0.052	0.055	1	Tgoln1
	0.837857	0.612174	0.019	0.02	1	Tgs1
	0.0563869	-1.69274	0.005	0.015	1	Tha1
	0.157353	-0.939851	0.009	0.018	1	Thap1
	0.572555	0.140268	0.219	0.216	1	Thap12
	0.205806	-0.957789	0.017	0.027	1	Thap2
	0.531719	0.284962	0.068	0.061	1	Thap3
	0.98996	-0.238492	0.06	0.06	1	Thap4
	0.43152	0.284185	0.035	0.028	1	Thap7
	0.864965	0.36583	0.024	0.023	1	Thbd
	0.380057	0.544492	0.012	0.008	1	Thbs1
	0.421521	0.948244	0.015	0.01	1	Thbs2
	0.478713	0.227359	0.02	0.015	1	Them4
	0.203779	1.29484	0.016	0.009	1	Them6
	0.561502	-0.238777	0.011	0.014	1	Thnsl1
	0.874455	0.271087	0.009	0.01	1	Thnsl2
	0.0712917	0.699483	0.049	0.032	1	Thoc1
	0.00167316	0.927581	0.101	0.058	1	Thoc2
	0.0149041	0.89945	0.052	0.028	1	Thoc2l
	0.297091	0.751739	0.025	0.018	1	Thoc5
	0.0538325	-1.01872	0.009	0.022	1	Thoc6
	0.728414	0.117177	0.028	0.025	1	Thop1
	0.152707	-1.21731	0.004	0.01	1	Thpo
	0.337842	0.230161	0.056	0.046	1	Thra
	0.621158	0.341007	0.076	0.071	1	Thrap3
	0.999663	-0.100735	0.025	0.025	1	Thrsp
	0.632998	-0.260406	0.015	0.018	1	Thtpa
	0.58213	-0.26905	0.037	0.043	1	Thumpd1
	0.405408	0.269169	0.028	0.022	1	Thumpd3
	0.487693	0.706491	0.024	0.019	1	Thy1
	0.399078	0.742661	0.027	0.02	1	Thyn1
	0.0966807	0.477053	0.076	0.056	1	Tial1
	0.0590391	1.38351	0.024	0.011	1	Tiam1
	0.167278	-0.422656	0.013	0.023	1	Tie1
	0.657309	-0.130713	0.193	0.208	1	Tigar
	0.14517	0.6902	0.032	0.02	1	Tigd2
	0.126273	-0.282462	0.071	0.094	1	Timm10
	0.0296959	-0.309066	0.14	0.189	1	Timm10b
	0.0695001	-0.254058	0.265	0.32	1	Timm13
	0.432743	-0.162745	0.215	0.238	1	Timm17a
	0.970942	0.161865	0.051	0.051	1	Timm17b
	0.444108	0.285723	0.063	0.055	1	Timm22
	0.234856	-0.141946	0.388	0.445	1	Timm23
	0.0880186	-0.211273	0.072	0.099	1	Timm29
	0.485565	-0.346138	0.087	0.098	1	Timm44
	0.330159	-0.19177	0.052	0.065	1	Timm50
	0.190151	-0.215009	0.019	0.029	1	Timm8a1
	0.375761	-0.115453	0.556	0.595	1	Timm8b
	0.201205	0.553908	0.064	0.05	1	Timm9
	0.478951	-0.303078	0.028	0.034	1	Timmdc1
	0.175104	0.338257	0.159	0.139	1	Timp2
	8.93438e-05	0.588598	0.269	0.192	1	Timp3
	0.540767	0.100903	0.039	0.046	1	Tiparp
	0.326471	0.480784	0.028	0.02	1	Tipin
	0.579907	0.582005	0.045	0.041	1	Tiprl
	0.581631	1.05767	0.019	0.015	1	Tirap
	0.982295	0.294678	0.02	0.02	1	Tjap1
	0.376555	0.738314	0.052	0.043	1	Tjp1
	0.363149	-1.01513	0.008	0.013	1	Tlcd3b
	0.100794	0.5682	0.105	0.084	1	Tlcd4
	0.00956197	2.15625	0.015	0.003	1	Tle3
	0.250375	0.194387	0.072	0.058	1	Tle4
	0.0291975	0.176079	0.527	0.494	1	Tle5
	0.0174399	-0.266797	0.06	0.095	1	Tlk1
	0.834256	0.113315	0.088	0.086	1	Tln1
	0.461313	-0.225033	0.073	0.085	1	Tln2
	0.357102	0.582878	0.011	0.006	1	Tlnrd1
	0.106424	-0.285966	0.083	0.109	1	Tm2d2
	0.869342	0.41304	0.023	0.022	1	Tm2d3
	0.720694	0.351401	0.011	0.009	1	Tm6sf1
	0.152934	-1.02286	0.004	0.01	1	Tm7sf2
	0.262762	-0.931561	0.008	0.014	1	Tm7sf3
	0.426834	-0.258438	0.12	0.137	1	Tm9sf2
	0.872492	1.7732	0.02	0.019	1	Tm9sf4
	0.0587861	-0.375798	0.055	0.08	1	Tmbim1
	0.00812989	-0.346256	0.088	0.133	1	Tmbim4
	0.244248	0.29375	0.209	0.196	1	Tmbim6
	0.910566	0.122005	0.093	0.098	1	Tmcc1
	0.584193	0.110609	0.085	0.079	1	Tmcc2
	0.760176	0.34733	0.036	0.039	1	Tmcc3
	0.504352	0.194328	0.16	0.154	1	Tmco1
	0.564221	0.473324	0.013	0.01	1	Tmco3
	0.524671	0.832388	0.011	0.008	1	Tmco4
	0.790008	0.226152	0.153	0.154	1	Tmed10
	0.189034	0.850254	0.031	0.02	1	Tmed3
	0.419506	0.317433	0.065	0.056	1	Tmed4
	0.0764133	0.410855	0.131	0.104	1	Tmed5
	0.306495	0.245755	0.115	0.102	1	Tmed7
	2.66996e-08	-2.04184	0.017	0.079	0.000594305	Tmem100
	0.900667	-0.531674	0.017	0.017	1	Tmem101
	0.718834	0.129794	0.011	0.013	1	Tmem106c
	0.502756	0.101275	0.008	0.011	1	Tmem107
	0.162629	-0.470958	0.071	0.091	1	Tmem11
	0.17647	1.03398	0.029	0.019	1	Tmem115
	0.194759	1.35657	0.023	0.014	1	Tmem120a
	0.153304	0.124609	0.336	0.318	1	Tmem126a
	0.14363	0.719152	0.06	0.044	1	Tmem126b
	0.873497	0.143413	0.021	0.02	1	Tmem127
	0.521118	0.256843	0.033	0.028	1	Tmem128
	0.0919116	-0.941763	0.008	0.018	1	Tmem129
	0.114891	0.690469	0.059	0.042	1	Tmem131
	0.110006	0.294838	0.181	0.159	1	Tmem134
	0.952687	0.157583	0.031	0.032	1	Tmem135
	0.0864238	-0.566861	0.016	0.029	1	Tmem141
	0.117945	-0.422774	0.024	0.038	1	Tmem143
	0.0818115	-0.159728	0.264	0.321	1	Tmem147
	0.326343	0.19772	0.044	0.056	1	Tmem150a
	0.0783339	-0.930445	0.009	0.02	1	Tmem159
	0.0809677	-0.34787	0.144	0.179	1	Tmem160
	0.920485	0.206267	0.039	0.038	1	Tmem161b
	0.336358	0.157993	0.031	0.023	1	Tmem165
	0.0918967	-0.225982	0.096	0.127	1	Tmem167
	0.489621	1.50975	0.013	0.018	1	Tmem167b
	0.317512	-0.329697	0.015	0.022	1	Tmem168
	0.496322	-0.859871	0.008	0.011	1	Tmem17
	0.537049	0.341739	0.053	0.047	1	Tmem170b
	0.88369	-0.118339	0.011	0.011	1	Tmem175
	0.324797	0.51513	0.017	0.011	1	Tmem176a
	0.8846	0.536347	0.02	0.019	1	Tmem176b
	0.744018	0.11937	0.012	0.014	1	Tmem177
	0.0389846	-1.13265	0.012	0.027	1	Tmem179b
	0.918479	0.374759	0.011	0.01	1	Tmem18
	0.392322	0.676965	0.025	0.019	1	Tmem183a
	0.763309	0.181414	0.024	0.027	1	Tmem184b
	0.664511	-0.375377	0.017	0.02	1	Tmem184c
	0.102353	-0.444487	0.035	0.052	1	Tmem185a
	0.892716	-0.244287	0.011	0.011	1	Tmem185b
	0.904145	-0.112385	0.015	0.014	1	Tmem186
	0.607884	-0.665643	0.013	0.017	1	Tmem19
	0.0898472	-0.775325	0.02	0.034	1	Tmem192
	0.185468	0.876252	0.021	0.013	1	Tmem203
	0.823076	0.308162	0.017	0.019	1	Tmem204
	0.435538	0.76319	0.04	0.033	1	Tmem205
	0.392	-0.461503	0.02	0.027	1	Tmem214
	0.66158	-0.606813	0.008	0.01	1	Tmem218
	0.0144309	-0.433618	0.139	0.191	1	Tmem223
	0.809574	-0.140191	0.223	0.23	1	Tmem233
	0.879828	-0.154365	0.024	0.023	1	Tmem238
	0.0522124	-0.431365	0.093	0.127	1	Tmem242
	0.728802	0.480705	0.027	0.024	1	Tmem243
	0.149883	-0.461216	0.057	0.076	1	Tmem248
	0.0680388	1.90873	0.012	0.004	1	Tmem25
	0.445462	-0.293935	0.017	0.023	1	Tmem250-ps
	0.164382	0.945307	0.027	0.017	1	Tmem251
	0.407348	0.379003	0.013	0.009	1	Tmem254
	0.0988697	-0.215464	0.183	0.226	1	Tmem258
	0.512782	-0.168928	0.067	0.076	1	Tmem259
	0.731303	-0.38599	0.023	0.025	1	Tmem263
	0.903113	0.401342	0.017	0.017	1	Tmem276
	0.00919598	-0.834397	0.069	0.108	1	Tmem276-zftraf1
	0.0497083	-0.681298	0.043	0.066	1	Tmem33
	0.00820467	-0.463794	0.068	0.109	1	Tmem37
	0.28286	1.07584	0.024	0.017	1	Tmem39a
	0.720981	-0.234162	0.043	0.047	1	Tmem41b
	0.386441	-0.431455	0.02	0.027	1	Tmem42
	0.990206	0.483478	0.043	0.043	1	Tmem43
	0.243142	0.869864	0.012	0.006	1	Tmem47
	0.151856	0.509032	0.092	0.074	1	Tmem50a
	0.236878	0.872233	0.019	0.011	1	Tmem50b
	0.00476689	0.612649	0.161	0.116	1	Tmem52
	0.844559	0.31403	0.031	0.033	1	Tmem63a
	0.705021	0.12324	0.039	0.043	1	Tmem63b
	0.346902	0.258136	0.153	0.141	1	Tmem65
	0.523306	0.984331	0.011	0.008	1	Tmem68
	0.21521	-0.383971	0.105	0.127	1	Tmem70
	0.563219	-0.832843	0.019	0.023	1	Tmem80
	0.623679	0.285578	0.044	0.039	1	Tmem87a
	0.513611	-0.408435	0.027	0.022	1	Tmem87b
	0.205065	0.806243	0.016	0.009	1	Tmem88
	0.556653	-0.398302	0.011	0.014	1	Tmem9
	0.136121	-0.740565	0.032	0.047	1	Tmem94
	0.363107	-0.236925	0.064	0.076	1	Tmem9b
	0.230087	0.276543	0.149	0.132	1	Tmf1
	0.0221663	-0.326055	0.297	0.361	1	Tmod1
	0.00320788	2.3675	0.02	0.004	1	Tmod2
	0.305659	0.296964	0.025	0.018	1	Tmod3
	0.043328	-0.540056	0.095	0.128	1	Tmpo
	0.00167242	0.57732	0.248	0.194	1	Tmsb10
	0.331282	-0.121773	0.007	0.011	1	Tmsb15b1
	0.00371058	0.184173	0.607	0.548	1	Tmsb4x
	0.376985	-0.238427	0.092	0.107	1	Tmtc1
	0.899445	-0.434254	0.017	0.017	1	Tmtc3
	0.0418007	-1.0946	0.021	0.039	1	Tmub1
	0.570731	-0.299632	0.072	0.08	1	Tmx2
	0.417257	-0.224669	0.053	0.064	1	Tmx3
	0.0991188	-0.374911	0.021	0.036	1	Tmx4
	0.475494	0.285128	0.063	0.055	1	Tnfaip1
	0.0027718	-0.969399	0.055	0.095	1	Tnfaip2
	0.0674715	2.30038	0.012	0.004	1	Tnfaip8
	0.158061	-0.280605	0.029	0.043	1	Tnfrsf12a
	0.521443	0.500604	0.032	0.027	1	Tnfrsf1a
	0.06266	-0.8074	0.027	0.044	1	Tnfrsf21
	0.606429	0.290025	0.02	0.017	1	Tnfsf12
	0.961059	-0.232548	0.039	0.039	1	Tnik
	0.421221	0.422823	0.033	0.042	1	Tnip1
	0.0509115	1.60574	0.028	0.014	1	Tnks
	0.886755	0.375274	0.016	0.015	1	Tnks1bp1
	0.298733	-0.45853	0.019	0.027	1	Tnpo2
	0.707415	0.193401	0.063	0.058	1	Tnrc6a
	0.684427	0.206964	0.124	0.122	1	Tnrc6b
	0.36724	0.225221	0.151	0.14	1	Tns1
	0.885803	-0.172141	0.025	0.027	1	Tns2
	0.00190789	1.54034	0.051	0.022	1	Tnxb
	6.95523e-05	0.327074	0.592	0.516	1	Tob1
	0.0504012	0.342007	0.14	0.109	1	Tob2
	0.499319	-0.171165	0.008	0.011	1	Toe1
	0.880723	0.153707	0.023	0.022	1	Togaram1
	0.160955	-0.677971	0.021	0.033	1	Tollip
	0.0722394	-0.37442	0.036	0.056	1	Tom1
	0.892523	0.333762	0.017	0.017	1	Tom1l1
	0.0187491	-0.302413	0.268	0.344	1	Tomm20
	0.84273	0.246125	0.103	0.103	1	Tomm22
	0.736409	0.57785	0.02	0.018	1	Tomm34
	0.280603	-0.866489	0.029	0.039	1	Tomm40
	0.240778	-0.590135	0.037	0.05	1	Tomm40l
	0.15424	-0.196213	0.149	0.183	1	Tomm5
	0.346106	0.614748	0.036	0.028	1	Tomm6
	0.0599637	0.105627	0.583	0.549	1	Tomm7
	0.661968	0.17872	0.12	0.116	1	Tomm70a
	0.0126568	0.514656	0.199	0.158	1	Top1
	0.297153	-0.166195	0.013	0.02	1	Top1mt
	0.252642	0.27971	0.111	0.095	1	Top2b
	0.736409	0.688227	0.02	0.018	1	Top3b
	0.00233252	-2.30765	0.004	0.022	1	Topbp1
	0.383364	0.507625	0.012	0.008	1	Tor1a
	0.4211	0.398552	0.088	0.079	1	Tor1aip2
	0.911814	0.246004	0.012	0.011	1	Tor2a
	0.356672	-0.267593	0.076	0.09	1	Tox4
	0.215908	-0.150647	0.073	0.093	1	Tpbgl
	0.57933	-0.202097	0.057	0.065	1	Tpd52
	0.363813	-0.125008	0.061	0.074	1	Tpd52l1
	0.681097	0.308598	0.037	0.042	1	Tpgs1
	0.214675	-0.751885	0.017	0.027	1	Tpgs2
	6.23212e-13	-0.304958	0.968	0.949	1.38721e-08	Tpm2
	0.135278	0.690677	0.053	0.038	1	Tpm3
	0.12244	0.809856	0.073	0.056	1	Tpm4
	0.10952	0.436973	0.097	0.076	1	Tpp1
	0.425664	-0.20461	0.105	0.119	1	Tpp2
	0.188053	-0.993037	0.008	0.015	1	Tppp
	0.210744	0.382337	0.048	0.036	1	Tppp3
	0.0112738	0.388614	0.264	0.22	1	Tpr
	0.0222499	-1.25132	0.016	0.034	1	Tpra1
	0.737129	0.320677	0.023	0.02	1	Tprkb
	0.0498243	1.67626	0.023	0.01	1	Tpst1
	0.0267685	-1.10759	0.012	0.028	1	Tpst2
	4.89138e-10	-0.196473	0.995	0.992	1.08877e-05	Tpt1
	0.0412738	2.32413	0.013	0.004	1	Tpx2
	0.286179	0.838823	0.039	0.029	1	Tra2a
	0.0681185	-1.00983	0.02	0.036	1	Trabd
	0.208522	0.639176	0.016	0.009	1	Traf2
	0.383282	0.589835	0.024	0.018	1	Traf3
	0.015434	-2.76607	0.003	0.014	1	Traf3ip2
	0.270136	-0.199869	0.008	0.014	1	Traf6
	0.508184	-0.497695	0.015	0.019	1	Traf7
	0.790743	0.513041	0.028	0.03	1	Trafd1
	0.125035	-0.269615	0.164	0.199	1	Trak1
	0.716206	-0.116708	0.069	0.065	1	Trak2
	0.605394	-0.289401	0.032	0.037	1	Tram1
	0.238274	-0.175524	0.132	0.16	1	Trap1
	0.378851	-0.226713	0.065	0.078	1	Trappc1
	0.0489902	1.07301	0.04	0.023	1	Trappc11
	0.452818	-0.251671	0.017	0.023	1	Trappc12
	0.176972	-0.576387	0.032	0.046	1	Trappc2
	0.544059	0.119368	0.107	0.122	1	Trappc2l
	0.650588	0.163121	0.024	0.028	1	Trappc3
	0.168472	-0.194148	0.039	0.055	1	Trappc4
	0.230999	0.422049	0.063	0.05	1	Trappc5
	0.591003	-0.592341	0.021	0.025	1	Trappc9
	5.05704e-15	0.412442	0.952	0.901	1.12565e-10	Trdn
	0.380618	0.231461	0.047	0.038	1	Trf
	0.4242	0.137786	0.059	0.05	1	Triap1
	0.141835	0.472807	0.04	0.027	1	Trib2
	0.0341779	2.40827	0.016	0.005	1	Tril
	0.432248	1.32438	0.016	0.011	1	Trim11
	0.398425	1.01697	0.013	0.009	1	Trim12a
	0.196989	1.09836	0.023	0.014	1	Trim12c
	0.402271	-0.663433	0.009	0.014	1	Trim13
	0.146479	-0.322357	0.028	0.042	1	Trim16
	0.402096	-0.332682	0.057	0.069	1	Trim23
	0.705526	-0.233885	0.089	0.095	1	Trim24
	0.136487	0.176702	0.023	0.013	1	Trim25
	0.0869542	0.843212	0.023	0.011	1	Trim26
	0.853932	0.181265	0.032	0.03	1	Trim27
	0.540408	0.371575	0.039	0.033	1	Trim28
	0.0636178	-1.23437	0.004	0.013	1	Trim3
	0.327471	-0.89177	0.007	0.011	1	Trim30a
	0.0365977	0.960575	0.041	0.023	1	Trim33
	0.159547	-0.394054	0.009	0.018	1	Trim41
	0.913015	-0.130483	0.013	0.013	1	Trim47
	0.0236353	1.69971	0.036	0.018	1	Trim55
	0.126983	-0.684098	0.011	0.02	1	Trim56
	1.50684e-06	-0.53699	0.516	0.609	0.0335408	Trim63
	0.623367	0.221926	0.039	0.034	1	Trim7
	0.737824	-0.46559	0.012	0.014	1	Trim72
	0.229942	0.592848	0.061	0.048	1	Trim8
	0.324501	-0.149353	0.032	0.042	1	Triobp
	0.124246	-0.224076	0.104	0.133	1	Trip10
	0.0547984	0.387783	0.135	0.104	1	Trip11
	0.342924	0.226955	0.159	0.145	1	Trip12
	0.0246175	1.30909	0.036	0.018	1	Trip4
	0.0509581	-0.457249	0.072	0.102	1	Trir
	0.403312	-0.239304	0.009	0.014	1	Trit1
	0.340774	-0.315886	0.033	0.043	1	Trmt1
	0.725754	0.127367	0.011	0.009	1	Trmt10b
	0.818362	-0.123154	0.072	0.076	1	Trmt112
	0.0779196	-0.343827	0.025	0.042	1	Trmt1l
	0.719684	0.616964	0.011	0.009	1	Trmt2a
	0.355968	0.599905	0.011	0.006	1	Trmt2b
	0.914846	0.509486	0.011	0.01	1	Trmt5
	0.166516	-0.699905	0.013	0.023	1	Trmt6
	0.493776	0.115775	0.02	0.025	1	Trnau1ap
	0.858411	-0.166958	0.031	0.029	1	Trnt1
	0.226145	-0.571375	0.013	0.022	1	Trp53
	0.975863	-0.221659	0.023	0.023	1	Trp53bp1
	0.879299	0.362768	0.02	0.019	1	Trp53bp2
	0.595468	0.377015	0.019	0.015	1	Trp53inp1
	0.354416	-0.126275	0.183	0.21	1	Trp53inp2
	0.913015	-0.488308	0.013	0.013	1	Trp53rka
	0.229665	-1.32136	0.007	0.013	1	Trp53rkb
	0.22413	0.909859	0.017	0.01	1	Trp63
	0.617614	0.195223	0.021	0.018	1	Trpm4
	0.0254008	-0.314164	0.049	0.079	1	Trpm7
	0.234072	0.758973	0.044	0.033	1	Trpt1
	0.0910088	0.762774	0.029	0.017	1	Trrap
	0.0872555	2.04682	0.013	0.005	1	Trub1
	0.610249	0.215188	0.02	0.017	1	Trub2
	0.0832874	1.41884	0.017	0.008	1	Tsacc
	0.149191	-0.50221	0.049	0.067	1	Tsc1
	0.286567	0.480219	0.072	0.06	1	Tsc2
	0.0922068	0.596259	0.116	0.093	1	Tsc22d1
	0.349088	0.320524	0.079	0.067	1	Tsc22d2
	0.384747	0.499479	0.044	0.036	1	Tsen15
	0.927534	0.146795	0.057	0.057	1	Tsen34
	0.297005	-0.554133	0.009	0.015	1	Tsen54
	0.0159361	1.0741	0.053	0.029	1	Tsfm
	0.768962	0.242637	0.101	0.1	1	Tsg101
	0.0280926	1.98768	0.019	0.006	1	Tshz2
	0.768632	0.17763	0.08	0.086	1	Tsn
	0.186709	-0.225003	0.068	0.088	1	Tsnax
	0.489055	0.160585	0.063	0.055	1	Tspan13
	0.450237	0.689356	0.017	0.013	1	Tspan14
	0.550957	1.19595	0.013	0.01	1	Tspan2
	0.0243636	0.583408	0.203	0.168	1	Tspan3
	0.52765	0.159207	0.056	0.05	1	Tspan31
	0.111129	1.27448	0.02	0.01	1	Tspan4
	0.66001	0.227083	0.121	0.117	1	Tspan7
	6.2529e-05	0.468357	0.327	0.245	1	Tspan8
	0.467721	-0.180506	0.012	0.017	1	Tspan9
	0.130755	0.494092	0.063	0.046	1	Tspo
	0.251563	-0.231765	0.121	0.145	1	Tspyl1
	0.4002	0.686106	0.013	0.009	1	Tspyl2
	0.89121	-0.367807	0.011	0.011	1	Tsr2
	0.91239	0.596299	0.035	0.034	1	Tsr3
	0.522851	1.17371	0.011	0.008	1	Tssc4
	0.433254	0.912482	0.016	0.011	1	Tst
	0.180331	-0.487162	0.011	0.019	1	Tstd2
	0.533854	-0.258238	0.016	0.02	1	Tstd3
	0.270192	-0.481855	0.012	0.019	1	Ttbk2
	0.155305	0.441481	0.096	0.078	1	Ttc1
	0.395164	0.69055	0.027	0.02	1	Ttc13
	0.327958	0.225054	0.048	0.038	1	Ttc14
	0.0252698	1.34743	0.031	0.014	1	Ttc17
	0.993956	0.176156	0.061	0.062	1	Ttc19
	0.721325	0.830932	0.012	0.01	1	Ttc23
	0.734427	0.878922	0.021	0.019	1	Ttc27
	0.141184	1.09966	0.032	0.02	1	Ttc28
	0.0926037	0.610904	0.117	0.095	1	Ttc32
	0.0159764	0.968102	0.075	0.047	1	Ttc4
	0.327771	-0.642237	0.011	0.017	1	Ttc7
	0.00719095	-0.395884	0.108	0.16	1	Ttc7b
	0.352954	1.17252	0.011	0.006	1	Ttc8
	0.494187	-0.71259	0.008	0.011	1	Ttc9c
	0.58451	0.199911	0.016	0.013	1	Ttf1
	0.198397	-0.818177	0.012	0.02	1	Tti1
	0.528127	-0.684646	0.009	0.013	1	Tti2
	0.264932	-0.418068	0.008	0.014	1	Ttl
	0.224566	0.81595	0.017	0.01	1	Ttll4
	0.255372	-0.167815	0.372	0.419	1	Ttll7
	6.01724e-06	0.258109	0.996	0.996	0.133938	Ttn
	0.0350648	2.0929	0.02	0.008	1	Ttyh2
	0.00951995	0.850165	0.116	0.08	1	Tuba1a
	2.62168e-06	1.08239	0.123	0.056	0.0583559	Tuba1b
	0.589752	-0.100804	0.012	0.015	1	Tuba1c
	0.170542	-0.149225	0.604	0.649	1	Tuba4a
	0.00280408	-0.427129	0.267	0.348	1	Tuba8
	0.734018	0.618943	0.016	0.014	1	Tubb2a
	0.774531	0.130779	0.304	0.321	1	Tubb4b
	0.120812	0.437419	0.083	0.064	1	Tubb5
	0.0902763	-1.04597	0.013	0.025	1	Tubb6
	0.741123	0.160749	0.024	0.022	1	Tubd1
	0.622939	-0.324165	0.036	0.041	1	Tubg1
	0.786649	0.141039	0.027	0.029	1	Tubgcp2
	0.377022	-0.456732	0.013	0.019	1	Tubgcp3
	0.731114	0.623091	0.015	0.013	1	Tubgcp4
	0.661796	-0.215064	0.025	0.029	1	Tubgcp5
	0.0629051	-0.331421	0.128	0.165	1	Tufm
	0.104269	-0.981366	0.019	0.032	1	Tug1
	0.369957	-0.105456	0.052	0.064	1	Tusc2
	0.40305	0.793466	0.013	0.009	1	Tusc3
	0.177213	0.522727	0.091	0.074	1	Tut4
	0.0342474	0.323151	0.069	0.044	1	Tut7
	0.130096	-0.884983	0.005	0.013	1	Tvp23b
	0.735306	0.393945	0.02	0.018	1	Twf1
	0.000414671	-0.525505	0.144	0.221	1	Twf2
	0.739769	0.417313	0.017	0.015	1	Twist1
	0.343388	-0.271337	0.057	0.07	1	Twsg1
	0.804204	-0.304059	0.017	0.019	1	Txlna
	0.256982	-0.211692	0.529	0.565	1	Txlnb
	0.290108	0.48983	0.036	0.027	1	Txlng
	0.0671118	0.284765	0.239	0.212	1	Txn1
	0.404129	0.146205	0.224	0.217	1	Txn2
	0.583742	0.515391	0.016	0.013	1	Txndc11
	0.406173	-0.425513	0.015	0.02	1	Txndc16
	0.102828	-0.194786	0.14	0.178	1	Txndc17
	0.569893	-0.231636	0.039	0.044	1	Txndc5
	0.569669	-0.197289	0.067	0.075	1	Txndc9
	0.428769	-0.126965	0.532	0.548	1	Txnip
	0.238167	0.376287	0.137	0.122	1	Txnl1
	0.882694	0.182609	0.043	0.042	1	Txnl4a
	0.0156614	0.591696	0.148	0.112	1	Txnrd1
	0.0905995	0.968046	0.037	0.023	1	Txnrd2
	0.528777	0.52029	0.011	0.008	1	Txnrd3
	0.186949	0.711578	0.029	0.019	1	Tyrobp
	0.493668	0.193043	0.013	0.018	1	Tysnd1
	0.758885	-0.50694	0.019	0.017	1	Tyw1
	0.720189	0.381653	0.011	0.009	1	Tyw5
	0.181408	-0.42194	0.071	0.09	1	U2af1
	0.608626	0.502937	0.031	0.027	1	U2af2
	0.500686	-0.209172	0.167	0.184	1	Uaca
	0.458203	-0.16753	0.072	0.084	1	Uap1
	0.191498	0.3099	0.105	0.088	1	Uba1
	0.203155	-0.175262	0.052	0.069	1	Uba2
	0.603625	-0.253163	0.084	0.093	1	Uba3
	0.000151784	0.213567	0.628	0.544	1	Uba52
	0.73306	0.349509	0.028	0.025	1	Uba6
	0.154752	-0.608284	0.004	0.01	1	Uba7
	0.327087	-0.351181	0.055	0.067	1	Ubac2
	0.43231	0.308617	0.065	0.057	1	Ubald1
	0.202311	-0.350026	0.091	0.112	1	Ubald2
	0.488861	-0.211031	0.044	0.052	1	Ubap1
	0.872598	0.15748	0.063	0.062	1	Ubap2
	0.0155594	0.697993	0.091	0.06	1	Ubap2l
	0.000323636	0.19279	0.787	0.719	1	Ubb
	0.316015	-0.130857	0.08	0.097	1	Ube2a
	0.599892	0.615156	0.029	0.025	1	Ube2c
	0.300033	0.144243	0.437	0.443	1	Ube2d1
	0.388532	-0.170929	0.107	0.123	1	Ube2d2a
	0.169919	-0.116651	0.392	0.449	1	Ube2d3
	0.88142	-0.161105	0.043	0.044	1	Ube2e3
	0.396809	0.371652	0.075	0.065	1	Ube2f
	0.513964	0.183301	0.195	0.187	1	Ube2g1
	0.420851	0.199209	0.103	0.093	1	Ube2g2
	0.738429	-0.149697	0.073	0.079	1	Ube2h
	0.346513	-0.198572	0.048	0.06	1	Ube2j1
	0.00260189	-0.548629	0.063	0.107	1	Ube2j2
	0.935341	0.150153	0.181	0.194	1	Ube2l3
	0.0780455	0.497794	0.133	0.109	1	Ube2m
	0.15184	0.373181	0.12	0.1	1	Ube2n
	0.73142	0.338041	0.031	0.034	1	Ube2q1
	0.427873	-0.24596	0.076	0.089	1	Ube2q2
	0.0193008	0.144038	0.352	0.31	1	Ube2r2
	0.262031	-0.691579	0.016	0.024	1	Ube2s
	0.110926	-0.846911	0.009	0.019	1	Ube2t
	0.217604	-0.175621	0.059	0.076	1	Ube2v1
	0.343735	0.152511	0.143	0.13	1	Ube2v2
	0.602121	0.540253	0.023	0.019	1	Ube2w
	0.0265718	0.222895	0.237	0.194	1	Ube3a
	0.916527	0.125886	0.084	0.088	1	Ube3b
	0.912841	0.214858	0.04	0.039	1	Ube4a
	0.246406	-0.587717	0.025	0.036	1	Ube4b
	0.809247	0.182539	0.031	0.033	1	Ubfd1
	0.21516	0.780698	0.011	0.005	1	Ubiad1
	0.982396	0.172783	0.059	0.06	1	Ublcp1
	0.15405	0.265202	0.051	0.036	1	Ubn1
	0.249445	0.449841	0.08	0.066	1	Ubn2
	0.870053	0.242331	0.023	0.022	1	Ubp1
	0.475286	0.127077	0.087	0.078	1	Ubqln1
	0.639656	-0.10111	0.063	0.07	1	Ubqln2
	0.420861	0.100988	0.048	0.058	1	Ubqln4
	0.314436	0.243906	0.091	0.078	1	Ubr1
	0.0864368	0.382716	0.144	0.119	1	Ubr2
	0.186132	0.169719	0.411	0.396	1	Ubr3
	0.491384	0.106381	0.16	0.152	1	Ubr5
	0.629123	0.2525	0.028	0.024	1	Ubr7
	0.352625	-0.539775	0.017	0.024	1	Ubtd1
	0.268613	0.654117	0.055	0.043	1	Ubtf
	0.00791419	-0.396185	0.269	0.349	1	Ubxn1
	0.137816	0.282381	0.172	0.147	1	Ubxn2a
	0.358584	0.25865	0.144	0.131	1	Ubxn4
	0.0042418	-0.508189	0.1	0.154	1	Ubxn6
	0.113713	1.04673	0.027	0.015	1	Ubxn7
	0.324248	0.601799	0.017	0.011	1	Ubxn8
	0.205715	0.575294	0.076	0.061	1	Uchl3
	0.789797	0.38515	0.069	0.067	1	Uchl5
	0.0428205	-1.07885	0.008	0.02	1	Uck2
	0.810851	-0.14709	0.04	0.038	1	Uckl1
	0.107613	0.76668	0.025	0.014	1	Ucp2
	0.000976519	-0.566108	0.096	0.155	1	Ucp3
	0.776395	0.115409	0.015	0.017	1	Uevld
	0.179333	-0.144847	0.209	0.247	1	Ufc1
	0.814306	0.148506	0.064	0.062	1	Ufd1
	0.148706	-0.459343	0.079	0.1	1	Ufl1
	0.0072516	1.70542	0.039	0.017	1	Ufsp1
	0.236626	0.184555	0.064	0.081	1	Ufsp2
	0.9042	-0.564894	0.019	0.018	1	Ugcg
	0.560891	0.560383	0.013	0.01	1	Ugdh
	0.896244	-0.317389	0.051	0.052	1	Uggt1
	0.0862708	-0.838326	0.005	0.014	1	Uggt2
	0.12425	-0.149051	0.609	0.652	1	Ugp2
	0.59727	0.591153	0.02	0.017	1	Uhmk1
	0.327206	-0.488403	0.011	0.017	1	Uhrf1bp1
	0.532739	-0.467595	0.024	0.029	1	Uhrf1bp1l
	0.220299	0.784223	0.039	0.028	1	Uimc1
	0.239794	-0.160252	0.075	0.094	1	Ulk1
	0.889832	0.29135	0.117	0.119	1	Ulk2
	0.915676	0.59607	0.037	0.037	1	Umad1
	0.439827	0.256084	0.016	0.011	1	Umps
	0.893509	-0.285923	0.02	0.019	1	Unc119b
	0.844907	0.163772	0.029	0.028	1	Unc50
	0.907222	0.178219	0.012	0.013	1	Unc5a
	0.325576	-0.873819	0.007	0.011	1	Ung
	0.494614	-0.58995	0.008	0.011	1	Unk
	0.160119	-1.0066	0.017	0.028	1	Upf3a
	0.00745594	-0.695532	0.037	0.069	1	Uqcc4
	0.120505	-0.27587	0.064	0.086	1	Uqcc5
	0.16843	-0.102059	0.12	0.15	1	Uqcc6
	0.024936	-0.157567	0.772	0.811	1	Uqcrh
	0.663101	0.112786	0.008	0.01	1	Urb2
	0.165183	0.378227	0.061	0.046	1	Uri1
	0.736997	0.408959	0.017	0.015	1	Urm1
	0.292538	0.44255	0.069	0.057	1	Urod
	0.90953	0.138428	0.028	0.029	1	Uros
	0.0712332	0.402752	0.193	0.164	1	Use1
	0.24278	0.649635	0.019	0.011	1	Usf1
	0.0613395	-0.392308	0.073	0.103	1	Usf2
	0.533043	0.247953	0.088	0.081	1	Usf3
	0.493761	-1.11834	0.008	0.011	1	Ushbp1
	0.271592	0.441435	0.035	0.025	1	Usp1
	0.83829	-0.137442	0.055	0.057	1	Usp10
	0.407602	-0.187116	0.015	0.02	1	Usp12
	0.0592237	-0.169808	0.233	0.288	1	Usp13
	0.986021	0.250188	0.081	0.083	1	Usp14
	0.00470888	0.456831	0.255	0.205	1	Usp2
	0.138265	0.984083	0.012	0.005	1	Usp20
	0.52348	0.248276	0.015	0.019	1	Usp21
	0.423867	-0.326492	0.028	0.022	1	Usp22
	0.95833	-0.109042	0.112	0.114	1	Usp24
	0.879512	0.402374	0.063	0.062	1	Usp28
	0.972563	0.192967	0.027	0.027	1	Usp3
	0.39778	-0.684065	0.009	0.014	1	Usp30
	0.908879	0.566558	0.012	0.011	1	Usp31
	0.99119	0.244441	0.024	0.024	1	Usp32
	0.627835	0.259536	0.04	0.036	1	Usp33
	0.975137	0.114594	0.097	0.099	1	Usp34
	0.714686	-0.153638	0.011	0.013	1	Usp37
	0.862243	0.128038	0.049	0.052	1	Usp38
	0.0823118	1.18502	0.037	0.023	1	Usp39
	0.445823	0.301954	0.093	0.084	1	Usp4
	0.0769543	0.908876	0.021	0.01	1	Usp40
	0.203969	0.631541	0.023	0.014	1	Usp46
	0.2679	0.214661	0.305	0.294	1	Usp47
	0.296032	0.648621	0.025	0.018	1	Usp48
	0.909688	-0.232562	0.052	0.053	1	Usp5
	0.198068	0.411521	0.067	0.052	1	Usp50
	0.283074	-1.26123	0.013	0.02	1	Usp53
	0.389203	0.235145	0.049	0.041	1	Usp8
	0.0836559	-0.606531	0.041	0.061	1	Uspl1
	0.60696	0.731268	0.027	0.023	1	Utp14a
	0.0854084	-1.1964	0.005	0.014	1	Utp18
	0.729419	-0.364567	0.012	0.01	1	Utp23
	0.715607	-0.215047	0.011	0.013	1	Utp25
	0.0820889	1.15036	0.036	0.022	1	Utp4
	0.151841	-0.414918	0.04	0.056	1	Utp6
	0.111979	0.792915	0.059	0.042	1	Utrn
	0.146443	-0.227279	0.019	0.03	1	Uty
	0.251675	1.38385	0.02	0.013	1	Uvrag
	0.716655	0.936469	0.011	0.009	1	Uvssa
	0.0186612	1.1669	0.028	0.011	1	Uxs1
	0.119406	-0.382872	0.052	0.072	1	Uxt
	0.294695	-0.370184	0.028	0.038	1	Vac14
	0.0540325	-0.838807	0.009	0.022	1	Vamp1
	0.012591	0.820431	0.064	0.037	1	Vamp2
	0.195103	0.426993	0.073	0.058	1	Vamp3
	0.374149	0.46839	0.044	0.036	1	Vamp4
	0.133127	-0.573602	0.056	0.075	1	Vamp8
	0.301456	-0.412325	0.137	0.158	1	Vapb
	0.64744	-0.168432	0.036	0.041	1	Vars
	0.531868	-0.232178	0.009	0.013	1	Vars2
	0.562139	0.101142	0.013	0.01	1	Vasn
	0.370235	-0.444361	0.055	0.066	1	Vasp
	0.0332677	1.03812	0.033	0.017	1	Vat1
	0.0997863	0.770358	0.019	0.009	1	Vcan
	0.0800311	-0.28106	0.089	0.121	1	Vcl
	0.00989029	0.194353	0.527	0.493	1	Vcp
	0.128	0.452036	0.057	0.041	1	Vcpip1
	0.000786542	0.301942	0.592	0.545	1	Vdac1
	0.182071	-0.206599	0.388	0.424	1	Vdac2
	0.18309	-0.100793	0.46	0.522	1	Vdac3
	0.0252457	-0.177067	0.173	0.227	1	Vegfa
	0.225979	0.424312	0.136	0.121	1	Vegfb
	0.568148	0.706872	0.015	0.011	1	Vegfd
	0.0453616	-0.737853	0.043	0.066	1	Vezt
	0.309531	-0.190588	0.037	0.048	1	Vgll2
	0.270192	-0.398522	0.012	0.019	1	Vgll3
	0.088817	1.3292	0.013	0.005	1	Vhl
	0.0124781	0.538715	0.235	0.192	1	Vim
	0.615474	1.08418	0.025	0.022	1	Virma
	0.119761	-0.219091	0.037	0.055	1	Vkorc1l1
	0.00142698	-0.417285	0.291	0.374	1	Vldlr
	0.374971	0.354848	0.149	0.141	1	Vma21
	0.18525	-0.198146	0.127	0.154	1	Vmp1
	0.33305	-0.247004	0.021	0.029	1	Vps11
	0.902297	-0.189927	0.017	0.017	1	Vps13b
	0.15664	0.651858	0.025	0.015	1	Vps13c
	0.121818	1.04878	0.021	0.011	1	Vps16
	0.45985	1.28326	0.019	0.014	1	Vps18
	0.741775	-0.207648	0.013	0.011	1	Vps25
	0.806815	0.153242	0.067	0.065	1	Vps26a
	0.518359	0.456315	0.048	0.042	1	Vps26b
	0.788769	-0.452823	0.016	0.018	1	Vps26c
	0.860626	0.104031	0.111	0.111	1	Vps28
	0.193912	-0.914383	0.02	0.03	1	Vps33a
	0.352203	1.45256	0.011	0.006	1	Vps33b
	0.0925976	0.313271	0.136	0.111	1	Vps35
	0.697441	-0.255378	0.02	0.023	1	Vps35l
	0.224232	0.15683	0.139	0.121	1	Vps37a
	0.225885	0.989922	0.027	0.018	1	Vps37c
	0.160768	-0.931424	0.007	0.014	1	Vps39
	0.546434	0.389619	0.08	0.074	1	Vps41
	0.737062	-0.249908	0.024	0.027	1	Vps45
	0.209653	0.820618	0.047	0.034	1	Vps50
	0.0206569	-0.711498	0.02	0.041	1	Vps52
	0.156977	0.873594	0.035	0.023	1	Vps53
	0.519388	-0.269631	0.04	0.047	1	Vps54
	0.877817	-0.12704	0.057	0.056	1	Vps72
	0.348738	0.888992	0.02	0.014	1	Vps9d1
	0.328336	-0.277917	0.011	0.017	1	Vrk2
	0.710689	-0.130982	0.032	0.036	1	Vrk3
	0.311062	0.756323	0.016	0.01	1	Vsir
	0.999739	0.266995	0.043	0.043	1	Vta1
	0.661526	-0.148605	0.016	0.019	1	Vti1a
	0.0241494	0.291659	0.265	0.227	1	Vti1b
	0.151025	0.491381	0.059	0.043	1	Vtn
	0.0567076	1.29524	0.029	0.015	1	Vwa1
	0.753917	0.399581	0.053	0.051	1	Vwa5a
	0.327126	-0.47656	0.007	0.011	1	Vwa7
	0.377181	0.43494	0.076	0.066	1	Vwa8
	0.378203	0.19127	0.021	0.015	1	Vwf
	0.614011	0.120066	0.049	0.056	1	Wac
	0.00669328	0.516138	0.121	0.08	1	Wapl
	0.907014	0.201416	0.045	0.044	1	Wars1
	0.444139	0.660233	0.036	0.029	1	Wasf2
	0.595017	0.677186	0.023	0.019	1	Washc1
	0.541419	0.129259	0.044	0.038	1	Washc2
	0.738248	0.500753	0.02	0.018	1	Washc4
	0.154407	-0.813982	0.024	0.037	1	Washc5
	0.247652	0.645987	0.047	0.036	1	Wasl
	0.171323	-0.708924	0.017	0.028	1	Wbp1
	0.988146	-0.209821	0.065	0.066	1	Wbp11
	0.3004	-0.208952	0.075	0.091	1	Wbp1l
	0.91465	0.267615	0.109	0.116	1	Wbp2
	0.0106266	0.527865	0.121	0.084	1	Wbp4
	0.161288	1.4443	0.013	0.006	1	Wdcp
	0.897234	0.520384	0.011	0.011	1	Wdfy1
	0.00493234	1.04013	0.049	0.023	1	Wdfy3
	0.282066	-0.241815	0.033	0.044	1	Wdr1
	0.812372	0.2499	0.033	0.032	1	Wdr11
	0.423528	0.682296	0.053	0.046	1	Wdr12
	0.151234	-1.11119	0.009	0.018	1	Wdr13
	0.579129	0.361816	0.059	0.053	1	Wdr18
	0.0945991	1.58986	0.019	0.009	1	Wdr20
	0.51299	0.364053	0.028	0.023	1	Wdr3
	0.00465917	0.710038	0.064	0.033	1	Wdr33
	0.289285	1.19859	0.015	0.009	1	Wdr35
	0.797539	-0.313407	0.029	0.032	1	Wdr36
	0.807474	0.292087	0.041	0.039	1	Wdr37
	0.0385911	-1.29219	0.015	0.03	1	Wdr41
	0.927954	0.254581	0.052	0.053	1	Wdr43
	0.360076	0.324398	0.067	0.056	1	Wdr44
	0.42928	-0.715092	0.011	0.015	1	Wdr46
	0.00378513	1.89449	0.027	0.008	1	Wdr48
	0.111289	1.09892	0.033	0.02	1	Wdr5
	0.163715	-0.334497	0.007	0.014	1	Wdr53
	0.158026	-0.574092	0.009	0.018	1	Wdr55
	0.130807	-0.720353	0.005	0.013	1	Wdr59
	0.326092	-0.944093	0.007	0.011	1	Wdr6
	0.0477805	0.888999	0.039	0.022	1	Wdr7
	0.0651951	-0.357466	0.119	0.155	1	Wdr70
	0.527712	-0.888459	0.009	0.013	1	Wdr74
	0.623191	0.270367	0.036	0.032	1	Wdr75
	0.607888	0.284116	0.036	0.042	1	Wdr77
	0.153841	-0.678425	0.004	0.01	1	Wdr81
	0.0841407	0.90286	0.036	0.022	1	Wdr82
	0.142912	0.673678	0.031	0.019	1	Wdr83
	0.416987	-0.13346	0.1	0.116	1	Wdr83os
	0.813291	0.25172	0.087	0.094	1	Wdr89
	0.175177	-0.465864	0.028	0.041	1	Wdsub1
	0.169869	0.407833	0.027	0.017	1	Wfdc17
	0.0036901	5.72516	0.011	0	1	Wfdc21
	0.991939	-0.182054	0.056	0.056	1	Wfs1
	0.175656	0.469893	0.02	0.011	1	Whamm
	0.24403	0.461941	0.029	0.02	1	Wipf1
	0.525582	0.860689	0.011	0.008	1	Wipf2
	0.130077	0.76818	0.016	0.008	1	Wipf3
	0.776156	0.150412	0.1	0.098	1	Wipi1
	0.632837	0.261471	0.029	0.025	1	Wipi2
	0.00175602	-0.800783	0.065	0.112	1	Wls
	0.000377675	-0.463454	0.065	0.121	1	Wnk2
	0.3566	0.30845	0.035	0.027	1	Wnt4
	0.133682	-0.991542	0.008	0.017	1	Wnt9a
	0.863239	0.247698	0.024	0.023	1	Wrap73
	0.0230068	-2.33395	0.005	0.018	1	Wsb1
	0.153614	-1.21069	0.004	0.01	1	Wwox
	0.691036	0.253807	0.056	0.052	1	Wwtr1
	0.0654881	-0.909439	0.011	0.023	1	Xab2
	0.009068	1.16878	0.052	0.027	1	Xdh
	0.324916	0.618051	0.053	0.043	1	Xiap
	0.0373419	0.313393	0.144	0.112	1	Xirp1
	0.038129	-1.01071	0.012	0.027	1	Xk
	0.90009	0.169476	0.016	0.015	1	Xpc
	0.959777	0.188887	0.032	0.032	1	Xpnpep1
	0.384102	0.261174	0.012	0.008	1	Xpnpep3
	0.169775	-0.522062	0.056	0.074	1	Xpo1
	0.242578	1.04316	0.012	0.006	1	Xpo4
	0.93464	0.180105	0.015	0.015	1	Xpo5
	0.576751	0.897704	0.017	0.014	1	Xpo6
	0.470464	0.202982	0.052	0.062	1	Xpo7
	0.181512	-0.278986	0.028	0.041	1	Xpot
	0.078573	-0.310003	0.119	0.152	1	Xpr1
	0.119829	-0.850043	0.013	0.024	1	Xrcc1
	0.514142	-0.149441	0.015	0.019	1	Xrcc4
	0.7209	-0.154399	0.047	0.051	1	Xrcc5
	0.201919	-0.139403	0.035	0.048	1	Xrcc6
	0.73794	0.515045	0.053	0.05	1	Xrn1
	0.723358	0.453593	0.033	0.03	1	Xrn2
	0.20571	0.234654	0.016	0.009	1	Xylt1
	0.079148	-0.446568	0.033	0.052	1	Yaf2
	0.205762	-0.199068	0.036	0.05	1	Yap1
	0.746764	-0.332698	0.053	0.057	1	Yars
	0.438636	-0.231077	0.037	0.046	1	Yars2
	0.861002	0.656973	0.023	0.022	1	Ybey
	0.00293499	-0.241558	0.625	0.7	1	Ybx1
	2.52086e-12	-0.403235	0.864	0.874	5.61119e-08	Ybx3
	0.408503	-0.185926	0.025	0.019	1	Yeats4
	0.0765196	-0.52215	0.015	0.028	1	Yes1
	0.204586	0.537889	0.073	0.058	1	Yif1a
	0.163993	0.320898	0.065	0.05	1	Yif1b
	0.365916	-0.924798	0.008	0.013	1	Yipf1
	0.828758	-0.163409	0.049	0.052	1	Yipf4
	0.796328	0.267096	0.044	0.042	1	Yipf5
	0.706162	0.119046	0.019	0.022	1	Yipf6
	0.264699	0.50988	0.119	0.105	1	Yipf7
	0.13167	-1.39902	0.008	0.017	1	Yjefn3
	0.929396	0.257637	0.036	0.036	1	Ykt6
	0.00341635	1.20993	0.051	0.023	1	Ylpm1
	0.587165	0.202682	0.165	0.164	1	Yme1l1
	0.0460367	1.34601	0.017	0.006	1	Yod1
	0.879455	-0.165147	0.129	0.13	1	Ypel3
	0.906513	0.120484	0.047	0.046	1	Ypel5
	0.402769	0.624842	0.027	0.02	1	Yrdc
	0.515033	0.38437	0.067	0.06	1	Ythdc1
	0.0314037	-1.11156	0.016	0.033	1	Ythdc2
	0.053175	0.41249	0.084	0.058	1	Ythdf2
	0.0400282	0.620559	0.132	0.103	1	Ywhab
	0.698458	0.245956	0.048	0.044	1	Ywhaq
	0.286137	0.492137	0.097	0.084	1	Ywhaz
	0.306558	-0.200837	0.035	0.046	1	Zadh2
	0.905794	0.196433	0.012	0.013	1	Zbed3
	0.447291	0.789586	0.017	0.013	1	Zbed4
	0.00842374	0.762688	0.044	0.02	1	Zbed6
	0.421643	-0.158773	0.036	0.044	1	Zbtb1
	0.487269	-0.177951	0.013	0.018	1	Zbtb10
	0.739373	0.502424	0.017	0.015	1	Zbtb14
	0.791352	0.30803	0.057	0.055	1	Zbtb16
	0.129538	-0.495407	0.021	0.034	1	Zbtb17
	0.19189	-0.165486	0.136	0.165	1	Zbtb18
	0.00408246	0.286111	0.377	0.323	1	Zbtb20
	0.52832	0.697393	0.011	0.008	1	Zbtb21
	0.247254	-0.346185	0.011	0.018	1	Zbtb22
	0.221634	0.861365	0.017	0.01	1	Zbtb26
	0.240801	0.777867	0.019	0.011	1	Zbtb33
	0.838615	0.181692	0.091	0.097	1	Zbtb38
	0.24794	-0.278683	0.011	0.018	1	Zbtb43
	0.365129	-0.210091	0.107	0.123	1	Zbtb44
	0.251757	0.528209	0.043	0.032	1	Zbtb7a
	0.211605	0.493098	0.024	0.015	1	Zbtb7b
	0.102323	-0.3342	0.025	0.041	1	Zbtb8os
	0.0323616	-1.76652	0.007	0.019	1	Zc2hc1a
	0.0574088	-0.853018	0.005	0.015	1	Zc3h10
	0.368611	0.546488	0.021	0.015	1	Zc3h12c
	0.0669655	-0.556142	0.036	0.056	1	Zc3h13
	0.808346	0.152358	0.219	0.224	1	Zc3h15
	0.243658	0.348699	0.039	0.028	1	Zc3h18
	0.101377	0.824968	0.032	0.019	1	Zc3h4
	0.679608	-0.989698	0.009	0.011	1	Zc3h6
	0.141861	1.04697	0.032	0.02	1	Zc3h7a
	0.620687	0.483306	0.032	0.028	1	Zc3h7b
	0.880661	0.362047	0.036	0.038	1	Zc3h8
	0.903415	-0.149045	0.012	0.013	1	Zc3hav1
	0.593511	-0.517803	0.032	0.037	1	Zcchc10
	0.99645	0.206017	0.023	0.023	1	Zcchc14
	0.0708683	-0.331147	0.063	0.089	1	Zcchc17
	0.0870789	1.27999	0.029	0.017	1	Zcchc2
	0.351088	-0.230178	0.113	0.132	1	Zcchc24
	0.132596	-1.22813	0.008	0.017	1	Zcchc4
	0.122137	0.284317	0.059	0.042	1	Zcchc7
	0.285621	-0.668142	0.013	0.02	1	Zcchc8
	0.423611	-0.213407	0.029	0.037	1	Zcchc9
	0.154161	-0.162414	0.48	0.521	1	Zcrb1
	0.432364	-0.497949	0.011	0.015	1	Zdhhc1
	0.0247517	2.53165	0.015	0.004	1	Zdhhc14
	0.620515	0.705765	0.031	0.027	1	Zdhhc17
	0.644038	-0.23151	0.016	0.019	1	Zdhhc20
	0.743354	0.204804	0.023	0.02	1	Zdhhc21
	0.160946	0.593825	0.069	0.053	1	Zdhhc3
	0.461083	-0.118087	0.024	0.03	1	Zdhhc4
	0.21692	-0.199217	0.08	0.1	1	Zdhhc5
	0.419975	-0.606824	0.023	0.029	1	Zdhhc6
	0.201402	-0.354683	0.02	0.03	1	Zdhhc7
	0.730891	0.780848	0.028	0.025	1	Zdhhc8
	0.257235	0.367482	0.068	0.055	1	Zeb1
	0.432024	0.256861	0.089	0.08	1	Zeb2
	0.715942	0.251507	0.037	0.034	1	Zer1
	0.00970105	-2.18963	0.004	0.018	1	Zfand1
	0.0633078	-1.33594	0.004	0.013	1	Zfand2a
	0.0176288	2.13735	0.02	0.006	1	Zfand2b
	0.858971	0.248211	0.173	0.179	1	Zfand6
	0.809105	-0.415821	0.019	0.02	1	Zfc3h1
	0.44546	0.327097	0.088	0.079	1	Zfhx3
	0.0764055	-0.685396	0.015	0.028	1	Zfp1
	0.506502	0.410929	0.025	0.02	1	Zfp110
	0.0571574	0.750799	0.015	0.005	1	Zfp119a
	0.120873	-0.49319	0.051	0.07	1	Zfp131
	0.531982	0.515256	0.011	0.008	1	Zfp142
	0.979153	0.470631	0.057	0.058	1	Zfp148
	0.173616	1.01568	0.02	0.011	1	Zfp160
	0.388625	-0.61626	0.027	0.034	1	Zfp180
	0.460587	-0.316354	0.007	0.01	1	Zfp213
	0.363494	-0.587124	0.008	0.013	1	Zfp217
	0.581886	-0.889358	0.012	0.015	1	Zfp219
	0.152256	-1.57329	0.004	0.01	1	Zfp229
	0.0905428	-1.16592	0.011	0.022	1	Zfp236
	0.248105	0.249021	0.081	0.067	1	Zfp24
	0.14557	-0.838168	0.012	0.022	1	Zfp26
	0.448805	0.522391	0.055	0.047	1	Zfp260
	0.402336	0.890228	0.013	0.009	1	Zfp263
	0.63818	0.155035	0.031	0.027	1	Zfp266
	0.72955	0.293457	0.013	0.011	1	Zfp275
	0.0320833	1.31442	0.033	0.017	1	Zfp277
	0.78009	0.14116	0.015	0.017	1	Zfp280b
	0.713075	-0.106591	0.011	0.013	1	Zfp280c
	0.587492	0.421242	0.056	0.051	1	Zfp280d
	0.0469971	1.01294	0.039	0.022	1	Zfp281
	0.110053	-0.816448	0.009	0.019	1	Zfp282
	0.378382	0.514897	0.048	0.039	1	Zfp292
	0.345076	-1.33839	0.012	0.018	1	Zfp3
	0.92497	-0.102575	0.011	0.01	1	Zfp30
	0.493447	-0.88524	0.021	0.027	1	Zfp317
	0.566635	-0.430528	0.027	0.032	1	Zfp318
	0.345648	0.647499	0.035	0.027	1	Zfp326
	0.211277	1.5506	0.011	0.005	1	Zfp329
	0.620019	-0.274469	0.041	0.047	1	Zfp330
	0.915884	0.460176	0.011	0.01	1	Zfp346
	0.36661	-0.464832	0.008	0.013	1	Zfp354a
	0.0686455	-0.469651	0.04	0.061	1	Zfp358
	0.00951092	1.25125	0.036	0.015	1	Zfp36
	0.0362701	3.62638	0.02	0.008	1	Zfp362
	0.0554635	-1.80085	0.005	0.015	1	Zfp366
	0.640138	0.131392	0.037	0.033	1	Zfp367
	0.00121797	0.685952	0.092	0.051	1	Zfp36l1
	0.129512	-0.838376	0.027	0.041	1	Zfp36l2
	0.570533	0.546357	0.015	0.011	1	Zfp383
	0.596582	0.492053	0.02	0.017	1	Zfp384
	0.0212296	2.08025	0.017	0.005	1	Zfp385a
	0.451485	-0.16011	0.024	0.03	1	Zfp397
	0.189298	-0.860791	0.008	0.015	1	Zfp407
	0.922475	-0.585713	0.015	0.015	1	Zfp410
	0.743508	0.113964	0.016	0.014	1	Zfp422
	0.746484	-0.633391	0.013	0.015	1	Zfp423
	0.307161	0.982905	0.016	0.01	1	Zfp426
	0.714135	0.698773	0.011	0.009	1	Zfp438
	0.3292	-0.229862	0.007	0.011	1	Zfp444
	0.355038	-0.71174	0.017	0.024	1	Zfp451
	0.042221	2.00274	0.021	0.009	1	Zfp46
	0.0232566	0.538497	0.035	0.017	1	Zfp462
	0.0296989	0.198038	0.043	0.023	1	Zfp503
	0.00298099	-1.36424	0.011	0.033	1	Zfp507
	0.860045	0.223894	0.025	0.024	1	Zfp51
	0.328241	0.983218	0.017	0.011	1	Zfp511
	0.142555	1.2478	0.017	0.009	1	Zfp512
	0.36571	0.729902	0.021	0.015	1	Zfp516
	0.714112	0.193824	0.02	0.023	1	Zfp521
	0.379691	0.821762	0.012	0.008	1	Zfp523
	0.719684	0.334281	0.011	0.009	1	Zfp532
	0.738437	0.328006	0.015	0.013	1	Zfp568
	0.887812	0.2623	0.016	0.015	1	Zfp574
	0.917198	-0.148213	0.012	0.011	1	Zfp580
	0.0504868	-0.887527	0.04	0.062	1	Zfp593
	0.40198	0.685186	0.013	0.009	1	Zfp597
	0.484739	0.331308	0.025	0.032	1	Zfp598
	0.523306	1.24823	0.011	0.008	1	Zfp60
	0.536578	-0.719936	0.011	0.008	1	Zfp606
	0.110183	2.05243	0.011	0.004	1	Zfp608
	0.896282	-0.213286	0.012	0.013	1	Zfp609
	0.354083	1.12987	0.011	0.006	1	Zfp612
	0.394163	-0.177956	0.027	0.034	1	Zfp617
	0.179865	0.731576	0.057	0.043	1	Zfp62
	0.88293	0.174257	0.051	0.053	1	Zfp622
	0.0158235	3.17072	0.011	0.001	1	Zfp623
	0.377862	0.998722	0.012	0.008	1	Zfp626
	0.532285	-0.250608	0.009	0.013	1	Zfp628
	0.401589	0.217422	0.056	0.047	1	Zfp637
	0.236542	0.237329	0.115	0.098	1	Zfp638
	0.834054	0.292304	0.061	0.06	1	Zfp639
	0.730373	0.365754	0.012	0.01	1	Zfp64
	0.735613	0.158094	0.017	0.015	1	Zfp641
	0.419743	0.207714	0.061	0.052	1	Zfp644
	0.230977	-0.463461	0.007	0.013	1	Zfp646
	0.0103285	0.713264	0.112	0.076	1	Zfp651
	0.21747	-0.372728	0.032	0.044	1	Zfp654
	0.153546	-0.643884	0.016	0.027	1	Zfp655
	0.266272	-0.54629	0.016	0.024	1	Zfp664
	0.95942	0.179392	0.087	0.09	1	Zfp672
	0.0187628	-1.14005	0.023	0.044	1	Zfp68
	0.898238	0.58935	0.011	0.011	1	Zfp687
	0.680087	-0.659062	0.009	0.011	1	Zfp691
	0.456194	-0.70369	0.007	0.01	1	Zfp703
	0.497605	-0.256184	0.008	0.011	1	Zfp704
	0.725925	-0.980329	0.012	0.014	1	Zfp710
	0.929151	0.375394	0.013	0.014	1	Zfp715
	0.212105	1.48652	0.011	0.005	1	Zfp719
	0.504048	0.627499	0.008	0.011	1	Zfp729b
	0.917959	0.356728	0.011	0.01	1	Zfp738
	0.734126	0.256338	0.015	0.013	1	Zfp74
	0.308978	1.25378	0.029	0.022	1	Zfp740
	0.584126	0.558196	0.016	0.013	1	Zfp746
	0.905586	0.502191	0.013	0.013	1	Zfp758
	0.604632	-0.380817	0.032	0.037	1	Zfp768
	0.222055	-0.311804	0.028	0.039	1	Zfp770
	0.000302005	-1.36973	0.027	0.066	1	Zfp771
	0.364396	0.56444	0.021	0.015	1	Zfp773
	0.242492	-0.758396	0.011	0.018	1	Zfp775
	0.486933	-3.03172	0.013	0.018	1	Zfp777
	0.197301	-0.730257	0.012	0.02	1	Zfp788
	0.154524	-0.693817	0.004	0.01	1	Zfp799
	0.346754	-0.990169	0.012	0.018	1	Zfp800
	0.592912	-0.109839	0.012	0.015	1	Zfp809
	0.734368	1.11248	0.023	0.02	1	Zfp825
	0.274708	1.13509	0.023	0.015	1	Zfp830
	0.294784	-0.833849	0.009	0.015	1	Zfp839
	0.403764	0.616634	0.013	0.009	1	Zfp84
	0.539796	0.949093	0.012	0.009	1	Zfp865
	0.284026	-0.792077	0.005	0.01	1	Zfp866
	0.155514	-1.06215	0.009	0.018	1	Zfp867
	0.741123	0.291116	0.024	0.022	1	Zfp869
	0.869137	-0.275373	0.009	0.01	1	Zfp87
	0.769834	-0.321878	0.039	0.042	1	Zfp871
	0.238156	-1.03379	0.015	0.023	1	Zfp874b
	0.528957	-0.59488	0.009	0.013	1	Zfp9
	0.0289927	0.49595	0.233	0.201	1	Zfp91
	0.716151	0.666731	0.011	0.009	1	Zfp93
	0.230714	-0.379517	0.007	0.013	1	Zfp930
	0.35494	-0.199181	0.012	0.018	1	Zfp931
	0.430649	-0.455084	0.011	0.015	1	Zfp933
	0.0143207	-0.871168	0.047	0.078	1	Zfp938
	0.630385	-1.01122	0.015	0.018	1	Zfp942
	0.719039	0.204543	0.04	0.037	1	Zfp943
	0.74433	0.223646	0.017	0.015	1	Zfp944
	0.733265	0.456818	0.015	0.013	1	Zfp945
	0.0357999	-1.83361	0.005	0.017	1	Zfp946
	0.927788	0.544196	0.013	0.014	1	Zfp949
	0.341006	0.686242	0.019	0.013	1	Zfp950
	0.728796	-0.454212	0.011	0.009	1	Zfp952
	0.497605	-0.423904	0.008	0.011	1	Zfp955a
	0.347944	0.919621	0.02	0.014	1	Zfp955b
	0.129212	-1.15044	0.005	0.013	1	Zfp956
	0.306607	1.12113	0.016	0.01	1	Zfp958
	0.355968	0.752128	0.011	0.006	1	Zfp959
	0.894381	-0.640317	0.012	0.013	1	Zfp994
	0.422402	-0.589276	0.016	0.022	1	Zfpl1
	0.513276	0.194228	0.112	0.104	1	Zfr
	0.0241249	1.123	0.048	0.027	1	Zfx
	0.292773	-0.542566	0.019	0.027	1	Zfyve1
	0.728196	0.413866	0.013	0.011	1	Zfyve16
	0.785799	-0.274327	0.016	0.018	1	Zfyve19
	0.872032	0.476382	0.021	0.02	1	Zfyve21
	0.28661	-0.443199	0.017	0.025	1	Zfyve26
	0.352954	1.13836	0.011	0.006	1	Zfyve27
	0.137879	1.44141	0.012	0.005	1	Zgpat
	0.421958	-0.252973	0.047	0.056	1	Zhx1
	0.431794	0.881897	0.045	0.038	1	Zhx2
	0.430649	-0.900697	0.011	0.015	1	Zhx3
	0.621447	0.206523	0.028	0.024	1	Zkscan1
	0.368082	0.714841	0.021	0.015	1	Zkscan14
	0.992441	0.174868	0.027	0.027	1	Zkscan17
	0.231664	0.664524	0.04	0.029	1	Zkscan3
	0.549351	0.341904	0.012	0.009	1	Zkscan5
	0.022054	-1.09247	0.007	0.02	1	Zkscan8
	0.543987	-0.227582	0.14	0.154	1	Zmat2
	0.19858	-1.01017	0.012	0.02	1	Zmat3
	0.839536	0.26281	0.031	0.033	1	Zmat5
	0.246241	-0.225932	0.041	0.055	1	Zmiz1
	0.886742	0.382145	0.039	0.041	1	Zmiz2
	0.026618	0.706908	0.076	0.05	1	Zmpste24
	0.133527	-0.606664	0.008	0.017	1	Zmym1
	0.58943	0.273863	0.061	0.056	1	Zmym2
	0.278152	0.928158	0.023	0.015	1	Zmym4
	0.443275	0.165191	0.091	0.081	1	Zmym5
	0.318625	0.404243	0.107	0.094	1	Zmynd11
	0.617752	0.29622	0.023	0.019	1	Zmynd19
	0.899109	-0.126334	0.029	0.03	1	Znfx1
	0.81365	0.139829	0.135	0.135	1	Znhit1
	0.787907	0.247607	0.015	0.017	1	Znhit2
	0.0428986	-0.454144	0.04	0.064	1	Znhit3
	0.513037	0.62047	0.035	0.029	1	Znhit6
	0.604516	0.190679	0.075	0.085	1	Znrf1
	0.194294	-0.761631	0.031	0.043	1	Znrf2
	0.323872	-0.586768	0.027	0.036	1	Zpr1
	0.22983	0.220871	0.149	0.131	1	Zranb1
	0.193465	0.326958	0.131	0.112	1	Zranb2
	0.366957	-0.412692	0.008	0.013	1	Zranb3
	0.512446	-0.498351	0.023	0.028	1	Zrsr2
	0.00402107	-1.65034	0.012	0.034	1	Zscan12
	0.435116	-0.277885	0.011	0.015	1	Zscan21
	0.833397	0.471624	0.029	0.028	1	Zscan26
	0.746731	0.127568	0.02	0.018	1	Zswim1
	0.386447	-0.405626	0.013	0.019	1	Zswim9
	0.79615	-0.231396	0.017	0.019	1	Zup1
	0.441013	0.61771	0.016	0.011	1	Zw10
	0.885597	0.172998	0.021	0.02	1	Zxdc
	0.205995	0.581186	0.097	0.081	1	Zyg11b
	0.651666	0.168959	0.035	0.039	1	Zyx
	0.0519977	0.917782	0.033	0.018	1	Zzef1
	0.911344	0.185438	0.027	0.028	1	Zzz3

### Sheet: DEG_Cluster1
p_val	avg_log2FC	pct.1	pct.2	p_val_adj	gene
8.14989e-73	2.51898	0.556	0.131	1.81408e-68	Mybph
2.53646e-71	-0.233959	1	1	5.64591e-67	Acta1
3.42858e-54	1.03476	0.914	0.711	7.63167e-50	Fabp3
1.03238e-52	-0.234641	1	1	2.29797e-48	Myl1
2.74429e-48	0.494992	0.997	0.95	6.10852e-44	Ndufb1
1.31756e-35	1.47159	0.49	0.206	2.93275e-31	Ndufaf5
1.32322e-34	0.169948	1	1	2.94535e-30	Tnnt3
3.31708e-31	-0.297741	1	0.994	7.38349e-27	Gapdh
9.90971e-30	0.450987	0.984	0.914	2.2058e-25	Atp5k
2.07373e-25	1.30051	0.469	0.231	4.61592e-21	Car3
1.09206e-23	0.961107	0.66	0.434	2.43082e-19	Myh1
2.72987e-23	2.29699	0.217	0.047	6.07643e-19	Dusp1
1.14881e-19	0.647665	0.683	0.449	2.55714e-15	Ankrd23
3.44441e-18	3.9812	0.114	0.009	7.66692e-14	Ostn
1.0647e-17	0.648155	0.743	0.55	2.36992e-13	Mb
7.71775e-17	-0.887103	0.454	0.609	1.71789e-12	Fbxo32
9.42641e-16	1.11116	0.356	0.182	2.09823e-11	Acadl
4.53395e-15	-1.23472	0.25	0.416	1.00921e-10	Smox
1.22169e-14	0.220532	0.996	0.979	2.71937e-10	Atp5md
1.61174e-14	0.206559	0.999	0.992	3.58758e-10	Atp5e
1.88011e-14	-0.269529	0.992	0.985	4.18494e-10	Tpm2
3.88481e-14	0.327769	0.967	0.876	8.6472e-10	Ndufa3
4.62403e-14	-1.29788	0.204	0.362	1.02926e-09	Pfkfb3
1.11772e-13	-1.17185	0.234	0.39	2.48793e-09	Ighm
1.18314e-13	0.346599	0.958	0.847	2.63354e-09	Trdn
1.64167e-13	0.391641	0.868	0.741	3.65419e-09	Acyp2
3.61753e-13	0.718303	0.545	0.371	8.05227e-09	Actb
2.76531e-12	0.426054	0.853	0.709	6.15531e-08	Mylk4
2.89144e-12	0.383502	0.855	0.715	6.43605e-08	Cox17
3.34013e-12	0.341232	0.836	0.665	7.4348e-08	Mrps21
3.62538e-12	0.418406	0.721	0.566	8.06974e-08	Ndufa1
3.65672e-12	-1.33251	0.173	0.32	8.13948e-08	Odc1
8.25682e-12	-0.969028	0.308	0.451	1.83789e-07	Pdk4
9.52702e-12	0.503382	0.531	0.349	2.12062e-07	Eef1a1
1.38797e-11	-0.365774	0.929	0.907	3.08948e-07	Ybx3
2.12877e-11	0.333367	0.948	0.825	4.73843e-07	Sec61g
5.17541e-11	0.47089	0.728	0.565	1.15199e-06	Tmsb4x
1.47562e-10	-0.207638	0.999	0.989	3.28459e-06	Fth1
1.75919e-10	1.12599	0.216	0.1	3.91579e-06	Acaa2
3.33041e-10	-0.10331	1	0.997	7.41317e-06	Aldoa
4.21891e-10	-2.09999	0.031	0.115	9.39087e-06	1700001O22Rik
4.30218e-10	0.48951	0.534	0.364	9.57623e-06	Hmgb1
4.30436e-10	0.312079	0.819	0.686	9.58108e-06	Mrpl33
1.43606e-09	0.828332	0.315	0.18	3.19653e-05	Cd36
3.64976e-09	-0.626386	0.534	0.599	8.124e-05	Trim63
4.05115e-09	-2.51827	0.024	0.096	9.01746e-05	Scd2
6.21969e-09	0.254819	0.971	0.895	0.000138444	Uqcrq
9.0845e-09	0.269737	0.885	0.754	0.000202212	Ndufb2
9.11104e-09	0.743982	0.202	0.095	0.000202803	Ly6a
1.12722e-08	0.900562	0.242	0.131	0.000250908	Timp3
2.2742e-08	0.452018	0.484	0.347	0.000506213	Pet100
2.32719e-08	-0.240731	0.962	0.931	0.00051801	Chchd10
2.56998e-08	-0.804837	0.251	0.373	0.000572051	Mettl21c
2.90592e-08	0.646793	0.356	0.228	0.000646828	Polr2l
3.17287e-08	0.182206	0.997	0.975	0.000706249	Cox7c
4.27444e-08	0.574574	0.39	0.26	0.000951447	Abra
4.58669e-08	0.400727	0.541	0.406	0.00102095	Etfb
4.72688e-08	-0.294259	0.94	0.898	0.00105216	Pfkm
6.38927e-08	0.813787	0.289	0.175	0.00142219	Tmsb10
1.14167e-07	0.576248	0.298	0.182	0.00254125	Gm11808
1.84403e-07	0.460302	0.436	0.306	0.00410463	Eef1a2
2.67801e-07	0.243384	0.954	0.892	0.00596099	Gng5
2.7686e-07	-0.731362	0.311	0.427	0.00616263	Cd24a
3.08928e-07	0.249907	0.852	0.752	0.00687643	Ndufb8
3.82885e-07	2.40651	0.056	0.01	0.00852264	Kcnj8
4.24696e-07	-4.78735	0.001	0.038	0.0094533	Socs1
4.51742e-07	0.857076	0.185	0.096	0.0100553	Ces1d
5.23056e-07	0.269808	0.811	0.678	0.0116427	Tomm7
5.38717e-07	0.588557	0.276	0.169	0.0119913	Actc1
6.4771e-07	3.36586	0.049	0.008	0.0144174	Dgat2
6.64254e-07	0.655241	0.326	0.221	0.0147856	Fhl3
6.90956e-07	0.221867	0.925	0.869	0.01538	Park7
7.1291e-07	-1.73863	0.026	0.084	0.0158687	Ccn1
7.14095e-07	0.52803	0.38	0.259	0.015895	Ech1
7.40815e-07	0.369493	0.38	0.253	0.0164898	Rgs5
8.6446e-07	0.412632	0.579	0.441	0.019242	Dcn
1.01208e-06	-0.340349	0.868	0.869	0.0225279	Hspa8
1.10263e-06	1.51425	0.072	0.02	0.0245435	Foxo1
1.42363e-06	0.397293	0.406	0.291	0.0316886	S100a6
1.71669e-06	1.19145	0.077	0.024	0.0382119	Rrbp1
1.80395e-06	1.17977	0.145	0.071	0.0401542	Lmcd1
1.82489e-06	1.25149	0.132	0.062	0.0406203	Thbs4
1.92359e-06	1.17057	0.132	0.061	0.0428172	Tuba1a
1.9272e-06	0.258204	0.637	0.488	0.0428976	Dnajc19
2.01281e-06	0.692862	0.255	0.156	0.044803	Pdap1
2.0689e-06	0.570922	0.173	0.088	0.0460517	Dbp
2.09646e-06	-0.384879	0.811	0.826	0.046665	Cryab
2.10454e-06	0.830495	0.143	0.067	0.0468449	Lamb2
2.23227e-06	0.229596	0.569	0.431	0.049688	Psap
2.26941e-06	1.79116	0.072	0.021	0.0505148	Podxl
2.54349e-06	0.543385	0.292	0.19	0.0566155	Nfib
2.6625e-06	0.365801	0.558	0.444	0.0592646	Ptp4a3
2.7865e-06	-0.24169	0.905	0.893	0.0620246	Cox5a
2.81903e-06	0.155513	0.99	0.951	0.0627488	Atp5j2
2.87393e-06	1.21387	0.109	0.045	0.0639708	Polr3gl
2.88996e-06	0.399728	0.569	0.456	0.0643276	Serbp1
3.1193e-06	0.962967	0.141	0.068	0.0694325	Amy1
3.29488e-06	1.18036	0.113	0.048	0.0733407	Igfbp6
3.41164e-06	0.2211	0.8	0.686	0.0759397	Ndufb10
3.48095e-06	0.22231	0.632	0.492	0.0774824	Ktn1
3.87587e-06	0.291775	0.636	0.517	0.086273	Ptp4a2
4.1465e-06	-0.890736	0.194	0.288	0.0922969	Msrb1
4.73058e-06	0.220631	0.808	0.687	0.105298	Myot
4.98753e-06	0.181664	0.978	0.904	0.111017	Atp5j
5.33562e-06	0.825076	0.163	0.086	0.118766	Crim1
5.63918e-06	0.146026	1	0.992	0.125522	Ttn
5.64942e-06	0.337182	0.288	0.183	0.12575	Hadha
6.01938e-06	-0.671912	0.336	0.431	0.133985	Nmrk2
6.24549e-06	0.566918	0.288	0.192	0.139018	Psmc1
6.30862e-06	0.369952	0.497	0.382	0.140424	Ndufs8
6.87986e-06	-0.541321	0.427	0.52	0.153139	Serpinb6a
7.05905e-06	0.182265	0.904	0.826	0.157127	Ndufa5
7.17985e-06	1.89458	0.06	0.016	0.159816	BC048679
7.33363e-06	0.469088	0.285	0.184	0.163239	Cct5
7.8818e-06	1.11966	0.092	0.037	0.175441	Clec3b
8.35353e-06	0.426678	0.447	0.353	0.185941	Thoc7
9.41842e-06	0.277275	0.701	0.585	0.209645	Hrc
9.7989e-06	0.231566	0.811	0.682	0.218114	Mrln
1.12732e-05	-0.412789	0.677	0.706	0.250931	Smpx
1.29047e-05	0.589726	0.272	0.179	0.287245	Usp2
1.29993e-05	0.366714	0.197	0.115	0.289351	Rsrc2
1.35788e-05	0.365039	0.447	0.338	0.30225	Actg1
1.38662e-05	0.478068	0.311	0.217	0.308647	Acadvl
1.41177e-05	0.872195	0.13	0.064	0.314246	Hspa1b
1.41311e-05	1.25668	0.094	0.039	0.314545	Fundc1
1.47716e-05	-1.01412	0.115	0.193	0.328801	H4c9
1.52022e-05	0.492294	0.194	0.113	0.338386	Gng11
1.58236e-05	0.485823	0.185	0.106	0.352216	Cxcl14
1.60853e-05	0.290939	0.666	0.567	0.358042	Gsn
1.6556e-05	0.311229	0.571	0.458	0.368519	Smim11
1.76869e-05	-0.215655	0.976	0.934	0.393692	Casq1
1.78585e-05	0.215513	0.704	0.59	0.397512	Eef1b2
1.82326e-05	1.46554	0.076	0.028	0.405839	Jund
1.86666e-05	-1.84259	0.023	0.069	0.4155	Htra4
2.03961e-05	0.170254	0.976	0.924	0.453998	Ndufb4
2.28517e-05	0.46321	0.296	0.202	0.508656	Aqp1
2.36383e-05	-0.782675	0.158	0.242	0.526164	Ivns1abp
2.45646e-05	1.34571	0.067	0.023	0.546784	St8sia5
2.5343e-05	1.02307	0.095	0.04	0.564109	H2-Aa
2.72538e-05	0.161567	0.709	0.58	0.606642	Pdcd5
2.95822e-05	0.986028	0.083	0.033	0.65847	Myl9
3.00137e-05	0.588449	0.216	0.135	0.668075	Pitpna
3.03666e-05	-0.178754	0.966	0.893	0.675931	Des
3.24674e-05	0.48792	0.232	0.148	0.722691	Plpp7
3.28657e-05	0.161543	0.986	0.929	0.731557	Atp5mpl
3.40508e-05	0.519204	0.317	0.228	0.757938	Glul
3.46084e-05	0.563007	0.197	0.12	0.770348	Sparcl1
3.84615e-05	0.682598	0.152	0.083	0.856114	S100a13
3.86844e-05	0.269856	0.514	0.409	0.861077	Sod1
4.40125e-05	0.194999	0.709	0.578	0.979673	Vdac1
4.53539e-05	0.782279	0.14	0.076	1	C3
4.73084e-05	-0.591076	0.427	0.502	1	Amd1
4.76622e-05	0.617584	0.189	0.115	1	Nr3c1
4.93289e-05	-0.182018	0.98	0.951	1	Myoz1
5.01904e-05	0.332877	0.365	0.264	1	Ctsb
5.35818e-05	0.303153	0.454	0.348	1	Ndufv1
5.40205e-05	-0.258077	0.856	0.82	1	Pgm1
5.46252e-05	0.543307	0.143	0.078	1	Xirp1
5.89579e-05	1.2771	0.071	0.026	1	Col6a2
5.95845e-05	0.610047	0.288	0.206	1	Prkag3
6.2968e-05	0.210702	0.662	0.559	1	Zcrb1
6.59129e-05	0.733212	0.175	0.106	1	Cct7
6.84543e-05	0.238329	0.542	0.43	1	Psmb7
6.96247e-05	0.509655	0.22	0.14	1	Calr
7.46671e-05	-0.487565	0.497	0.561	1	Txnip
7.65747e-05	0.678563	0.158	0.091	1	Cbx3
8.89189e-05	0.581594	0.189	0.115	1	Serpinh1
9.18595e-05	1.90289	0.046	0.013	1	U2af2
9.21255e-05	0.16481	0.787	0.649	1	Romo1
9.27481e-05	0.267843	0.446	0.332	1	Psma7
9.59746e-05	2.64371	0.034	0.006	1	Mpp1
9.75041e-05	0.194044	0.702	0.584	1	Tle5
0.000100457	0.775121	0.121	0.063	1	Ldhb
0.000100491	0.657388	0.128	0.068	1	Atp1b1
0.000108522	0.272455	0.342	0.245	1	Vti1b
0.000109148	0.750982	0.167	0.101	1	Gm2000
0.000111326	0.179191	0.793	0.671	1	Uba52
0.000117482	0.909263	0.11	0.055	1	Rarres2
0.000121141	0.187968	0.372	0.276	1	Mrpl18
0.000128056	0.792599	0.088	0.04	1	Ehd2
0.000132104	-1.05664	0.071	0.129	1	Tmem37
0.000133349	-2.16151	0.01	0.04	1	Neto2
0.00013337	0.532827	0.314	0.232	1	Mstn
0.000136548	0.132786	0.939	0.89	1	Cox7a2
0.000147107	0.119038	0.997	0.974	1	Cox6c
0.000149261	0.84205	0.147	0.084	1	Decr1
0.000150388	0.353571	0.329	0.237	1	Stac3
0.000160326	0.382699	0.357	0.264	1	Cops5
0.000161611	0.352481	0.273	0.188	1	Ly6c1
0.000161694	0.76978	0.079	0.034	1	Cdkn1b
0.000163141	-1.06386	0.071	0.13	1	Gadd45g
0.000165659	1.00249	0.105	0.053	1	Ptms
0.000171789	0.513494	0.163	0.097	1	Dync1i2
0.000176773	1.35849	0.067	0.026	1	Rab3a
0.000191935	0.464825	0.221	0.15	1	Cat
0.000195755	0.26033	0.656	0.569	1	Sdhb
0.000198216	0.779473	0.167	0.106	1	Cebpb
0.000208868	-0.695401	0.245	0.315	1	Vldlr
0.00021371	0.514695	0.272	0.197	1	Rbpms
0.000215503	0.821957	0.122	0.067	1	Mrpl41
0.000217963	0.286252	0.564	0.479	1	Fabp4
0.000222242	0.829965	0.096	0.048	1	Timm9
0.000222372	0.679524	0.086	0.039	1	Pcolce
0.000224925	1.31895	0.05	0.016	1	Tspan4
0.000227475	0.102776	0.673	0.584	1	Pfdn5
0.000229911	0.636429	0.162	0.1	1	Septin11
0.000235609	0.159961	0.758	0.675	1	Atp6v1g1
0.000238309	0.605656	0.178	0.113	1	Nfix
0.000239442	1.67312	0.037	0.009	1	Arhgap31
0.000244393	0.795167	0.125	0.069	1	Serping1
0.000257193	0.202083	0.692	0.565	1	Pdlim3
0.00026034	0.342565	0.452	0.351	1	Nme2
0.00026059	0.551624	0.265	0.193	1	Asb11
0.000266389	2.24441	0.031	0.006	1	Hp
0.000268037	0.435301	0.359	0.284	1	Aimp1
0.000270262	0.419402	0.209	0.137	1	Fhl1
0.000277136	-3.99628	0.001	0.021	1	Igfn1
0.000285936	0.458524	0.208	0.137	1	Smoc2
0.000288286	0.49552	0.246	0.174	1	Crip1
0.000289165	0.275343	0.092	0.045	1	Acta2
0.000308166	5.78522	0.016	0	1	Apol6
0.000323965	0.89986	0.114	0.063	1	Slc25a20
0.000336199	0.943121	0.114	0.062	1	Hspa1a
0.000336941	0.208362	0.658	0.57	1	Eif2s2
0.00033766	0.262446	0.405	0.315	1	Psmd6
0.000348468	0.339389	0.253	0.177	1	Chchd7
0.000365456	0.732305	0.111	0.061	1	Eif2b4
0.00036965	0.300197	0.306	0.222	1	Immt
0.000390063	0.105701	0.883	0.802	1	Tma7
0.000391276	0.198862	0.527	0.431	1	Ndufb3
0.000405554	1.38176	0.046	0.015	1	Zdhhc8
0.000421009	0.499572	0.22	0.149	1	Psmc5
0.00042107	0.475635	0.196	0.129	1	Ncor1
0.000423769	0.184168	0.446	0.354	1	Anapc5
0.000424034	0.143342	0.867	0.763	1	Ampd1
0.000428893	0.846435	0.113	0.062	1	Usp50
0.000433391	-2.59146	0.004	0.026	1	Kcnab1
0.00043624	3.8727	0.019	0.001	1	Pofut1
0.000438946	1.35228	0.033	0.008	1	Glmn
0.000444407	0.91317	0.09	0.045	1	Crip2
0.000450381	0.848808	0.107	0.058	1	Ggnbp2
0.000465058	0.352249	0.107	0.058	1	Esf1
0.000481504	1.35297	0.052	0.019	1	Notch3
0.000493794	0.531571	0.043	0.014	1	Nudt7
0.000493915	0.310668	0.287	0.208	1	Plac9
0.00049414	0.410877	0.279	0.202	1	Bbip1
0.000496108	0.840676	0.075	0.034	1	Rhob
0.000510366	2.28142	0.027	0.005	1	Gpx7
0.000539849	0.189137	0.501	0.407	1	Carnmt1
0.00054479	0.333287	0.327	0.245	1	Slc38a2
0.000546795	1.55156	0.053	0.02	1	Ccl6
0.000596322	0.302542	0.375	0.294	1	Lsm6
0.000599792	2.07714	0.05	0.019	1	Nmt2
0.000600292	0.269142	0.289	0.204	1	Pabpc1
0.000609731	0.172939	0.558	0.456	1	Maf
0.000612912	-0.151791	0.988	0.942	1	Mybpc2
0.000619501	1.81846	0.034	0.009	1	Ganab
0.000624825	1.0158	0.049	0.018	1	Ptpn3
0.000638286	0.138333	0.955	0.912	1	Uqcr10
0.000643375	-0.574172	0.359	0.42	1	Lpin1
0.000661308	0.570796	0.179	0.117	1	Rbm38
0.000666785	1.04591	0.058	0.024	1	Esam
0.000694691	0.806744	0.11	0.062	1	Ly6e
0.000712405	1.68336	0.042	0.014	1	Plau
0.000716783	0.122211	0.993	0.951	1	Uqcrb
0.00072197	0.735854	0.124	0.072	1	Fbp2
0.000735185	0.145005	0.882	0.802	1	Drap1
0.000748492	0.424618	0.145	0.088	1	Uxt
0.000788021	0.381163	0.319	0.242	1	Pfn2
0.000798003	0.11703	0.912	0.815	1	Cox6b1
0.000799914	0.25453	0.493	0.41	1	Ank1
0.000828548	0.18168	0.584	0.489	1	Tmem256
0.000842745	0.308373	0.213	0.144	1	Chmp2a
0.000844189	0.451333	0.253	0.182	1	Tmem134
0.000850246	0.999474	0.086	0.044	1	Clybl
0.000882856	2.77427	0.023	0.004	1	Cmtm6
0.00088399	0.723657	0.141	0.088	1	Rxylt1
0.000888986	3.0451	0.02	0.003	1	Depp1
0.000895591	0.995482	0.086	0.044	1	Abca8a
0.000899313	0.411704	0.216	0.149	1	Tef
0.000901077	-0.768955	0.145	0.208	1	Nr1d1
0.000906395	1.20041	0.062	0.028	1	Cd9
0.0009127	0.347795	0.322	0.243	1	Gpx3
0.000970881	0.325587	0.056	0.023	1	Tubg1
0.000995774	5.66138	0.014	0	1	Zfp607a
0.000995774	5.68826	0.014	0	1	Sfrp5
0.00101698	0.457558	0.261	0.189	1	Ecpas
0.00101812	0.305106	0.3	0.224	1	Ahnak
0.00103359	0.640062	0.113	0.066	1	Mical2
0.00103511	-0.127162	0.995	0.968	1	Cox6a2
0.00103841	0.193103	0.402	0.314	1	Snrpd2
0.00105672	0.996959	0.077	0.039	1	Slc27a1
0.00109326	1.71682	0.045	0.016	1	Tacc1
0.00112396	1.50135	0.041	0.014	1	Ablim1
0.00114862	0.57412	0.082	0.042	1	Nisch
0.00117589	1.35744	0.037	0.011	1	Togaram1
0.00119803	0.38671	0.232	0.168	1	Eci1
0.00122921	2.79971	0.027	0.006	1	Rbmx
0.00124973	-1.41713	0.019	0.049	1	Tmem41b
0.00126483	0.308588	0.288	0.216	1	Ptma
0.00126523	0.261682	0.279	0.207	1	Snrnp27
0.00126783	0.879135	0.098	0.054	1	Naxd
0.00127523	0.148696	0.61	0.53	1	Mrpl30
0.00128176	1.94891	0.034	0.01	1	Lasp1
0.00134629	0.610997	0.098	0.054	1	Slk
0.00135015	1.78416	0.027	0.006	1	Kctd2
0.00135039	1.2466	0.046	0.018	1	Adgre5
0.00138016	0.825511	0.086	0.045	1	Eif4e2
0.00138234	0.15269	0.484	0.397	1	Map1lc3b
0.0013911	0.955315	0.079	0.04	1	Mthfd1
0.0013981	1.11774	0.061	0.028	1	C1qb
0.00142611	0.140231	0.459	0.375	1	Uqcrc2
0.00146927	0.14009	0.552	0.458	1	Polr2k
0.00148123	0.162766	0.872	0.786	1	Atp5g3
0.00148395	2.1583	0.024	0.005	1	Mau2
0.00148433	0.530951	0.122	0.073	1	Tceal9
0.0014926	1.78652	0.024	0.005	1	Csk
0.00150552	0.206244	0.391	0.315	1	Ier3ip1
0.00151708	0.337912	0.198	0.137	1	Cav1
0.0015171	0.415858	0.175	0.117	1	Arpc2
0.00155334	2.05151	0.019	0.003	1	Slc38a7
0.00155504	0.512058	0.121	0.073	1	Tuba1b
0.00156542	1.95158	0.031	0.009	1	Csrp1
0.00160359	1.00378	0.057	0.025	1	Inmt
0.00161191	0.155388	0.425	0.34	1	Psmb6
0.00161423	1.86314	0.022	0.004	1	Fos
0.00166717	0.236663	0.439	0.354	1	Sdhc
0.00168394	0.268978	0.477	0.406	1	Sypl
0.00170686	0.645789	0.117	0.069	1	Myoz3
0.001709	1.14488	0.064	0.03	1	Pmp22
0.00171016	0.461861	0.147	0.093	1	Supt4a
0.00173033	0.629535	0.149	0.097	1	Fitm2
0.00174036	0.809916	0.075	0.038	1	Acot2
0.001755	1.18274	0.058	0.026	1	Tagln2
0.00176838	0.254968	0.226	0.159	1	Set
0.00184189	0.804189	0.099	0.057	1	Gstm2
0.00185231	-0.107557	0.986	0.946	1	Pygm
0.00187007	0.218599	0.156	0.102	1	Clec2d
0.00187558	2.17029	0.029	0.008	1	Ccnd2
0.00188134	0.747334	0.13	0.082	1	Wbp2
0.00188204	-2.22254	0.007	0.028	1	Dpm2
0.00192553	0.594997	0.077	0.04	1	Fam76a
0.0019294	-0.890491	0.058	0.102	1	Flcn
0.00193463	0.724148	0.083	0.044	1	Gspt1
0.00194315	0.661913	0.148	0.097	1	Sf3b1
0.00195408	0.294476	0.212	0.148	1	Aldh1a1
0.00196419	0.510758	0.125	0.077	1	Col1a2
0.00196687	1.10299	0.08	0.043	1	Ankrd12
0.00197704	0.289891	0.202	0.14	1	Ubxn2a
0.00199513	1.16457	0.049	0.02	1	Gapvd1
0.00201641	0.476701	0.122	0.074	1	Ppp2r2a
0.00208818	-0.291436	0.72	0.745	1	Pgk1
0.002097	0.836092	0.086	0.047	1	Col1a1
0.0021301	0.838053	0.099	0.058	1	Hmgn1
0.00224998	-5.24112	0	0.013	1	Myc
0.00229178	0.101619	0.992	0.955	1	Uqcr11
0.00230925	1.43279	0.046	0.019	1	Nin
0.00231299	0.237626	0.319	0.247	1	Crat
0.00236286	-2.16956	0.023	0.053	1	Tmem100
0.00240156	0.277745	0.114	0.068	1	Cpt2
0.0024425	0.791347	0.073	0.038	1	Nufip2
0.00249186	2.75635	0.015	0.001	1	Arhgef3
0.00254165	0.233391	0.186	0.13	1	Maf1
0.00256752	0.796461	0.061	0.029	1	Vtn
0.00258141	1.98888	0.03	0.009	1	Vat1
0.00260889	-0.432218	0.003	0.019	1	Rnf213
0.00265173	3.38627	0.018	0.003	1	Pym1
0.00266182	0.981587	0.069	0.035	1	Alkbh6
0.00266893	2.16281	0.02	0.004	1	Rbms3
0.00271279	1.36803	0.02	0.004	1	Mme
0.00271995	0.127877	0.442	0.353	1	Asph
0.00275783	1.54062	0.03	0.009	1	Yes1
0.00277777	1.11264	0.069	0.035	1	Nutf2-ps1
0.00279687	0.595836	0.139	0.09	1	Ifitm2
0.00282379	1.21285	0.048	0.02	1	Kansl1
0.00282385	0.817854	0.124	0.078	1	Tmed5
0.00282845	-1.81569	0.014	0.038	1	Erap1
0.00283165	0.477427	0.145	0.095	1	Coro6
0.00283351	0.692246	0.088	0.049	1	Tmem267
0.00284685	0.158853	0.64	0.554	1	Mdh1
0.00286719	0.488261	0.102	0.059	1	Cfl1
0.00287297	0.77044	0.101	0.061	1	Mrpl58
0.00289182	0.123895	0.639	0.555	1	Rwdd1
0.00290623	0.703669	0.086	0.048	1	Tmed4
0.00291078	0.391396	0.173	0.119	1	Hspb3
0.00295209	-0.713312	0.143	0.194	1	Polb
0.00301174	0.18272	0.486	0.4	1	S100a1
0.00303514	0.885138	0.08	0.044	1	Myh9
0.00305662	0.725379	0.065	0.033	1	Rnf144b
0.00310675	0.237204	0.272	0.203	1	Son
0.00314914	-0.116148	0.978	0.937	1	Selenow
0.00315442	0.363662	0.16	0.107	1	Cope
0.0032266	0.464418	0.253	0.194	1	Eepd1
0.00323979	1.69364	0.031	0.01	1	Btg2
0.00325285	1.54589	0.035	0.013	1	Mrc1
0.0032591	5.21804	0.011	0	1	Dach2
0.0032591	5.19648	0.011	0	1	Scfd2
0.0032591	5.58488	0.011	0	1	Mad1l1
0.0032591	5.17095	0.011	0	1	Phf11d
0.0032591	5.73016	0.011	0	1	Plscr2
0.00327573	0.550476	0.143	0.095	1	Anxa11
0.00328875	0.910787	0.08	0.044	1	Abce1
0.00330027	0.486166	0.178	0.125	1	Snu13
0.003388	0.3502	0.207	0.148	1	Spag7
0.00340375	0.592194	0.092	0.053	1	Slc7a2
0.00343549	0.360702	0.151	0.101	1	Cavin2
0.00354094	-1.05295	0.079	0.122	1	Npc1
0.00355473	0.125986	0.375	0.299	1	Tbca
0.00358748	0.663269	0.125	0.081	1	Ifngr2
0.00359163	-0.859501	0.098	0.144	1	Clu
0.00363114	0.425012	0.12	0.074	1	Polr1has
0.00367265	0.185856	0.181	0.126	1	Fbxo3
0.00372259	0.496561	0.121	0.077	1	U2af1
0.0037259	0.41352	0.05	0.023	1	Hars
0.00379432	0.524596	0.129	0.083	1	Llph
0.00379614	0.41586	0.17	0.117	1	Trip10
0.00381084	1.00246	0.062	0.032	1	Nck1
0.00382096	1.3025	0.05	0.023	1	Axl
0.00382785	-1.84228	0.015	0.039	1	Gtf2e1
0.00391372	1.36073	0.041	0.016	1	Dab2
0.00392621	0.928256	0.062	0.032	1	Ankle2
0.00401902	0.940678	0.071	0.038	1	Alkbh3
0.00402221	0.595677	0.056	0.026	1	Actr1a
0.00403775	0.560742	0.143	0.096	1	Dnajb4
0.00406461	1.31321	0.052	0.024	1	Btg1
0.00414962	2.18526	0.022	0.005	1	Ccl8
0.0041616	0.328308	0.295	0.232	1	Qki
0.00418279	0.185763	0.274	0.207	1	Mrfap1
0.00419022	-1.22783	0.034	0.066	1	Klf10
0.00419153	0.751737	0.092	0.054	1	Abcd3
0.0042406	0.903457	0.099	0.061	1	Arhgdia
0.00425737	0.551845	0.128	0.084	1	Rbm25
0.004279	1.02376	0.029	0.009	1	Thy1
0.00428506	0.517134	0.188	0.135	1	Vapb
0.00429049	0.274573	0.337	0.271	1	Smim10l1
0.00431522	0.330678	0.178	0.124	1	Dusp3
0.00434324	3.849	0.014	0.001	1	Cdk12
0.00437582	3.44342	0.014	0.001	1	Trim47
0.00437582	3.74111	0.014	0.001	1	Dll1
0.00438464	1.46973	0.033	0.011	1	Asxl1
0.0044178	-1.52312	0.014	0.037	1	Fkbp5
0.00441959	3.13445	0.014	0.001	1	Ralb
0.0044306	3.05618	0.014	0.001	1	2310030G06Rik
0.00444077	0.165472	0.853	0.765	1	Gnas
0.00451138	2.27667	0.019	0.004	1	Procr
0.00454641	0.182714	0.293	0.224	1	Phpt1
0.00459257	0.417169	0.198	0.142	1	Sec62
0.00461512	3.15661	0.016	0.003	1	Srr
0.00463545	2.97801	0.016	0.003	1	Tgfb1i1
0.00465747	0.251362	0.284	0.218	1	Psmd2
0.00469692	2.59892	0.016	0.003	1	Tbc1d2b
0.00473092	0.589526	0.057	0.028	1	Klf13
0.00473831	2.42682	0.016	0.003	1	Scarf2
0.00476142	0.927737	0.048	0.021	1	Resf1
0.00479051	2.27913	0.016	0.003	1	Card10
0.00483981	0.399892	0.188	0.134	1	Znhit1
0.00484053	0.842136	0.075	0.042	1	Slc39a7
0.00486191	0.367297	0.106	0.066	1	Lias
0.00486379	1.24983	0.042	0.018	1	Vars
0.00489635	-1.31714	0.016	0.04	1	Slc43a1
0.00490015	1.23915	0.053	0.025	1	Tnrc6a
0.00492819	-1.83145	0.012	0.034	1	Selenoo
0.00506248	0.423912	0.096	0.057	1	Emc10
0.00506287	0.544283	0.072	0.039	1	Tmem94
0.0050665	0.484855	0.075	0.04	1	Purb
0.00509091	0.972475	0.068	0.037	1	Maob
0.00509441	0.975046	0.061	0.032	1	Raly
0.00511084	0.690964	0.117	0.076	1	Ogn
0.0051769	-0.39058	0.505	0.551	1	Eef1g
0.00520994	-1.02349	0.038	0.071	1	Scd1
0.00525044	0.651144	0.038	0.015	1	Raph1
0.00526088	0.334555	0.179	0.127	1	Myh2
0.00528705	0.435069	0.156	0.108	1	Qser1
0.00531886	1.11445	0.038	0.015	1	Pank3
0.00532669	-0.432708	0.326	0.378	1	Serinc3
0.00534319	0.254999	0.251	0.19	1	Dlat
0.00538849	1.26781	0.034	0.013	1	Hoxc6
0.00540567	0.763025	0.103	0.064	1	Ostf1
0.00541489	0.178835	0.421	0.349	1	Immp1l
0.00544618	0.842629	0.03	0.01	1	Cc2d1b
0.0054499	0.693996	0.094	0.057	1	Trip11
0.00547026	0.503075	0.121	0.079	1	Synpo2l
0.00549172	0.37734	0.105	0.064	1	Ddx17
0.00553507	0.430144	0.083	0.048	1	Ubald1
0.00560567	0.275114	0.314	0.253	1	Txn1
0.00566729	0.515009	0.14	0.096	1	Nmt1
0.00574661	0.244684	0.423	0.359	1	Myl6
0.00579563	0.760334	0.049	0.023	1	Atad3a
0.00581349	0.715875	0.101	0.062	1	Rnase4
0.00585217	0.365867	0.276	0.216	1	Retreg1
0.00586999	1.00713	0.049	0.023	1	Zfp871
0.00589815	0.586625	0.177	0.127	1	Amd2
0.00591458	0.6035	0.091	0.054	1	Mfge8
0.00593783	5.2901	0.01	0	1	Dcbld1
0.00593783	5.18626	0.01	0	1	Haus8
0.00594681	0.111232	0.795	0.706	1	Rtn2
0.0059648	-1.91317	0.01	0.029	1	Cyp4f39
0.00598298	0.463547	0.083	0.048	1	Mtch1
0.00598705	0.269194	0.175	0.122	1	Atpif1
0.00599432	0.104794	0.51	0.433	1	Mrpl52
0.00603422	0.407835	0.186	0.136	1	Vim
0.00603948	1.72206	0.023	0.006	1	Lama5
0.00606939	-1.15189	0.034	0.064	1	Creld1
0.00607981	0.24721	0.268	0.209	1	Sparc
0.00609244	0.315323	0.208	0.154	1	Tcf25
0.00609313	1.12168	0.05	0.024	1	Rwdd4a
0.00609491	0.445236	0.213	0.159	1	Nptn
0.00610533	0.231894	0.299	0.24	1	Serinc1
0.00616748	0.522312	0.126	0.083	1	Aamp
0.00622781	1.28916	0.045	0.02	1	Ppp1r37
0.00626414	0.165753	0.446	0.368	1	Cpe
0.00631268	0.295801	0.155	0.107	1	Eif4h
0.00632064	-5.08443	0	0.01	1	Rrp1b
0.00634439	0.724373	0.027	0.009	1	Fbxl20
0.0063593	0.973614	0.05	0.024	1	Arrdc2
0.00636417	1.07298	0.035	0.014	1	Ap5s1
0.00636838	1.35596	0.035	0.014	1	Enpp2
0.00637667	-1.81565	0.014	0.035	1	Eda2r
0.00640252	1.05654	0.045	0.02	1	Aspscr1
0.00643268	0.948119	0.071	0.039	1	Actn4
0.00644341	0.201929	0.367	0.3	1	Kpna3
0.00645295	-0.961729	0.041	0.073	1	Gclm
0.0064627	1.71879	0.027	0.009	1	Cd248
0.00648144	0.156323	0.537	0.446	1	Ndufs3
0.00654521	0.459156	0.159	0.111	1	Bnip3l
0.00656388	0.847349	0.057	0.029	1	C1qc
0.00659068	1.0311	0.058	0.03	1	Ncln
0.0066337	0.747007	0.027	0.009	1	Gngt2
0.00669118	1.21517	0.031	0.011	1	Rab3ip
0.00670683	0.756382	0.08	0.047	1	H2-Ab1
0.00674192	1.07334	0.058	0.03	1	Parp6
0.00674815	0.832681	0.035	0.014	1	Psmf1
0.00677073	0.374337	0.164	0.116	1	Srsf5
0.00679225	2.17706	0.02	0.005	1	Ifi211
0.00680528	1.31036	0.031	0.011	1	Hsd17b11
0.00680876	0.986359	0.027	0.009	1	G0s2
0.00681533	-0.648272	0.23	0.279	1	Usp13
0.00681648	0.730731	0.071	0.039	1	Taf1d
0.00682321	1.02617	0.02	0.005	1	Nfkb2
0.00683108	0.409185	0.068	0.037	1	Itih5
0.00687697	0.33635	0.192	0.14	1	Vezf1
0.0068952	0.421182	0.079	0.045	1	Tcerg1
0.00691426	0.536392	0.118	0.077	1	Cdc42ep3
0.00694834	1.06216	0.02	0.005	1	Slc12a4
0.00696097	0.698267	0.02	0.005	1	Mms19
0.00698628	1.91479	0.02	0.005	1	Ppwd1
0.00711338	1.16228	0.041	0.018	1	Tmem205
0.00716453	0.445885	0.124	0.082	1	Bcap31
0.00729067	0.187037	0.628	0.544	1	Tcea3
0.00738436	-0.528687	0.149	0.199	1	Exoc7
0.00746591	-1.05265	0.046	0.079	1	St3gal5
0.00747719	1.24473	0.042	0.019	1	Ube4a
0.00748313	2.58245	0.018	0.004	1	Wrnip1
0.00757594	0.131809	0.656	0.56	1	Dph3
0.00759272	0.59927	0.052	0.025	1	Smarcc2
0.00760847	0.475091	0.115	0.076	1	Arl6ip5
0.00761797	0.316886	0.11	0.071	1	Mea1
0.00766768	-0.808616	0.103	0.146	1	Tmpo
0.00768032	0.486372	0.133	0.09	1	Cxcl12
0.00769117	2.18227	0.018	0.004	1	Ache
0.00770298	1.18894	0.042	0.019	1	Jmjd6
0.00772367	1.59752	0.033	0.013	1	Arl6ip1
0.00776207	1.39823	0.037	0.015	1	Hdac1
0.00779126	-0.948718	0.049	0.082	1	Cited4
0.00780858	0.160708	0.292	0.23	1	Nfe2l1
0.0078184	1.46347	0.024	0.008	1	Fpgt
0.00783105	0.711601	0.053	0.026	1	Ubfd1
0.00783901	1.15167	0.056	0.029	1	Klf2
0.00786277	0.149895	0.173	0.122	1	Zfp672
0.0079002	0.994083	0.037	0.015	1	Fhip2a
0.00792691	-1.10348	0.022	0.047	1	Cdkal1
0.00793527	1.85075	0.018	0.004	1	Plekhg3
0.00794453	0.5557	0.058	0.03	1	Eng
0.00799477	1.73123	0.029	0.01	1	Ripor1
0.00802729	0.123797	0.315	0.243	1	Hint3
0.00811796	1.34727	0.033	0.013	1	Icmt
0.00814404	2.67786	0.015	0.003	1	Hspbap1
0.00822367	0.45946	0.122	0.081	1	Pcm1
0.00823221	2.48619	0.015	0.003	1	Casq2
0.00823221	2.66642	0.015	0.003	1	Tmem176a
0.0082517	0.262841	0.236	0.179	1	Snrpd3
0.00826031	-1.75351	0.011	0.03	1	Prkcd
0.00832124	1.40638	0.015	0.003	1	Ier5l
0.00841695	0.364704	0.037	0.015	1	Chrnb1
0.00846779	-1.75859	0.011	0.03	1	Ell
0.00847859	-1.07966	0.045	0.077	1	Tfdp1
0.00848472	0.982209	0.033	0.013	1	Tmem263
0.00848579	0.312139	0.183	0.134	1	Celf2
0.00858988	0.309614	0.314	0.252	1	Sdhd
0.0087969	1.07571	0.049	0.024	1	Mavs
0.0088439	0.109453	0.629	0.555	1	Cfl2
0.00885317	0.518632	0.048	0.023	1	Sos1
0.00886751	0.23597	0.185	0.137	1	Tmem242
0.008924	0.853332	0.08	0.048	1	Crls1
0.00893548	-1.89287	0.01	0.028	1	Zmynd8
0.00894288	0.292247	0.158	0.111	1	Top1
0.0089643	0.414981	0.099	0.062	1	Igfbp4
0.00898201	1.01503	0.043	0.02	1	Rab3gap1
0.00898823	0.188014	0.356	0.29	1	Psmc6
0.00899535	0.232237	0.053	0.026	1	Slc25a25
0.00916384	0.465708	0.038	0.016	1	Por
0.00919768	0.347322	0.174	0.126	1	Ipo13
0.00921895	-3.55331	0.001	0.013	1	Tyw3
0.00928304	-3.93023	0.001	0.013	1	Spryd3
0.00941632	1.95067	0.022	0.006	1	Naga
0.00953164	-0.606828	0.148	0.197	1	Hsph1
0.00959113	1.74342	0.022	0.006	1	Twnk
0.00959405	1.29924	0.034	0.014	1	Ptdss1
0.00965541	1.76518	0.022	0.006	1	Iigp1
0.00967599	-0.376038	0.478	0.528	1	Map1lc3a
0.0096857	0.210216	0.136	0.092	1	Mrpl24
0.00968693	0.471241	0.129	0.09	1	Paip2b
0.00970549	0.32353	0.087	0.053	1	Vwa8
0.00971096	0.460583	0.115	0.076	1	Rala
0.00973096	1.05789	0.05	0.025	1	Ctsf
0.00973965	-1.89742	0.016	0.038	1	Large1
0.0097424	-1.81467	0.008	0.025	1	Nup37
0.00976941	0.177605	0.314	0.253	1	Flnc
0.0100238	-1.66204	0.008	0.025	1	Fam3c
0.0100302	0.240963	0.072	0.042	1	Macrod2
0.0100333	1.14412	0.034	0.014	1	Phlda1
0.0100801	0.114086	0.39	0.327	1	Golga4
0.0100876	0.294179	0.315	0.251	1	Setd7
0.0101249	0.988231	0.039	0.018	1	Irf3
0.0101249	1.03955	0.039	0.018	1	Tmub2
0.0102373	1.37019	0.03	0.011	1	Sncg
0.0102659	0.848085	0.065	0.037	1	Afg3l1
0.010309	-0.302435	0.303	0.368	1	Rilpl1
0.0103125	1.6229	0.026	0.009	1	Txndc12
0.0103784	1.36148	0.03	0.011	1	Vwa1
0.0103822	-0.145664	0.948	0.899	1	Ubc
0.0103931	0.202347	0.174	0.127	1	Cacnb1
0.0104068	1.06707	0.03	0.011	1	Mcam
0.0104552	0.699278	0.068	0.039	1	Arpc1b
0.010502	0.27762	0.125	0.083	1	Ddx24
0.0105022	0.200141	0.287	0.223	1	Dag1
0.0105292	0.720361	0.072	0.042	1	Slu7
0.010559	0.720122	0.039	0.018	1	Stom
0.0106077	0.550381	0.03	0.011	1	Islr
0.0106563	0.160181	0.393	0.328	1	Aimp2
0.0108074	-2.62851	0.003	0.015	1	Mdn1
0.0108663	0.789378	0.045	0.021	1	Stard8
0.0109379	0.609071	0.057	0.03	1	Mrps22
0.0109552	1.07467	0.052	0.026	1	Sptan1
0.0110049	-2.14345	0.003	0.015	1	Eid2b
0.0110458	1.0345	0.046	0.023	1	Mpv17
0.0110855	2.12431	0.019	0.005	1	Pwp2
0.0111569	0.55344	0.179	0.132	1	Psmd1
0.0112271	0.537067	0.101	0.066	1	P4ha1
0.0112569	0.34364	0.094	0.059	1	Trappc1
0.011384	1.9054	0.019	0.005	1	Adipoq
0.0113888	0.627571	0.076	0.045	1	Rfesd
0.0115288	0.423654	0.095	0.059	1	Yif1b
0.01154	0.221651	0.067	0.038	1	Atp1b3
0.011587	1.25814	0.019	0.005	1	Dars2
0.0116432	0.215253	0.365	0.308	1	Rbis
0.0117371	0.179152	0.2	0.15	1	Acyp1
0.0119283	0.735572	0.068	0.039	1	Mphosph8
0.0119336	1.31627	0.042	0.02	1	Tmem161b
0.0119492	0.910865	0.053	0.028	1	Psmd9
0.011951	-0.941332	0.064	0.098	1	Cbr2
0.0120908	0.187676	0.306	0.251	1	Eef1d
0.0121957	1.52618	0.027	0.01	1	Smtnl1
0.012267	1.1841	0.031	0.013	1	Setd2
0.0123217	1.83956	0.023	0.008	1	Nudt13
0.0123238	0.117719	0.306	0.245	1	Sgca
0.0123414	0.167084	0.355	0.279	1	Snrpf
0.0123463	0.788753	0.075	0.044	1	Ccar1
0.0123979	0.559905	0.143	0.101	1	Uso1
0.0123984	1.92718	0.023	0.008	1	Slco2b1
0.0124216	0.153401	0.337	0.275	1	Nol7
0.0124783	0.169535	0.099	0.063	1	Tceal7
0.012499	0.897372	0.061	0.034	1	Ramp2
0.0125338	1.24024	0.023	0.008	1	Parva
0.0125421	0.316733	0.137	0.095	1	Ubxn4
0.0125482	-0.519345	0.182	0.233	1	Eif4b
0.0125533	1.73896	0.023	0.008	1	Tie1
0.0126379	0.481419	0.053	0.028	1	Emp1
0.0126509	1.49898	0.023	0.008	1	Smad1
0.0126613	1.33613	0.037	0.016	1	Gimap6
0.0126775	1.48439	0.027	0.01	1	Cog7
0.0127042	0.985873	0.027	0.01	1	Setd5
0.0127209	0.357924	0.197	0.151	1	Rbfox1
0.01274	0.724623	0.027	0.01	1	Tdrd7
0.0127596	2.38875	0.016	0.004	1	Lmf1
0.0128213	0.782363	0.113	0.077	1	Adgrf5
0.0128629	0.173251	0.058	0.032	1	Cpped1
0.0128839	1.2503	0.027	0.01	1	Nes
0.0129348	0.796701	0.056	0.03	1	Nop58
0.0129579	0.624154	0.053	0.028	1	Mmp2
0.012969	0.247095	0.156	0.111	1	Pcmtd1
0.0129956	-0.722536	0.148	0.19	1	Slc38a4
0.0130303	2.1887	0.016	0.004	1	Hmox1
0.0130552	2.39161	0.016	0.004	1	Tmem47
0.0130901	0.917192	0.061	0.034	1	Myl12b
0.0131801	2.06532	0.016	0.004	1	Cidec
0.0131993	0.44477	0.06	0.033	1	Htra3
0.0132802	0.498796	0.094	0.059	1	Hnrnpul2
0.0133061	1.74142	0.016	0.004	1	Tanc1
0.0133132	0.806723	0.056	0.03	1	Mt2
0.0133314	1.76343	0.016	0.004	1	Zcchc2
0.0133502	1.02199	0.037	0.016	1	Egflam
0.0133678	0.311954	0.13	0.091	1	Sun2
0.0133815	0.188949	0.329	0.262	1	Ppp1ca
0.0133886	-1.16992	0.046	0.076	1	Klhl30
0.0134928	0.371552	0.113	0.076	1	Pbrm1
0.0135736	0.900706	0.042	0.02	1	Plekhf2
0.0136432	0.296156	0.202	0.154	1	Ube2k
0.0137141	-0.678429	0.098	0.139	1	Gsk3b
0.0137522	0.753023	0.065	0.038	1	Id3
0.0137561	1.21475	0.033	0.014	1	Ppfia1
0.0137822	0.497997	0.062	0.035	1	Wnt4
0.0138056	0.579432	0.087	0.055	1	Ltbp4
0.0138637	0.170039	0.223	0.169	1	Ssbp1
0.0138671	0.673951	0.056	0.03	1	Wasl
0.0139059	1.14208	0.05	0.026	1	Naa80
0.0140198	-0.798316	0.071	0.106	1	Popdc3
0.0140356	3.69524	0.011	0.001	1	Gmppb
0.0140356	3.44162	0.011	0.001	1	Spata7
0.0141385	3.15281	0.011	0.001	1	Hjurp
0.0141385	3.10051	0.011	0.001	1	Ift88
0.0141385	3.00716	0.011	0.001	1	2700062C07Rik
0.0141412	0.419157	0.145	0.103	1	Ube2m
0.0141729	3.18569	0.011	0.001	1	Tgfb1
0.014242	2.61097	0.011	0.001	1	Sema3f
0.0142444	1.13648	0.033	0.014	1	Dnajb14
0.0143114	2.15858	0.011	0.001	1	Zfp9
0.0143734	0.614629	0.054	0.029	1	Flot2
0.0144232	0.677881	0.082	0.05	1	Retsat
0.0144583	1.17878	0.033	0.014	1	Fkbp2
0.0144599	1.3156	0.014	0.003	1	Trim39
0.0144973	0.875367	0.043	0.021	1	Zcchc7
0.0145514	1.38597	0.014	0.003	1	Jade2
0.0145756	0.117625	0.49	0.417	1	Itm2b
0.0145844	0.67176	0.033	0.014	1	Noc4l
0.0146206	1.04447	0.033	0.014	1	Nasp
0.0146387	1.24607	0.033	0.014	1	Prrg2
0.0146655	-1.02865	0.042	0.071	1	Mtmr3
0.0146729	-1.99656	0.012	0.03	1	Lrrc41
0.014758	0.118059	0.663	0.59	1	Mylk2
0.0148058	0.139105	0.107	0.071	1	Tsnax
0.0148882	0.91585	0.038	0.018	1	Itprid2
0.0149246	2.06183	0.02	0.006	1	Klf5
0.0149246	1.20798	0.045	0.023	1	Pdgfb
0.0150082	0.489045	0.141	0.101	1	Pin1
0.0151092	0.308057	0.209	0.159	1	Pttg1
0.0151478	-1.36798	0.008	0.024	1	Cfd
0.0151794	0.347443	0.117	0.079	1	Yy1
0.0152032	0.650193	0.075	0.045	1	Tspo
0.015233	0.422108	0.115	0.078	1	Gps2
0.0153431	0.441996	0.149	0.108	1	Luc7l3
0.0153511	1.33516	0.034	0.015	1	Tom1l1
0.0153629	0.457029	0.073	0.044	1	Prrc1
0.0154174	1.80617	0.02	0.006	1	Ckb
0.0154675	1.71319	0.02	0.006	1	Gpkow
0.0155042	1.78786	0.024	0.009	1	Abca5
0.0155048	0.12238	0.228	0.175	1	Hras
0.0155074	0.514061	0.133	0.093	1	Hsd17b10
0.0155177	1.4229	0.02	0.006	1	Cnn2
0.0155246	-2.97716	0.001	0.011	1	Spint2
0.0155536	0.145278	0.304	0.25	1	Pdk2
0.0156669	-2.37017	0.001	0.011	1	Ung
0.0157424	1.21172	0.029	0.011	1	Cdk7
0.0157504	0.411297	0.147	0.106	1	Atp6ap1
0.0158219	1.58526	0.02	0.006	1	Nol4l
0.0158475	1.3619	0.02	0.006	1	Trim25
0.0158575	1.09382	0.029	0.011	1	Scarb1
0.0158909	1.61553	0.024	0.009	1	Atp13a1
0.0160368	0.715297	0.029	0.011	1	Scn7a
0.016195	0.200966	0.22	0.169	1	Sgcg
0.0162662	1.03799	0.052	0.028	1	C1qa
0.0162758	0.500616	0.095	0.062	1	Tmem161a
0.0164452	0.235497	0.058	0.033	1	Brix1
0.0164742	0.317064	0.173	0.129	1	Srrm2
0.0165549	-1.15976	0.05	0.081	1	Ell2
0.0165636	0.495403	0.087	0.055	1	Znhit3
0.016618	1.26619	0.024	0.009	1	Caml
0.0166772	0.668935	0.057	0.032	1	Per1
0.016698	0.719861	0.06	0.034	1	Golga2
0.0167588	0.339787	0.118	0.081	1	Hspg2
0.0168794	-0.620995	0.068	0.103	1	Copa
0.0169088	0.539171	0.087	0.055	1	Actr2
0.0169561	0.266838	0.167	0.121	1	Fam104a
0.0169645	0.786606	0.039	0.019	1	Usp1
0.0170098	0.148217	0.164	0.12	1	Ank3
0.0170659	0.424731	0.151	0.108	1	Bri3
0.017073	0.431665	0.128	0.091	1	Serf1
0.0170823	0.359644	0.11	0.074	1	Ubqln1
0.0171578	0.18688	0.215	0.164	1	St13
0.0171826	0.809987	0.045	0.023	1	Lpcat3
0.0172113	0.857754	0.06	0.034	1	Tomm40
0.0172267	-2.13555	0.005	0.019	1	Ppan
0.0172447	0.871774	0.065	0.039	1	Klf6
0.0172614	0.429236	0.107	0.073	1	Ndufaf2
0.0173189	-0.697174	0.087	0.125	1	Parp3
0.0173464	-1.55006	0.027	0.05	1	Mtmr1
0.0174568	1.14899	0.048	0.025	1	Tor1b
0.0174568	0.13025	0.336	0.271	1	Herpud1
0.0175367	0.361098	0.175	0.132	1	Ggnbp1
0.0175494	0.109006	0.462	0.395	1	Ywhae
0.017654	0.534962	0.124	0.087	1	Atrx
0.0178067	1.47098	0.03	0.013	1	Zfp410
0.0178518	1.58211	0.03	0.013	1	Nkap
0.0178744	1.32267	0.03	0.013	1	Wfdc17
0.0180705	0.262174	0.262	0.209	1	Snrpb
0.0180769	0.408275	0.06	0.034	1	Ndufaf3
0.0181131	0.434188	0.086	0.054	1	Gcc2
0.0181331	2.2921	0.018	0.005	1	Adprm
0.0181565	0.339391	0.091	0.058	1	Gnb1
0.0182994	-1.92041	0.004	0.016	1	Ccn2
0.0183957	0.696343	0.062	0.037	1	St3gal3
0.0184471	0.489236	0.041	0.02	1	Fam32a
0.0185431	1.95396	0.018	0.005	1	Polr3b
0.0186176	0.385431	0.114	0.078	1	Wnk2
0.0187586	0.174202	0.08	0.05	1	Ergic3
0.0187982	1.04054	0.03	0.013	1	Nr1h3
0.0187994	1.71319	0.018	0.005	1	Pld3
0.0191669	-1.32269	0.024	0.047	1	Armt1
0.0191818	1.64767	0.026	0.01	1	Ccnd3
0.0193412	1.14409	0.049	0.026	1	Entrep1
0.0193979	0.416218	0.2	0.154	1	Nap1l1
0.0194238	0.178611	0.141	0.102	1	Nudt3
0.0194688	0.631614	0.061	0.035	1	Bptf
0.0194709	-2.27643	0.01	0.025	1	Tgif1
0.0195125	0.186066	0.33	0.277	1	Spcs1
0.0195282	-0.674291	0.043	0.072	1	Dnajb11
0.0195772	0.500365	0.115	0.081	1	Dpt
0.0196436	1.31334	0.026	0.01	1	Lrrc8a
0.0197639	1.3288	0.026	0.01	1	Chd1l
0.0198457	0.443392	0.053	0.029	1	Nfyc
0.0199029	0.12538	0.298	0.236	1	Tspan8
0.0201024	1.62295	0.031	0.014	1	Acss1
0.0201573	0.134793	0.099	0.066	1	Limch1
0.0202176	0.476634	0.069	0.042	1	Drg1
0.0202391	1.4801	0.022	0.008	1	Ms4a4d
0.0203946	1.30007	0.037	0.018	1	Wdr36
0.0204396	1.45986	0.037	0.018	1	Spry2
0.0205213	0.860857	0.042	0.021	1	Gab1
0.0205599	0.126937	0.336	0.277	1	Nr4a1
0.0205778	0.470982	0.08	0.05	1	Tma16
0.0206129	0.317402	0.148	0.107	1	Larp1b
0.020651	-0.536426	0.079	0.115	1	Fam53a
0.0207829	0.588058	0.048	0.025	1	Ireb2
0.0208253	1.1772	0.037	0.018	1	Shoc2
0.0208899	0.334756	0.226	0.182	1	Tspan3
0.0209537	-0.699623	0.064	0.096	1	Metap1
0.0210145	0.747896	0.05	0.028	1	Fstl1
0.0210264	0.139042	0.281	0.226	1	Eif3m
0.0210424	0.685405	0.091	0.061	1	Dhx32
0.0210493	0.577755	0.072	0.044	1	Ifi27l2a
0.0211319	0.402656	0.118	0.082	1	Eci2
0.0212477	1.2801	0.031	0.014	1	Frat2
0.0213114	0.233378	0.198	0.153	1	Reep5
0.0215197	0.129178	0.281	0.227	1	Kif1c
0.0215316	0.252644	0.092	0.061	1	Mycbp
0.0215613	0.898847	0.072	0.045	1	Capn1
0.0216372	0.506183	0.065	0.039	1	Flot1
0.0217099	-0.596707	0.096	0.134	1	Sgms1
0.0218414	1.00267	0.031	0.014	1	Jcad
0.0218831	0.164428	0.285	0.227	1	Psmd4
0.0219042	0.157849	0.399	0.342	1	Eloc
0.0219966	0.483635	0.14	0.102	1	Snx5
0.0220044	1.98458	0.015	0.004	1	Spata1
0.0220305	0.250359	0.148	0.107	1	Ubr5
0.0220452	1.85447	0.015	0.004	1	Zfp319
0.022054	-1.08876	0.043	0.071	1	Enho
0.0220847	0.563052	0.099	0.068	1	Cyb5a
0.0222088	1.94644	0.015	0.004	1	Rbm14
0.022291	1.63681	0.015	0.004	1	Csf1
0.022291	1.78748	0.015	0.004	1	Car4
0.0223322	1.80158	0.015	0.004	1	Reck
0.0224182	0.361616	0.125	0.088	1	Limd1
0.0224562	1.77401	0.015	0.004	1	Rab3il1
0.0224648	0.408404	0.073	0.045	1	Zwint
0.0224648	0.233215	0.183	0.14	1	Zfp560
0.0224935	0.824078	0.083	0.054	1	Fbln2
0.0224967	0.216946	0.247	0.197	1	Jtb
0.022597	0.883866	0.031	0.014	1	Dhrs4
0.0226849	0.391857	0.069	0.043	1	Pnrc2
0.0228505	-1.08131	0.033	0.057	1	Rrm2b
0.0228551	1.12211	0.038	0.019	1	Bmt2
0.0230497	0.405254	0.088	0.058	1	Sccpdh
0.0230515	0.193848	0.151	0.111	1	Bhlhe40
0.0230841	0.704639	0.057	0.033	1	Ccdc186
0.02309	0.811802	0.05	0.028	1	Zbtb7a
0.0231868	0.966815	0.027	0.011	1	Mecr
0.0232536	0.34659	0.118	0.083	1	Bmpr2
0.0235	0.225642	0.086	0.055	1	Gphn
0.0235154	0.251651	0.273	0.222	1	Itgb1bp2
0.0236963	0.162791	0.223	0.173	1	Arl3
0.0236973	1.23198	0.027	0.011	1	Itpkb
0.0237777	0.330972	0.139	0.101	1	Ociad1
0.0238254	0.723018	0.045	0.024	1	Pias1
0.0238395	0.15199	0.375	0.317	1	Selenok
0.0240021	0.860508	0.027	0.011	1	Kif3a
0.0240025	0.616509	0.082	0.053	1	Mrtfb
0.0240291	0.385414	0.067	0.04	1	Surf1
0.0240599	1.99353	0.019	0.006	1	Tuba1c
0.0241685	0.423103	0.084	0.055	1	Eapp
0.0242635	0.174469	0.111	0.077	1	Hnrnpa0
0.0242915	0.471103	0.05	0.028	1	Hif1a
0.0244013	0.830129	0.038	0.019	1	Nabp1
0.0244405	0.699317	0.068	0.042	1	Nherf2
0.0245599	2.66186	0.012	0.003	1	Mall
0.0246104	2.58092	0.012	0.003	1	Cys1
0.0247661	0.665503	0.114	0.082	1	Ngly1
0.0248571	-0.704169	0.099	0.135	1	Tcp11l2
0.0248644	2.23656	0.012	0.003	1	Ret
0.0248656	1.71364	0.019	0.006	1	Sprtn
0.0248728	0.179615	0.129	0.091	1	App
0.0249666	2.27088	0.012	0.003	1	5730480H06Rik
0.0249666	1.72963	0.012	0.003	1	Iqcb1
0.0249953	-1.20042	0.007	0.02	1	Aars2
0.0250066	-0.522219	0.069	0.102	1	Wbp1l
0.0250608	1.50104	0.019	0.006	1	Sphk2
0.0250608	1.33095	0.019	0.006	1	Ppcs
0.0250875	-0.839853	0.056	0.084	1	Plaa
0.0251541	0.72158	0.095	0.066	1	Dync1h1
0.0252237	2.02847	0.012	0.003	1	Fbf1
0.0252237	1.49682	0.012	0.003	1	Trmu
0.0252248	-0.913733	0.049	0.076	1	Gpr180
0.0252589	0.892364	0.023	0.009	1	Lgals9
0.0252594	0.584546	0.045	0.024	1	Camk2n1
0.0252753	1.5324	0.012	0.003	1	Cttnbp2nl
0.0252753	1.58671	0.012	0.003	1	Ncoa7
0.0252753	1.74931	0.012	0.003	1	Cspg4
0.0252969	1.45219	0.019	0.006	1	Metrnl
0.0253383	3.2776	0.01	0.001	1	Pcdh7
0.0253383	3.09272	0.01	0.001	1	Smo
0.0253777	-0.354177	0.496	0.517	1	Pdlim5
0.0253991	2.85446	0.01	0.001	1	Fgf9
0.02546	2.93912	0.01	0.001	1	Lyst
0.02546	2.78987	0.01	0.001	1	Arap3
0.0255014	0.601256	0.045	0.024	1	Cdk8
0.0255211	2.93105	0.01	0.001	1	Gimap8
0.0255687	0.874877	0.039	0.02	1	Rrp15
0.0256113	0.132072	0.387	0.335	1	Ppp3ca
0.0256194	-3.29831	0.001	0.01	1	Shank3
0.0256436	2.60014	0.01	0.001	1	Pdgfd
0.025666	0.773259	0.064	0.039	1	Rtl8a
0.025705	2.45868	0.01	0.001	1	Cdh23
0.0257346	1.35669	0.019	0.006	1	Axin1
0.025745	0.156801	0.289	0.238	1	Emc2
0.0257666	2.22387	0.01	0.001	1	Pheta1
0.0257666	1.23272	0.01	0.001	1	Ddx60
0.0257666	2.08898	0.01	0.001	1	Ankrd13b
0.0257666	1.98261	0.01	0.001	1	Dync2li1
0.0257774	0.203667	0.151	0.11	1	1110004F10Rik
0.0258149	0.807698	0.019	0.006	1	Sh2d3c
0.0258269	0.79711	0.023	0.009	1	Dut
0.0258781	0.910399	0.046	0.025	1	Tbce
0.025979	1.24504	0.034	0.016	1	Abcb6
0.0260166	1.23984	0.019	0.006	1	Dnajb1
0.0261324	-0.883346	0.049	0.077	1	Uqcc4
0.0262148	0.644096	0.045	0.024	1	Tpcn1
0.0262164	0.239203	0.13	0.093	1	Lmna
0.0262306	-1.1637	0.024	0.045	1	Nr2f6
0.0262455	-1.44795	0.019	0.038	1	Supt3
0.0263276	0.106985	0.365	0.313	1	Micos13
0.026341	0.384768	0.133	0.097	1	Tspan7
0.0264301	0.998179	0.039	0.02	1	Mcu
0.0264454	0.39297	0.079	0.05	1	Bcl7c
0.0265144	0.143919	0.269	0.216	1	Bod1
0.0265472	0.315196	0.091	0.061	1	Ift20
0.0265704	0.567528	0.114	0.082	1	Marcks
0.0267007	-0.309453	0.205	0.252	1	Ank
0.0267928	0.434733	0.045	0.024	1	Tmem115
0.0268534	0.21258	0.126	0.091	1	Rcsd1
0.0269729	0.465384	0.103	0.071	1	Ppib
0.0270452	1.43299	0.029	0.013	1	Stam
0.0271868	0.59845	0.073	0.047	1	Gas6
0.0273724	-1.45571	0.005	0.018	1	Rpusd3
0.0274758	1.06264	0.029	0.013	1	Slf2
0.0274802	0.793784	0.065	0.04	1	BC031181
0.0275448	-0.826046	0.046	0.073	1	Chchd5
0.0275971	-0.956013	0.057	0.086	1	Atp1a1
0.0276291	0.761007	0.054	0.032	1	Anp32a
0.0277061	0.175661	0.228	0.182	1	Denr
0.0277421	0.888085	0.048	0.026	1	Cyyr1
0.027755	0.869851	0.034	0.016	1	Med10
0.0277915	-1.47182	0.016	0.034	1	Ncoa2
0.0278883	0.723124	0.046	0.025	1	PTPRG
0.0279835	0.181638	0.073	0.047	1	Pttg1ip
0.0280816	1.11451	0.029	0.013	1	Tshz2
0.0282338	-1.87263	0.01	0.024	1	Akap7
0.0282338	0.445969	0.072	0.045	1	Vasp
0.0282768	0.877885	0.034	0.016	1	Mxra8
0.0285476	0.514483	0.084	0.055	1	Yars
0.0285497	-0.134201	0.955	0.905	1	Atp5g1
0.0285729	0.267258	0.132	0.096	1	Mief2
0.0285789	0.561999	0.046	0.025	1	Upf3b
0.0285879	-0.71434	0.031	0.054	1	Plekhb2
0.0286322	-1.36342	0.003	0.013	1	Caap1
0.0286874	-2.59671	0.003	0.013	1	Ttll12
0.0287765	-1.4791	0.004	0.015	1	Hebp1
0.0288261	-1.8424	0.004	0.015	1	Nucb2
0.0290053	0.611768	0.056	0.033	1	Itsn2
0.0290651	-0.727152	0.016	0.034	1	Npnt
0.0291375	0.314297	0.054	0.032	1	Spa17
0.0292001	0.219681	0.16	0.12	1	Nrd1
0.0292536	0.450306	0.088	0.059	1	Rhot2
0.0292544	0.153993	0.522	0.472	1	Klhl41
0.0294651	0.920396	0.041	0.021	1	Tnfrsf21
0.0295482	-0.638549	0.114	0.15	1	Rab18
0.0296456	0.219729	0.31	0.255	1	Zbtb20
0.0296668	0.515449	0.09	0.061	1	Eif2b5
0.0297565	1.34364	0.024	0.01	1	Zfp958
0.0298175	0.489781	0.098	0.067	1	Cep85l
0.0298345	1.36797	0.024	0.01	1	Sh3gl1
0.0298576	0.66875	0.056	0.033	1	Anxa2
0.0298735	1.54049	0.024	0.01	1	Rnf144a
0.0299736	0.486046	0.09	0.061	1	Metap1d
0.0300004	1.93206	0.016	0.005	1	Gpr153
0.030124	0.177454	0.145	0.106	1	Ppp2r1a
0.0302114	-1.50153	0.02	0.039	1	Ranbp10
0.0302274	0.110521	0.143	0.105	1	Mafa
0.0303005	1.82738	0.016	0.005	1	Ppp1r8
0.0303972	0.853366	0.042	0.023	1	Gm20498
0.0304012	1.60823	0.016	0.005	1	Naalad2
0.0304886	0.266304	0.236	0.19	1	Krtcap2
0.030621	0.898966	0.03	0.014	1	Cep120
0.0308072	1.20722	0.043	0.024	1	Zfp654
0.0308419	-1.42245	0.012	0.028	1	C2cd2l
0.0308496	-0.722967	0.107	0.142	1	Bves
0.0309508	0.711684	0.05	0.029	1	Chmp7
0.0310028	0.274621	0.213	0.172	1	Sap18
0.0311576	-0.405237	0.368	0.401	1	Unc45b
0.0311868	0.905258	0.024	0.01	1	Pik3r2
0.0312083	0.114192	0.56	0.487	1	Idh3b
0.0312274	0.951591	0.024	0.01	1	Med22
0.0312301	-0.15144	0.904	0.866	1	Ldb3
0.0313573	0.803619	0.049	0.028	1	Rock1
0.0313716	0.741221	0.016	0.005	1	Tbc1d5
0.031408	0.587924	0.096	0.067	1	Pcif1
0.0314879	0.188902	0.14	0.103	1	Mrpl28
0.0315062	1.57906	0.02	0.008	1	Crtap
0.031556	1.08468	0.03	0.014	1	Brd1
0.0315828	0.236921	0.065	0.04	1	Cbr4
0.0316062	-1.15264	0.027	0.048	1	Atp11a
0.0316065	0.488348	0.084	0.057	1	Mrpl40
0.0316102	1.03846	0.043	0.024	1	Arpc5
0.0317459	0.440725	0.092	0.063	1	5031439G07Rik
0.0317494	0.626486	0.067	0.042	1	Lactb
0.0317591	0.50188	0.049	0.028	1	Vcpip1
0.0317641	0.725363	0.05	0.029	1	Myadm
0.0318879	0.545515	0.084	0.057	1	Zfyve9
0.0319173	0.642553	0.02	0.008	1	Slc30a5
0.031942	-2.03698	0.008	0.021	1	Plekhm1
0.0320601	0.194858	0.168	0.129	1	Mcrip2
0.0322911	0.205535	0.065	0.04	1	Serpinf1
0.0324008	-1.12331	0.023	0.043	1	Padi2
0.0325271	0.315878	0.166	0.127	1	Anxa6
0.0325384	0.481359	0.083	0.055	1	Col6a3
0.0328044	0.462926	0.08	0.053	1	Lmo7
0.0328211	0.717872	0.035	0.018	1	Immp2l
0.0328314	-1.59036	0.008	0.021	1	Mtrf1l
0.0330594	-1.03578	0.034	0.057	1	Hmgcs1
0.033075	0.513205	0.068	0.043	1	Lmo4
0.0333529	0.840337	0.037	0.019	1	Aspn
0.0334297	0.4157	0.179	0.139	1	Mafb
0.0335502	0.239797	0.143	0.105	1	Prpf19
0.0336037	0.359422	0.182	0.142	1	Cavin1
0.0336842	-0.396711	0.355	0.398	1	Dnaja2
0.0337953	-0.99284	0.015	0.032	1	Lrch3
0.0339756	-0.686035	0.111	0.146	1	B3galnt2
0.0340757	0.162136	0.196	0.151	1	Htatsf1
0.0342189	0.39878	0.049	0.028	1	Nop56
0.0342286	0.875918	0.037	0.019	1	Vps53
0.0342416	0.734181	0.05	0.029	1	Ngrn
0.0343001	0.182297	0.05	0.029	1	Tmem141
0.0343156	0.144702	0.196	0.153	1	Sarnp
0.0343998	0.61274	0.122	0.091	1	Dyrk1a
0.0344156	0.270126	0.13	0.096	1	Tmed7
0.0344224	0.109621	0.226	0.178	1	Dpy30
0.0344517	0.700383	0.064	0.04	1	Psme3ip1
0.0344681	0.719783	0.061	0.038	1	Hddc2
0.0345915	1.25405	0.026	0.011	1	Ccdc80
0.0346343	1.19433	0.026	0.011	1	Sec16a
0.0347062	0.990351	0.045	0.025	1	Trim7
0.0347972	0.145478	0.268	0.217	1	Prkar2a
0.0348246	0.501159	0.087	0.059	1	Eea1
0.0351243	0.122297	0.352	0.3	1	Mllt3
0.0352501	0.485933	0.083	0.055	1	Tubb5
0.0352981	-0.904446	0.039	0.063	1	Srpk2
0.0353111	0.307015	0.293	0.251	1	Selenop
0.0353608	0.422412	0.079	0.052	1	Acaa1a
0.0355422	1.15345	0.026	0.011	1	Thbd
0.0355817	1.12315	0.038	0.02	1	Cep170
0.0357005	0.193404	0.236	0.19	1	Csnk2b
0.0358325	-0.94153	0.041	0.064	1	Sord
0.0359322	0.336805	0.122	0.09	1	Ifitm3
0.0359374	1.01794	0.026	0.011	1	F8a
0.0361246	0.735849	0.031	0.015	1	Fem1c
0.0362508	-1.0524	0.019	0.037	1	Auts2
0.0363637	0.574799	0.031	0.015	1	Gtf2h4
0.036381	0.839253	0.026	0.011	1	Fosl2
0.0364846	1.41281	0.033	0.016	1	Orc2
0.0365089	0.50863	0.124	0.092	1	Rabggtb
0.0365603	0.255604	0.109	0.077	1	Ctsc
0.0367377	0.693151	0.056	0.034	1	Flna
0.0367944	2.09893	0.014	0.004	1	Ift80
0.0368602	1.993	0.014	0.004	1	Sim2
0.0368743	-0.784261	0.011	0.025	1	Dnph1
0.0369123	0.21844	0.144	0.106	1	Hnrnpc
0.0370237	0.107977	0.342	0.293	1	Mrps33
0.0370733	0.384898	0.12	0.087	1	Kcnj11
0.0370781	-1.14771	0.007	0.019	1	Stab2
0.0370821	0.171202	0.319	0.269	1	Mettl23
0.037089	0.519648	0.031	0.015	1	Atxn7l3b
0.0371152	0.602337	0.092	0.064	1	Enpp4
0.0371244	1.50639	0.014	0.004	1	Gm4631
0.0371907	0.473379	0.014	0.004	1	Dock1
0.0371907	1.87774	0.014	0.004	1	Gatd1
0.0372188	0.183749	0.249	0.203	1	Tmem233
0.0372571	1.70625	0.014	0.004	1	Tmem254
0.0373641	0.217723	0.213	0.172	1	Bckdk
0.0373902	1.65564	0.014	0.004	1	Ddx51
0.0374001	-1.6586	0.007	0.019	1	Nipal3
0.0375562	0.866895	0.026	0.011	1	Ccl9
0.037579	0.409121	0.052	0.03	1	Selenom
0.037593	0.346041	0.053	0.032	1	Gpr108
0.0376227	0.480551	0.072	0.047	1	Rab5c
0.0376559	0.565142	0.048	0.028	1	Fam133b
0.0378382	0.192465	0.285	0.238	1	Rock2
0.0379548	0.416539	0.194	0.156	1	Eif5b
0.0383572	1.16979	0.033	0.016	1	Pqbp1
0.0384011	0.415172	0.086	0.058	1	Tmem50a
0.0384981	0.246129	0.083	0.055	1	Nipbl
0.0385217	1.16214	0.022	0.009	1	Mre11a
0.0385426	1.95639	0.018	0.006	1	Ddit4
0.0386571	-0.85147	0.022	0.04	1	Arid5b
0.038666	0.66434	0.096	0.069	1	Reep1
0.038725	1.11328	0.033	0.016	1	Ptpn2
0.0387699	0.35893	0.091	0.063	1	Tmcc1
0.0387965	0.255396	0.109	0.076	1	Pgls
0.0388239	-0.816801	0.037	0.059	1	Hdhd2
0.0388841	0.651444	0.022	0.009	1	Lrg1
0.0389678	0.35761	0.061	0.038	1	Sec31a
0.0389898	0.361472	0.136	0.102	1	Actr10
0.0390484	0.748683	0.056	0.034	1	Dynlt2b
0.0391834	0.223184	0.143	0.107	1	Nme1
0.0391876	1.68104	0.018	0.006	1	Lrp2bp
0.0393342	0.226665	0.091	0.062	1	Dipk1a
0.0395714	0.229044	0.154	0.116	1	2310009B15Rik
0.0395823	-0.230859	0.708	0.7	1	Tuba4a
0.0396028	1.69329	0.018	0.006	1	Rasa3
0.0396259	0.406794	0.072	0.047	1	Kcnc4
0.0396624	1.3582	0.018	0.006	1	Cdk5rap2
0.0396624	1.40173	0.018	0.006	1	Vars2
0.0396965	-0.809638	0.09	0.12	1	Dusp29
0.0397063	0.193284	0.087	0.059	1	Fto
0.0398088	0.304557	0.106	0.074	1	Snf8
0.0398252	0.738195	0.033	0.016	1	Borcs6
0.0399794	-0.182806	0.042	0.067	1	Nr4a3
0.040001	-1.11363	0.014	0.029	1	Mtss1
0.0400819	0.508841	0.018	0.006	1	Taf1c
0.0400819	1.1545	0.018	0.006	1	Tax1bp3
0.0400977	0.667549	0.069	0.045	1	Tpm4
0.0402024	1.25766	0.018	0.006	1	Tmem276
0.0402217	0.195378	0.115	0.083	1	Mrpl43
0.0402628	0.714058	0.018	0.006	1	Phf8
0.0403232	1.36128	0.018	0.006	1	Gucy1a1
0.0403232	1.37185	0.018	0.006	1	Ecscr
0.0403868	0.149715	0.155	0.119	1	Mrpl35
0.0404444	1.2886	0.018	0.006	1	Hoxc11
0.0407214	-1.27485	0.031	0.052	1	Zfhx4
0.0410096	-2.03384	0.005	0.016	1	Maml1
0.0410788	0.186371	0.039	0.021	1	Ddx49
0.0411994	-1.70458	0.005	0.016	1	Slx4ip
0.0412732	0.97501	0.039	0.021	1	Mapk1ip1l
0.0413263	-1.43358	0.005	0.016	1	Men1
0.0413706	0.830588	0.039	0.021	1	Fbxo45
0.0414503	0.301751	0.046	0.026	1	Grn
0.0414943	0.135918	0.571	0.512	1	Tob1
0.0415998	0.859751	0.041	0.023	1	Slc8a1
0.0419183	0.267159	0.137	0.103	1	Abcf2
0.0421192	0.284401	0.096	0.068	1	Lyar
0.0421468	-0.536063	0.12	0.153	1	Fam120a
0.0424946	0.206432	0.177	0.136	1	Cript
0.0427296	2.29849	0.011	0.003	1	Fmnl1
0.0428147	2.47499	0.011	0.003	1	Mnd1
0.0428147	2.59661	0.011	0.003	1	Eml5
0.0429853	2.05995	0.011	0.003	1	Ptcra
0.0430577	0.251138	0.25	0.209	1	Acat1
0.0430709	2.0588	0.011	0.003	1	Swsap1
0.0431961	0.451439	0.056	0.034	1	Smarca4
0.0432424	2.05756	0.011	0.003	1	Srpx2
0.0432424	1.93192	0.011	0.003	1	Tmem69
0.0432424	2.18347	0.011	0.003	1	Ccdc61
0.0432976	0.815792	0.05	0.03	1	Dpysl2
0.0433283	0.983814	0.011	0.003	1	Cmpk2
0.0433375	0.386448	0.095	0.066	1	Dlgap4
0.0433687	-0.6588	0.058	0.084	1	Rnft1
0.0433755	0.187419	0.13	0.097	1	Coa6
0.0434021	0.990619	0.034	0.018	1	Lats2
0.0435191	0.454191	0.049	0.029	1	Rbpj
0.0435385	0.645162	0.041	0.023	1	Plin5
0.0436736	1.29082	0.011	0.003	1	Sh3bp5l
0.0437199	0.367491	0.057	0.035	1	Cyb5r3
0.0437471	0.407961	0.111	0.081	1	Cd74
0.0439531	-0.942954	0.02	0.038	1	Polg
0.0441185	0.45226	0.11	0.079	1	Wdr89
0.0441416	-2.15132	0.004	0.014	1	Zfp423
0.0441566	0.556899	0.068	0.044	1	Lsmem1
0.0442156	-2.29609	0.004	0.014	1	Asb3
0.0442906	0.459774	0.099	0.071	1	Aup1
0.0442942	-1.00138	0.027	0.047	1	Chchd6
0.0443389	1.29748	0.023	0.01	1	Sgsm3
0.0444723	-0.432551	0.401	0.424	1	Psmd8
0.0445677	-1.33371	0.015	0.03	1	Gbp7
0.0447366	-1.70713	0.004	0.014	1	Zfp568
0.0447587	0.474611	0.023	0.01	1	Csnk1g3
0.0448114	-1.67088	0.004	0.014	1	Rcl1
0.0449184	-0.897628	0.048	0.072	1	Spcs3
0.0449443	0.766831	0.034	0.018	1	Trim33
0.0450686	1.00629	0.029	0.014	1	Gm2a
0.0451746	0.378306	0.083	0.057	1	Ubl7
0.045267	1.07992	0.023	0.01	1	Fryl
0.0453068	-0.737467	0.023	0.042	1	Paf1
0.0454776	-1.32682	0.015	0.03	1	Psph
0.0455372	0.18754	0.105	0.074	1	Usf2
0.0456013	0.612086	0.049	0.029	1	Coq10b
0.0457302	-0.840584	0.039	0.062	1	Sbk2
0.04578	1.04228	0.023	0.01	1	Emcn
0.0458728	-0.589654	0.094	0.126	1	Srsf3
0.0459967	-0.527635	0.084	0.115	1	Rab11b
0.046017	-2.44764	0.003	0.011	1	Cmtr2
0.0460672	0.70254	0.023	0.01	1	Niban1
0.0460785	0.114761	0.389	0.335	1	Eif5a
0.046097	0.459146	0.06	0.038	1	Camk2d
0.0461339	0.164059	0.048	0.028	1	Pik3r1
0.0461368	0.421409	0.034	0.018	1	Upf3a
0.0461825	0.948362	0.023	0.01	1	Zfp36
0.0461899	-1.78548	0.003	0.011	1	Slc35a5
0.0462113	0.937418	0.023	0.01	1	Slc50a1
0.0463634	-1.74698	0.003	0.011	1	Lrrc51
0.0464138	0.974158	0.023	0.01	1	Ddah2
0.0465629	0.159642	0.113	0.081	1	Zfr
0.0465684	-1.05387	0.012	0.026	1	Hmga1
0.0465922	0.643416	0.029	0.014	1	Bcdin3d
0.0466142	0.135646	0.114	0.082	1	Rmdn1
0.0466953	0.500343	0.029	0.014	1	Tnfrsf1a
0.0467623	0.80157	0.053	0.033	1	Yipf5
0.0467706	0.171453	0.28	0.233	1	Timm17a
0.0467717	-1.08914	0.018	0.034	1	Thrsp
0.0470688	0.588985	0.09	0.063	1	Krcc1
0.0471276	-0.116948	0.925	0.875	1	Pkm
0.0471792	-2.01058	0.008	0.02	1	Zup1
0.0473226	0.42212	0.129	0.098	1	Rxrg
0.0473392	0.854473	0.035	0.019	1	Pltp
0.0475858	0.214137	0.315	0.267	1	Rdx
0.0476217	0.53927	0.076	0.052	1	Srp72
0.0478044	-1.00259	0.022	0.039	1	Tnik
0.0478284	0.437335	0.08	0.054	1	Hprt
0.0479627	1.58617	0.019	0.008	1	Zfp956
0.0480384	0.152673	0.154	0.117	1	Tob2
0.0481979	-0.274542	0.591	0.594	1	Prdx1
0.0483016	0.460236	0.042	0.024	1	Fn3k
0.0484372	0.218126	0.154	0.117	1	Eif3g
0.0485372	1.9227	0.015	0.005	1	Mlst8
0.0485939	0.63123	0.052	0.032	1	Knop1
0.0487284	0.254736	0.285	0.242	1	Scn4b
0.0487325	1.54719	0.019	0.008	1	Trp53inp1
0.0487548	0.235486	0.094	0.067	1	Lamtor3
0.0487699	2.13417	0.015	0.005	1	Bivm
0.048772	-0.208104	0.803	0.807	1	Gpx4
0.048868	0.922863	0.03	0.015	1	Capg
0.0489256	1.63523	0.015	0.005	1	Acap3
0.0489875	-0.471239	0.265	0.304	1	Oxct1
0.0490167	0.183652	0.181	0.142	1	Myadml2
0.0490817	1.827	0.015	0.005	1	Kdelr3
0.0492314	0.247463	0.175	0.139	1	H3f3b
0.0492382	1.72022	0.015	0.005	1	H2-T23
0.049252	-0.698205	0.045	0.068	1	Trim23
0.0493922	-1.42252	0.016	0.032	1	Pla2g6
0.0493995	-0.654117	0.06	0.086	1	Cd55
0.0493997	0.315016	0.139	0.105	1	Fnta
0.0494444	1.03096	0.019	0.008	1	Ephb4
0.0495136	0.565858	0.064	0.042	1	Epc1
0.049581	0.647271	0.019	0.008	1	Zgpat
0.0496802	1.23833	0.03	0.015	1	Egfr
0.0497619	-0.494455	0.024	0.043	1	Ppp2r5b
0.0497892	1.61385	0.015	0.005	1	Olfml2b
0.0497929	0.656613	0.064	0.042	1	Nsrp1
0.0498454	0.673943	0.064	0.042	1	Cnot4
0.0498676	0.714075	0.082	0.057	1	Dkk3
0.0498692	-0.972511	0.008	0.02	1	Nudcd1
0.0499358	0.103082	0.075	0.05	1	Fam114a2
0.0499476	1.60178	0.015	0.005	1	Ccdc32
0.0499476	1.50589	0.015	0.005	1	Ap4m1
0.050027	0.468242	0.015	0.005	1	Inpp4b
0.0500367	0.119203	0.173	0.136	1	Ddx3y
0.0500418	0.112737	0.455	0.411	1	Laptm4a
0.050186	1.67303	0.015	0.005	1	Ctss
0.0502069	0.408725	0.062	0.04	1	Ppt2
0.0504086	0.726175	0.037	0.02	1	Pex6
0.0504254	1.29191	0.015	0.005	1	Dcaf17
0.0505187	-1.59627	0.011	0.024	1	2310022B05Rik
0.0505973	0.581945	0.045	0.026	1	Pdcd2
0.0506264	0.258269	0.096	0.068	1	Myoc
0.050685	0.59601	0.019	0.008	1	Pgm5
0.0507427	-1.30043	0.03	0.049	1	Tdrd3
0.0507547	0.272988	0.019	0.008	1	Daxx
0.0507991	0.275121	0.103	0.076	1	Rpn1
0.0508752	0.335414	0.099	0.071	1	Ddx21
0.050883	0.36197	0.053	0.033	1	Zfp131
0.0509064	0.974275	0.03	0.015	1	Pdss2
0.0509069	1.03124	0.015	0.005	1	Stx2
0.0509557	0.399075	0.043	0.025	1	Mpv17l2
0.0511159	0.204295	0.25	0.208	1	Septin7
0.0511241	0.321772	0.102	0.073	1	Med30
0.0512481	0.91057	0.037	0.02	1	Kcng4
0.051333	1.22561	0.024	0.011	1	Ciart
0.0513622	-0.550173	0.054	0.079	1	Kmt2c
0.0513634	1.20762	0.024	0.011	1	Col5a1
0.0513634	1.21704	0.024	0.011	1	C87436
0.051393	0.359308	0.03	0.015	1	Abcb1b
0.051422	0.307696	0.076	0.052	1	Pals1
0.0514383	0.140552	0.273	0.227	1	Itm2a
0.0514416	0.775273	0.037	0.02	1	Pdgfra
0.0515395	0.61114	0.128	0.098	1	Asb16
0.0515482	0.12122	0.226	0.184	1	Naa38
0.0515833	0.263637	0.133	0.101	1	Dazap2
0.0518193	0.48061	0.072	0.048	1	Pnn
0.0519448	0.618302	0.083	0.058	1	Kbtbd3
0.0519739	1.04525	0.024	0.011	1	Akap12
0.0519739	0.770007	0.024	0.011	1	Vti1a
0.0520353	0.799871	0.024	0.011	1	Pi4k2a
0.0520769	0.31226	0.109	0.078	1	Arl6ip4
0.0522078	0.461847	0.091	0.064	1	Srrm1
0.052378	0.817694	0.03	0.015	1	Col5a3
0.0524746	0.163698	0.09	0.063	1	Mettl26
0.0525549	-0.758495	0.034	0.054	1	Pgap2
0.0525842	0.911463	0.038	0.021	1	Rnpc3
0.0525904	-1.23046	0.011	0.024	1	Polr2d
0.0526078	0.376814	0.177	0.141	1	Echs1
0.0526582	0.155593	0.226	0.183	1	Anp32b
0.0527145	0.976333	0.024	0.011	1	Prkg1
0.052765	0.343644	0.106	0.077	1	Npepps
0.0528834	0.257123	0.05	0.03	1	Crbn
0.0530322	-0.811489	0.037	0.058	1	Snx2
0.0531846	-1.22497	0.014	0.028	1	Ube2q1
0.0532998	-1.15746	0.014	0.028	1	Copg2
0.0533647	-0.731013	0.068	0.096	1	Fahd1
0.0534934	0.59031	0.054	0.034	1	Lamb1
0.0535267	0.923432	0.024	0.011	1	Megf8
0.0536097	0.199026	0.113	0.083	1	Dnajc8
0.0538419	0.89996	0.024	0.011	1	Cfp
0.0539051	0.917867	0.024	0.011	1	Pprc1
0.0541053	0.317717	0.177	0.141	1	Sptbn1
0.0541151	0.159477	0.106	0.077	1	Pdia3
0.0541738	0.117446	0.094	0.066	1	Lap3
0.0542023	0.995428	0.031	0.016	1	Tars2
0.0542244	-0.297787	0.319	0.367	1	Ppp1r27
0.0542663	0.348991	0.037	0.02	1	Eif2d
0.0543887	0.365506	0.092	0.066	1	Orai1
0.0546518	0.296413	0.094	0.067	1	Bclaf1
0.0546946	0.902571	0.038	0.021	1	Ncbp2
0.0547209	-0.59939	0.067	0.093	1	Sqor
0.0548609	0.578202	0.024	0.011	1	Syvn1
0.0548741	0.273654	0.091	0.064	1	Ap2a1
0.0549212	0.773607	0.046	0.028	1	Mydgf
0.0549386	-1.60335	0.007	0.018	1	Ypel2
0.0552277	0.228289	0.148	0.113	1	Atg9a
0.0556666	0.804506	0.058	0.038	1	Mga
0.0557946	0.40799	0.133	0.102	1	Man2a2
0.0559393	-2.14921	0.007	0.018	1	Il1r1
0.0559462	1.43272	0.026	0.013	1	Nom1
0.0560172	0.298561	0.11	0.081	1	Mrpl4
0.0560797	0.2931	0.095	0.068	1	Hnrnpl
0.0561278	0.41759	0.087	0.062	1	Efcab14
0.0561303	0.585797	0.057	0.037	1	Ap1b1
0.056141	0.377503	0.076	0.052	1	Itgb5
0.0562782	-0.431825	0.071	0.098	1	Samd8
0.0563052	0.772297	0.031	0.016	1	Atg5
0.0566324	0.101402	0.284	0.238	1	Scp2
0.0566363	0.162509	0.216	0.177	1	Ap4s1
0.0566479	0.885248	0.031	0.016	1	Lipe
0.0569252	0.370897	0.071	0.048	1	Arf5
0.0569614	0.258261	0.125	0.095	1	H2-D1
0.0570918	-0.61925	0.05	0.073	1	Eif2b1
0.0571466	0.110439	0.507	0.451	1	Sucla2
0.0572349	1.44741	0.02	0.009	1	Ptgfrn
0.0572749	0.350998	0.099	0.072	1	Tra2b
0.0572822	1.14501	0.026	0.013	1	Napepld
0.0574559	1.39486	0.02	0.009	1	Folr2
0.0575203	0.65906	0.068	0.045	1	Zc3h11a
0.0575287	0.704529	0.048	0.029	1	Cbx5
0.0577333	1.09328	0.026	0.013	1	Hgs
0.0577626	-0.546807	0.215	0.252	1	Myf6
0.0579194	0.366548	0.031	0.016	1	Naa16
0.0579748	0.213357	0.23	0.192	1	Cct4
0.0579925	1.04744	0.026	0.013	1	Ttc13
0.0579925	1.09455	0.026	0.013	1	Carns1
0.0580327	-1.14638	0.018	0.033	1	H2ac18
0.0582288	-0.776177	0.071	0.097	1	Pik3ip1
0.0584302	0.740696	0.039	0.023	1	Fam168b
0.0585791	1.06569	0.026	0.013	1	Cdc42se1
0.0585955	-1.27426	0.029	0.047	1	Ddx46
0.0586464	0.796943	0.02	0.009	1	Angptl6
0.0587967	1.12912	0.02	0.009	1	Higd1b
0.0589852	0.236562	0.068	0.045	1	H13
0.0591737	0.776629	0.02	0.009	1	Mcf2l
0.0592739	0.29985	0.031	0.016	1	Rcn3
0.0594892	0.58467	0.071	0.048	1	Kdr
0.0595008	-0.369096	0.371	0.402	1	Nenf
0.0598041	-0.517625	0.193	0.228	1	Tmem223
0.0598371	0.258535	0.113	0.083	1	Lamp2
0.0598735	0.578486	0.075	0.052	1	Maea
0.0599222	-0.6906	0.035	0.055	1	Ino80c
0.0599813	0.389658	0.057	0.037	1	Klc1
0.0600102	0.448278	0.02	0.009	1	Slc43a2
0.0600102	0.387992	0.02	0.009	1	Ighg2c
0.0601016	0.902026	0.033	0.018	1	Snx18
0.0603221	0.599827	0.048	0.029	1	Agpat1
0.0603685	-1.37761	0.012	0.025	1	Igfbp3
0.0604454	0.594898	0.039	0.023	1	F13a1
0.0605162	0.329279	0.069	0.047	1	Nid1
0.0607888	0.189963	0.087	0.062	1	Mrto4
0.0608026	1.85331	0.016	0.006	1	Slc19a2
0.0608967	0.977304	0.033	0.018	1	Ino80b
0.060964	2.12838	0.012	0.004	1	Wdr4
0.060964	1.80445	0.012	0.004	1	Zfp35
0.0609724	-0.441721	0.204	0.241	1	Psma1
0.0610336	0.478843	0.06	0.039	1	Retnla
0.061039	0.421776	0.09	0.064	1	Sh2b1
0.0610687	1.91908	0.012	0.004	1	Wars2
0.0611735	1.74177	0.012	0.004	1	Antxr1
0.0612773	0.970555	0.042	0.025	1	Bag2
0.0612784	1.88988	0.012	0.004	1	Trim12a
0.0612784	1.74768	0.012	0.004	1	Efcab6
0.0612827	0.906151	0.033	0.018	1	Vps33a
0.0612827	0.181049	0.033	0.018	1	Rai1
0.0613314	1.76605	0.016	0.006	1	Ppox
0.0613835	1.7851	0.012	0.004	1	Gfod2
0.0614029	0.426173	0.095	0.069	1	Mnat1
0.0614888	2.24157	0.012	0.004	1	Dact1
0.0615085	1.54958	0.016	0.006	1	Pear1
0.0615942	1.72778	0.012	0.004	1	Vipas39
0.0616053	-0.286233	0.249	0.288	1	Tbx15
0.0616283	0.408747	0.053	0.034	1	Med1
0.0616997	2.0309	0.012	0.004	1	Utp25
0.0617317	0.237346	0.196	0.159	1	Mrpl20
0.061775	1.56633	0.016	0.006	1	Phactr4
0.0618258	-1.67279	0.005	0.015	1	Spata5
0.0619532	1.59679	0.016	0.006	1	Pld2
0.061979	-1.0273	0.01	0.021	1	Tfip11
0.062008	0.4364	0.068	0.045	1	Ddost
0.0620173	1.3718	0.012	0.004	1	Lin54
0.0621235	1.54538	0.012	0.004	1	Ntrk2
0.0621318	1.56782	0.016	0.006	1	Nrde2
0.0622298	1.50534	0.012	0.004	1	Txnl4b
0.0622298	0.974183	0.012	0.004	1	Papss2
0.062286	-1.6917	0.005	0.015	1	Cyp26b1
0.0623108	1.59317	0.016	0.006	1	Laptm5
0.0623437	0.710777	0.05	0.032	1	Rhoc
0.0623637	0.498175	0.088	0.063	1	Wapl
0.0624428	0.863361	0.012	0.004	1	Frmd4b
0.0624708	-2.14333	0.005	0.015	1	Gpr19
0.0625134	0.79187	0.041	0.024	1	Ikzf2
0.0625801	1.2043	0.016	0.006	1	Usp46
0.0625801	1.33721	0.016	0.006	1	Nt5c
0.0626701	1.35866	0.016	0.006	1	Gusb
0.0628982	-0.375107	0.164	0.201	1	Ppp1r14c
0.0629408	0.919042	0.016	0.006	1	Heyl
0.0629408	1.29914	0.016	0.006	1	Aifm2
0.0630312	1.35667	0.016	0.006	1	Gpr89
0.0630312	0.271985	0.016	0.006	1	Letmd1
0.0630687	-0.229707	0.056	0.035	1	Nfkbia
0.0633031	1.35808	0.016	0.006	1	Tnks1bp1
0.0633059	-0.509178	0.018	0.033	1	Flvcr1
0.0633466	-0.526239	0.122	0.153	1	Pkdcc
0.0633485	0.259653	0.016	0.006	1	Zfp428
0.0633521	0.784808	0.034	0.019	1	Ylpm1
0.0635994	-0.660242	0.073	0.1	1	Hdac4
0.0637526	0.166475	0.342	0.3	1	Ndufa9
0.0639831	-0.231635	0.024	0.042	1	Ppic
0.0640788	0.667181	0.016	0.006	1	Inka2
0.0644157	0.220965	0.194	0.159	1	Psmd14
0.0647374	0.507973	0.053	0.034	1	Hes1
0.0648308	1.09015	0.027	0.014	1	Pias4
0.0649941	0.221868	0.25	0.209	1	Prdx2
0.0650032	1.06068	0.027	0.014	1	Sugp2
0.0651069	0.671166	0.027	0.014	1	Taf4
0.0651145	0.701706	0.042	0.025	1	Itga1
0.0653826	0.332693	0.099	0.073	1	Idh2
0.0658046	-0.849029	0.049	0.071	1	Tex2
0.0659604	0.338104	0.073	0.05	1	Gamt
0.0659769	0.105812	0.215	0.175	1	Rer1
0.0660263	-0.717319	0.022	0.038	1	Impa1
0.0660757	1.22594	0.022	0.01	1	Pam
0.066147	0.452226	0.034	0.019	1	Tcp11l1
0.0661562	0.340919	0.086	0.061	1	Qars
0.0662909	0.896807	0.027	0.014	1	Nrp1
0.0663637	0.583419	0.034	0.019	1	Hmgb2
0.0665445	0.383377	0.068	0.045	1	Dnajc4
0.0666331	1.20856	0.022	0.01	1	Retreg2
0.0667678	0.839882	0.034	0.019	1	Ttc28
0.0668427	-0.769753	0.061	0.086	1	Asrgl1
0.0669154	0.270599	0.041	0.024	1	Fubp1
0.0669154	0.514447	0.041	0.024	1	Naa60
0.0669534	1.25617	0.022	0.01	1	Bak1
0.0670088	0.808312	0.042	0.025	1	Ankra2
0.0670119	0.592315	0.053	0.034	1	Anxa3
0.0671752	-0.427861	0.173	0.208	1	Golph3
0.0674209	0.391996	0.077	0.054	1	Rtcb
0.0675977	1.00943	0.022	0.01	1	Ndc1
0.0678201	0.638277	0.067	0.045	1	Cebpd
0.0681361	0.340943	0.027	0.014	1	Tmem167b
0.0682471	1.04212	0.022	0.01	1	Acp2
0.0683343	-0.801865	0.023	0.039	1	Gdf11
0.0684919	0.915133	0.022	0.01	1	Dhx8
0.0684919	0.895009	0.022	0.01	1	Dpp3
0.0685737	0.999571	0.022	0.01	1	Spc24
0.0685756	0.311737	0.075	0.052	1	Rnpepl1
0.0686984	-0.900416	0.038	0.058	1	Phip
0.0687355	-1.78698	0.004	0.013	1	Nup205
0.0687355	-1.87833	0.004	0.013	1	Scx
0.0688093	0.50801	0.052	0.033	1	Tinagl1
0.0689818	-2.04118	0.008	0.019	1	Armc6
0.069019	0.368939	0.084	0.061	1	Atp6v0e
0.0690745	-0.101306	0.027	0.014	1	Nbl1
0.0692307	0.96215	0.022	0.01	1	Palm
0.069404	-1.69383	0.004	0.013	1	Zdhhc13
0.0695559	0.367614	0.077	0.054	1	Rbm18
0.0695859	-0.562066	0.082	0.11	1	Ramp1
0.069757	0.427222	0.139	0.108	1	Aip
0.0698344	0.2972	0.091	0.066	1	Irf2bpl
0.0698857	1.23418	0.029	0.015	1	Xrcc1
0.0699917	-0.173022	0.865	0.844	1	Cst3
0.0700421	-1.36391	0.008	0.019	1	Trrap
0.0701865	0.769711	0.035	0.02	1	Socs2
0.0702499	0.729592	0.035	0.02	1	Steap3
0.0703037	-1.17663	0.004	0.013	1	Itpk1
0.0703429	-0.372874	0.09	0.12	1	Cyp27a1
0.0704399	0.448969	0.071	0.049	1	Psme3
0.0704423	0.368598	0.113	0.086	1	Rnf187
0.0704767	0.740747	0.022	0.01	1	Mapk8ip3
0.0705682	0.650182	0.067	0.045	1	Oxa1l
0.0706353	0.991215	0.029	0.015	1	Notch1
0.0708426	0.160587	0.159	0.126	1	Bpgm
0.0708708	-0.815713	0.004	0.013	1	Nav2
0.0710067	0.260116	0.159	0.126	1	Mef2d
0.0711687	-1.34793	0.014	0.026	1	Kat5
0.0714638	0.982816	0.029	0.015	1	AI987944
0.0714653	0.168024	0.219	0.183	1	Gstm1
0.0715376	0.28826	0.186	0.15	1	Arfgap2
0.0715788	-1.25488	0.014	0.026	1	Col7a1
0.0716149	0.45271	0.099	0.073	1	Impdh2
0.0720419	0.263532	0.113	0.084	1	Psmd3
0.0720924	-0.286893	0.374	0.398	1	Phlda3
0.072175	0.488342	0.035	0.02	1	Trf
0.0722201	1.2344	0.03	0.016	1	Slc40a1
0.0722939	-1.32924	0.008	0.019	1	Atp9b
0.0725305	0.427229	0.121	0.093	1	Zcchc24
0.0726298	1.0667	0.029	0.015	1	Mmp15
0.0726314	-1.1003	0.014	0.026	1	Exoc2
0.0726851	0.14916	0.043	0.026	1	Cpsf2
0.0728695	0.280177	0.054	0.035	1	Nrip1
0.0730104	-1.48221	0.014	0.026	1	Frmd6
0.0730912	0.176573	0.137	0.107	1	Timp2
0.0731627	-1.06683	0.011	0.023	1	Mettl16
0.0732192	0.464508	0.035	0.02	1	Midn
0.0732554	1.00594	0.038	0.023	1	Fndc1
0.0733375	-1.23501	0.02	0.035	1	Hspa1l
0.0734951	-1.44257	0.011	0.023	1	Sap30bp
0.073539	1.61545	0.018	0.008	1	Ints5
0.0736367	0.180463	0.249	0.209	1	Hsp90b1
0.0737202	2.29205	0.01	0.003	1	Acrbp
0.0737348	0.968601	0.037	0.021	1	Prdm2
0.0737459	0.190504	0.035	0.02	1	Krba1
0.0740028	2.2817	0.01	0.003	1	Dach1
0.0740028	1.99178	0.01	0.003	1	Slc25a35
0.0740028	1.91874	0.01	0.003	1	Zfp72
0.0740399	0.260301	0.068	0.047	1	Kcnc1
0.0741444	2.10089	0.01	0.003	1	Ccdc9
0.0741444	2.01604	0.01	0.003	1	Map10
0.0741711	-1.83568	0.003	0.01	1	Sox13
0.0742397	0.556222	0.045	0.028	1	Polr2h
0.0742475	0.288775	0.023	0.011	1	Adig
0.0742863	2.24262	0.01	0.003	1	Tle6
0.0743315	1.21079	0.023	0.011	1	Fam78a
0.0744283	1.96175	0.01	0.003	1	Cd28
0.0744283	1.77013	0.01	0.003	1	Vps33b
0.0745706	2.05302	0.01	0.003	1	Coro2b
0.0745706	1.72537	0.01	0.003	1	Zfp385a
0.0746147	1.5773	0.018	0.008	1	Vamp1
0.0747076	0.812967	0.029	0.015	1	Zfp317
0.0747131	1.72548	0.01	0.003	1	Diaph2
0.0747131	1.72209	0.01	0.003	1	Fbxl18
0.0748117	1.44411	0.018	0.008	1	C130074G19Rik
0.0748463	-1.40141	0.003	0.01	1	Pgap1
0.0748559	1.79624	0.01	0.003	1	Ldlrad3
0.0748559	1.72637	0.01	0.003	1	Pms2
0.0749005	0.237708	0.167	0.135	1	Txnl1
0.0749819	-1.49107	0.003	0.01	1	Prdm10
0.0749988	1.68315	0.01	0.003	1	Spats2l
0.0751178	-0.804396	0.003	0.01	1	Plekhm3
0.0752246	0.829055	0.038	0.023	1	Cfap97
0.0752405	-0.833098	0.014	0.026	1	Nprl3
0.0752854	0.945343	0.01	0.003	1	Katnbl1
0.0753976	0.2889	0.106	0.079	1	Brd7
0.0755709	0.460343	0.071	0.049	1	2410004B18Rik
0.0760712	0.449306	0.091	0.067	1	Scyl1
0.0762094	0.940569	0.03	0.016	1	Rb1
0.0762847	1.16483	0.023	0.011	1	Sin3a
0.0763469	-1.07846	0.024	0.04	1	Lyrm1
0.0764184	-0.522297	0.087	0.113	1	Nt5dc3
0.0767549	0.107462	0.179	0.145	1	Vegfb
0.0769459	0.279104	0.114	0.087	1	Stub1
0.0775476	0.384171	0.092	0.068	1	Mark3
0.077614	0.632042	0.018	0.008	1	Impdh1
0.0778117	0.585022	0.046	0.029	1	Pi16
0.0778672	-0.627477	0.073	0.098	1	Acvr2a
0.0781678	0.287419	0.045	0.028	1	Tex10
0.0788017	1.5662	0.014	0.005	1	Fbxl15
0.078807	0.407168	0.023	0.011	1	Inafm1
0.0788572	0.19409	0.053	0.034	1	Ciao3
0.0789214	2.13974	0.014	0.005	1	Lpar1
0.078946	0.483978	0.083	0.059	1	Nup88
0.0790061	0.68415	0.057	0.038	1	Rabgap1
0.0791206	0.139088	0.276	0.235	1	Camk2a
0.0791612	1.7558	0.014	0.005	1	Map3k11
0.0794016	1.22573	0.014	0.005	1	Eln
0.0794016	1.71545	0.014	0.005	1	Atxn7l3
0.0797644	0.621402	0.061	0.042	1	Rprd1b
0.0798117	0.290973	0.054	0.035	1	Sec63
0.0798843	1.18261	0.014	0.005	1	Fmo2
0.0798843	1.35013	0.014	0.005	1	Zmym1
0.0798843	0.307116	0.014	0.005	1	Mtmr4
0.0798901	0.394625	0.114	0.087	1	Prkaca
0.0799448	0.102009	0.014	0.005	1	Hemk1
0.0799792	0.264696	0.159	0.127	1	Ptov1
0.0801604	0.470563	0.082	0.059	1	Ap2a2
0.080323	-0.138052	0.151	0.119	1	H2-K1
0.0804971	-1.0064	0.029	0.045	1	Dpy19l4
0.0805575	0.472777	0.06	0.04	1	Abtb1
0.080774	0.373397	0.072	0.05	1	U2surp
0.0808926	0.106756	0.357	0.308	1	Tmem182
0.0809428	1.08732	0.024	0.013	1	Zfp933
0.0809606	-1.47407	0.007	0.016	1	Schip1
0.0809769	0.918843	0.031	0.018	1	Pdcd4
0.0810512	0.62429	0.038	0.023	1	Garre1
0.0812238	0.206923	0.014	0.005	1	Lysmd1
0.0812238	0.990689	0.014	0.005	1	Abhd14b
0.0812309	-1.49772	0.007	0.016	1	Rpap1
0.081249	0.210159	0.147	0.117	1	Zmat2
0.0812806	1.11728	0.031	0.018	1	N4bp2l2
0.0814949	0.289821	0.102	0.076	1	Sav1
0.0814976	0.21363	0.133	0.105	1	Rfk
0.0815786	0.213236	0.194	0.159	1	Slc37a4
0.08208	0.496941	0.038	0.023	1	Plod1
0.0821661	0.720714	0.024	0.013	1	Taf5l
0.0821661	1.19339	0.024	0.013	1	Tceal8
0.0822001	-0.570609	0.145	0.174	1	Pptc7
0.082225	0.177829	0.046	0.029	1	Mzt2
0.0822304	0.158355	0.408	0.368	1	Tsc22d3
0.0825177	0.633032	0.039	0.024	1	Fbl
0.0825423	0.2346	0.075	0.053	1	Bcl7b
0.0829309	0.343675	0.091	0.067	1	Smc6
0.0830148	0.447954	0.06	0.04	1	Rcan2
0.0830752	0.188044	0.182	0.148	1	Pdcl3
0.0830969	0.308094	0.06	0.04	1	Atg101
0.0832258	0.276735	0.046	0.029	1	Ccdc97
0.08339	0.274521	0.084	0.061	1	Sltm
0.0834043	1.19327	0.024	0.013	1	Lyrm4
0.083434	0.276612	0.117	0.09	1	Copb2
0.0834728	-1.10189	0.018	0.032	1	Abi1
0.0835181	0.689189	0.086	0.063	1	Atp2c1
0.0837526	0.215721	0.048	0.03	1	Rbfox2
0.0837743	-1.92935	0.01	0.02	1	Gstm4
0.084108	0.25331	0.115	0.088	1	Slmap
0.0842083	0.958605	0.024	0.013	1	Pogk
0.08429	0.892413	0.031	0.018	1	Gm14296
0.0844718	0.126922	0.368	0.325	1	Ndufa10
0.0846037	0.546705	0.031	0.018	1	Banp
0.0847526	0.813033	0.041	0.025	1	Smap1
0.0848143	0.616308	0.048	0.03	1	Prelp
0.0848522	0.630915	0.05	0.033	1	Polr3k
0.0849282	0.945773	0.024	0.013	1	Ap2b1
0.0849857	0.174121	0.122	0.095	1	Tsc22d1
0.0850929	0.392528	0.041	0.025	1	Blvra
0.0852395	-0.332349	0.113	0.142	1	Ucp3
0.0853807	0.747123	0.024	0.013	1	Parp4
0.0859504	0.239592	0.048	0.03	1	9930021J03Rik
0.0859612	-1.39179	0.01	0.02	1	Setbp1
0.0859705	0.670664	0.062	0.043	1	Pf4
0.0860337	0.420092	0.103	0.079	1	Ssr1
0.0861276	0.530657	0.086	0.063	1	Grhpr
0.0861681	0.23991	0.096	0.072	1	Ppp2r3c
0.0861773	-0.512816	0.077	0.102	1	Cox19
0.08618	0.931182	0.033	0.019	1	Bad
0.0864745	0.825608	0.024	0.013	1	Mrps2
0.0865662	0.261517	0.024	0.013	1	Ift172
0.0866799	0.840408	0.042	0.026	1	Morn2
0.0867497	-1.29785	0.012	0.024	1	Amn1
0.0867678	-1.35183	0.01	0.02	1	Gtf3c4
0.0868676	0.362757	0.019	0.009	1	Tti2
0.0869704	-0.816895	0.01	0.02	1	Gm14327
0.0871391	0.291966	0.09	0.066	1	Ywhah
0.0871734	-1.18104	0.01	0.02	1	Ppm1k
0.0871757	0.336024	0.091	0.068	1	Mrpl38
0.0871859	0.962767	0.019	0.009	1	Hoxd8
0.0872278	0.332748	0.031	0.018	1	Hycc2
0.0872922	1.13159	0.019	0.009	1	Jag2
0.0873031	0.417573	0.122	0.096	1	Pnisr
0.0873238	0.569745	0.062	0.043	1	Mmachc
0.0873986	1.10179	0.019	0.009	1	Abcc4
0.0876117	1.08699	0.019	0.009	1	Kctd10
0.0878253	1.10832	0.019	0.009	1	Ilvbl
0.0878253	0.805198	0.019	0.009	1	Kazald1
0.0879469	0.123763	0.039	0.024	1	Cavin3
0.0882537	0.7104	0.019	0.009	1	Sp100
0.0883213	0.289948	0.065	0.045	1	Mapre1
0.0886662	0.158503	0.201	0.166	1	Dnase1l1
0.0892426	0.129763	0.159	0.126	1	Pde4b
0.0896575	0.549614	0.019	0.009	1	Hsd17b7
0.0897861	0.10483	0.109	0.082	1	Cux1
0.0900348	0.543637	0.068	0.048	1	Mosmo
0.0906206	-0.230437	0.414	0.445	1	Pdha1
0.0906208	0.695055	0.033	0.019	1	Atg4b
0.0906869	0.4482	0.101	0.077	1	Cldnd1
0.0906921	1.06804	0.026	0.014	1	Zdhhc1
0.0908974	0.140531	0.319	0.286	1	Npm1
0.0910147	1.07851	0.026	0.014	1	Smn1
0.0910381	0.266309	0.162	0.132	1	Luc7l2
0.0910834	0.185003	0.141	0.111	1	Eri3
0.0911995	0.527394	0.026	0.014	1	Mtmr10
0.0913823	0.140722	0.071	0.05	1	Tmem126b
0.0914355	0.197137	0.162	0.132	1	Kxd1
0.0915301	0.163126	0.077	0.055	1	Ubap2
0.0915732	-0.909282	0.031	0.048	1	Mapkapk5
0.0916627	1.06871	0.026	0.014	1	Clstn1
0.0918672	-1.23138	0.023	0.038	1	Tecpr1
0.0919229	0.925529	0.033	0.019	1	Ephx1
0.0921677	0.643155	0.071	0.05	1	Zeb2
0.0921687	0.536915	0.033	0.019	1	Mvp
0.0921956	0.322685	0.141	0.113	1	Mcts1
0.0923025	0.280801	0.079	0.057	1	Mn1
0.0923316	-0.360361	0.143	0.173	1	Chac1
0.0923657	0.136709	0.117	0.092	1	Coq7
0.0924134	0.2229	0.221	0.188	1	Cops6
0.0926948	-0.62588	0.067	0.09	1	Lynx1
0.0927536	-0.77076	0.039	0.058	1	Manf
0.09279	0.203269	0.041	0.025	1	Bgn
0.0930101	-0.898316	0.035	0.053	1	Ykt6
0.0931624	-1.62557	0.005	0.014	1	Arl6
0.0934274	-1.52362	0.005	0.014	1	Zmym3
0.0934509	0.129439	0.118	0.091	1	Matr3
0.0934789	0.231437	0.125	0.097	1	Dgcr6
0.0936937	0.161428	0.243	0.203	1	Ube2e1
0.0937034	0.323333	0.056	0.038	1	Rnf167
0.0940743	-0.189655	0.754	0.731	1	Mpc1
0.0941285	0.788718	0.034	0.02	1	Rbm27
0.094226	0.252474	0.077	0.055	1	Scamp2
0.0943545	0.550603	0.053	0.035	1	Gng12
0.0945509	-1.03316	0.033	0.049	1	Pias2
0.0947413	0.381472	0.053	0.035	1	Napg
0.094916	0.305039	0.087	0.064	1	Clk4
0.0949814	0.663023	0.057	0.039	1	Rtf2
0.0950302	-1.28755	0.005	0.014	1	H3c14
0.0950318	0.862121	0.045	0.029	1	Srek1
0.0952452	0.69591	0.026	0.014	1	Hira
0.0954384	0.797057	0.034	0.02	1	Ecm1
0.095669	-0.571753	0.062	0.084	1	Snrpd1
0.0957138	0.430976	0.053	0.035	1	Ddx42
0.0958094	0.903652	0.034	0.02	1	Mfsd11
0.096247	1.6592	0.015	0.006	1	Csad
0.0964446	1.40616	0.015	0.006	1	Ppl
0.0964609	1.10882	0.027	0.015	1	Paxbp1
0.0964841	-0.844606	0.016	0.029	1	Mesd
0.0965134	0.60353	0.034	0.02	1	Galt
0.0966421	0.130552	0.277	0.233	1	Psmb2
0.0967085	1.44659	0.015	0.006	1	Slc4a2
0.0967628	0.767791	0.034	0.02	1	Slc12a6
0.0967653	0.4222	0.073	0.053	1	Sdhaf2
0.0968206	1.22782	0.02	0.01	1	Pspc1
0.0968337	-0.303657	0.598	0.608	1	Ndufs4
0.0969312	1.13211	0.02	0.01	1	Egr1
0.0970128	0.431015	0.034	0.02	1	Ccpg1
0.0970244	0.961015	0.027	0.015	1	Kat7
0.0970419	1.17516	0.02	0.01	1	Loxl2
0.0971054	1.2618	0.015	0.006	1	Cd209d
0.0971054	1.38038	0.015	0.006	1	L3mbtl2
0.0971527	1.10291	0.02	0.01	1	Cic
0.0971672	0.600458	0.045	0.029	1	Rif1
0.0972417	-0.523846	0.232	0.261	1	Sms
0.0972635	1.09873	0.02	0.01	1	Gosr1
0.0973707	1.09783	0.015	0.006	1	Miga1
0.0973745	1.12378	0.02	0.01	1	Slbp
0.097627	0.14866	0.065	0.045	1	Mcfd2
0.0976366	1.04353	0.015	0.006	1	Plxdc1
0.0976366	1.24006	0.015	0.006	1	Dll4
0.0976366	1.36375	0.015	0.006	1	Ccdc9b
0.0976662	0.290981	0.143	0.113	1	Abcf1
0.0976745	-0.444027	0.105	0.132	1	Gfm1
0.0977081	1.15543	0.02	0.01	1	Med11
0.0977698	0.342919	0.015	0.006	1	Hmgxb4
0.0977698	1.85355	0.015	0.006	1	Parp9
0.0979031	1.26596	0.015	0.006	1	Adcy4
0.0979031	1.12736	0.015	0.006	1	Rsph3a
0.0979309	0.964992	0.02	0.01	1	Poldip3
0.0979685	0.383888	0.057	0.039	1	Eif4enif1
0.0980854	0.480294	0.054	0.037	1	Prxl2a
0.0981702	1.3244	0.015	0.006	1	Rcn1
0.0981702	1.02748	0.015	0.006	1	Tfe3
0.0984378	1.09671	0.015	0.006	1	Il6ra
0.09854	0.845335	0.027	0.015	1	Morc3
0.0985562	0.130448	0.042	0.026	1	Gas1
0.0986304	0.262877	0.069	0.049	1	Akr7a5
0.0987061	0.778236	0.015	0.006	1	Atpsckmt
0.0988404	1.0776	0.015	0.006	1	Lgals3
0.0989218	0.493529	0.027	0.015	1	Ints9
0.0989407	-0.57653	0.098	0.124	1	Rnf130
0.0989749	0.968844	0.015	0.006	1	Fgf1
0.0991095	0.852821	0.015	0.006	1	Zw10
0.0992767	1.05201	0.02	0.01	1	Ss18
0.0994363	-0.786816	0.024	0.039	1	Nck2
0.0995024	1.05207	0.02	0.01	1	Appl2
0.0997634	2.05198	0.011	0.004	1	Hace1
0.0999059	0.625198	0.062	0.044	1	Mfap5
0.0999535	0.329905	0.053	0.035	1	6430571L13Rik
0.0999551	0.755275	0.02	0.01	1	Mepce
0.100021	0.245263	0.053	0.035	1	Agap3
0.10009	1.97381	0.011	0.004	1	Bahd1
0.100223	0.512595	0.095	0.072	1	Fbxw5
0.100254	2.18389	0.011	0.004	1	Map3k14
0.100316	0.843152	0.027	0.015	1	Haus2
0.100359	0.414215	0.043	0.028	1	Dusp7
0.100417	1.78003	0.011	0.004	1	Ptx3
0.100479	-1.4997	0.008	0.018	1	Zfp839
0.100581	1.72154	0.011	0.004	1	Eri1
0.100744	-0.709262	0.061	0.083	1	Pdcd6ip
0.100799	0.393666	0.054	0.037	1	Lims2
0.10091	1.82785	0.011	0.004	1	Plekho2
0.10098	0.901847	0.02	0.01	1	Naf1
0.100993	0.22382	0.082	0.059	1	Bcap29
0.101037	0.325874	0.133	0.106	1	Timp4
0.101071	-0.500816	0.192	0.218	1	Chpt1
0.101075	1.56237	0.011	0.004	1	Chpf
0.101075	1.70573	0.011	0.004	1	Pgm3
0.101075	1.60859	0.011	0.004	1	Nim1k
0.101239	1.5497	0.011	0.004	1	Morc4
0.101405	1.56133	0.011	0.004	1	BC028528
0.101579	0.716348	0.027	0.015	1	Scaf1
0.101582	-1.14288	0.008	0.018	1	Bicral
0.101606	0.16896	0.102	0.078	1	Birc6
0.101735	1.23453	0.011	0.004	1	Zdhhc12
0.101782	0.629053	0.02	0.01	1	Septin9
0.101823	0.513294	0.027	0.015	1	Rubcn
0.1019	-0.532242	0.082	0.105	1	Tpd52l1
0.101901	1.3535	0.011	0.004	1	Gba2
0.101901	0.172733	0.011	0.004	1	Relb
0.102012	0.715842	0.02	0.01	1	Cblb
0.102067	0.383317	0.011	0.004	1	Ptpn14
0.102067	1.36424	0.011	0.004	1	Sh3bp4
0.102067	1.39724	0.011	0.004	1	Rasl12
0.102067	-0.178894	0.011	0.004	1	Nedd9
0.102067	1.2943	0.011	0.004	1	Actn1
0.102078	0.211541	0.109	0.084	1	Anapc16
0.102277	0.489944	0.048	0.032	1	Ilf2
0.102387	0.417869	0.092	0.069	1	Stxbp3
0.102608	0.51911	0.027	0.015	1	Rbp7
0.102733	0.996715	0.011	0.004	1	Trim56
0.102733	1.15518	0.011	0.004	1	Cabin1
0.102805	0.671131	0.027	0.015	1	Prpf38a
0.1029	0.447229	0.011	0.004	1	Lbp
0.1029	0.661446	0.011	0.004	1	Utp15
0.102969	0.101872	0.249	0.213	1	Mlf2
0.103008	-0.444138	0.087	0.112	1	Exoc6
0.103052	-0.673994	0.014	0.025	1	Enoph1
0.103056	0.185442	0.069	0.049	1	Ap1s2
0.103067	-0.942813	0.008	0.018	1	Ccl25
0.103067	0.622448	0.011	0.004	1	Znrf3
0.103128	-0.379098	0.174	0.204	1	Rora
0.103147	-0.710593	0.033	0.049	1	Slc25a26
0.103299	0.681881	0.027	0.015	1	Abi3bp
0.103351	0.366229	0.06	0.042	1	Abhd17b
0.103497	0.288997	0.027	0.015	1	Rnf19a
0.103584	0.346301	0.177	0.148	1	Slain2
0.10378	-0.650676	0.027	0.043	1	Igf1
0.103815	-0.847638	0.008	0.018	1	Gpn2
0.103911	0.407703	0.035	0.021	1	Mthfs
0.104128	-1.07344	0.026	0.04	1	Odf3l2
0.104212	0.982686	0.035	0.021	1	Nacc2
0.104443	-1.24689	0.008	0.018	1	Polr1c
0.104776	0.539609	0.091	0.069	1	Rasd2
0.104833	0.374595	0.029	0.016	1	2700097O09Rik
0.104931	1.06176	0.029	0.016	1	Stk38l
0.105	0.722597	0.038	0.024	1	Stau1
0.105289	-1.05992	0.022	0.035	1	Twist1
0.105294	0.113934	0.027	0.015	1	Hspa14
0.10537	-0.701431	0.054	0.074	1	Becn1
0.105382	-0.937945	0.011	0.021	1	Nrf1
0.105425	0.161832	0.164	0.132	1	Akt1s1
0.105448	0.851572	0.037	0.023	1	Rbm6
0.105495	-0.844134	0.011	0.021	1	Npr2
0.105629	-1.86499	0.004	0.011	1	A930003A15Rik
0.10568	-0.564547	0.113	0.137	1	Itpr1
0.105773	0.473676	0.046	0.03	1	Rnf170
0.105792	-1.77084	0.004	0.011	1	Ifitm10
0.105915	-0.575054	0.027	0.043	1	Spryd4
0.106088	-0.63559	0.008	0.018	1	C2cd3
0.106284	-2.10896	0.004	0.011	1	Sec22c
0.106448	-2.00011	0.004	0.011	1	Cyb561a3
0.106777	-1.46191	0.004	0.011	1	Zfp472
0.10682	-1.03195	0.018	0.03	1	Pank1
0.107107	-1.5088	0.004	0.011	1	Ccdc130
0.107157	-0.623583	0.11	0.136	1	Cct3
0.107164	0.21427	0.159	0.13	1	Etfdh
0.107273	-1.45523	0.004	0.011	1	Tab3
0.107273	-1.54426	0.004	0.011	1	Etv6
0.107383	-1.45959	0.026	0.04	1	Mapkapk3
0.107449	0.573378	0.049	0.033	1	Rnf5
0.107671	1.27212	0.022	0.011	1	Csf1r
0.107682	0.65048	0.029	0.016	1	Bcl9l
0.107857	0.168051	0.144	0.113	1	Asb15
0.108018	1.00617	0.022	0.011	1	Cask
0.108167	0.360254	0.06	0.042	1	Tbx1
0.108269	-1.27279	0.004	0.011	1	Tgds
0.108365	0.992656	0.022	0.011	1	Smcr8
0.108397	0.355795	0.084	0.062	1	Zcchc17
0.108726	-0.48527	0.17	0.198	1	Gpx1
0.108853	-1.12357	0.004	0.011	1	Grem2
0.109042	-0.508093	0.041	0.059	1	Cog4
0.109056	0.596289	0.062	0.044	1	Pef1
0.10918	0.202857	0.022	0.011	1	Pus7
0.109332	0.47175	0.046	0.03	1	Supt6
0.10944	-0.977759	0.004	0.011	1	Ifit3b
0.109469	0.562136	0.037	0.023	1	Cldn5
0.109783	0.728085	0.029	0.016	1	Ipo8
0.109855	0.434041	0.077	0.057	1	Zfp639
0.109865	0.42174	0.037	0.023	1	Dlc1
0.109972	0.392851	0.091	0.069	1	Pcyt1a
0.11013	0.108553	0.473	0.436	1	Zfp106
0.110135	-0.85981	0.026	0.04	1	Peli1
0.110385	-0.499369	0.053	0.073	1	Ckap5
0.110428	0.34725	0.079	0.058	1	Gnai2
0.110578	1.76301	0.016	0.008	1	Tmem106c
0.110824	0.714461	0.022	0.011	1	Abhd8
0.110843	0.304395	0.03	0.018	1	Zfp438
0.110887	0.223118	0.266	0.231	1	Pfn1
0.110999	0.624347	0.029	0.016	1	Ttc17
0.11102	0.42133	0.067	0.048	1	Ufd1
0.111134	1.4216	0.016	0.008	1	Glce
0.11126	0.823467	0.041	0.026	1	Sh3glb2
0.111271	0.145623	0.132	0.105	1	Cdc37l1
0.111449	-0.349008	0.125	0.154	1	Rnaset2a
0.111458	-0.172541	0.037	0.023	1	Cnot10
0.111653	0.882707	0.022	0.011	1	Rtn4ip1
0.11168	0.406515	0.037	0.023	1	Katna1
0.111809	-0.971174	0.022	0.035	1	Il15ra
0.11189	0.578938	0.022	0.011	1	Slc31a2
0.11201	0.841699	0.022	0.011	1	Tceanc2
0.112197	0.158072	0.152	0.125	1	Gadd45gip1
0.112288	0.324041	0.096	0.074	1	Lum
0.112322	0.286913	0.076	0.055	1	Acin1
0.112392	1.29208	0.016	0.008	1	Natd1
0.112432	1.0552	0.03	0.018	1	Dock4
0.112867	-0.649624	0.018	0.03	1	Otub2
0.112902	1.09431	0.039	0.025	1	Zfp943
0.112955	0.933934	0.016	0.008	1	Ano8
0.112955	1.07406	0.016	0.008	1	Ttf1
0.113096	1.10991	0.016	0.008	1	Nrarp
0.113237	1.09667	0.016	0.008	1	Dgkh
0.113237	1.21785	0.016	0.008	1	Fbxl6
0.113245	0.143161	0.265	0.223	1	Hikeshi
0.113323	0.138741	0.189	0.156	1	Sumo1
0.113661	0.859921	0.016	0.008	1	Scpep1
0.113792	-0.921805	0.015	0.026	1	Nuak1
0.113803	1.02095	0.016	0.008	1	Zfp335
0.113803	0.979917	0.016	0.008	1	Gpc3
0.113811	0.78376	0.057	0.04	1	Golga7
0.113918	-0.615735	0.039	0.057	1	Pnpla7
0.114051	0.240238	0.064	0.045	1	Dync1li2
0.114323	0.260328	0.083	0.062	1	Erh
0.114604	-0.770789	0.026	0.04	1	Rhou
0.114619	0.236884	0.052	0.035	1	Ctcf
0.114656	0.950397	0.016	0.008	1	Kri1
0.114656	0.954793	0.016	0.008	1	Parp14
0.114748	0.197695	0.155	0.126	1	Hook3
0.114822	0.584366	0.038	0.024	1	Arl8a
0.114849	0.155224	0.096	0.073	1	Arl4a
0.11502	0.46343	0.098	0.076	1	Il6st
0.115085	1.11681	0.016	0.008	1	Efhd2
0.1151	0.202655	0.31	0.274	1	Srpr
0.115158	-0.583677	0.046	0.064	1	Smad3
0.115212	0.200467	0.135	0.107	1	Ppp2r5c
0.115227	0.456338	0.091	0.069	1	Crot
0.115554	-0.498035	0.094	0.117	1	Usp4
0.115555	-0.939253	0.019	0.032	1	Rc3h1
0.115563	0.700221	0.03	0.018	1	Mbd1
0.11578	-0.443954	0.043	0.062	1	Gdap1
0.11609	0.515262	0.016	0.008	1	Sh3d19
0.116177	0.610202	0.03	0.018	1	Ccdc71l
0.116369	0.483523	0.052	0.035	1	Id1
0.116504	1.10203	0.023	0.013	1	Ccdc71
0.116617	0.251372	0.038	0.024	1	Mtx1
0.116978	1.0505	0.023	0.013	1	Ccdc85a
0.117237	0.416087	0.039	0.025	1	Cnn3
0.117301	0.261534	0.113	0.09	1	Tcea1
0.11746	-0.873683	0.056	0.074	1	Chmp5
0.117537	0.17647	0.016	0.008	1	St6galnac4
0.117572	0.921203	0.023	0.013	1	Nat10
0.117665	-0.180874	0.049	0.033	1	Cnot2
0.118026	-0.622776	0.026	0.04	1	Mfsd5
0.1182	0.160743	0.135	0.107	1	Rcan1
0.118289	1.02349	0.023	0.013	1	Prkcsh
0.118322	-1.60603	0.007	0.015	1	Pnck
0.118338	0.89865	0.042	0.028	1	Eif1a
0.118645	0.185371	0.102	0.078	1	Lnpep
0.118663	0.59602	0.057	0.04	1	Socs7
0.118709	-0.235825	0.607	0.602	1	Mgst3
0.118797	0.2632	0.149	0.125	1	S100a10
0.118821	0.157075	0.173	0.144	1	Tcf4
0.118888	0.896562	0.023	0.013	1	Ogfod2
0.118905	-0.118998	0.306	0.264	1	Mrpl55
0.118911	0.71408	0.031	0.019	1	Capza1
0.118953	-0.153154	0.173	0.139	1	Pop5
0.118956	0.133684	0.046	0.03	1	Mllt6
0.119076	-1.73603	0.007	0.015	1	Asb1
0.119129	0.809282	0.023	0.013	1	Rell1
0.119227	-1.42742	0.007	0.015	1	Sumf2
0.119476	0.195385	0.102	0.078	1	Scrn3
0.119499	-0.511531	0.038	0.055	1	Kifap3
0.11953	-1.18928	0.007	0.015	1	Slc20a1
0.119789	0.240364	0.041	0.026	1	Cdkn2c
0.119792	0.775302	0.023	0.013	1	Abhd4
0.119834	-1.20933	0.007	0.015	1	Bcl2l1
0.119853	0.711016	0.023	0.013	1	Poglut1
0.119904	0.509595	0.038	0.024	1	Btbd2
0.119927	0.229321	0.039	0.025	1	Brms1l
0.119986	-1.93267	0.007	0.015	1	Edem1
0.120003	-1.57253	0.01	0.019	1	Osbpl5
0.120137	-0.966331	0.01	0.019	1	Rab13
0.120216	1.01343	0.023	0.013	1	Taf1
0.120341	0.517921	0.031	0.019	1	Shisa5
0.120435	0.380397	0.072	0.053	1	Itsn1
0.120448	0.39188	0.086	0.066	1	Lnpk
0.120452	-0.214525	0.102	0.078	1	Hsd17b4
0.120771	-0.794189	0.038	0.054	1	Clasp2
0.120863	0.516761	0.03	0.018	1	Zfp932
0.120958	0.771894	0.031	0.019	1	Rab11fip5
0.121406	0.243645	0.106	0.083	1	Slc6a6
0.121517	0.498284	0.042	0.028	1	2900026A02Rik
0.121565	-0.786028	0.019	0.032	1	Atpaf2
0.121597	0.211296	0.118	0.095	1	Cd151
0.121691	0.99901	0.033	0.02	1	Fbxw8
0.121712	-0.644606	0.086	0.107	1	Ar
0.1218	0.865434	0.023	0.013	1	Sdc3
0.121889	-1.19672	0.01	0.019	1	Slc25a22
0.121943	0.228975	0.101	0.078	1	Opa1
0.122129	-0.883075	0.007	0.015	1	Ampd3
0.122352	0.445969	0.023	0.013	1	Cdc42ep1
0.122414	0.875518	0.023	0.013	1	Zfyve16
0.122455	0.327857	0.053	0.037	1	Dbt
0.122603	0.904608	0.033	0.02	1	Sri
0.122671	0.299854	0.096	0.074	1	Ramac
0.123114	-0.820894	0.01	0.019	1	Nlk
0.123199	0.57189	0.042	0.028	1	Dync2i1
0.12325	-1.02326	0.01	0.019	1	Zfp266
0.123324	2.05935	0.012	0.005	1	Cntnap2
0.123501	2.11354	0.012	0.005	1	Bche
0.123501	1.99114	0.012	0.005	1	Uvssa
0.123729	0.146061	0.249	0.214	1	Gabarapl2
0.123735	0.161889	0.14	0.112	1	Vps28
0.123976	0.710619	0.031	0.019	1	Lhfp
0.12411	0.176799	0.067	0.048	1	Mapkap1
0.12421	-1.20204	0.01	0.019	1	Zfp27
0.124302	1.61304	0.012	0.005	1	Colec12
0.124396	0.818589	0.031	0.019	1	Cpsf6
0.124464	0.347946	0.091	0.071	1	Oxsr1
0.124511	0.239996	0.111	0.088	1	Cbx1
0.124607	0.233407	0.031	0.019	1	Cfap36
0.124662	0.282515	0.072	0.053	1	Rpa1
0.124761	-0.791376	0.01	0.019	1	Xpc
0.124959	0.254535	0.083	0.062	1	Smarca2
0.125053	0.309231	0.08	0.061	1	Marchf7
0.125204	0.203181	0.094	0.072	1	Cdh13
0.125287	1.42187	0.012	0.005	1	Rnd2
0.125467	1.65577	0.012	0.005	1	Ssbp4
0.125467	1.29951	0.012	0.005	1	Pfas
0.125514	0.368229	0.072	0.053	1	Timm22
0.125526	0.377521	0.075	0.055	1	Fbxo11
0.126007	1.40318	0.012	0.005	1	Cfap418
0.126007	1.64241	0.012	0.005	1	Gpat3
0.12601	1.19268	0.018	0.009	1	Rara
0.126047	0.175462	0.062	0.044	1	Il11ra1
0.126082	0.514698	0.076	0.057	1	Hsdl2
0.126119	0.437088	0.061	0.044	1	Emd
0.126145	-0.414524	0.202	0.227	1	Kpna4
0.126148	-0.693542	0.01	0.019	1	Fbxo34
0.126188	1.4625	0.012	0.005	1	Eml2
0.126199	0.321542	0.192	0.165	1	Alkbh5
0.126369	1.71022	0.012	0.005	1	Nos3
0.126539	0.303873	0.122	0.098	1	Sdr39u1
0.12655	1.33729	0.012	0.005	1	Eva1b
0.12655	1.25315	0.012	0.005	1	Ccn3
0.126626	0.957107	0.024	0.014	1	Ccnb1ip1
0.126727	0.574711	0.043	0.029	1	Rnf216
0.126731	1.13026	0.012	0.005	1	Trp53i13
0.126783	0.588839	0.058	0.042	1	Ywhaq
0.126887	1.30354	0.018	0.009	1	Plk2
0.126888	0.452055	0.042	0.028	1	Dapk2
0.127094	1.1792	0.012	0.005	1	Ccdc102a
0.127275	1.15551	0.012	0.005	1	Slc12a7
0.127567	0.115924	0.189	0.158	1	Dynll1
0.127668	0.479434	0.043	0.029	1	Angptl2
0.127769	1.18269	0.018	0.009	1	Cyp2d22
0.127822	0.441112	0.012	0.005	1	Pcdh1
0.127972	0.829158	0.024	0.014	1	Ecm2
0.128004	1.01214	0.012	0.005	1	Igsf8
0.128004	0.815265	0.012	0.005	1	Gnpda2
0.128073	0.652629	0.043	0.029	1	Prkrip1
0.128184	0.768095	0.033	0.02	1	Zfp503
0.128187	1.02198	0.012	0.005	1	Camkk2
0.128211	1.12949	0.018	0.009	1	Wdfy2
0.128359	0.918641	0.018	0.009	1	Grk3
0.128365	0.210178	0.076	0.057	1	Zfhx3
0.128486	0.305247	0.087	0.067	1	Chac2
0.128952	0.531252	0.018	0.009	1	Fxyd6
0.128996	0.1098	0.209	0.178	1	Sdhaf4
0.129025	-0.477232	0.09	0.112	1	Nt5c3
0.129104	0.789596	0.012	0.005	1	Farp1
0.129206	0.759099	0.024	0.014	1	Arhgap17
0.129249	0.786937	0.018	0.009	1	Lrrn4cl
0.129312	-0.435736	0.023	0.037	1	Pard3
0.129398	1.06953	0.018	0.009	1	Maged1
0.129451	0.646797	0.033	0.02	1	Alg3
0.129639	0.246161	0.166	0.139	1	Cgrrf1
0.129656	0.527079	0.043	0.029	1	Akr1e1
0.129696	0.968087	0.018	0.009	1	Svep1
0.129702	-0.185465	0.024	0.014	1	Mfsd3
0.12975	0.396912	0.062	0.045	1	Srprb
0.129826	0.881396	0.024	0.014	1	Pdia4
0.129826	0.958288	0.024	0.014	1	St3gal1
0.129845	0.834084	0.018	0.009	1	Mb21d2
0.129863	0.131666	0.188	0.155	1	Jak1
0.12988	-0.290361	0.349	0.386	1	H1f2
0.130069	-0.35244	0.152	0.18	1	Nek9
0.130157	0.115795	0.102	0.079	1	Herpud2
0.130195	0.2826	0.033	0.02	1	Adal
0.130254	0.337386	0.092	0.071	1	Col4a2
0.130385	0.146448	0.052	0.035	1	Aga
0.130474	-0.408753	0.088	0.111	1	H2aj
0.130557	0.299944	0.095	0.073	1	Uba1
0.130593	0.298894	0.083	0.063	1	Lamc1
0.130684	0.673204	0.034	0.021	1	Rhbdf2
0.130823	0.803607	0.024	0.014	1	Irf1
0.131441	0.559928	0.068	0.05	1	Tfdp2
0.13145	0.770676	0.024	0.014	1	Tnfsf12
0.131483	0.311213	0.103	0.081	1	Eif2s1
0.131638	0.932073	0.024	0.014	1	Tmod3
0.131763	0.11235	0.102	0.079	1	Dctn6
0.131821	0.331356	0.072	0.053	1	S100a11
0.132204	0.501008	0.024	0.014	1	Ncbp1
0.13225	0.606455	0.018	0.009	1	Fam3a
0.13241	0.175614	0.163	0.135	1	Bud31
0.132793	0.289237	0.069	0.05	1	Kansl2
0.132866	0.377218	0.042	0.028	1	Trabd
0.132938	-0.669757	0.045	0.062	1	Podxl2
0.133056	0.53853	0.045	0.03	1	Adh1
0.133337	0.442713	0.083	0.063	1	2310022A10Rik
0.13347	0.622468	0.046	0.032	1	Blzf1
0.133497	-0.495255	0.098	0.121	1	Gcsh
0.133723	0.583969	0.024	0.014	1	Arf3
0.133766	0.359577	0.079	0.059	1	Abcc5
0.133854	0.889944	0.026	0.015	1	Khsrp
0.133892	0.358707	0.043	0.029	1	Ostm1
0.134337	-0.622686	0.054	0.073	1	Azin1
0.134731	0.368249	0.075	0.055	1	Prkcq
0.134975	0.131595	0.072	0.053	1	Tmbim1
0.135198	0.331162	0.099	0.078	1	Prpf4b
0.135291	0.125213	0.095	0.074	1	Sgta
0.135318	0.383968	0.067	0.049	1	Steap4
0.135338	0.71607	0.026	0.015	1	Atg2a
0.135351	0.40318	0.045	0.03	1	Dhrs7
0.135413	-0.155304	0.13	0.102	1	Npepl1
0.135481	-1.03517	0.035	0.05	1	Cacul1
0.135735	-0.367906	0.183	0.211	1	Tmem160
0.136002	0.129407	0.035	0.023	1	Atg16l1
0.136094	-0.379954	0.02	0.033	1	Zdhhc7
0.136151	0.254849	0.158	0.131	1	Ptges3
0.136261	0.224585	0.22	0.193	1	Vegfa
0.136286	-0.973368	0.014	0.024	1	Pmm1
0.136569	-0.372006	0.052	0.071	1	Stim2
0.136673	-1.0956	0.014	0.024	1	Ahcy
0.136729	0.270737	0.109	0.086	1	Mlip
0.136845	0.176427	0.152	0.127	1	Rab14
0.137012	0.501146	0.046	0.032	1	Tpgs1
0.137104	0.26352	0.046	0.032	1	Lta4h
0.137191	-0.784731	0.014	0.024	1	Slc25a37
0.137519	0.248601	0.043	0.029	1	Snap29
0.137589	0.928739	0.026	0.015	1	Dusp16
0.137658	-0.838008	0.034	0.049	1	Pacsin2
0.137796	-0.121113	0.136	0.11	1	Nfu1
0.137858	0.173283	0.106	0.083	1	Snrnp200
0.137978	0.381981	0.046	0.032	1	Lrrc59
0.138101	-0.929484	0.014	0.024	1	Ppp2r5d
0.138282	0.65908	0.026	0.015	1	Agps
0.138537	0.371684	0.065	0.048	1	Mxi1
0.138598	0.604259	0.071	0.053	1	Ppp1r12a
0.138725	0.377708	0.026	0.015	1	Ranbp6
0.138773	0.29312	0.079	0.059	1	Parl
0.139031	-0.599771	0.075	0.096	1	Samd4
0.139182	-0.743337	0.022	0.034	1	Cep19
0.139213	-1.42834	0.005	0.013	1	Hilpda
0.139232	0.702439	0.026	0.015	1	Unc119b
0.139252	-0.725104	0.043	0.059	1	Sh3bp5
0.139287	0.236847	0.096	0.076	1	Psme1
0.139455	0.118474	0.181	0.151	1	Phb
0.13955	0.208468	0.087	0.067	1	Lrrc38
0.139611	0.702091	0.05	0.035	1	Cd300lg
0.139655	0.455509	0.05	0.035	1	Ncstn
0.13967	0.433896	0.083	0.064	1	Ufl1
0.139796	-0.486507	0.034	0.049	1	Hdgfl2
0.13987	0.147993	0.111	0.088	1	Stx4a
0.139972	0.587086	0.046	0.032	1	Sap30
0.140021	-1.13815	0.035	0.05	1	Igip
0.140052	0.188929	0.062	0.045	1	Brd2
0.140063	-0.507886	0.072	0.092	1	Spg7
0.14022	0.267586	0.034	0.021	1	Mtif2
0.140343	-1.37715	0.005	0.013	1	Phtf1
0.140351	-0.53094	0.128	0.151	1	Fkbp4
0.140378	0.910205	0.026	0.015	1	Sf3b3
0.140472	0.382489	0.035	0.023	1	Plekhj1
0.140678	1.0258	0.019	0.01	1	Cd38
0.140896	-0.824616	0.053	0.071	1	Tnfrsf12a
0.141097	-0.912265	0.018	0.029	1	Hectd4
0.141101	-1.16654	0.005	0.013	1	Meaf6
0.141133	1.02073	0.019	0.01	1	Ahdc1
0.141326	-0.547395	0.034	0.049	1	Cyfip1
0.141346	0.129859	0.308	0.272	1	Prkaa2
0.14141	0.518511	0.049	0.034	1	Bcor
0.141934	0.191616	0.154	0.127	1	Nudt19
0.141955	-1.11878	0.011	0.02	1	Uhrf1bp1l
0.142046	1.19426	0.019	0.01	1	Tmem176b
0.142053	-0.916319	0.005	0.013	1	Ago3
0.142053	-1.23904	0.005	0.013	1	Ubxn8
0.142139	0.11802	0.113	0.09	1	Grb2
0.142244	-1.08854	0.005	0.013	1	Slc26a11
0.142247	-0.876325	0.011	0.02	1	Slc39a3
0.142352	1.18849	0.019	0.01	1	Zfp422
0.142352	0.85948	0.019	0.01	1	Mrc2
0.142352	0.906878	0.019	0.01	1	Kctd17
0.142434	0.582228	0.026	0.015	1	Myh11
0.142556	-0.819833	0.031	0.045	1	Nsmce1
0.14264	0.547019	0.035	0.023	1	Ppme1
0.142678	-1.15434	0.022	0.034	1	Dcxr
0.142964	1.09053	0.019	0.01	1	Fcer1g
0.142999	0.258456	0.137	0.111	1	Dnaja3
0.143009	-1.23002	0.005	0.013	1	E130311K13Rik
0.143081	0.242086	0.026	0.015	1	Mbtd1
0.143117	0.801798	0.019	0.01	1	Deaf1
0.143405	0.137299	0.035	0.023	1	Pdzd2
0.143425	1.06529	0.019	0.01	1	Ano6
0.143508	0.225279	0.24	0.209	1	Tm2d1
0.143533	0.56435	0.037	0.024	1	Hcfc1
0.143569	-1.48747	0.011	0.02	1	Ip6k2
0.143586	-0.880064	0.005	0.013	1	Msantd2
0.143695	0.129471	0.103	0.081	1	Prorsd1
0.143778	-0.8049	0.005	0.013	1	Epb41l4b
0.143887	0.559571	0.019	0.01	1	Fxyd5
0.143921	0.199598	0.062	0.045	1	Arhgef12
0.144195	-0.135789	0.019	0.01	1	Bag4
0.144306	0.345451	0.073	0.055	1	Flt1
0.144349	0.835578	0.019	0.01	1	Fcgr2b
0.144579	0.19337	0.223	0.193	1	Atp6v1e1
0.144604	-0.786373	0.011	0.02	1	Ncdn
0.14502	0.745904	0.027	0.016	1	Nxt1
0.145156	0.170313	0.128	0.102	1	Pin4
0.145279	0.646354	0.019	0.01	1	Ppp1r18
0.145481	-1.2391	0.008	0.016	1	Letm2
0.14559	0.700865	0.019	0.01	1	Hacl1
0.145648	0.207383	0.049	0.034	1	Aar2
0.145901	0.585863	0.019	0.01	1	Flnb
0.145901	0.580351	0.019	0.01	1	Smim29
0.146057	0.537053	0.019	0.01	1	Notch4
0.146312	0.176985	0.128	0.103	1	Dad1
0.146472	0.823349	0.039	0.026	1	Nip7
0.146777	0.257189	0.088	0.068	1	Rbm8a
0.146863	0.387235	0.049	0.034	1	Usp45
0.146964	0.222361	0.099	0.078	1	Smpd1
0.146994	0.445241	0.019	0.01	1	Ctu2
0.147291	-0.669447	0.011	0.02	1	Rfc2
0.147418	0.22421	0.204	0.177	1	Adk
0.147834	-0.809749	0.008	0.016	1	Zfp710
0.147926	0.340625	0.05	0.035	1	Fip1l1
0.148168	1.40922	0.014	0.006	1	Prcp
0.148221	0.159134	0.141	0.116	1	Ciao2a
0.148268	-0.577332	0.018	0.029	1	Ablim2
0.148358	1.13869	0.014	0.006	1	Ndst2
0.148358	1.31423	0.014	0.006	1	Vcan
0.148377	0.135888	0.395	0.364	1	Skp1
0.14847	0.611353	0.039	0.026	1	Slc9a6
0.148484	0.427268	0.05	0.035	1	Atxn2l
0.148549	1.11255	0.014	0.006	1	Zfp799
0.148879	0.16697	0.086	0.066	1	Polr2g
0.149123	1.03408	0.014	0.006	1	Hirip3
0.149123	0.976386	0.014	0.006	1	Stat5a
0.149129	0.488129	0.027	0.016	1	Irx3
0.149314	1.08085	0.014	0.006	1	Coro1c
0.149655	0.268588	0.067	0.049	1	Ecd
0.149742	-0.265504	0.543	0.547	1	Asb5
0.149779	0.680783	0.027	0.016	1	Glt8d1
0.149867	0.196121	0.238	0.211	1	Hdgf
0.14989	1.24547	0.014	0.006	1	Aco1
0.14989	0.527092	0.014	0.006	1	Zfp646
0.150009	-0.471511	0.018	0.029	1	Adgrl1
0.150082	1.09725	0.014	0.006	1	Crlf1
0.150082	0.557141	0.014	0.006	1	Gjc1
0.150229	0.414284	0.079	0.061	1	Dstn
0.150262	-0.502826	0.072	0.092	1	Wls
0.150383	-0.747622	0.035	0.05	1	Zpr1
0.150446	-0.422464	0.204	0.231	1	Sec61b
0.150703	-0.322386	0.285	0.313	1	Hk2
0.150853	0.280342	0.014	0.006	1	Mxra7
0.150891	0.870042	0.029	0.018	1	3110040N11Rik
0.150995	0.193514	0.086	0.066	1	Cwf19l2
0.151086	0.813554	0.027	0.016	1	Dtx3
0.1511	0.503544	0.054	0.039	1	Lin7c
0.15111	0.232984	0.05	0.035	1	Cstb
0.151246	0.369723	0.037	0.024	1	Tpm3
0.151413	-0.364264	0.14	0.164	1	Tmem167
0.15153	0.301476	0.067	0.049	1	Aprt
0.151539	-0.514016	0.06	0.078	1	Afg3l2
0.151688	0.169151	0.213	0.185	1	Bloc1s1
0.151743	0.484621	0.027	0.016	1	Peds1
0.15182	0.975176	0.014	0.006	1	Orc6
0.151835	0.537305	0.086	0.067	1	Epm2a
0.152014	0.413874	0.014	0.006	1	Mysm1
0.152052	0.241377	0.101	0.081	1	Kif16b
0.15242	0.762516	0.039	0.026	1	Rsf1
0.152809	1.10524	0.029	0.018	1	Osbpl2
0.152939	0.362615	0.084	0.066	1	Prpf8
0.153166	-0.162923	0.183	0.154	1	Cox16
0.15325	0.278328	0.049	0.034	1	Lsm1
0.153491	0.242893	0.037	0.024	1	Psmd10
0.153502	-0.432437	0.071	0.091	1	5730455P16Rik
0.153515	-0.691716	0.037	0.052	1	Ube2i
0.153771	0.266015	0.083	0.064	1	Rnmt
0.153847	0.161463	0.207	0.179	1	Dcun1d5
0.154098	-0.364601	0.261	0.291	1	Eif3i
0.154171	0.26087	0.056	0.04	1	Rhot1
0.154357	0.323948	0.029	0.018	1	Pdgfrb
0.154527	-0.661862	0.071	0.091	1	Gadd45a
0.154556	-0.437307	0.14	0.164	1	Hagh
0.154585	-0.863128	0.019	0.03	1	Parg
0.154628	-0.505972	0.027	0.04	1	Wdsub1
0.154642	1.13354	0.02	0.011	1	Tubb2a
0.154958	-0.754447	0.019	0.03	1	Sec14l5
0.155267	0.8333	0.02	0.011	1	Ankzf1
0.155267	0.855816	0.02	0.011	1	Asxl2
0.155267	0.172287	0.02	0.011	1	Cby1
0.15533	0.888401	0.029	0.018	1	Thoc2l
0.155395	0.477525	0.029	0.018	1	Idh1
0.155424	0.866429	0.02	0.011	1	Cramp1
0.155655	0.692541	0.029	0.018	1	Zfp277
0.155655	0.679531	0.029	0.018	1	Apmap
0.155877	0.169213	0.132	0.108	1	Derl1
0.155894	0.987731	0.02	0.011	1	Haus7
0.155894	0.804018	0.02	0.011	1	Mark4
0.156106	0.204449	0.062	0.045	1	Synrg
0.156209	0.666156	0.02	0.011	1	Nol6
0.156287	0.808616	0.02	0.011	1	Cdk5
0.156366	0.953417	0.02	0.011	1	Trmt6
0.156528	-0.287047	0.529	0.533	1	Ppp1r14b
0.156993	0.171069	0.158	0.131	1	Mfn1
0.156996	0.882729	0.02	0.011	1	Tep1
0.157043	-0.934487	0.023	0.035	1	Med14
0.157345	0.247908	0.069	0.052	1	Diablo
0.157377	-0.315091	0.261	0.286	1	Tmed2
0.157408	-0.493141	0.015	0.025	1	Parp8
0.157446	0.109046	0.084	0.064	1	Hif1an
0.157591	0.576355	0.041	0.028	1	Neurl4
0.157628	0.760605	0.02	0.011	1	Zxdc
0.157854	0.732437	0.03	0.019	1	Samhd1
0.157894	0.430616	0.087	0.068	1	Herc2
0.158103	-0.20933	0.058	0.042	1	Scamp3
0.15827	0.241969	0.05	0.035	1	Arhgef6
0.158304	0.595796	0.03	0.019	1	Dand5
0.158393	0.127899	0.224	0.194	1	Pafah1b1
0.158531	0.222753	0.198	0.172	1	Fyco1
0.158542	0.205154	0.029	0.018	1	Wdr41
0.158612	-0.210162	0.05	0.035	1	Mxd4
0.158765	0.22715	0.079	0.061	1	Prrx1
0.15934	0.644152	0.042	0.029	1	Zfp931
0.159361	0.531911	0.056	0.04	1	Clpb
0.159407	0.411996	0.056	0.04	1	Perm1
0.159445	0.303899	0.111	0.091	1	Ube2a
0.159716	0.638658	0.042	0.029	1	Rai2
0.159721	0.625133	0.03	0.019	1	Tgfbi
0.159979	-0.688948	0.05	0.067	1	Gbe1
0.160058	0.51989	0.062	0.047	1	Ube2v1
0.160123	0.477916	0.054	0.039	1	Kremen1
0.160138	-0.659985	0.019	0.03	1	Abhd12
0.160255	0.47206	0.042	0.029	1	Sbds
0.160728	-0.31965	0.082	0.103	1	Ulk1
0.160786	0.320042	0.054	0.039	1	Ppp2r5e
0.160818	0.285919	0.02	0.011	1	Snx15
0.16105	-0.645381	0.049	0.066	1	Sephs2
0.161067	0.394667	0.094	0.074	1	Prune1
0.161159	0.409036	0.057	0.042	1	Tarbp2
0.16125	-0.791468	0.034	0.048	1	Ppm1g
0.161527	0.320972	0.084	0.066	1	Mrps30
0.161602	0.353564	0.098	0.078	1	Srp68
0.161635	0.222885	0.043	0.03	1	Atp6v1h
0.16167	0.787023	0.03	0.019	1	Smad2
0.16168	-1.22117	0.012	0.021	1	Nmi
0.161888	-0.630689	0.098	0.119	1	Usp24
0.162492	0.228233	0.178	0.15	1	Epn1
0.162566	0.527117	0.031	0.02	1	Rrp8
0.162588	0.577884	0.041	0.028	1	Tex264
0.16267	1.96712	0.01	0.004	1	Mfsd4b4
0.162907	-1.97043	0.004	0.01	1	Polr3g
0.163032	0.544804	0.041	0.028	1	Grb10
0.163146	-1.52382	0.004	0.01	1	Taf6l
0.163253	0.378596	0.091	0.072	1	Tfb2m
0.163422	1.65113	0.01	0.004	1	Cd209f
0.163513	-0.476156	0.122	0.146	1	Taf10
0.163813	-0.154957	0.041	0.028	1	Ufsp1
0.163873	0.232256	0.056	0.04	1	Ehd1
0.1639	0.776853	0.03	0.019	1	Itga6
0.163905	0.285321	0.177	0.154	1	Cltc
0.164104	-1.39462	0.004	0.01	1	Stxbp6
0.164175	1.57899	0.01	0.004	1	Rftn2
0.164255	-0.729344	0.012	0.021	1	Acot8
0.164344	-1.23913	0.004	0.01	1	Evc
0.164362	0.241354	0.133	0.11	1	Esrra
0.164427	1.3998	0.01	0.004	1	Zc3h12c
0.164427	1.50143	0.01	0.004	1	Arl4d
0.164585	-1.42634	0.004	0.01	1	Myoz2
0.164585	-1.54387	0.004	0.01	1	Wdr6
0.164585	-1.27849	0.004	0.01	1	Gpx8
0.164585	-2.08055	0.004	0.01	1	Atxn3
0.164679	0.900241	0.01	0.004	1	Rab20
0.164679	1.45868	0.01	0.004	1	Evi2a
0.16468	0.174093	0.088	0.069	1	Urod
0.164812	0.204587	0.117	0.095	1	Cisd3
0.164825	-1.43998	0.004	0.01	1	Edem2
0.164932	1.35224	0.01	0.004	1	Eif2ak3
0.164932	0.305553	0.01	0.004	1	Gcc1
0.164932	1.23084	0.01	0.004	1	Hmces
0.164932	1.3979	0.01	0.004	1	Clip3
0.164932	1.35769	0.01	0.004	1	Wrn
0.164932	1.33332	0.01	0.004	1	Ttc8
0.165066	-1.36455	0.004	0.01	1	Cyp39a1
0.165185	1.34709	0.01	0.004	1	Itpr2
0.165185	0.961647	0.01	0.004	1	Sik2
0.165185	1.28805	0.01	0.004	1	Stk10
0.165185	1.30777	0.01	0.004	1	Armh3
0.165257	0.190945	0.124	0.102	1	Tns1
0.165349	0.497187	0.043	0.03	1	Pdk1
0.165436	-0.598013	0.012	0.021	1	Yipf1
0.165438	1.2377	0.01	0.004	1	Cpm
0.165438	1.35669	0.01	0.004	1	Tead3
0.165594	-0.781987	0.012	0.021	1	Atxn7l1
0.165691	0.865903	0.01	0.004	1	Gtf3c5
0.165691	0.723415	0.01	0.004	1	Lrrc32
0.165691	1.06811	0.01	0.004	1	Gmfg
0.165691	1.13581	0.01	0.004	1	Mcm4
0.165752	0.827206	0.022	0.013	1	Hsdl1
0.16588	-0.885134	0.034	0.048	1	Smurf2
0.16591	-0.756188	0.012	0.021	1	Lin52
0.165945	0.719072	0.01	0.004	1	Plekhg5
0.165945	1.10539	0.01	0.004	1	Fut11
0.165945	1.29545	0.01	0.004	1	Nfkbil1
0.166024	0.738508	0.045	0.032	1	Lrp10
0.166033	-1.09154	0.004	0.01	1	Pan3
0.166036	1.12651	0.015	0.008	1	Ccdc22
0.166036	1.24547	0.015	0.008	1	Gmcl1
0.166043	0.859539	0.031	0.02	1	Mapk8
0.166198	0.702806	0.01	0.004	1	Mblac2
0.166231	1.30625	0.015	0.008	1	Rrnad1
0.166308	0.10245	0.209	0.179	1	Snrpc
0.166452	0.114792	0.133	0.108	1	Dek
0.166453	1.07102	0.01	0.004	1	Inpp5e
0.166453	0.108938	0.01	0.004	1	Bud13
0.166453	0.898262	0.01	0.004	1	Chadl
0.166453	1.01205	0.01	0.004	1	Rab31
0.166544	-1.12696	0.012	0.021	1	Ebp
0.166547	0.384373	0.06	0.044	1	Hax1
0.166614	0.4239	0.068	0.052	1	Camk1
0.166621	0.29005	0.029	0.018	1	P2ry2
0.166634	0.31181	0.072	0.054	1	Rbfa
0.166692	0.171264	0.094	0.073	1	Dnttip2
0.166707	0.723237	0.01	0.004	1	Nbea
0.166718	0.51213	0.042	0.029	1	Tnrc18
0.166975	0.117282	0.075	0.057	1	Erlec1
0.167014	1.28639	0.015	0.008	1	Tanc2
0.167214	0.746465	0.031	0.02	1	Amotl2
0.167217	1.18853	0.01	0.004	1	Stoml1
0.167521	0.345337	0.06	0.044	1	Gigyf2
0.167603	0.887751	0.015	0.008	1	Hus1
0.167728	-1.10425	0.01	0.004	1	Cdca4
0.167867	0.559026	0.031	0.02	1	Kat6b
0.167918	0.563868	0.068	0.052	1	Afdn
0.168001	0.33163	0.042	0.029	1	Sac3d1
0.168158	0.497767	0.041	0.028	1	Yae1d1
0.168295	0.574482	0.022	0.013	1	Itfg2
0.168329	0.409306	0.041	0.028	1	Rnf20
0.168481	0.428799	0.069	0.053	1	Mettl5
0.168872	-0.919698	0.016	0.026	1	Ctr9
0.168984	-1.09042	0.01	0.018	1	Rnf4
0.169162	-1.25398	0.01	0.018	1	Idi1
0.169402	-0.648031	0.024	0.037	1	Dnajc30
0.169578	0.435544	0.022	0.013	1	Man2a1
0.169739	0.601086	0.022	0.013	1	Zfp532
0.16981	0.221693	0.122	0.101	1	Bex1
0.169846	-0.750127	0.03	0.043	1	Smarcal1
0.1699	0.519585	0.022	0.013	1	Adprhl1
0.16997	0.154374	0.189	0.163	1	Ccdc50
0.170017	-0.232148	0.226	0.257	1	Map7d1
0.170067	0.244362	0.079	0.061	1	Ccnh
0.170318	-0.73034	0.041	0.055	1	Apex1
0.170384	0.284257	0.022	0.013	1	Fam193a
0.170521	-0.298582	0.159	0.187	1	Rab28
0.170545	0.718528	0.022	0.013	1	Git2
0.170658	0.158824	0.082	0.063	1	Flii
0.170666	0.172319	0.219	0.19	1	Mia3
0.170729	-0.706337	0.024	0.037	1	Galnt15
0.170757	0.11109	0.121	0.1	1	Sorl1
0.17077	0.821855	0.015	0.008	1	Pros1
0.171487	0.103043	0.041	0.028	1	Git1
0.171568	0.106432	0.015	0.008	1	Tmem177
0.171568	0.635614	0.015	0.008	1	Poglut3
0.17157	0.294769	0.043	0.03	1	Pea15a
0.171966	0.289759	0.061	0.045	1	Errfi1
0.171969	0.682676	0.015	0.008	1	Fbxo17
0.172097	-0.149991	0.096	0.076	1	Fxr2
0.172104	-0.228718	0.016	0.026	1	Creb3l2
0.172462	-0.359131	0.029	0.042	1	Fbxo30
0.172792	0.264155	0.139	0.113	1	Grcc10
0.172855	-1.42221	0.007	0.014	1	Traf2
0.172896	0.106643	0.145	0.121	1	2310039H08Rik
0.172901	-0.736425	0.016	0.026	1	Virma
0.17294	-0.982984	0.02	0.032	1	Rnf111
0.173259	0.255327	0.03	0.019	1	Gda
0.173337	-0.564973	0.016	0.026	1	Tbk1
0.173869	0.166196	0.045	0.032	1	Arid4b
0.173968	-0.253301	0.128	0.151	1	Anxa7
0.173981	-0.329024	0.465	0.493	1	Plaat3
0.174018	0.958043	0.023	0.014	1	Mgmt
0.174028	-0.789565	0.01	0.018	1	Nle1
0.174028	-0.681905	0.01	0.018	1	Poc5
0.174247	0.180999	0.299	0.266	1	Ubac1
0.174288	0.658111	0.033	0.021	1	Drosha
0.174311	-1.09605	0.007	0.014	1	Plekha5
0.174846	0.690631	0.058	0.044	1	Wdr44
0.174924	-0.273694	0.253	0.28	1	Pdhb
0.174937	-1.46662	0.007	0.014	1	Zfp870
0.175046	-0.164619	0.031	0.02	1	Mak16
0.175146	-1.09743	0.007	0.014	1	Evi5l
0.175146	-0.84748	0.007	0.014	1	Mpg
0.175211	-0.320978	0.429	0.444	1	Srl
0.175284	-0.931178	0.022	0.033	1	0610040J01Rik
0.175306	-0.728398	0.01	0.018	1	Them6
0.175445	0.892665	0.023	0.014	1	Zfp512b
0.175453	0.10362	0.043	0.03	1	Vps13a
0.176195	-0.568581	0.007	0.014	1	Nr3c2
0.17629	-0.182198	0.054	0.072	1	Akap8l
0.176388	0.506789	0.048	0.034	1	Rdm1
0.176469	-0.706965	0.02	0.032	1	Taf1b
0.176561	0.802399	0.023	0.014	1	Kank3
0.176572	0.105919	0.106	0.086	1	Ifngr1
0.176591	-0.366326	0.01	0.018	1	Cdkn1a
0.176601	0.427752	0.045	0.032	1	Ubtf
0.176775	-0.57042	0.01	0.018	1	Umps
0.177304	0.521525	0.046	0.033	1	Thap11
0.177342	-0.598315	0.02	0.032	1	Dock9
0.177489	0.278658	0.031	0.02	1	Trib2
0.177951	0.447503	0.071	0.054	1	Pxn
0.178369	0.112874	0.189	0.163	1	Fsd2
0.178432	0.879489	0.035	0.024	1	Heg1
0.178516	-0.783354	0.031	0.044	1	Gtf2a1
0.179301	0.189391	0.08	0.062	1	Ubn2
0.179501	0.169897	0.114	0.093	1	Pals2
0.179559	0.112507	0.461	0.42	1	Clip1
0.179914	0.490315	0.034	0.023	1	Utrn
0.179965	0.159894	0.069	0.053	1	Sema6c
0.179989	-0.446081	0.041	0.055	1	Foxk2
0.180139	0.340906	0.033	0.021	1	Pecr
0.180316	0.101468	0.168	0.142	1	Sf3b6
0.180372	0.145325	0.219	0.194	1	Mfn2
0.180505	-0.456817	0.226	0.246	1	Dynlrb1
0.180531	-0.513441	0.132	0.154	1	Mrps34
0.180635	-0.347048	0.058	0.076	1	Ranbp9
0.18138	0.125654	0.101	0.082	1	Pcgf5
0.181416	0.247559	0.045	0.032	1	Tgfb2
0.18173	0.546642	0.023	0.014	1	Foxp1
0.181901	0.657493	0.024	0.015	1	Ttyh2
0.182261	-0.414525	0.102	0.122	1	Atf1
0.182291	0.449439	0.034	0.023	1	Pwp1
0.182539	0.331342	0.086	0.068	1	Eif4e3
0.18269	0.809161	0.034	0.023	1	Dis3l
0.182764	0.634024	0.052	0.038	1	Sin3b
0.182825	0.365499	0.098	0.078	1	Adi1
0.182875	0.160924	0.023	0.014	1	Gng10
0.182918	-0.485077	0.067	0.084	1	Popdc2
0.183282	0.134386	0.215	0.184	1	Ociad2
0.18329	0.446208	0.05	0.037	1	Esr1
0.183727	0.59641	0.035	0.024	1	Pgam1
0.183771	0.472069	0.048	0.034	1	Gpn3
0.184116	0.785924	0.037	0.025	1	Myo1c
0.184586	0.166321	0.132	0.11	1	Pigyl
0.184876	0.300136	0.069	0.053	1	Taf13
0.184962	0.100882	0.217	0.19	1	Bccip
0.185078	0.716811	0.037	0.025	1	Ier5
0.185217	-1.06769	0.041	0.054	1	Aifm1
0.185309	0.772196	0.016	0.009	1	Lin9
0.185653	0.141412	0.095	0.076	1	Dnm1l
0.185845	-1.08306	0.014	0.023	1	Epg5
0.186222	-0.793151	0.018	0.028	1	Zmym4
0.186511	0.212417	0.068	0.052	1	Mgll
0.186679	0.756542	0.038	0.026	1	Grpel2
0.186685	0.867195	0.024	0.015	1	Fgfbp1
0.186717	0.892887	0.016	0.009	1	Kyat3
0.186846	0.823804	0.024	0.015	1	Arhgap35
0.186906	0.376915	0.084	0.067	1	Tmcc2
0.186919	0.817	0.016	0.009	1	Zfp112
0.186919	0.864902	0.016	0.009	1	Smim35
0.187007	0.780348	0.024	0.015	1	Cndp2
0.187118	-0.887499	0.018	0.028	1	Zfp384
0.18712	1.75212	0.016	0.009	1	Gpatch2
0.187145	0.65109	0.035	0.024	1	Khdc4
0.187168	1.00407	0.024	0.015	1	Phf7
0.187325	0.103996	0.23	0.201	1	Psmd12
0.18741	0.513553	0.035	0.024	1	Adck1
0.187559	0.179184	0.17	0.145	1	Naa20
0.187572	0.685376	0.024	0.015	1	Klf3
0.187748	0.166566	0.067	0.05	1	Aff1
0.187832	0.303009	0.048	0.034	1	Otub1
0.188256	0.4948	0.053	0.039	1	Tagln
0.188389	0.14171	0.164	0.141	1	Adsl
0.188462	0.80808	0.024	0.015	1	Pla1a
0.188624	0.646697	0.024	0.015	1	Tmem129
0.188642	0.201935	0.092	0.074	1	Nudt2
0.188741	0.845305	0.016	0.009	1	Gltp
0.188944	0.374563	0.016	0.009	1	Ckap4
0.188944	0.611998	0.016	0.009	1	Eif3j2
0.1891	-0.642511	0.022	0.033	1	Cdnf
0.1891	-0.66981	0.027	0.039	1	Ppp3cc
0.189371	-0.705529	0.018	0.028	1	Cbwd1
0.189713	0.212802	0.136	0.112	1	Tmf1
0.189759	0.581668	0.016	0.009	1	4930522L14Rik
0.190222	-0.409149	0.183	0.211	1	Pkig
0.190252	0.665486	0.024	0.015	1	1600012H06Rik
0.190285	0.367387	0.052	0.038	1	Dusp19
0.190333	-0.547253	0.042	0.057	1	Ppargc1a
0.190338	0.594141	0.037	0.025	1	Usp8
0.190359	-0.848004	0.023	0.034	1	Pi4ka
0.190415	0.721186	0.024	0.015	1	Otulin
0.190581	-0.675613	0.018	0.028	1	Ggact
0.19059	-0.220659	0.087	0.067	1	Caprin1
0.190742	0.287283	0.024	0.015	1	Gprc5b
0.190776	0.781249	0.041	0.029	1	Utp6
0.190909	0.358278	0.087	0.069	1	Snap23
0.190914	0.92915	0.026	0.016	1	Tcf15
0.191726	0.310921	0.024	0.015	1	Arhgdib
0.191876	0.97223	0.039	0.028	1	Cirbp
0.192013	0.620938	0.016	0.009	1	Zfp143
0.19209	0.494472	0.035	0.024	1	Pon3
0.192105	-0.84086	0.06	0.076	1	Abhd11
0.192202	-0.14896	0.061	0.045	1	Dusp27
0.192286	-0.301839	0.041	0.055	1	Pcna
0.19258	0.30716	0.067	0.05	1	Tmem9b
0.193151	0.384895	0.049	0.035	1	Rhbdd3
0.193594	0.262256	0.101	0.082	1	Hdac3
0.193704	0.655905	0.024	0.015	1	Gpr107
0.193905	0.605239	0.037	0.025	1	Tmem63a
0.193958	-1.1675	0.011	0.019	1	Shprh
0.194035	0.54778	0.024	0.015	1	Spata5l1
0.194336	-1.01529	0.011	0.019	1	C9orf72
0.194456	-0.650941	0.023	0.034	1	Dcaf5
0.194567	0.220999	0.095	0.076	1	Lsp1
0.194574	0.28043	0.088	0.071	1	Tbrg1
0.194715	0.134071	0.052	0.038	1	Pcf11
0.194805	0.216444	0.034	0.023	1	AU040320
0.194838	0.487226	0.037	0.025	1	Ggct
0.194876	-0.433345	0.053	0.069	1	Spns2
0.19533	-0.12303	0.048	0.034	1	Cep104
0.195562	1.23554	0.011	0.005	1	Zfp606
0.195562	1.50847	0.011	0.005	1	Zc3h10
0.195562	1.46929	0.011	0.005	1	Samd5
0.195622	0.200589	0.035	0.024	1	Ptprm
0.196086	1.02073	0.011	0.005	1	Ano1
0.196086	1.28732	0.011	0.005	1	Slc52a2
0.196349	1.42086	0.011	0.005	1	Abca9
0.196447	0.386704	0.057	0.043	1	Gm49336
0.196626	-0.424249	0.031	0.044	1	Fbxo9
0.196713	0.396535	0.037	0.025	1	Ptprs
0.196762	0.390274	0.038	0.026	1	Plxdc2
0.197004	0.205304	0.182	0.156	1	Zfand3
0.197033	-1.0935	0.015	0.024	1	Ep400
0.197051	0.742406	0.041	0.029	1	Serp1
0.197138	0.293183	0.011	0.005	1	Rab29
0.197138	0.368036	0.011	0.005	1	Rdh5
0.197186	-0.633484	0.011	0.019	1	Klhl26
0.197223	-1.09689	0.023	0.034	1	Zcchc9
0.197368	-0.581031	0.039	0.053	1	Ston2
0.197402	1.15781	0.011	0.005	1	P3h3
0.197402	1.10219	0.011	0.005	1	Xylt2
0.197665	1.66539	0.011	0.005	1	Tmem184c
0.197665	1.02532	0.011	0.005	1	Myof
0.197764	0.369521	0.056	0.042	1	Micu3
0.19793	0.724118	0.011	0.005	1	Hoxa5
0.197972	-0.556861	0.163	0.184	1	Araf
0.197986	0.489374	0.026	0.016	1	Fer
0.198134	0.388177	0.101	0.082	1	Csgalnact2
0.198194	0.565775	0.011	0.005	1	Fam171a1
0.198194	0.918464	0.011	0.005	1	Isg15
0.198194	0.880036	0.011	0.005	1	Galc
0.198392	0.509344	0.053	0.039	1	Tsen15
0.198458	0.930208	0.011	0.005	1	Dennd2b
0.198458	0.55969	0.011	0.005	1	BC024978
0.198458	0.950482	0.011	0.005	1	Zfp276
0.198458	0.929803	0.011	0.005	1	Fancl
0.198458	0.374418	0.011	0.005	1	Spindoc
0.198723	0.99307	0.011	0.005	1	Zfand1
0.198723	0.94718	0.011	0.005	1	Bbof1
0.198802	0.733605	0.026	0.016	1	Ddx28
0.199121	-0.488186	0.011	0.005	1	S1pr3
0.199254	0.229464	0.011	0.005	1	Alg9
0.199463	0.120111	0.111	0.091	1	Slc25a39
0.199519	0.345836	0.011	0.005	1	Elovl1
0.199519	-0.121223	0.011	0.005	1	Cybc1
0.19973	1.00491	0.018	0.01	1	Odf2
0.199932	1.04182	0.018	0.01	1	Sbk1
0.19997	-0.839733	0.011	0.019	1	Hmgb3
0.200112	0.170424	0.026	0.016	1	Zkscan17
0.200235	-0.688031	0.015	0.024	1	Fasn
0.20024	0.194705	0.077	0.061	1	Lbx1
0.200318	0.280991	0.011	0.005	1	Smurf1
0.200335	1.03248	0.018	0.01	1	Slc39a14
0.200335	1.12519	0.018	0.01	1	Mbip
0.200426	-0.404053	0.038	0.052	1	Tgfbr1
0.200531	0.190811	0.162	0.141	1	Neurl1a
0.200597	-0.280496	0.424	0.436	1	Ube2d1
0.200636	0.135406	0.156	0.132	1	Ssb
0.200675	0.515895	0.065	0.05	1	Agtpbp1
0.200779	0.335893	0.075	0.058	1	Mob2
0.200932	0.406701	0.064	0.049	1	Ppfibp1
0.200989	0.306713	0.163	0.141	1	Osbpl9
0.201017	0.287832	0.057	0.043	1	Abhd5
0.201089	-0.201522	0.644	0.632	1	Rack1
0.201413	0.518734	0.038	0.026	1	Tmub1
0.201427	0.138848	0.035	0.024	1	Leprotl1
0.201485	-0.911898	0.034	0.047	1	Blmh
0.201494	0.191473	0.076	0.059	1	Srsf11
0.201754	1.22042	0.018	0.01	1	Unc5a
0.201754	0.116638	0.056	0.042	1	Scn4a
0.201851	-0.568779	0.023	0.034	1	Kat6a
0.201964	0.145185	0.077	0.061	1	Exosc4
0.201986	-0.63638	0.029	0.04	1	Zbtb17
0.202028	0.308935	0.039	0.028	1	Rasa1
0.202076	0.390133	0.037	0.025	1	Wdr7
0.202309	0.140235	0.243	0.214	1	Smyd1
0.202324	-0.823952	0.034	0.047	1	Specc1l
0.20242	0.422031	0.026	0.016	1	Sox18
0.202567	0.833154	0.018	0.01	1	Scyl2
0.202598	-1.19751	0.008	0.015	1	D030056L22Rik
0.202771	0.329126	0.018	0.01	1	Pcnx4
0.20289	0.259814	0.062	0.048	1	Clk3
0.203	0.445805	0.026	0.016	1	Cep290
0.203062	-0.304741	0.141	0.165	1	Asnsd1
0.203101	-0.684492	0.052	0.067	1	Arfrp1
0.203407	-0.198882	0.034	0.047	1	Tsc1
0.203475	-0.78549	0.015	0.024	1	Uba5
0.203607	0.626835	0.043	0.032	1	Nit1
0.2037	-1.24516	0.008	0.015	1	Mterf4
0.203714	0.276763	0.088	0.071	1	Mrpl44
0.203782	0.148859	0.167	0.144	1	Ppm1b
0.204139	-0.405294	0.05	0.066	1	Mpnd
0.204141	-0.902946	0.008	0.015	1	Ankrd27
0.204202	0.965375	0.018	0.01	1	Haus3
0.204274	0.114114	0.118	0.097	1	G3bp2
0.204407	0.795452	0.018	0.01	1	Zdhhc20
0.204551	-0.429503	0.023	0.034	1	Ttc14
0.204612	-0.272813	0.018	0.01	1	Rnf214
0.204715	0.974487	0.018	0.01	1	Pigv
0.204757	-0.483697	0.088	0.107	1	Rchy1
0.204805	-1.06731	0.008	0.015	1	Rufy3
0.205013	0.924832	0.027	0.018	1	Plcg1
0.205228	0.607834	0.018	0.01	1	Hexdc
0.205281	-0.597878	0.019	0.029	1	Uhmk1
0.205418	0.619383	0.042	0.03	1	Fastkd2
0.205624	0.634152	0.043	0.032	1	Wipi2
0.205726	-0.426404	0.057	0.073	1	Pofut2
0.205809	0.427125	0.039	0.028	1	Slco5a1
0.205814	0.912637	0.029	0.019	1	Bscl2
0.206052	0.623524	0.018	0.01	1	Nudt1
0.206052	0.758629	0.018	0.01	1	Ndn
0.206059	-0.658811	0.015	0.024	1	Zfp825
0.20637	-1.44157	0.005	0.011	1	Gpr137c
0.206478	-0.44665	0.065	0.082	1	Slc25a16
0.206584	-1.07167	0.008	0.015	1	Septin8
0.206631	-1.26627	0.005	0.011	1	Ppcdc
0.206631	-1.25622	0.005	0.011	1	Coasy
0.206803	0.568187	0.027	0.018	1	Washc1
0.206807	-1.48646	0.008	0.015	1	Myl4
0.206894	-1.51482	0.005	0.011	1	Tnfsf10
0.20701	0.49753	0.041	0.029	1	Slc35b2
0.207238	0.223592	0.038	0.026	1	Trps1
0.207369	0.194623	0.113	0.093	1	Clcn1
0.207375	0.673827	0.027	0.018	1	Gin1
0.207419	-1.04938	0.005	0.011	1	Gpc4
0.207419	-1.23327	0.005	0.011	1	Nmral1
0.207784	0.635925	0.027	0.018	1	Pex11a
0.207945	-1.6747	0.005	0.011	1	Cbl
0.208101	0.194581	0.057	0.043	1	Tspan31
0.208112	0.404775	0.027	0.018	1	Ltbp1
0.208196	0.783553	0.029	0.019	1	Akap11
0.208208	-1.2037	0.005	0.011	1	Pomt1
0.208238	-0.291883	0.12	0.14	1	Pdrg1
0.208373	-0.862028	0.008	0.015	1	Golm2
0.208471	-1.58817	0.005	0.011	1	Mmp14
0.208571	-0.470975	0.019	0.029	1	Fbh1
0.208796	0.105024	0.109	0.088	1	Mzt1
0.208999	-0.962099	0.005	0.011	1	Syt11
0.209427	0.403161	0.027	0.018	1	Cpsf7
0.209501	0.3094	0.069	0.054	1	Atxn1
0.209528	-0.932044	0.005	0.011	1	Rhno1
0.209746	0.204131	0.12	0.1	1	Sema3c
0.209756	0.603535	0.027	0.018	1	Pam16l
0.209811	0.625023	0.045	0.033	1	Blcap
0.210174	-0.389695	0.008	0.015	1	Samd4b
0.210265	-0.619729	0.058	0.074	1	Rtf1
0.21222	0.720106	0.045	0.033	1	Alg10b
0.21247	-0.394094	0.034	0.047	1	Zfp770
0.212481	-0.277209	0.088	0.071	1	Rab5b
0.2127	1.03606	0.019	0.011	1	Ercc3
0.212886	0.15156	0.058	0.044	1	Rbm5
0.212988	-0.437684	0.139	0.159	1	H4c8
0.213009	0.126773	0.092	0.074	1	Ube3b
0.213303	-0.920101	0.02	0.03	1	Znfx1
0.213332	-0.56379	0.029	0.04	1	Ripor2
0.213616	-0.777402	0.02	0.03	1	Cyld
0.214116	0.854373	0.019	0.011	1	Rbbp9
0.214126	0.24426	0.12	0.101	1	Dusp22
0.214166	0.379871	0.042	0.03	1	Ikbkb
0.214275	0.436393	0.041	0.029	1	Tmem43
0.214352	0.815537	0.03	0.02	1	Tmem127
0.214373	0.127201	0.038	0.026	1	Otud1
0.214485	0.666602	0.029	0.019	1	Stx5a
0.214579	0.484711	0.027	0.018	1	Scrib
0.214586	-0.462987	0.13	0.151	1	Rnf126
0.215313	0.16172	0.039	0.028	1	Psmg1
0.215402	0.544318	0.043	0.032	1	Rit1
0.215444	-0.410229	0.041	0.054	1	Acsl6
0.215467	0.538917	0.043	0.032	1	Mccc1
0.215578	0.195128	0.058	0.044	1	Slc16a1
0.215885	0.14977	0.062	0.048	1	Hoxc9
0.215923	-0.583393	0.027	0.018	1	Ndst1
0.216151	0.934359	0.019	0.011	1	Clec10a
0.216219	0.46571	0.049	0.037	1	Nolc1
0.216322	0.311615	0.064	0.049	1	Dhrs7b
0.2166	-0.467075	0.02	0.03	1	Washc4
0.216742	0.585253	0.03	0.02	1	Csnk2a2
0.216882	-1.22306	0.012	0.02	1	Fggy
0.217546	0.132571	0.147	0.124	1	Bcl6
0.217669	-0.88217	0.012	0.02	1	Vrk2
0.217866	-0.663414	0.02	0.03	1	Lemd3
0.218405	0.830629	0.019	0.011	1	Kdsr
0.218611	0.687229	0.019	0.011	1	Zfp280b
0.219108	0.330296	0.069	0.054	1	Abcb7
0.219215	-0.118583	0.105	0.084	1	Tln1
0.219243	0.223391	0.041	0.029	1	Mbtps1
0.219246	0.24832	0.042	0.03	1	Ccnt2
0.219248	-0.738188	0.012	0.02	1	Gm10033
0.219446	-1.24908	0.012	0.02	1	Kdm1b
0.219515	0.199326	0.042	0.03	1	Ephx2
0.219598	0.109817	0.073	0.057	1	Cd99l2
0.219614	-0.734923	0.02	0.03	1	Maoa
0.219642	0.456334	0.019	0.011	1	Shmt1
0.219843	-0.926243	0.012	0.02	1	Hectd3
0.219969	0.177939	0.053	0.04	1	Mul1
0.219998	-0.745397	0.016	0.025	1	Fbxo38
0.220041	-0.633158	0.012	0.02	1	Qtrt2
0.220055	0.134947	0.019	0.011	1	Hspa4l
0.220454	-0.398987	0.054	0.069	1	Tial1
0.220558	-0.428023	0.062	0.079	1	Rnf146
0.220582	0.289651	0.071	0.055	1	Pcbp4
0.220759	0.203362	0.084	0.068	1	Clpp
0.22078	0.694096	0.054	0.042	1	Wwtr1
0.2208	-0.183496	0.03	0.042	1	Stag1
0.220844	-0.305056	0.231	0.255	1	Ppm1a
0.220884	0.664778	0.019	0.011	1	Fam43a
0.221055	-0.8921	0.016	0.025	1	Ikbkg
0.221342	-0.564271	0.03	0.042	1	Fbxw7
0.221359	-0.753669	0.069	0.086	1	Tusc2
0.221609	1.35984	0.012	0.006	1	Agtr1a
0.221776	0.252342	0.103	0.084	1	Ccny
0.221942	0.141349	0.122	0.102	1	Acox1
0.222003	0.114518	0.094	0.077	1	Tmtc1
0.22214	1.21265	0.012	0.006	1	Tenm3
0.222256	-0.986431	0.02	0.03	1	Josd1
0.222562	0.362512	0.071	0.055	1	Gfm2
0.2226	0.1556	0.072	0.057	1	Nrbf2
0.222751	0.298944	0.043	0.032	1	Pierce2
0.222916	-0.416222	0.054	0.069	1	Tsc2
0.22294	1.04982	0.012	0.006	1	Aplnr
0.22294	1.03576	0.012	0.006	1	Hrct1
0.223026	-0.61088	0.147	0.165	1	Mrpl17
0.223043	0.256506	0.045	0.033	1	Fam98b
0.223126	0.548286	0.048	0.035	1	Hnrnpr
0.223248	0.424048	0.029	0.019	1	Tcf3
0.223333	0.532318	0.054	0.042	1	Msn
0.223385	-0.16305	0.042	0.03	1	Msl2
0.223474	1.03905	0.012	0.006	1	Tulp3
0.224009	0.998947	0.012	0.006	1	Zfp592
0.224013	-0.145161	0.865	0.816	1	Sar1b
0.224095	0.542824	0.046	0.034	1	Xpo7
0.224276	0.949554	0.012	0.006	1	Zfp758
0.224813	0.65343	0.012	0.006	1	Cp
0.224879	-0.597534	0.037	0.049	1	Prkag1
0.22535	1.20046	0.012	0.006	1	Naaa
0.22535	0.834401	0.012	0.006	1	Yju2
0.225383	-0.693793	0.037	0.049	1	Syne2
0.225447	-0.367802	0.012	0.02	1	Mief1
0.225596	0.156114	0.069	0.054	1	Gna11
0.225619	0.670963	0.012	0.006	1	Cad
0.225619	1.41041	0.012	0.006	1	Stk3
0.225753	0.187118	0.012	0.006	1	Arhgef18
0.226157	0.873089	0.012	0.006	1	Eid2
0.226157	0.690153	0.012	0.006	1	Ercc6
0.226157	-0.274711	0.012	0.006	1	Aatf
0.226157	0.803009	0.012	0.006	1	Limk2
0.226342	-0.782607	0.022	0.032	1	Klhl22
0.226373	-0.526658	0.042	0.055	1	Itgb3bp
0.226384	-1.01009	0.02	0.03	1	Gzf1
0.226427	0.217632	0.012	0.006	1	Dcp1b
0.226447	-0.313619	0.162	0.183	1	Ppdpf
0.22666	-0.747064	0.022	0.032	1	Cln5
0.226697	0.276933	0.012	0.006	1	Eefsec
0.227102	0.68767	0.012	0.006	1	Zfp949
0.227237	0.612284	0.012	0.006	1	Prkch
0.227237	0.247714	0.012	0.006	1	Top3b
0.227335	0.418823	0.05	0.038	1	Foxo4
0.227508	0.661497	0.012	0.006	1	Zfp84
0.227508	0.248192	0.012	0.006	1	Zfp30
0.227533	0.343648	0.075	0.059	1	Cd34
0.227779	0.684144	0.012	0.006	1	Map1s
0.2283	0.55933	0.033	0.023	1	Cldn12
0.228478	0.281322	0.03	0.02	1	Dynlt1f
0.228491	0.791238	0.02	0.013	1	Mier3
0.228554	-0.54225	0.016	0.025	1	Efna1
0.228622	0.186012	0.046	0.034	1	Tle4
0.228695	0.464788	0.02	0.013	1	Hlcs
0.228795	0.45285	0.052	0.039	1	Hnrnph3
0.228797	0.760475	0.02	0.013	1	Ints13
0.228864	0.442631	0.012	0.006	1	G2e3
0.228899	0.780341	0.02	0.013	1	Stk24
0.228977	0.280463	0.03	0.02	1	Ndufa4l2
0.229214	-0.413563	0.06	0.076	1	Casz1
0.229409	0.674848	0.033	0.023	1	Vkorc1
0.229604	-0.422349	0.126	0.146	1	Mustn1
0.229642	-0.708723	0.033	0.044	1	Exoc3
0.229681	0.590435	0.012	0.006	1	Ttf2
0.230003	-0.374699	0.016	0.025	1	Mios
0.230127	0.973177	0.02	0.013	1	Asb18
0.230143	0.395536	0.03	0.02	1	Lsm10
0.230243	0.419479	0.05	0.038	1	Calcoco1
0.230317	-0.14902	0.045	0.033	1	Echdc1
0.230352	0.230414	0.068	0.053	1	Taf11
0.230467	-0.498155	0.159	0.178	1	1810037I17Rik
0.230508	0.102405	0.22	0.192	1	Polr2m
0.230522	0.772283	0.033	0.023	1	Anapc2
0.230537	0.658996	0.02	0.013	1	Tstd3
0.230671	-0.255287	0.026	0.037	1	Vps52
0.230815	0.467584	0.05	0.038	1	Pomgnt1
0.231155	-0.629704	0.027	0.038	1	Spns1
0.231166	0.446737	0.053	0.04	1	Ppp4r3b
0.231462	0.14328	0.148	0.127	1	Scarb2
0.231564	0.623152	0.02	0.013	1	Slc38a10
0.231606	0.217221	0.084	0.068	1	Ccdc107
0.232106	-0.140128	0.318	0.348	1	H2bc4
0.232144	0.308217	0.045	0.033	1	Yars2
0.232329	-0.865941	0.027	0.038	1	Slc39a13
0.232395	0.142829	0.084	0.068	1	Adamts1
0.232446	0.254957	0.151	0.129	1	Hnrnpm
0.232699	0.427199	0.031	0.021	1	Alg5
0.232778	0.258416	0.077	0.062	1	Sbno1
0.23309	-0.589029	0.022	0.032	1	Golph3l
0.233215	0.510623	0.02	0.013	1	Nid2
0.233452	0.251426	0.054	0.042	1	Itga7
0.233758	0.286188	0.068	0.053	1	Msl3
0.233986	-1.29925	0.01	0.016	1	Fsd1l
0.234216	-0.73472	0.041	0.053	1	Exoc5
0.234325	-0.388577	0.217	0.238	1	Nampt
0.234536	-0.290103	0.135	0.156	1	Nol3
0.234541	-0.302653	0.117	0.097	1	Sdhaf3
0.234597	-0.647222	0.033	0.044	1	Atp6ap2
0.234674	0.361777	0.031	0.021	1	Fahd2a
0.234681	-0.856611	0.01	0.016	1	Adarb1
0.235381	-0.826572	0.018	0.026	1	Wdr3
0.235499	0.475333	0.02	0.013	1	Ctnnbl1
0.23561	-1.01954	0.01	0.016	1	Wdr74
0.236309	-0.991789	0.01	0.016	1	Ccdc122
0.236395	0.152521	0.05	0.038	1	Chmp1b
0.236413	0.370415	0.107	0.09	1	Klhl33
0.236536	0.415418	0.053	0.04	1	Gpaa1
0.236542	0.423258	0.02	0.013	1	Dimt1
0.236582	0.42893	0.067	0.053	1	Vps41
0.236661	0.170033	0.031	0.021	1	Mknk1
0.236952	0.547709	0.033	0.023	1	Dnajc14
0.237009	-0.989416	0.01	0.016	1	Ebf2
0.237174	-0.731662	0.022	0.032	1	Rflnb
0.237243	-0.849946	0.01	0.016	1	Rab33b
0.237537	-0.738386	0.018	0.026	1	Nkiras2
0.237779	0.368603	0.048	0.035	1	Phf20
0.237939	0.289233	0.046	0.034	1	Tbc1d1
0.237992	0.16829	0.031	0.021	1	Kdm6b
0.237996	-0.678956	0.022	0.032	1	Cpq
0.238259	-0.845039	0.018	0.026	1	Topors
0.238409	-0.493199	0.022	0.032	1	Myo1b
0.238623	-0.672975	0.039	0.052	1	Golga5
0.238667	-0.16214	0.087	0.071	1	Ttc33
0.238758	0.182445	0.109	0.091	1	Taok1
0.238969	-0.218613	0.031	0.043	1	Ercc1
0.239265	0.214492	0.034	0.024	1	Scamp1
0.239345	0.408792	0.034	0.024	1	Srfbp1
0.239363	0.76217	0.022	0.014	1	Junb
0.23961	-0.715284	0.067	0.082	1	Myo10
0.240274	0.276569	0.052	0.039	1	Gstz1
0.240325	0.191133	0.02	0.013	1	Scap
0.240379	0.119227	0.033	0.023	1	Aldh7a1
0.24038	-0.895509	0.014	0.021	1	Eef2kmt
0.240454	-0.29617	0.035	0.025	1	Bbx
0.240515	0.120532	0.071	0.055	1	Otud4
0.240521	-0.703859	0.027	0.038	1	Bap1
0.240798	-0.724036	0.018	0.026	1	Sfxn3
0.24124	-0.577028	0.01	0.016	1	Polr1b
0.241399	0.737728	0.022	0.014	1	Rpain
0.241693	0.543635	0.033	0.023	1	Emp3
0.241751	0.249079	0.034	0.024	1	Pja1
0.241772	0.191721	0.088	0.073	1	Dusp23
0.241813	-0.343797	0.141	0.161	1	Mknk2
0.242283	-0.374263	0.201	0.221	1	Twf2
0.242378	1.26592	0.014	0.008	1	Cptp
0.242557	0.463051	0.034	0.024	1	Rnf8
0.242626	-0.993654	0.014	0.021	1	Tmem251
0.242643	1.24076	0.014	0.008	1	Simc1
0.242679	0.744526	0.037	0.026	1	Lztfl1
0.242974	0.113144	0.035	0.025	1	Dazap1
0.243172	-0.617283	0.018	0.026	1	Trmt1l
0.243204	-0.211522	0.082	0.066	1	Rnps1
0.243439	1.33363	0.014	0.008	1	0610030E20Rik
0.243722	-0.814144	0.018	0.026	1	Mindy3
0.243891	-0.725825	0.029	0.039	1	Sctr
0.2444	0.682368	0.035	0.025	1	Med6
0.244504	1.11869	0.014	0.008	1	Pou2f1
0.244504	1.05015	0.014	0.008	1	Nmb
0.24468	-0.820741	0.014	0.021	1	Fuca2
0.244771	0.179628	0.014	0.008	1	Fbln5
0.245038	1.14526	0.014	0.008	1	Alpl
0.245098	-0.710428	0.048	0.061	1	Hook1
0.24511	0.180276	0.05	0.038	1	Stard10
0.245417	0.42912	0.033	0.023	1	Kbtbd12
0.245506	0.161468	0.022	0.014	1	Shc1
0.24584	0.98212	0.014	0.008	1	Fam185a
0.24584	1.05397	0.014	0.008	1	Smug1
0.246167	-0.156672	0.128	0.15	1	Tfg
0.246643	0.800671	0.014	0.008	1	Ift22
0.246747	-0.444739	0.014	0.021	1	Relt
0.2469	0.326104	0.075	0.061	1	Taf12
0.246912	0.881118	0.014	0.008	1	Kifc3
0.246955	-0.572191	0.014	0.021	1	Uhrf2
0.246955	-0.856956	0.007	0.013	1	Nek1
0.247221	0.904116	0.023	0.015	1	Pik3c3
0.247434	-0.380232	0.226	0.247	1	Pla2g7
0.24751	-1.21215	0.007	0.013	1	Galnt7
0.247577	0.206812	0.022	0.014	1	Fntb
0.248023	0.795517	0.023	0.015	1	Zfp950
0.248065	-1.01776	0.007	0.013	1	Atxn7l2
0.248243	0.455296	0.072	0.058	1	Comt
0.248256	0.472858	0.014	0.008	1	Nacc1
0.248344	-1.06231	0.007	0.013	1	Hsd17b12
0.248526	0.262465	0.014	0.008	1	Tmem17
0.248604	0.525225	0.038	0.028	1	Asb12
0.24868	0.358387	0.069	0.055	1	Tmem33
0.248814	0.296169	0.054	0.042	1	Brd4
0.248914	0.32922	0.099	0.083	1	Timm10
0.248928	-0.147579	0.023	0.015	1	Pycr2
0.249066	0.554273	0.014	0.008	1	Slc25a17
0.24913	0.50621	0.023	0.015	1	Cables2
0.249156	-0.343025	0.341	0.358	1	Tuba8
0.249235	-0.311321	0.034	0.024	1	Numa1
0.249239	0.259776	0.037	0.026	1	Ednrb
0.249508	-0.439966	0.115	0.135	1	Sra1
0.249533	0.601411	0.023	0.015	1	Ift46
0.249555	0.578614	0.037	0.026	1	Lgals3bp
0.249598	-0.887708	0.007	0.013	1	Slc27a4
0.24969	0.241811	0.082	0.066	1	Acads
0.24971	0.243534	0.056	0.043	1	St6galnac6
0.249742	-0.217504	0.682	0.675	1	Ugp2
0.249821	0.177238	0.137	0.117	1	Tmem38b
0.249877	-0.362267	0.014	0.008	1	Tmem175
0.249902	-0.546934	0.149	0.169	1	Lrrc20
0.250148	0.468185	0.014	0.008	1	Kcna5
0.250184	0.372134	0.115	0.097	1	Apoe
0.250323	0.493882	0.035	0.025	1	Coa7
0.250419	0.658616	0.014	0.008	1	Pcdh18
0.25069	0.217402	0.014	0.008	1	Fcgr3
0.25069	0.581344	0.014	0.008	1	Cenpq
0.250718	0.30834	0.034	0.024	1	Senp7
0.250883	-0.427995	0.075	0.091	1	Rad21
0.251067	0.196945	0.053	0.04	1	Triap1
0.251137	-0.616925	0.007	0.013	1	Traf3
0.251233	0.518818	0.014	0.008	1	Ptpn23
0.251327	-0.512019	0.023	0.033	1	Xrn1
0.251505	0.607273	0.014	0.008	1	Nopchap1
0.251594	-0.563836	0.029	0.039	1	Cdk2ap2
0.251651	0.319592	0.071	0.057	1	Ubr1
0.251699	-0.794671	0.007	0.013	1	Wdr59
0.251711	0.208466	0.034	0.024	1	Lpgat1
0.251891	-0.226768	0.251	0.271	1	Scand1
0.251962	0.617205	0.023	0.015	1	Supv3l1
0.251997	-0.318389	0.038	0.05	1	Dennd5a
0.252049	-0.331356	0.014	0.008	1	Mgl2
0.25247	0.407222	0.023	0.015	1	Cwc22
0.252825	-0.141245	0.05	0.038	1	Itgav
0.253009	-0.73465	0.049	0.062	1	Riiad1
0.254007	0.121023	0.088	0.072	1	Dctn1
0.254095	-0.379147	0.061	0.076	1	Arl2bp
0.254266	0.173086	0.061	0.048	1	Nr2f2
0.25464	-0.119122	0.037	0.026	1	Tnrc6c
0.254662	-0.112937	0.81	0.755	1	Lgals1
0.254742	0.432447	0.083	0.068	1	Ppp2r2d
0.255062	-0.892884	0.035	0.047	1	Casp12
0.255433	0.108369	0.079	0.063	1	Ash1l
0.255785	0.636583	0.043	0.033	1	E2f3
0.256074	0.332624	0.065	0.052	1	Bod1l
0.256209	0.141866	0.034	0.024	1	Dtd1
0.256479	0.378973	0.062	0.049	1	Thrap3
0.256663	0.461265	0.023	0.015	1	Gopc
0.257026	0.568756	0.024	0.016	1	Rbm48
0.257282	0.116192	0.054	0.042	1	Zfp386
0.257587	0.156534	0.163	0.142	1	Ppp2r5a
0.257875	-0.840619	0.019	0.028	1	Ehd4
0.258106	0.154872	0.023	0.015	1	Sgce
0.258424	-0.511959	0.046	0.059	1	Fam204a
0.258487	0.125013	0.31	0.286	1	Eif3j1
0.258522	-1.13231	0.011	0.018	1	Fbrs
0.258547	0.642114	0.056	0.044	1	St7l
0.258776	0.190477	0.038	0.028	1	Ctla2a
0.258955	-0.348436	0.357	0.367	1	Nedd4
0.258996	-1.0672	0.011	0.018	1	Zfand2a
0.259112	-0.506256	0.113	0.131	1	Gid4
0.25967	0.120151	0.067	0.053	1	Lsm14b
0.259826	-0.550416	0.057	0.071	1	Tom1l2
0.260272	0.18681	0.058	0.045	1	Polr2a
0.260411	-0.675382	0.058	0.072	1	Chchd4
0.260421	-0.976631	0.011	0.018	1	Kdm5d
0.260473	-0.447835	0.023	0.033	1	Lrrc47
0.26048	0.421713	0.041	0.03	1	Rbm15
0.260659	-1.03155	0.011	0.018	1	Uhrf1bp1
0.260714	0.452266	0.039	0.029	1	Zfp617
0.261001	-0.433428	0.096	0.113	1	Lsm7
0.261321	-0.842171	0.015	0.023	1	Ugcg
0.261419	-0.657832	0.019	0.028	1	Tmem50b
0.261493	0.235251	0.094	0.078	1	Mast2
0.261579	0.168404	0.09	0.074	1	Ankrd11
0.261842	-0.846243	0.015	0.023	1	Nek6
0.262021	0.161118	0.056	0.043	1	Bcam
0.262051	-0.860746	0.015	0.023	1	Nkapd1
0.26226	-1.07618	0.015	0.023	1	Mr1
0.262346	0.158051	0.024	0.016	1	Spg21
0.262346	0.577878	0.024	0.016	1	Fbxo28
0.262392	-0.186715	0.591	0.595	1	Fxyd1
0.26272	-0.274906	0.431	0.443	1	Vdac2
0.262809	-0.914948	0.011	0.018	1	Slc7a6
0.262953	0.624815	0.024	0.016	1	Med27
0.262983	-0.191291	0.144	0.165	1	Strap
0.263368	0.123235	0.095	0.079	1	Znrf1
0.263393	-0.439587	0.208	0.226	1	Rb1cc1
0.263727	0.385525	0.038	0.028	1	Smchd1
0.263763	0.597291	0.024	0.016	1	Car2
0.264103	-0.614187	0.102	0.117	1	Vmp1
0.264339	0.335969	0.041	0.03	1	Sh3bgrl
0.264354	-0.674514	0.015	0.023	1	Cd2bp2
0.264692	0.222645	0.038	0.028	1	Cdk13
0.265212	-0.837286	0.011	0.018	1	Cnot9
0.265212	-1.30138	0.011	0.018	1	Btd
0.265476	0.233065	0.082	0.067	1	Mrpl3
0.265594	0.500218	0.024	0.016	1	Kat2a
0.265826	-0.400797	0.015	0.023	1	Rnf157
0.265945	-0.431037	0.019	0.028	1	Mfsd14b
0.266041	-0.430817	0.08	0.097	1	Larp4
0.26641	0.223669	0.024	0.016	1	Usp3
0.266422	0.280473	0.067	0.053	1	Gatad2b
0.266838	0.599483	0.015	0.009	1	Pgd
0.267373	0.50778	0.015	0.009	1	Exoc3l4
0.267388	-0.913711	0.011	0.018	1	Trmt2a
0.26758	-0.273508	0.039	0.052	1	Dyrk1b
0.267811	-0.498415	0.087	0.103	1	Gps1
0.267959	0.104907	0.092	0.076	1	Ilkap
0.268177	0.776426	0.015	0.009	1	Samd1
0.268219	0.554942	0.091	0.077	1	Trpc4ap
0.268235	0.166986	0.102	0.084	1	R3hdm2
0.268311	0.741252	0.015	0.009	1	Cnnm3
0.268417	0.104882	0.038	0.028	1	Farsa
0.268445	0.457653	0.015	0.009	1	Ugdh
0.268576	-0.672677	0.015	0.023	1	Tsacc
0.268595	-0.105815	0.291	0.262	1	Hspa5
0.268602	-1.03796	0.011	0.018	1	Zfp777
0.268713	0.860678	0.015	0.009	1	Kdm4b
0.268982	0.180901	0.015	0.009	1	Snx32
0.269251	0.558131	0.015	0.009	1	Btbd9
0.269257	-0.330661	0.291	0.309	1	Hipk3
0.269332	-0.535821	0.011	0.018	1	Aspa
0.269911	-0.538862	0.02	0.029	1	Nedd4l
0.269911	-0.823424	0.02	0.029	1	Ttc9c
0.270328	0.55289	0.015	0.009	1	Xylt1
0.270377	-0.16795	0.057	0.044	1	Appl1
0.27044	0.356818	0.026	0.018	1	Pgrmc2
0.270501	0.509386	0.062	0.049	1	Pde6d
0.270516	-0.455526	0.03	0.04	1	Arhgap20
0.270561	0.621087	0.052	0.04	1	Pecam1
0.270598	0.170916	0.015	0.009	1	Sync
0.27064	0.688881	0.026	0.018	1	Ercc5
0.270734	-0.299068	0.048	0.061	1	Tmem150a
0.271138	0.76333	0.015	0.009	1	Entpd1
0.27114	-0.623193	0.079	0.095	1	Uba3
0.271345	-0.508709	0.015	0.023	1	Zkscan14
0.271391	0.252205	0.062	0.049	1	Yipf4
0.271408	0.549203	0.015	0.009	1	St7
0.271408	0.740683	0.015	0.009	1	Marveld1
0.271559	-0.319897	0.015	0.023	1	Meox2
0.271564	0.106701	0.268	0.236	1	Paip2
0.271653	-0.340365	0.011	0.018	1	Zfp597
0.272062	0.665136	0.027	0.019	1	Ipo9
0.272266	-0.183861	0.011	0.018	1	Sgk3
0.27238	-0.504672	0.024	0.016	1	Abhd14a
0.272491	0.175477	0.015	0.009	1	Hsbp1l1
0.272887	-0.476592	0.069	0.083	1	Filip1
0.273138	0.729748	0.027	0.019	1	Pkd1
0.273462	-0.422618	0.058	0.072	1	Hmgcl
0.273577	-0.307167	0.015	0.009	1	Slc30a1
0.273577	0.2878	0.015	0.009	1	Prr12
0.273656	0.103979	0.026	0.018	1	Tcf7l2
0.273788	-0.796016	0.033	0.043	1	Pip4p2
0.273856	-0.665801	0.026	0.035	1	Klhl12
0.273907	0.205102	0.114	0.097	1	Macroh2a1
0.273966	0.753956	0.029	0.02	1	Dpagt1
0.274666	0.491221	0.026	0.018	1	Fam98c
0.274961	0.198921	0.054	0.043	1	Sobp
0.275057	-0.235783	0.075	0.059	1	Myo18a
0.275791	0.888008	0.027	0.019	1	Smarcb1
0.276183	0.130996	0.08	0.064	1	Cfap298
0.276194	-0.326272	0.067	0.082	1	Gsk3a
0.276551	-1.00845	0.016	0.024	1	Elmo2
0.276695	0.338329	0.026	0.018	1	Igf1r
0.27719	-0.461109	0.031	0.042	1	Oser1
0.277371	0.323213	0.027	0.019	1	Tgs1
0.277568	0.173204	0.043	0.033	1	Sec61a2
0.277658	0.261043	0.091	0.076	1	Utp3
0.277713	0.205507	0.026	0.018	1	Sugp1
0.278173	0.109044	0.115	0.098	1	Slc49a4
0.278733	0.449721	0.026	0.018	1	Ddit3
0.278809	-0.516897	0.099	0.115	1	Psmd13
0.279075	-1.08564	0.026	0.035	1	Atf2
0.279528	-0.255927	0.189	0.207	1	Gpd2
0.279552	0.274906	0.026	0.018	1	Gpank1
0.279579	-0.379846	0.042	0.054	1	Rictor
0.279753	0.50754	0.027	0.019	1	Arhgef1
0.279879	0.993834	0.016	0.01	1	Hlx
0.279952	0.233715	0.027	0.019	1	Nubp1
0.280062	0.151827	0.077	0.063	1	Tox4
0.280151	0.366785	0.027	0.019	1	Ehmt1
0.280497	0.949149	0.03	0.021	1	Prmt3
0.280501	-0.591024	0.02	0.029	1	Lpp
0.280602	0.169933	0.043	0.033	1	Oplah
0.280823	0.285676	0.048	0.037	1	Slc9a2
0.280929	0.939139	0.016	0.01	1	Sned1
0.281442	-1.76006	0.008	0.014	1	Inpp1
0.281624	-0.936282	0.031	0.042	1	Ice1
0.282508	0.70758	0.016	0.01	1	Zc3hav1
0.282508	0.709501	0.016	0.01	1	Zfp346
0.28255	0.277127	0.027	0.019	1	Pde12
0.282584	-1.08407	0.008	0.014	1	Dnase2a
0.28275	0.19672	0.027	0.019	1	Ddx20
0.283067	-0.348659	0.053	0.066	1	Jak2
0.283234	-0.392119	0.082	0.097	1	Hnrnph2
0.28324	0.640277	0.029	0.02	1	Safb2
0.283301	0.766271	0.016	0.01	1	Brf1
0.283442	-1.21914	0.008	0.014	1	Zfp975
0.283479	-0.284446	0.058	0.072	1	Nbdy
0.283826	0.583852	0.029	0.02	1	Far1
0.283978	-0.110702	0.026	0.018	1	Swt1
0.28406	0.131127	0.082	0.067	1	Golgb1
0.284303	-0.887502	0.008	0.014	1	Rfc3
0.284303	-0.728256	0.008	0.014	1	Nxpe4
0.284808	-1.06295	0.016	0.024	1	Alg14
0.284863	0.28119	0.049	0.038	1	Alad
0.285002	0.497787	0.029	0.02	1	Cnppd1
0.285629	-0.47227	0.033	0.043	1	Fbn1
0.285686	0.396882	0.016	0.01	1	Enpep
0.285686	0.678346	0.016	0.01	1	C4b
0.285741	-0.922494	0.008	0.014	1	Mcm7
0.285955	0.378857	0.056	0.044	1	Pip5k1a
0.286118	0.410569	0.046	0.035	1	Erc1
0.286173	-0.810825	0.008	0.014	1	Vgll3
0.286185	-0.365893	0.031	0.042	1	Api5
0.286318	-0.216555	0.13	0.111	1	Mt1
0.286387	0.359827	0.053	0.042	1	Cd200
0.286484	0.190618	0.016	0.01	1	Nup155
0.286595	0.430336	0.03	0.021	1	Nfat5
0.286731	-0.161525	0.046	0.035	1	Commd2
0.286737	-0.844088	0.016	0.024	1	Pkd2
0.287284	0.624307	0.016	0.01	1	Prrg1
0.287363	0.568563	0.029	0.02	1	Pex16
0.287472	-0.852835	0.008	0.014	1	Rint1
0.287762	-0.900606	0.008	0.014	1	Pigg
0.287762	-0.666877	0.008	0.014	1	Creld2
0.287818	0.256642	0.016	0.01	1	Zbed6
0.287818	0.321239	0.016	0.01	1	Slc2a12
0.287952	-1.11784	0.022	0.03	1	Rgl2
0.288027	-0.6251	0.016	0.024	1	Grwd1
0.288341	-0.480025	0.008	0.014	1	Gemin2
0.288391	-0.703629	0.039	0.05	1	Gart
0.288519	0.177154	0.03	0.021	1	Scaf8
0.288688	-0.353055	0.092	0.108	1	Cul2
0.288888	0.175885	0.016	0.01	1	Wwp2
0.288951	-1.01921	0.012	0.019	1	Slc25a27
0.289211	-0.477758	0.008	0.014	1	Wdr53
0.289624	0.248529	0.027	0.019	1	Prep
0.289692	0.241242	0.016	0.01	1	Gtpbp8
0.289935	0.367957	0.029	0.02	1	Gtf3c3
0.289977	0.459179	0.061	0.049	1	Wdr33
0.290423	-0.845953	0.012	0.019	1	Fam199x
0.290498	-0.157099	0.016	0.01	1	Dtwd2
0.290668	0.135761	0.126	0.108	1	Jpt1
0.290767	0.510604	0.016	0.01	1	3110009E18Rik
0.290914	-0.948596	0.012	0.019	1	Atrn
0.291249	-0.421501	0.008	0.014	1	Zfp609
0.291269	0.426163	0.053	0.042	1	Elk4
0.291406	-0.704442	0.012	0.019	1	Rasgrp2
0.291551	0.397428	0.056	0.044	1	Chd2
0.291558	-0.378575	0.061	0.074	1	Sec14l1
0.291574	0.280277	0.016	0.01	1	Mtmr2
0.291653	-0.630673	0.012	0.019	1	Slc35d1
0.291773	-0.951183	0.022	0.03	1	Hmg20b
0.291903	0.440124	0.045	0.034	1	Rev1
0.292124	0.419787	0.029	0.02	1	Cfh
0.292124	0.237982	0.029	0.02	1	Pwwp2a
0.292151	-0.130738	0.048	0.037	1	Gtpbp2
0.292157	-0.704003	0.022	0.03	1	Exosc7
0.292175	-0.670206	0.045	0.057	1	Nsd1
0.292417	0.294817	0.079	0.066	1	Atg3
0.292421	0.144763	0.122	0.105	1	Chmp4b
0.292552	-0.41023	0.147	0.164	1	Gpc1
0.292928	-0.450161	0.105	0.12	1	Satb1
0.293147	-0.236682	0.046	0.035	1	Ppp4c
0.293318	0.392197	0.069	0.057	1	Tln2
0.293423	0.563577	0.029	0.02	1	Shmt2
0.293756	0.100442	0.098	0.082	1	Nsfl1c
0.293885	-0.813843	0.016	0.024	1	Rras2
0.29413	0.263514	0.057	0.045	1	Dkc1
0.294146	0.20089	0.048	0.037	1	Cdc42se2
0.294194	0.904957	0.018	0.011	1	Cog3
0.294224	-0.500545	0.029	0.02	1	Supt16
0.294264	-0.484652	0.027	0.037	1	Actr6
0.294453	0.815399	0.018	0.011	1	Wrap73
0.294589	-0.263494	0.056	0.044	1	Tapt1
0.294821	0.230003	0.053	0.042	1	Lama2
0.294867	-0.768678	0.012	0.019	1	Rhbdd1
0.29493	0.579246	0.03	0.021	1	Pls3
0.295116	-0.811169	0.012	0.019	1	Gm20604
0.295364	-0.589151	0.012	0.019	1	Hmbox1
0.295434	-0.912747	0.022	0.03	1	Spin1
0.295466	-0.497743	0.115	0.13	1	Larp4b
0.295489	0.880305	0.018	0.011	1	Dgat1
0.295613	-0.701169	0.012	0.019	1	Wdr75
0.295871	-0.717472	0.065	0.078	1	Mapt
0.296009	0.69029	0.018	0.011	1	Fbxo7
0.296054	0.287507	0.049	0.038	1	Nr1h2
0.296297	-0.533356	0.046	0.058	1	Nus1
0.296493	0.371854	0.082	0.068	1	Sdcbp
0.296509	-0.264565	0.046	0.035	1	Pdxdc1
0.296528	0.875572	0.018	0.011	1	Nvl
0.296788	0.499795	0.018	0.011	1	Hdac7
0.296791	-0.695435	0.022	0.03	1	Rnpep
0.297087	0.303619	0.03	0.021	1	Rassf1
0.29714	0.343822	0.029	0.02	1	Dido1
0.297336	1.3306	0.01	0.005	1	Dhdds
0.297635	0.372914	0.054	0.043	1	Sesn1
0.297776	-0.524213	0.027	0.037	1	Rnf121
0.297886	-0.146672	0.849	0.806	1	Ndufa12
0.298079	-0.174875	0.149	0.127	1	Mrpl1
0.298347	-0.736147	0.022	0.03	1	Ruvbl2
0.298352	0.754468	0.018	0.011	1	Bbs7
0.29842	-0.593659	0.034	0.044	1	Exosc3
0.298606	-0.896069	0.012	0.019	1	Parp2
0.298696	0.254533	0.053	0.042	1	Colgalt1
0.298806	1.29704	0.01	0.005	1	Fzd6
0.298921	0.130738	0.258	0.238	1	Ppp1r1a
0.299107	-0.490432	0.012	0.019	1	Ccrl2
0.299175	1.06034	0.01	0.005	1	Hpgd
0.299249	0.509741	0.033	0.024	1	Exosc10
0.299297	-1.52861	0.005	0.01	1	Zfp960
0.299398	0.656217	0.018	0.011	1	Tada1
0.299494	0.215352	0.064	0.052	1	Baz2b
0.299526	0.107358	0.135	0.115	1	Cuta
0.299544	1.32288	0.01	0.005	1	Dgke
0.299552	0.216965	0.03	0.021	1	Thap7
0.299787	-0.259987	0.34	0.353	1	Hspa9
0.299913	1.31353	0.01	0.005	1	Dkk2
0.299913	1.21365	0.01	0.005	1	Tbl2
0.299954	0.240026	0.084	0.071	1	Bfar
0.300004	-1.16186	0.005	0.01	1	Tmem107
0.300051	-0.451282	0.041	0.052	1	Zbtb8os
0.300074	-0.617347	0.027	0.037	1	Dnajc11
0.300282	1.12679	0.01	0.005	1	Zfp513
0.300282	1.19055	0.01	0.005	1	Ankrd26
0.300282	1.18534	0.01	0.005	1	Gxylt2
0.300282	1.04092	0.01	0.005	1	Aph1b
0.300358	-1.14947	0.005	0.01	1	Erlin1
0.301022	1.02967	0.01	0.005	1	Ovgp1
0.301022	1.08018	0.01	0.005	1	Il34
0.301022	0.924647	0.01	0.005	1	Exoc8
0.301392	1.03748	0.01	0.005	1	Dph2
0.301392	0.917206	0.01	0.005	1	Bahcc1
0.301421	-0.988061	0.005	0.01	1	Sh2d4a
0.301421	-0.998917	0.005	0.01	1	Zfp369
0.301497	0.350748	0.018	0.011	1	Os9
0.301518	0.310155	0.08	0.067	1	Fbxw11
0.301617	-0.808648	0.018	0.025	1	Slc41a1
0.301638	0.121282	0.115	0.098	1	Hnrnpa1
0.30167	-0.424184	0.022	0.03	1	Usp39
0.301763	-0.10896	0.01	0.005	1	Mfsd6
0.301763	0.859703	0.01	0.005	1	Aaas
0.301774	0.116275	0.207	0.187	1	Chrac1
0.301776	-1.14469	0.005	0.01	1	Slc35b4
0.301776	-1.02395	0.005	0.01	1	Nbeal2
0.301776	-1.1977	0.005	0.01	1	Asah2
0.301786	0.227936	0.079	0.064	1	Cebpz
0.301832	0.370585	0.03	0.021	1	Fam53b
0.301948	0.831128	0.01	0.005	1	Mecom
0.302023	0.642382	0.018	0.011	1	Oaf
0.302133	0.988854	0.01	0.005	1	Mettl13
0.302133	0.88396	0.01	0.005	1	Praf2
0.302133	1.17003	0.01	0.005	1	Mob3c
0.302133	0.902407	0.01	0.005	1	Aasdh
0.302133	0.941088	0.01	0.005	1	Insyn1
0.302133	0.930108	0.01	0.005	1	Galnt16
0.302213	0.17941	0.054	0.043	1	Srgn
0.30223	0.154373	0.03	0.021	1	Riok2
0.30223	0.265562	0.03	0.021	1	Blvrb
0.302262	0.104616	0.05	0.039	1	Rpa3
0.302505	0.873419	0.01	0.005	1	Fign
0.302505	0.495276	0.01	0.005	1	Chek2
0.302505	0.861758	0.01	0.005	1	Tle2
0.302505	0.637026	0.01	0.005	1	Nhlrc1
0.302505	0.907343	0.01	0.005	1	Aldh18a1
0.30255	0.241814	0.018	0.011	1	Tspan12
0.30255	0.198591	0.018	0.011	1	Klhdc4
0.30255	0.558351	0.018	0.011	1	Lima1
0.30256	-0.422365	0.056	0.068	1	Ntan1
0.302813	0.406174	0.018	0.011	1	Cxxc1
0.302842	-0.952277	0.005	0.01	1	Mogs
0.302876	1.38349	0.01	0.005	1	Hopx
0.302876	0.763359	0.01	0.005	1	Tatdn2
0.302876	0.627609	0.01	0.005	1	Hpcal1
0.303198	-0.810762	0.005	0.01	1	Rap1gap
0.303198	-0.89347	0.005	0.01	1	Gan
0.303248	0.54194	0.01	0.005	1	Zfp142
0.303248	0.413995	0.01	0.005	1	Traf6
0.303248	0.622742	0.01	0.005	1	Crybb1
0.303248	0.917416	0.01	0.005	1	Tk2
0.303438	0.19595	0.076	0.063	1	Ei24
0.303473	0.373738	0.031	0.023	1	Yrdc
0.303533	-0.298556	0.045	0.057	1	Glrx
0.303555	-0.788475	0.005	0.01	1	Cnksr3
0.303555	-1.14065	0.005	0.01	1	Plcd3
0.303555	-0.857565	0.005	0.01	1	Zfp523
0.30362	0.895172	0.01	0.005	1	Lcmt2
0.30362	0.434102	0.01	0.005	1	Pld1
0.30362	0.493472	0.01	0.005	1	Snx33
0.30362	1.02039	0.01	0.005	1	Parp16
0.30362	0.657105	0.01	0.005	1	Mras
0.303911	-0.817806	0.005	0.01	1	Arhgap1
0.303911	-1.21573	0.005	0.01	1	1700030K09Rik
0.303992	0.71447	0.01	0.005	1	Stox2
0.303996	-0.805434	0.03	0.039	1	Gpat4
0.304268	-0.80163	0.005	0.01	1	Fam110b
0.304365	0.440822	0.01	0.005	1	Slc9a1
0.304365	0.521083	0.01	0.005	1	Asap2
0.304365	-0.688226	0.01	0.005	1	Rarg
0.304625	-0.626694	0.005	0.01	1	3110082I17Rik
0.304701	-0.42481	0.122	0.139	1	Arih1
0.304738	-0.261948	0.01	0.005	1	Zfp334
0.304983	-0.820141	0.005	0.01	1	Slc30a2
0.305111	0.642677	0.01	0.005	1	Zfp251
0.305111	0.522433	0.01	0.005	1	Stn1
0.305124	-0.401286	0.135	0.15	1	Hoxc10
0.30534	-0.549178	0.005	0.01	1	Mtx3
0.305359	-0.332154	0.034	0.044	1	Nelfb
0.305989	0.361015	0.018	0.011	1	Rbm10
0.306057	-0.708621	0.005	0.01	1	Gm16253
0.306057	-0.682352	0.005	0.01	1	Rabl2
0.306359	0.609132	0.035	0.026	1	Smim15
0.306415	-0.589088	0.005	0.01	1	Eipr1
0.306982	0.142612	0.01	0.005	1	Amer1
0.307037	-0.601767	0.018	0.025	1	Zscan12
0.307232	-1.72187	0.014	0.02	1	Ap1s1
0.307572	-0.204986	0.058	0.072	1	Gabarapl1
0.308193	0.306589	0.033	0.024	1	Dvl3
0.30833	-0.350596	0.179	0.194	1	Snta1
0.308399	0.151358	0.075	0.062	1	Ptprb
0.308507	-0.36292	0.273	0.291	1	Amotl1
0.308521	-0.339548	0.115	0.134	1	Dcun1d2
0.308695	-0.110107	0.05	0.039	1	Rxrb
0.309154	-0.409782	0.031	0.023	1	Zc3h7b
0.309741	-0.250692	0.173	0.151	1	Itgb1
0.310139	-0.291388	0.211	0.227	1	Hacd1
0.310225	0.5921	0.035	0.026	1	Abcc1
0.310525	0.710925	0.019	0.013	1	Dennd10
0.310733	0.109034	0.031	0.023	1	Nfx1
0.310782	0.669928	0.019	0.013	1	Idua
0.311293	-0.391482	0.029	0.038	1	Pggt1b
0.311573	-0.457738	0.103	0.119	1	Sos2
0.311667	-0.81866	0.014	0.02	1	Ppp1r35
0.312279	0.170516	0.096	0.082	1	Tlcd4
0.312327	0.709039	0.019	0.013	1	Adamtsl4
0.312327	0.371266	0.019	0.013	1	Pknox2
0.312412	-1.04533	0.019	0.026	1	Irgm1
0.312558	0.459805	0.037	0.028	1	Epc2
0.313062	0.133757	0.057	0.045	1	Arid1a
0.313256	-0.741031	0.029	0.038	1	Rreb1
0.313269	-0.333933	0.133	0.149	1	Mrps23
0.313348	-0.478552	0.023	0.032	1	Slc35e1
0.313544	-0.728755	0.023	0.032	1	Ppie
0.313582	-0.285003	0.073	0.087	1	Dync1li1
0.313805	0.295295	0.034	0.025	1	Txnrd2
0.313876	0.411911	0.019	0.013	1	Mrm2
0.314104	-0.181682	0.072	0.058	1	Rsl24d1
0.314172	-0.766544	0.024	0.033	1	Slc30a4
0.314903	0.117233	0.031	0.023	1	ENSMUSG00000095041
0.314923	-0.707557	0.023	0.032	1	Atf6
0.314923	-0.423697	0.023	0.032	1	Amigo1
0.315172	0.162634	0.019	0.013	1	Tbp
0.31592	-1.42754	0.01	0.015	1	Snx25
0.316162	0.241529	0.073	0.061	1	Czib
0.3167	-0.169559	0.106	0.122	1	Dennd4b
0.316846	-0.738499	0.029	0.038	1	Gramd1a
0.316895	0.880486	0.02	0.014	1	Secisbp2
0.317114	0.237984	0.035	0.026	1	Mitf
0.317178	-0.701375	0.042	0.053	1	Emc9
0.318148	-0.576208	0.014	0.02	1	Rcor1
0.318409	-0.308738	0.162	0.18	1	Psmd11
0.319212	-1.11572	0.019	0.026	1	Fgl2
0.319248	-0.523309	0.068	0.081	1	Tnfaip2
0.319602	0.342334	0.019	0.013	1	Bri3bp
0.31968	0.136007	0.094	0.079	1	Cetn2
0.319725	-0.833328	0.01	0.015	1	Uck1
0.319864	0.421778	0.019	0.013	1	Zfp788
0.319946	0.242017	0.124	0.107	1	Cop1
0.320286	0.608191	0.02	0.014	1	Adpgk
0.320313	-1.36997	0.01	0.015	1	Dennd6b
0.320536	0.543505	0.041	0.032	1	Kmt2a
0.320664	0.743448	0.02	0.014	1	Ctbp2
0.32088	-0.338124	0.159	0.175	1	Rgcc
0.320902	-0.954788	0.01	0.015	1	Ro60
0.321223	-0.215596	0.163	0.18	1	Rbm3
0.321257	0.122744	0.035	0.026	1	Kbtbd2
0.321257	0.227142	0.035	0.026	1	Ube2s
0.321302	0.440371	0.042	0.033	1	Cdk4
0.321314	-0.520519	0.061	0.074	1	Fkbp9
0.321377	0.334215	0.037	0.028	1	Wasf2
0.321462	0.267173	0.038	0.029	1	Tmem87a
0.32147	0.215928	0.09	0.076	1	Gnb2
0.321828	-0.608501	0.019	0.026	1	Snupn
0.322012	0.238537	0.058	0.047	1	Bub3
0.322156	-0.774849	0.019	0.026	1	Echdc2
0.322433	0.897141	0.02	0.014	1	Ltbr
0.322594	-0.72151	0.019	0.026	1	Fhip2b
0.322737	0.282773	0.038	0.029	1	Fam50a
0.322968	-0.643205	0.01	0.015	1	Ncapd3
0.323228	-0.803722	0.03	0.039	1	Fam122a
0.323629	0.261155	0.058	0.047	1	Dab2ip
0.3237	-0.93884	0.014	0.02	1	Bcs1l
0.323833	0.481158	0.038	0.029	1	Kras
0.323849	0.645813	0.057	0.047	1	Noct
0.323856	-0.498634	0.01	0.015	1	Crtc1
0.324152	-0.569377	0.01	0.015	1	Clasrp
0.324371	0.102039	0.061	0.049	1	Tpd52
0.324539	0.156903	0.037	0.028	1	Ppif
0.324716	-0.425406	0.014	0.02	1	Yjefn3
0.325008	-0.846904	0.019	0.026	1	Luzp1
0.325008	-0.742149	0.019	0.026	1	Col15a1
0.32508	-0.298331	0.175	0.197	1	Amfr
0.325263	1.42323	0.011	0.006	1	Podn
0.325472	-0.396655	0.058	0.071	1	Akap6
0.325622	1.27103	0.011	0.006	1	Birc3
0.325637	-0.459933	0.01	0.015	1	Slc28a2
0.325904	-0.894914	0.031	0.04	1	Hmbs
0.326013	0.193947	0.039	0.03	1	Uri1
0.326314	0.104047	0.037	0.028	1	Foxj3
0.3265	0.456499	0.02	0.014	1	Arhgef15
0.3265	0.558068	0.02	0.014	1	Tnks
0.3265	0.532732	0.02	0.014	1	Psmb8
0.32655	-0.385367	0.019	0.026	1	Trim26
0.326664	-0.18966	0.476	0.474	1	Mlf1
0.326755	0.54269	0.02	0.014	1	Ptbp3
0.326999	-0.327028	0.035	0.045	1	Eif2ak1
0.32701	0.307837	0.02	0.014	1	Zfp516
0.327266	0.495164	0.02	0.014	1	Kalrn
0.327366	-0.44134	0.03	0.039	1	Clasp1
0.327522	0.447017	0.02	0.014	1	Mettl21a
0.327779	0.972501	0.011	0.006	1	Tor2a
0.327987	0.166857	0.079	0.066	1	Cnot1
0.328209	0.351054	0.041	0.032	1	2210016L21Rik
0.328289	0.164161	0.02	0.014	1	Cdc40
0.328289	0.491334	0.02	0.014	1	Pigq
0.328497	-0.125606	0.035	0.026	1	Aida
0.328904	0.180168	0.039	0.03	1	Kctd20
0.329111	0.137829	0.084	0.071	1	Rere
0.329222	1.00618	0.011	0.006	1	Wipf2
0.329267	0.34689	0.075	0.063	1	Wdtc1
0.329278	0.630687	0.022	0.015	1	Tasor
0.329572	0.351454	0.02	0.014	1	Prdx4
0.329578	0.179005	0.126	0.111	1	Cops7a
0.329584	0.811533	0.011	0.006	1	Wdr13
0.329584	0.789028	0.011	0.006	1	Sox7
0.329584	0.748977	0.011	0.006	1	Rmi1
0.329737	0.235707	0.113	0.098	1	Stk40
0.329907	0.15499	0.067	0.054	1	Brcc3
0.330308	0.885123	0.011	0.006	1	Slc2a3
0.330308	0.697267	0.011	0.006	1	Uggt2
0.330391	0.203037	0.065	0.053	1	Uggt1
0.33079	0.476929	0.043	0.034	1	Fam228b
0.330924	0.110486	0.088	0.076	1	Lyz2
0.331032	0.179563	0.011	0.006	1	Bmpr1b
0.331032	0.703898	0.011	0.006	1	Fam114a1
0.331032	0.83676	0.011	0.006	1	Sertad3
0.331032	1.02282	0.011	0.006	1	Alkbh1
0.331032	0.918855	0.011	0.006	1	Brpf3
0.331167	-0.211298	0.075	0.088	1	Tfrc
0.331209	-0.470429	0.024	0.033	1	Vps35l
0.331395	0.829868	0.011	0.006	1	Fzd8
0.332121	0.749561	0.011	0.006	1	Zfp846
0.332132	-1.06434	0.015	0.021	1	Tmem19
0.332404	0.139733	0.02	0.014	1	Glt28d2
0.332485	0.720016	0.011	0.006	1	Ankrd37
0.332485	0.778466	0.011	0.006	1	Atm
0.332485	0.794598	0.011	0.006	1	Pld4
0.332485	0.572795	0.011	0.006	1	Hectd2
0.332639	-0.593837	0.096	0.11	1	Eif2a
0.332677	-0.39358	0.052	0.063	1	Slc25a36
0.332805	-0.41445	0.024	0.033	1	Fam120b
0.332849	0.582038	0.011	0.006	1	Traf3ip1
0.332849	0.595145	0.011	0.006	1	Sco1
0.333031	0.723063	0.011	0.006	1	Spire1
0.333122	-0.91455	0.031	0.04	1	Babam2
0.333213	-0.525763	0.019	0.026	1	Pex14
0.333263	-0.330581	0.216	0.236	1	Wnk1
0.333577	0.602927	0.011	0.006	1	Pde3a
0.333821	0.464502	0.039	0.03	1	Mrpl39
0.333956	0.308156	0.02	0.014	1	Gtf2h3
0.334214	-0.479294	0.06	0.072	1	Puf60
0.334278	0.202663	0.039	0.03	1	Srsf4
0.334306	-0.222862	0.011	0.006	1	Ankrd50
0.334671	0.388687	0.011	0.006	1	Arhgef40
0.335002	0.564438	0.022	0.015	1	Nsun3
0.335754	0.458322	0.046	0.037	1	Rasa4
0.336254	0.469338	0.022	0.015	1	Cyba
0.336272	0.250986	0.041	0.032	1	Zbtb4
0.336505	0.730891	0.022	0.015	1	Mynn
0.336571	0.745058	0.023	0.016	1	Trim44
0.336599	0.43638	0.046	0.037	1	Plin2
0.336826	0.277411	0.05	0.04	1	Nphp1
0.337033	-0.251573	0.067	0.079	1	Prkacb
0.337075	-0.564541	0.026	0.034	1	Ebpl
0.337178	0.688515	0.023	0.016	1	Dus3l
0.337234	-1.05352	0.011	0.006	1	Slc66a1
0.337469	-0.964982	0.026	0.034	1	Map2k5
0.337478	0.127521	0.054	0.044	1	Bax
0.337538	-0.55507	0.031	0.04	1	Sc5d
0.337601	-0.265018	0.011	0.006	1	Ezh2
0.337746	0.398675	0.043	0.034	1	Brd3
0.337794	0.179225	0.065	0.054	1	Elp3
0.337824	-0.423934	0.024	0.033	1	Entr1
0.338209	0.780067	0.024	0.018	1	Cc2d1a
0.338262	-0.704896	0.031	0.04	1	Atp2a2
0.339709	0.137719	0.039	0.03	1	Adcy2
0.339732	0.203374	0.096	0.082	1	Galnt1
0.34003	0.422212	0.022	0.015	1	Zfp641
0.340283	0.270501	0.022	0.015	1	Clic1
0.340488	0.189179	0.144	0.129	1	Eif4a1
0.340594	-0.137453	0.133	0.116	1	Prelid3b
0.340622	0.10276	0.098	0.083	1	Arih2
0.340657	-0.601858	0.024	0.033	1	Ap3m1
0.340789	0.474902	0.022	0.015	1	Ofd1
0.340818	0.293071	0.068	0.057	1	Rap1b
0.341201	0.638373	0.023	0.016	1	Fbxo21
0.341201	0.574273	0.023	0.016	1	Mmab
0.341267	-0.218714	0.338	0.351	1	Rab12
0.341295	0.441384	0.022	0.015	1	Dip2c
0.341595	-0.197158	0.217	0.236	1	Tor1aip1
0.341811	-0.15573	0.075	0.062	1	Borcs7
0.341893	-0.237104	0.087	0.101	1	Ppp4r2
0.341934	0.205946	0.039	0.03	1	Fhip1a
0.341936	0.487444	0.023	0.016	1	Rrp9
0.342202	-0.648144	0.02	0.028	1	Exosc8
0.34224	-0.299205	0.158	0.173	1	Mapkapk2
0.342684	-0.22187	0.058	0.047	1	Nob1
0.342816	0.355021	0.022	0.015	1	Dop1a
0.342947	0.668206	0.024	0.018	1	Mndal
0.343085	-0.688258	0.086	0.098	1	Elof1
0.343222	-0.686013	0.026	0.034	1	Ddx19a
0.343408	0.520737	0.023	0.016	1	Plekha3
0.343826	0.225566	0.076	0.064	1	Atg4d
0.343826	-0.218706	0.019	0.026	1	Retreg3
0.343956	-0.437979	0.139	0.154	1	Tmem70
0.344019	-0.744655	0.082	0.093	1	Pten
0.344088	-0.498259	0.015	0.021	1	Surf2
0.344185	0.226973	0.049	0.039	1	Thoc1
0.34453	0.116988	0.046	0.037	1	Kmt2d
0.345362	-0.408516	0.015	0.021	1	Tbc1d10b
0.345378	0.528042	0.023	0.016	1	Gm14326
0.345378	0.47102	0.023	0.016	1	Lrba
0.345506	0.183184	0.043	0.034	1	Myod1
0.345801	-1.04358	0.011	0.016	1	Wiz
0.346242	-1.1296	0.007	0.011	1	Tet2
0.346602	-1.5803	0.007	0.011	1	Rgs3
0.34686	0.60272	0.023	0.016	1	Taf3
0.347081	0.258064	0.054	0.044	1	Tiprl
0.347468	0.199032	0.042	0.033	1	Pank4
0.347486	0.486287	0.024	0.018	1	Kdm6a
0.34754	-0.328477	0.02	0.028	1	Ddx47
0.347683	-0.989901	0.007	0.011	1	Plscr3
0.348405	-1.26667	0.007	0.011	1	Klhl20
0.348405	-0.424741	0.007	0.011	1	Cachd1
0.348455	-0.848897	0.011	0.016	1	Lin37
0.348546	0.106337	0.147	0.13	1	BC005537
0.348635	-0.39259	0.026	0.034	1	Btf3l4
0.348751	-1.08782	0.011	0.016	1	Trim13
0.348757	0.184638	0.056	0.045	1	Gosr2
0.348766	-1.09816	0.007	0.011	1	Arhgef10
0.348853	-0.259487	0.039	0.03	1	Nudcd2
0.349117	-0.270904	0.038	0.029	1	Plrg1
0.349128	-1.43217	0.007	0.011	1	Strn
0.349136	-0.514541	0.075	0.088	1	Fzd7
0.349339	0.354601	0.023	0.016	1	Pxdn
0.349441	-0.346599	0.026	0.034	1	Tmx4
0.349489	-1.15509	0.007	0.011	1	Dock6
0.349763	0.986634	0.012	0.008	1	Leng9
0.34983	0.116072	0.042	0.033	1	Commd6
0.349852	-0.92947	0.007	0.011	1	Stk26
0.349935	-1.00983	0.011	0.016	1	Cnot3
0.349999	-0.555569	0.056	0.067	1	Slc39a1
0.350113	1.14727	0.012	0.008	1	Tmod2
0.350214	-0.952562	0.007	0.011	1	Spty2d1
0.350232	-0.831175	0.011	0.016	1	Uck2
0.350314	-0.274391	0.057	0.069	1	Magt1
0.350423	0.109654	0.353	0.33	1	Cd63
0.350738	0.40881	0.058	0.048	1	Ptges2
0.350747	-0.385851	0.015	0.021	1	Gpt
0.350861	-0.415484	0.043	0.034	1	Etnk1
0.351104	0.300203	0.026	0.019	1	Piezo1
0.351164	1.146	0.012	0.008	1	Zbtb37
0.351302	-0.721202	0.007	0.011	1	Trim72
0.351302	-0.531168	0.007	0.011	1	Usp18
0.351456	0.426395	0.023	0.016	1	Cyp2u1
0.351515	0.861435	0.012	0.008	1	Pex10
0.351717	-0.722505	0.011	0.016	1	Zfhx2
0.351717	-0.729056	0.011	0.016	1	Fam13a
0.35179	0.267851	0.057	0.047	1	Sorbs3
0.351822	0.218312	0.024	0.018	1	Cntrl
0.35183	-0.241015	0.023	0.016	1	Tipin
0.351866	0.833784	0.012	0.008	1	Rel
0.352218	1.11779	0.012	0.008	1	Zfp719
0.352329	0.319185	0.023	0.016	1	Fas
0.352392	-0.32626	0.007	0.011	1	Slc5a6
0.352569	0.971892	0.012	0.008	1	Vsig10
0.352921	0.860979	0.012	0.008	1	Erg
0.352962	-0.776388	0.027	0.035	1	Rpa2
0.353079	0.576349	0.023	0.016	1	Mtif3
0.353117	0.260682	0.048	0.038	1	Tnxb
0.353121	-0.593907	0.007	0.011	1	Hltf
0.353128	-0.315555	0.361	0.362	1	Ubxn1
0.353204	0.315658	0.023	0.016	1	Trp53
0.353273	0.785692	0.012	0.008	1	Galnt11
0.353273	0.478377	0.012	0.008	1	Rgs10
0.353378	0.308051	0.043	0.034	1	Gdi1
0.353485	-0.490706	0.007	0.011	1	Strada
0.353491	-0.597195	0.026	0.034	1	Iws1
0.353504	-0.932395	0.011	0.016	1	Ppp1r15a
0.35358	-0.860146	0.016	0.023	1	Aox1
0.35366	0.267835	0.103	0.087	1	Isca2
0.353694	-0.397274	0.026	0.034	1	Polk
0.353716	0.296182	0.092	0.079	1	Ncor2
0.353867	-0.350755	0.323	0.327	1	Ttll7
0.353905	-0.355691	0.046	0.057	1	Mapk9
0.354331	0.772164	0.012	0.008	1	Ccdc93
0.354331	0.982088	0.012	0.008	1	Imp4
0.354331	0.836313	0.012	0.008	1	Scarf1
0.354331	1.19013	0.012	0.008	1	Ntn1
0.35455	0.209977	0.045	0.035	1	Ggps1
0.354681	-0.496103	0.069	0.082	1	Sec24a
0.354833	-0.254441	0.023	0.016	1	Pbdc1
0.355037	0.487013	0.012	0.008	1	Ing3
0.355297	-0.51957	0.011	0.016	1	Zfp994
0.35539	0.755981	0.012	0.008	1	Proser1
0.35539	0.589473	0.012	0.008	1	Fam222b
0.355586	-0.895085	0.016	0.023	1	Myo9a
0.356098	0.517854	0.012	0.008	1	Galnt17
0.356098	0.565969	0.012	0.008	1	Jam3
0.356195	-0.607731	0.011	0.016	1	Cdyl
0.356436	0.477412	0.024	0.018	1	Cmtm7
0.356452	0.393768	0.012	0.008	1	Notch2
0.35716	0.698356	0.012	0.008	1	Septin4
0.357336	-0.654365	0.022	0.029	1	Efemp1
0.357348	-0.147051	0.023	0.016	1	Sertad1
0.357348	-0.587119	0.023	0.016	1	Snx19
0.357352	0.119434	0.053	0.043	1	Efr3a
0.357656	0.36273	0.024	0.018	1	Smg8
0.358445	-0.505105	0.022	0.029	1	AU022252
0.358657	0.356879	0.026	0.019	1	Fam193b
0.358737	-0.147208	0.154	0.136	1	Sppl2a
0.358895	0.169936	0.026	0.019	1	Casc3
0.359292	0.581043	0.012	0.008	1	Fastkd5
0.359557	-0.610121	0.022	0.029	1	Ddx23
0.359648	-0.54274	0.012	0.008	1	Ifnar1
0.35984	-0.205617	0.217	0.194	1	E2f6
0.359937	0.321926	0.054	0.044	1	Cars
0.36013	0.209544	0.103	0.09	1	Atp2b1
0.36036	0.226047	0.189	0.17	1	Hnrnph1
0.360429	-0.289094	0.02	0.028	1	Wbp1
0.360568	-0.157131	0.152	0.135	1	Mcl1
0.360878	-0.594413	0.042	0.052	1	Exosc9
0.361074	0.367943	0.012	0.008	1	Pcid2
0.361177	0.230763	0.067	0.055	1	Ext2
0.361333	0.37711	0.024	0.018	1	Larp7
0.361395	-0.931664	0.016	0.023	1	Paxx
0.361564	-0.595016	0.022	0.029	1	Ids
0.361577	-0.131221	0.549	0.564	1	Phka1
0.361754	-0.345064	0.065	0.077	1	Med25
0.361876	-0.124362	0.148	0.129	1	4933434E20Rik
0.361994	0.111123	0.026	0.019	1	Stard3
0.362071	0.132427	0.024	0.018	1	Sec23b
0.362111	-0.253367	0.266	0.288	1	Hsbp1
0.362233	0.513855	0.026	0.019	1	Mcrs1
0.362343	-0.379063	0.269	0.285	1	Higd2a
0.362374	-0.174415	0.011	0.016	1	Nod1
0.362433	0.1567	0.052	0.042	1	Mccc2
0.362591	0.132918	0.114	0.1	1	Clta
0.362686	-0.476604	0.057	0.068	1	Trappc13
0.363126	0.163861	0.027	0.02	1	Npm3
0.363141	0.632336	0.029	0.021	1	Mrpl19
0.363225	0.145496	0.125	0.11	1	Bpnt2
0.363429	0.142092	0.026	0.019	1	Def8
0.36343	-1.07808	0.016	0.023	1	Mllt1
0.363938	-0.158198	0.092	0.078	1	Get4
0.36439	0.679794	0.029	0.021	1	Fuca1
0.364786	-0.251368	0.024	0.018	1	Arhgap21
0.364992	0.405509	0.027	0.02	1	Zbed4
0.365046	-0.310012	0.189	0.204	1	Spag9
0.365442	-0.248354	0.137	0.153	1	Cnih1
0.365471	-1.11552	0.016	0.023	1	Wdr11
0.365642	0.458513	0.029	0.021	1	Lclat1
0.366024	-0.331011	0.024	0.018	1	Fibin
0.366239	-0.610772	0.016	0.023	1	Cant1
0.366252	-0.315545	0.125	0.139	1	Sys1
0.366316	-0.189644	0.064	0.052	1	Med8
0.366364	0.297842	0.03	0.023	1	Abcb8
0.36644	0.362893	0.029	0.021	1	Xpnpep1
0.366499	-0.879955	0.022	0.029	1	Tspan15
0.36695	-0.621771	0.022	0.029	1	Zfp524
0.366981	0.554939	0.027	0.02	1	Fbxo25
0.367035	0.32282	0.026	0.019	1	Hpf1
0.367696	0.403402	0.029	0.021	1	Uros
0.36799	-0.634897	0.03	0.038	1	Pde4a
0.368	-0.123639	0.026	0.019	1	Zfp1
0.368046	-0.210182	0.208	0.224	1	Dhrs7c
0.368594	0.297868	0.096	0.083	1	Usp14
0.368725	0.274322	0.026	0.019	1	Avil
0.369448	0.312342	0.027	0.02	1	Rcc1l
0.369613	-0.634434	0.027	0.035	1	Hexb
0.369734	-0.204384	0.046	0.057	1	Kcnj2
0.36995	-0.520707	0.156	0.17	1	Pyurf
0.370091	-0.558005	0.016	0.023	1	Wdr5
0.370351	0.832088	0.014	0.009	1	Cops7b
0.370384	-0.251213	0.262	0.284	1	Pnpla8
0.370464	-0.209495	0.152	0.169	1	Ide
0.370692	0.817377	0.014	0.009	1	Ggt5
0.370692	0.83418	0.014	0.009	1	Tsen54
0.371033	0.29568	0.014	0.009	1	Zxdb
0.371187	-0.225012	0.427	0.435	1	Smtnl2
0.371703	-0.723147	0.022	0.029	1	Golt1b
0.371716	0.878563	0.014	0.009	1	Smpd2
0.371716	0.972189	0.014	0.009	1	Dgka
0.371897	-0.394476	0.016	0.023	1	Bcl7a
0.372003	-0.30048	0.16	0.175	1	Polr2j
0.37228	0.140064	0.027	0.02	1	Nif3l1
0.372862	0.536882	0.031	0.024	1	Sf3a3
0.373084	0.358357	0.014	0.009	1	Adgra3
0.373208	0.383944	0.029	0.021	1	Tm2d3
0.373243	-0.621578	0.035	0.044	1	Heatr3
0.373301	0.778137	0.03	0.023	1	Foxk1
0.373526	0.522704	0.03	0.023	1	Nprl2
0.373552	0.444486	0.034	0.026	1	Chd8
0.373574	-0.430644	0.094	0.106	1	Mrps18b
0.374197	-0.618456	0.064	0.074	1	Hibch
0.374227	-0.317112	0.016	0.023	1	Nelfa
0.374346	-0.353136	0.049	0.059	1	Ralbp1
0.374805	-0.526591	0.035	0.044	1	Wac
0.374878	0.246459	0.03	0.023	1	AW209491
0.375143	0.533642	0.014	0.009	1	Apbb1
0.375523	-0.652769	0.031	0.039	1	Cxxc5
0.375555	0.250369	0.03	0.023	1	Man1a2
0.375683	0.390216	0.035	0.028	1	Drg2
0.375831	0.303158	0.014	0.009	1	Pfkp
0.375831	0.484778	0.014	0.009	1	Mdga1
0.376013	-0.532617	0.023	0.03	1	Tle1
0.376304	-0.356422	0.076	0.088	1	Atad1
0.376336	-0.338145	0.052	0.042	1	Naa35
0.376519	0.509105	0.014	0.009	1	Nol9
0.376519	0.596403	0.014	0.009	1	Zfp26
0.376573	0.346141	0.03	0.023	1	Noa1
0.377209	0.332325	0.014	0.009	1	Rapgef3
0.377371	-0.324707	0.092	0.105	1	Slc6a8
0.377425	-0.115508	0.054	0.044	1	Chm
0.377506	0.249194	0.027	0.02	1	Rgma
0.377792	-0.798709	0.018	0.024	1	Ric8a
0.378064	0.56111	0.041	0.033	1	Prmt5
0.378122	0.183028	0.067	0.055	1	Dele1
0.378341	-0.523942	0.037	0.045	1	Cep83
0.378538	-0.139926	0.029	0.021	1	Sdad1
0.378589	0.302917	0.014	0.009	1	Cecr2
0.378653	-0.111578	0.016	0.023	1	Eeig2
0.379226	-0.38705	0.053	0.063	1	Golga3
0.379281	-0.314617	0.014	0.009	1	Atg4c
0.379281	0.492637	0.014	0.009	1	Brpf1
0.379433	0.199011	0.087	0.074	1	Pigbos1
0.379487	0.377774	0.031	0.024	1	Tigd2
0.379609	-0.944333	0.012	0.018	1	Pmf1
0.379627	0.350705	0.014	0.009	1	Gm14418
0.379935	0.515089	0.033	0.025	1	Bloc1s6
0.38022	-0.325307	0.084	0.096	1	Gls
0.380425	-0.210247	0.065	0.054	1	Gabpa
0.380546	0.532934	0.03	0.023	1	Fabp5
0.380667	0.323902	0.014	0.009	1	2210408I21Rik
0.381001	0.434495	0.03	0.023	1	Sart1
0.381096	0.599388	0.038	0.03	1	Pole3
0.381115	0.38573	0.09	0.078	1	Trappc5
0.381456	0.100323	0.08	0.068	1	Tpbgl
0.381461	-0.41179	0.05	0.04	1	Eed
0.381497	-0.160275	0.819	0.776	1	Hsp90ab1
0.3817	-1.24432	0.012	0.018	1	Rp2
0.381708	-0.214397	0.014	0.009	1	Sema6a
0.381934	0.214481	0.031	0.024	1	Edem3
0.38204	-0.739987	0.054	0.064	1	Ypel5
0.382055	-0.433086	0.014	0.009	1	Rgs4
0.382105	-0.787266	0.018	0.024	1	Cog5
0.382298	-0.498181	0.012	0.018	1	Psen2
0.382336	-0.231624	0.162	0.144	1	Ginm1
0.382603	0.458658	0.031	0.024	1	Gm2296
0.382609	-1.89841	0.008	0.013	1	Usp30
0.383203	-0.488741	0.023	0.03	1	Pop7
0.383329	0.839234	0.015	0.01	1	Nupl2
0.38335	-0.100171	0.182	0.165	1	Arl1
0.383446	-0.32397	0.029	0.037	1	Smg7
0.383447	0.242055	0.014	0.009	1	B9d1
0.383482	0.27724	0.065	0.055	1	Kpnb1
0.383573	-0.249551	0.121	0.136	1	Psmc4
0.383628	-0.530474	0.182	0.198	1	Akt2
0.383798	-1.1451	0.012	0.018	1	Irgq
0.383798	-0.628112	0.012	0.018	1	Tppp
0.383881	-0.584515	0.023	0.03	1	Ints3
0.383979	0.105686	0.189	0.173	1	Cox20
0.383989	0.911335	0.015	0.01	1	Thbs1
0.384126	0.127373	0.077	0.066	1	Nomo1
0.384649	0.828649	0.015	0.01	1	Fam241a
0.384699	-0.87192	0.012	0.018	1	Ascc2
0.384699	-0.224909	0.012	0.018	1	Ppp1r16a
0.384844	-0.565818	0.037	0.045	1	Ubap1
0.385089	-0.237347	0.029	0.021	1	Tcn2
0.385641	0.54582	0.015	0.01	1	Pwwp3b
0.385903	-0.511652	0.012	0.018	1	Fam83d
0.386215	-0.582407	0.039	0.048	1	Ak2
0.386705	-0.815433	0.018	0.024	1	Bmp2k
0.386807	-0.386212	0.012	0.018	1	Gask1b
0.386843	0.429392	0.034	0.026	1	Plp2
0.386874	-0.500676	0.141	0.153	1	Strn3
0.386926	-1.17457	0.008	0.013	1	Mphosph6
0.386932	0.180637	0.113	0.1	1	S100a16
0.386996	0.447172	0.075	0.064	1	Camk2b
0.387058	0.393452	0.035	0.028	1	Thumpd1
0.387411	-0.743418	0.012	0.018	1	Selenoi
0.387552	-0.293251	0.03	0.038	1	Smc1a
0.387648	-1.62561	0.008	0.013	1	Porcn
0.387745	-0.149604	0.106	0.091	1	Gorasp2
0.388432	0.112364	0.031	0.024	1	Epb41l2
0.388626	0.679919	0.015	0.01	1	B4galt5
0.388626	0.612022	0.015	0.01	1	Map4k2
0.388733	-2.38911	0.008	0.013	1	En1
0.388882	0.107196	0.031	0.024	1	Birc2
0.388922	-0.319933	0.012	0.018	1	Arhgap26
0.389291	1.0875	0.015	0.01	1	Gm14325
0.389346	0.215004	0.033	0.025	1	Lmbrd2
0.389442	0.119159	0.168	0.154	1	Bltp2
0.389457	-1.20894	0.008	0.013	1	B9d2
0.389457	-1.285	0.008	0.013	1	Aph1c
0.389623	0.127757	0.107	0.093	1	Lrrc39
0.389807	0.326237	0.111	0.1	1	Babam1
0.38982	-1.20719	0.008	0.013	1	Mocs3
0.389957	0.663236	0.015	0.01	1	Hnmt
0.390182	-0.691454	0.008	0.013	1	St8sia4
0.39029	0.662865	0.015	0.01	1	Polr3h
0.390396	0.61731	0.057	0.048	1	Mpst
0.390545	-0.845058	0.008	0.013	1	Bmp4
0.39055	-0.212901	0.035	0.044	1	Rnf181
0.390624	0.646573	0.015	0.01	1	Arsb
0.391272	-0.721443	0.008	0.013	1	Fance
0.391291	0.194988	0.015	0.01	1	Thnsl1
0.391291	0.489327	0.015	0.01	1	Trim12c
0.39172	-0.504924	0.043	0.053	1	Mtx2
0.392126	0.367217	0.015	0.01	1	Nup43
0.392293	0.469245	0.015	0.01	1	Rybp
0.392293	0.639668	0.015	0.01	1	Dbr1
0.392452	0.163563	0.035	0.028	1	Pigk
0.392501	0.140668	0.12	0.106	1	Cdc37
0.392502	-0.386599	0.018	0.024	1	Abca1
0.392536	0.15701	0.08	0.068	1	Tmem123
0.392627	0.280379	0.015	0.01	1	Fmod
0.392628	0.506858	0.015	0.01	1	Sntb2
0.392727	-0.622119	0.008	0.013	1	Tmsb15b1
0.392727	-0.647588	0.008	0.013	1	Slc36a1
0.392884	0.235045	0.033	0.025	1	Rela
0.392909	-0.547918	0.008	0.013	1	Fkbp15
0.39309	0.420228	0.035	0.028	1	Fam136a
0.393247	0.336211	0.043	0.035	1	Srek1ip1
0.393378	0.283529	0.041	0.033	1	Seh1l
0.3934	-0.725848	0.024	0.032	1	Ntmt1
0.393632	-0.597764	0.015	0.01	1	Tbcel
0.39387	-0.584545	0.03	0.038	1	Ssx2ip
0.393967	0.597981	0.015	0.01	1	Bcl2
0.394073	-0.489261	0.024	0.032	1	Tmem87b
0.394185	-0.939401	0.008	0.013	1	Gtpbp6
0.394224	0.10422	0.13	0.117	1	Rxra
0.39426	0.432237	0.039	0.032	1	Irgm2
0.394268	-0.737646	0.033	0.04	1	Rhobtb3
0.394302	0.552898	0.015	0.01	1	Ehhadh
0.39441	-0.663668	0.024	0.032	1	Slc35c2
0.394445	-0.377222	0.018	0.024	1	Med16
0.394653	-0.725441	0.019	0.025	1	Mtf2
0.394758	-0.408083	0.084	0.096	1	Stk11
0.394916	-0.712462	0.008	0.013	1	Usp42
0.394916	-0.447177	0.008	0.013	1	2410002F23Rik
0.394955	0.367217	0.034	0.026	1	Osgin1
0.395104	0.298219	0.033	0.025	1	Dot1l
0.395608	-0.334575	0.034	0.026	1	Mto1
0.396013	-0.393289	0.008	0.013	1	Arhgef25
0.396085	-0.276354	0.069	0.081	1	Ndufaf1
0.39618	0.337152	0.035	0.028	1	Tra2a
0.39648	-0.492153	0.034	0.026	1	Lzts2
0.396917	0.327024	0.034	0.026	1	Rimoc1
0.39694	0.291285	0.042	0.034	1	Dpp9
0.396977	0.261519	0.057	0.048	1	Mtfr1
0.397066	-0.20762	0.122	0.136	1	Rab21
0.397099	-0.553911	0.038	0.047	1	Tceal5
0.397131	0.129829	0.099	0.087	1	Agpat5
0.397639	0.101407	0.145	0.13	1	Eif4ebp1
0.397774	0.291555	0.037	0.029	1	Zdhhc17
0.397791	0.16203	0.034	0.026	1	Daglb
0.398339	0.286981	0.015	0.01	1	Sugct
0.398499	-0.542626	0.031	0.039	1	Cstf2t
0.3986	0.344676	0.039	0.032	1	Amacr
0.398666	0.21866	0.034	0.026	1	Mllt10
0.398755	-0.571186	0.058	0.068	1	Alkbh7
0.399113	-0.251227	0.03	0.038	1	1600014C10Rik
0.399164	0.166102	0.056	0.047	1	Prr13
0.399352	0.300164	0.015	0.01	1	Mfsd4a
0.399749	-0.269417	0.06	0.071	1	Snrk
0.39984	-0.636014	0.037	0.045	1	Phax
0.400357	0.850996	0.016	0.011	1	Tsr2
0.400359	0.244473	0.035	0.028	1	Nop14
0.400408	-0.134693	0.526	0.485	1	Rtraf
0.400679	0.723774	0.016	0.011	1	Snx16
0.400679	0.675621	0.016	0.011	1	D17H6S53E
0.400848	0.104955	0.26	0.243	1	Tead1
0.401028	0.119604	0.043	0.035	1	Edc4
0.401061	-0.122613	0.118	0.103	1	Cse1l
0.40129	-0.192906	0.075	0.087	1	Zfp938
0.401313	0.194935	0.09	0.078	1	Rnf6
0.401598	-0.715286	0.048	0.057	1	Tmx3
0.402113	-0.180888	0.038	0.03	1	Stx17
0.402254	-0.227322	0.47	0.477	1	Rab10
0.402292	0.196561	0.016	0.011	1	Ippk
0.402616	0.605694	0.016	0.011	1	Pnpo
0.40326	-0.101462	0.13	0.145	1	Lmod3
0.403279	-0.302875	0.019	0.025	1	Trp53bp1
0.403375	0.34901	0.035	0.028	1	Cd93
0.403445	-0.149196	0.128	0.142	1	Zbtb18
0.403578	0.374577	0.046	0.038	1	Hipk2
0.403586	0.481451	0.016	0.011	1	Snai3
0.403586	0.668455	0.016	0.011	1	Vwf
0.403777	-0.634084	0.088	0.098	1	Stt3b
0.40391	0.682622	0.016	0.011	1	LTO1
0.404391	-0.281239	0.069	0.081	1	Tmem208
0.404479	-0.148351	0.067	0.055	1	Ccl27a
0.404721	-0.140865	0.416	0.38	1	Pabpc4
0.404993	0.231804	0.042	0.034	1	H2-Eb1
0.40519	0.323055	0.042	0.034	1	Ccdc115
0.405531	0.332653	0.016	0.011	1	Hmcn2
0.405531	0.550989	0.016	0.011	1	Sirt5
0.405531	0.501271	0.016	0.011	1	Slc38a9
0.405736	-0.969583	0.014	0.019	1	Dhrs11
0.405856	0.409306	0.016	0.011	1	Gnb4
0.405856	0.523603	0.016	0.011	1	Adamtsl1
0.405856	0.785256	0.016	0.011	1	Tyw1
0.405937	-0.592668	0.033	0.04	1	Ets1
0.406034	-0.794886	0.014	0.019	1	Relch
0.406137	-0.145381	0.039	0.032	1	Dffa
0.406506	-0.120517	0.016	0.011	1	Noc3l
0.406801	0.428038	0.075	0.064	1	Ncoa4
0.407085	-0.375461	0.141	0.154	1	Rpp21
0.407111	-0.211136	0.069	0.081	1	Ankrd28
0.407156	0.59883	0.016	0.011	1	Atg2b
0.407179	-0.186621	0.132	0.116	1	Pnkd
0.407246	0.216978	0.041	0.033	1	Mtm1
0.40729	0.463807	0.037	0.029	1	Slc43a3
0.407674	0.165263	0.099	0.087	1	Ufm1
0.408124	-0.598957	0.014	0.019	1	Abca7
0.408274	0.812423	0.018	0.013	1	Phf1
0.40843	0.69054	0.018	0.013	1	Lsmem2
0.408459	-0.179245	0.016	0.011	1	Tbc1d8
0.408459	0.130734	0.016	0.011	1	Stab1
0.408509	0.181115	0.043	0.035	1	Tbc1d7
0.408517	0.166403	0.058	0.049	1	Fbxl17
0.408586	1.11509	0.018	0.013	1	Top1mt
0.408722	-1.00807	0.014	0.019	1	Taf2
0.408785	0.44986	0.016	0.011	1	Pkp4
0.408785	0.664551	0.016	0.011	1	Penk
0.408866	0.239167	0.068	0.058	1	Fbxl5
0.409022	-0.491001	0.014	0.019	1	Map1b
0.409111	0.434901	0.016	0.011	1	Hps5
0.409114	-0.540169	0.031	0.039	1	Gtf2h1
0.409123	0.213217	0.125	0.113	1	Hadh
0.409834	0.387252	0.018	0.013	1	Mthfd2l
0.410091	0.29464	0.016	0.011	1	Arsk
0.410147	0.127349	0.018	0.013	1	Prr29
0.410418	0.203267	0.016	0.011	1	Atp11b
0.410821	-0.630821	0.014	0.019	1	Apbb3
0.411242	-0.440355	0.113	0.126	1	Stard7
0.411501	-0.698738	0.019	0.025	1	Emc8
0.411711	0.721878	0.018	0.013	1	Slc1a5
0.412024	0.650319	0.018	0.013	1	Tada2a
0.412055	0.489865	0.016	0.011	1	Etv5
0.412795	-0.170525	0.091	0.078	1	Myorg
0.413012	-0.495975	0.026	0.033	1	Ifi35
0.413039	-0.119523	0.016	0.011	1	Dis3l2
0.413593	0.643294	0.018	0.013	1	C1ra
0.413842	-0.872463	0.034	0.042	1	Rprd2
0.414547	0.210283	0.069	0.059	1	Pum1
0.414779	-0.291985	0.039	0.048	1	Vwa5a
0.414936	-0.532726	0.026	0.033	1	Ssrp1
0.415271	-0.103878	0.239	0.221	1	Atf4
0.41537	0.275216	0.048	0.039	1	Xrcc6
0.41541	0.127797	0.038	0.03	1	Glmp
0.415449	-0.378836	0.186	0.197	1	Commd3
0.416175	0.218167	0.041	0.033	1	Trim8
0.416268	-0.315128	0.133	0.146	1	Rdh14
0.416277	-0.396317	0.041	0.033	1	Cep43
0.416429	-0.20742	0.019	0.025	1	Marf1
0.416549	0.883377	0.019	0.014	1	Sirt1
0.416891	-0.192536	0.038	0.047	1	Jmjd1c
0.417017	-0.952186	0.027	0.034	1	Nans
0.417288	0.171922	0.077	0.067	1	Dmxl1
0.417372	0.238206	0.018	0.013	1	Eps8
0.417458	-0.355885	0.014	0.019	1	H3c15
0.418015	0.13118	0.041	0.033	1	Gtf3c2
0.418064	0.806523	0.019	0.014	1	Whamm
0.418179	0.121857	0.061	0.052	1	Thoc2
0.418202	-0.463355	0.054	0.064	1	Atp6v1b2
0.418794	0.558537	0.018	0.013	1	Arrb1
0.420106	0.262527	0.073	0.063	1	Snrnp70
0.420219	0.375124	0.018	0.013	1	N6amt1
0.420536	0.159853	0.018	0.013	1	Dnaaf10
0.420564	-0.269673	0.163	0.179	1	Paics
0.420704	0.214635	0.091	0.079	1	Tspan13
0.420854	0.294809	0.018	0.013	1	Gnaq
0.421171	0.462977	0.018	0.013	1	Fubp3
0.421447	-0.490522	0.088	0.098	1	Nfs1
0.421995	-0.294426	0.026	0.033	1	Polr3c
0.422171	-0.207347	0.014	0.019	1	Eps15l1
0.422261	0.223314	0.046	0.038	1	Rrp1
0.422442	-0.227486	0.018	0.013	1	Rusc1
0.422607	-0.320407	0.22	0.233	1	Selenot
0.422919	-1.12883	0.01	0.014	1	Pcnx3
0.423078	0.434547	0.018	0.013	1	Caskin2
0.423541	0.164129	0.072	0.062	1	Cmc2
0.423637	-1.20443	0.01	0.014	1	Snapc3
0.42398	-0.245231	0.035	0.028	1	Zc3h13
0.424007	0.216959	0.072	0.062	1	Ccndbp1
0.424022	-0.300332	0.034	0.042	1	Asb13
0.424716	-1.094	0.01	0.014	1	Pmm2
0.425228	-0.211399	0.188	0.204	1	Wdr70
0.425236	-0.247401	0.09	0.102	1	Tfeb
0.425321	-0.127275	0.041	0.033	1	Timmdc1
0.425548	-0.372116	0.135	0.149	1	Yipf7
0.425618	-0.248161	0.043	0.035	1	Sacm1l
0.425629	-0.245827	0.018	0.013	1	Rbck1
0.425797	-0.383353	0.01	0.014	1	Mthfd2
0.426028	0.297159	0.054	0.045	1	Rragc
0.426239	-0.172879	0.049	0.04	1	Tmem170b
0.426462	0.115717	0.042	0.034	1	Usp33
0.426519	-0.958822	0.01	0.014	1	Bet1l
0.426701	-0.152776	0.106	0.093	1	Snapc5
0.427223	0.347707	0.019	0.014	1	Elovl5
0.427241	-0.805729	0.01	0.014	1	Ubiad1
0.42796	-0.168297	0.543	0.549	1	Capza2
0.427964	-1.32775	0.01	0.014	1	Rbm45
0.427995	-0.254605	0.124	0.139	1	Nrep
0.428048	-0.452786	0.041	0.049	1	Pim1
0.428119	-0.102558	0.041	0.033	1	Suox
0.428178	-0.376493	0.075	0.084	1	Slc16a10
0.428325	-0.561503	0.01	0.014	1	Rtkn
0.428453	0.334106	0.019	0.014	1	Hivep1
0.428687	-0.842836	0.01	0.014	1	Ppt1
0.429049	-0.433503	0.01	0.014	1	Alg6
0.429049	-0.594915	0.01	0.014	1	Dhx33
0.429049	-0.495488	0.01	0.014	1	Sik1
0.429096	-0.132664	0.037	0.045	1	Ptpn4
0.429274	-0.285568	0.062	0.073	1	Ubap2l
0.429412	-0.438154	0.01	0.014	1	Myo5c
0.429636	-0.519237	0.02	0.026	1	Fem1b
0.429793	-0.166391	0.018	0.013	1	Arfip1
0.429852	-0.30422	0.042	0.05	1	Trappc8
0.429993	-0.292456	0.019	0.014	1	Spata24
0.430037	0.664999	0.02	0.015	1	Tmem209
0.43009	0.259715	0.05	0.042	1	Jkamp
0.430137	-0.500692	0.01	0.014	1	Ldlr
0.430163	0.123887	0.107	0.096	1	Ewsr1
0.430334	-1.45302	0.015	0.02	1	Ctsh
0.430499	-0.829287	0.01	0.014	1	Shld1
0.430862	-0.612447	0.01	0.014	1	Tmem41a
0.430909	0.135876	0.167	0.153	1	Mtus1
0.431228	0.297261	0.019	0.014	1	Fkbp7
0.431493	-0.351918	0.109	0.121	1	C1qtnf4
0.431515	-0.541832	0.027	0.034	1	Rsu1
0.431523	0.69146	0.02	0.015	1	Zswim1
0.431523	0.191441	0.02	0.015	1	Zfp462
0.431589	-0.449478	0.01	0.014	1	Zfp212
0.431621	-0.334775	0.039	0.048	1	Epm2aip1
0.43179	-0.536013	0.043	0.052	1	Mrs2
0.431952	-0.551642	0.01	0.014	1	Smarcad1
0.431952	-0.476067	0.01	0.014	1	Mettl4
0.432118	0.453902	0.02	0.015	1	Rbbp5
0.432364	-0.793323	0.048	0.055	1	As3mt
0.432397	-0.145489	0.049	0.04	1	Tmed3
0.432498	-0.296795	0.01	0.014	1	Gorasp1
0.43268	-0.486862	0.01	0.014	1	Ptch1
0.433012	-0.948518	0.015	0.02	1	Med19
0.433083	0.111313	0.019	0.014	1	Bmp1
0.433083	0.34348	0.019	0.014	1	Mcc
0.43314	-0.305426	0.243	0.261	1	Psenen
0.433311	-0.994336	0.015	0.02	1	Aak1
0.433408	-0.180618	0.01	0.014	1	Tmem250-ps
0.433408	-0.510725	0.01	0.014	1	Fhip1b
0.433443	0.181282	0.084	0.073	1	Smim30
0.433758	0.59497	0.02	0.015	1	Itpripl2
0.433907	-0.351043	0.015	0.02	1	Golm1
0.433989	-0.250812	0.041	0.049	1	Pfkfb4
0.434013	-0.298785	0.019	0.014	1	Heatr6
0.434293	0.143588	0.115	0.103	1	Prdx6
0.434323	0.199052	0.019	0.014	1	Cdh4
0.434505	-0.62211	0.015	0.02	1	Mettl3
0.434505	0.135313	0.02	0.015	1	Ppp2r3d
0.434505	0.629307	0.02	0.015	1	Rpp40
0.434505	0.363725	0.02	0.015	1	Cdc42ep2
0.434674	-0.124939	0.25	0.232	1	Ankrd40
0.434689	0.2584	0.109	0.098	1	Zbtb38
0.434793	-0.380463	0.033	0.04	1	Phaf1
0.434803	-0.52397	0.015	0.02	1	Prkag2
0.434803	-0.782339	0.015	0.02	1	Rilpl2
0.434809	-0.186976	0.02	0.026	1	Ccdc146
0.434895	-0.271729	0.086	0.097	1	Susd6
0.435083	-0.345503	0.102	0.112	1	Cnep1r1
0.436	-0.473713	0.015	0.02	1	Rnf40
0.436	0.400649	0.02	0.015	1	Tubd1
0.436149	-0.373868	0.02	0.015	1	Tbc1d22a
0.436299	-0.592644	0.015	0.02	1	Kdm3a
0.436352	0.537322	0.022	0.016	1	Necap2
0.43651	-0.113634	0.133	0.119	1	Egln2
0.436809	-0.562442	0.019	0.014	1	Casp8ap2
0.43712	0.190747	0.019	0.014	1	Gm45871
0.43722	0.628674	0.022	0.016	1	Fam220a
0.437365	0.636014	0.022	0.016	1	Fmo1
0.437425	-0.314825	0.01	0.014	1	Zfp746
0.437798	-0.563307	0.015	0.02	1	Zc3h4
0.438054	0.225647	0.019	0.014	1	Mthfsd
0.438098	0.384763	0.02	0.015	1	Tnfrsf19
0.438999	-0.546164	0.015	0.02	1	Foxred1
0.439096	-0.53353	0.062	0.072	1	Tesk1
0.4393	-0.457553	0.015	0.02	1	Vps16
0.4396	-0.269852	0.015	0.02	1	Urm1
0.4396	-0.462008	0.015	0.02	1	Erlin2
0.4396	-0.235583	0.02	0.015	1	Zc3h7a
0.439758	-0.51293	0.02	0.026	1	Taf9b
0.439833	-0.516425	0.067	0.076	1	Dnaja4
0.440202	-0.558615	0.02	0.015	1	Gtf2e2
0.440352	-0.476735	0.015	0.02	1	Pard6a
0.440481	0.669153	0.023	0.018	1	Grb14
0.440548	-0.371345	0.107	0.12	1	Ulk2
0.440702	0.467725	0.022	0.016	1	Tm9sf4
0.441159	0.761657	0.024	0.019	1	Sash1
0.441178	-0.602556	0.019	0.014	1	Hmg20a
0.441575	0.474746	0.022	0.016	1	Nelfcd
0.441708	-0.135833	0.015	0.02	1	Uxs1
0.441741	-0.6022	0.022	0.028	1	Rcbtb1
0.441809	0.110706	0.114	0.103	1	Rab1b
0.441875	0.104616	0.049	0.04	1	Mecp2
0.441899	-0.785929	0.029	0.035	1	Cdkn2d
0.442161	-0.397058	0.015	0.02	1	Cdh15
0.442312	-0.214484	0.015	0.02	1	Srebf2
0.44274	0.368863	0.022	0.016	1	Zfp518a
0.442916	-0.709217	0.015	0.02	1	Tdrp
0.442916	0.199392	0.02	0.015	1	Cpsf1
0.443246	-0.240704	0.077	0.088	1	Srebf1
0.443461	0.350795	0.067	0.058	1	Uba2
0.44352	0.365502	0.02	0.015	1	Zfp830
0.443785	-0.955375	0.022	0.028	1	Lrrc42
0.443948	-0.115604	0.284	0.265	1	Tomm5
0.443984	-0.813289	0.071	0.079	1	Timm50
0.444289	0.54857	0.023	0.018	1	Fam172a
0.444431	0.412689	0.023	0.018	1	Gon4l
0.444491	0.293717	0.022	0.016	1	Cdc27
0.444688	-0.29717	0.077	0.088	1	Hbs1l
0.444921	0.113395	0.088	0.077	1	Keap1
0.445033	-0.843001	0.015	0.02	1	Wdr55
0.445578	0.161707	0.111	0.1	1	Rapgef1
0.445706	0.111901	0.08	0.069	1	Rbbp4
0.445954	0.392304	0.022	0.016	1	Neu1
0.446176	-0.168842	0.048	0.039	1	Ptpn21
0.446247	0.330213	0.022	0.016	1	Khk
0.446707	-0.217227	0.049	0.04	1	Ccng2
0.446916	0.404352	0.024	0.019	1	Ntpcr
0.446996	-0.288972	0.114	0.125	1	Lifr
0.447126	0.333029	0.022	0.016	1	Zbtb7b
0.447241	-0.459139	0.037	0.044	1	Timm21
0.447374	-0.602942	0.022	0.028	1	Myh14
0.447409	-0.506062	0.038	0.045	1	Dhx9
0.447419	0.237478	0.022	0.016	1	Chd9
0.448403	-0.592938	0.022	0.028	1	Tasor2
0.448542	0.556751	0.023	0.018	1	Xab2
0.44979	0.129827	0.152	0.139	1	Gtf2h5
0.450335	-0.242038	0.052	0.061	1	Slco3a1
0.4509	-0.581344	0.037	0.044	1	Slc25a33
0.451105	0.24755	0.023	0.018	1	Arhgef7
0.451331	0.484134	0.024	0.019	1	Acbd3
0.451331	0.286513	0.024	0.019	1	Ccne2
0.451535	-0.455749	0.135	0.145	1	Oaz2
0.451536	-0.595663	0.016	0.021	1	Xk
0.452285	0.190287	0.075	0.064	1	Kctd9
0.452421	0.210541	0.016	0.021	1	Arl5b
0.452534	-0.118981	0.094	0.083	1	Ube2g2
0.452717	-0.782098	0.016	0.021	1	Rnf185
0.453221	-0.325695	0.124	0.134	1	Coa8
0.45327	0.403442	0.024	0.019	1	Fiz1
0.453596	-0.444225	0.091	0.101	1	Akap1
0.453691	0.400449	0.027	0.021	1	Adam15
0.453914	-0.199067	0.052	0.061	1	Snx9
0.454786	-0.775849	0.016	0.021	1	Ifi204
0.454821	0.259411	0.023	0.018	1	Zfp318
0.454893	0.369972	0.026	0.02	1	Hoxa10
0.455178	0.576785	0.031	0.025	1	Sec61a1
0.455215	-0.503662	0.067	0.076	1	Ostc
0.45569	-0.488311	0.046	0.054	1	Fcho2
0.455971	-0.828546	0.016	0.021	1	Zfp773
0.456255	0.256547	0.023	0.018	1	Rin2
0.456428	0.172142	0.154	0.144	1	Tm9sf2
0.456785	-0.111358	0.027	0.034	1	Slc4a4
0.457162	0.401048	0.024	0.019	1	Eid1
0.457637	0.482357	0.027	0.021	1	Wipf1
0.457681	0.195962	0.122	0.111	1	Asb8
0.457736	-0.607529	0.041	0.048	1	Nfatc1
0.458062	0.169117	0.113	0.103	1	Csnk1g2
0.458123	-0.50585	0.06	0.069	1	Mrps6
0.458213	-0.148829	0.14	0.124	1	Mtarc2
0.458308	-0.389739	0.029	0.035	1	Dcaf12
0.458401	-0.813234	0.048	0.055	1	Mrpl47
0.458411	-0.175724	0.023	0.018	1	Cenpw
0.458555	0.469464	0.023	0.018	1	Phldb1
0.458763	-0.245711	0.022	0.028	1	Macir
0.459304	-0.224827	0.156	0.142	1	Dnlz
0.459343	0.313408	0.031	0.025	1	Rnf113a2
0.459493	0.155292	0.096	0.086	1	Svbp
0.459537	-0.559685	0.016	0.021	1	Ube2w
0.459749	0.150847	0.027	0.021	1	Usp53
0.45991	0.583281	0.029	0.023	1	Hgsnat
0.459922	-0.274724	0.029	0.035	1	Frg1
0.460133	-0.548899	0.016	0.021	1	Afg1l
0.460201	-0.111527	0.072	0.062	1	Smim13
0.460426	0.429389	0.029	0.023	1	Ppih
0.460428	0.195636	0.095	0.086	1	Smco1
0.460653	-0.669748	0.011	0.015	1	Lipt1
0.460653	-0.652597	0.011	0.015	1	Nup107
0.460653	-0.796947	0.011	0.015	1	Unc119
0.461128	0.390505	0.026	0.02	1	Ccs
0.461233	-0.117794	0.062	0.053	1	Ahsa2
0.461288	-0.184435	0.102	0.115	1	Chmp3
0.461329	0.496548	0.029	0.023	1	Ipmk
0.461439	0.15667	0.023	0.018	1	Pelp1
0.462106	-0.281683	0.062	0.053	1	Ilk
0.462329	-0.562188	0.038	0.045	1	Sel1l3
0.462639	0.14941	0.06	0.052	1	Wdr12
0.462756	0.148582	0.024	0.019	1	Slc25a44
0.463035	0.342004	0.026	0.02	1	Lrrc57
0.463349	0.504269	0.042	0.035	1	Ppip5k1
0.463354	-0.591881	0.054	0.063	1	Bnip1
0.463445	0.372088	0.026	0.02	1	Bmp5
0.463718	0.204227	0.026	0.02	1	Ikbip
0.463882	-0.449383	0.011	0.015	1	Mgat2
0.463883	-0.213019	0.077	0.067	1	Msantd4
0.463965	-0.476274	0.031	0.038	1	2310057M21Rik
0.464002	-0.18744	0.402	0.366	1	Calm2
0.464389	0.531045	0.027	0.021	1	Loxl1
0.464601	-0.322385	0.011	0.015	1	Acss3
0.464615	-0.622765	0.016	0.021	1	Txlng
0.464961	-0.430859	0.011	0.015	1	Fdxacb1
0.464961	-0.43337	0.011	0.015	1	Med15
0.46522	-0.253434	0.026	0.02	1	Zfp281
0.465681	-0.414834	0.011	0.015	1	Pinx1
0.466114	-0.277219	0.016	0.021	1	Gprasp1
0.466401	-0.722255	0.011	0.015	1	Zfc3h1
0.466576	0.479675	0.034	0.028	1	Psmd5
0.466872	-0.566798	0.031	0.038	1	Zrsr2
0.467152	-0.191713	0.448	0.444	1	Sdha
0.467208	-0.483446	0.031	0.038	1	Atxn10
0.467452	0.209687	0.027	0.021	1	Nat9
0.467959	0.322815	0.026	0.02	1	Rusc2
0.468072	-0.29797	0.046	0.054	1	Map3k4
0.46822	-0.324451	0.03	0.037	1	Rad17
0.46867	0.284407	0.048	0.04	1	Zadh2
0.468812	-0.309864	0.069	0.079	1	Mocs2
0.46908	0.131065	0.113	0.102	1	Dctn2
0.469319	0.291946	0.035	0.029	1	Zc3h18
0.469324	0.394131	0.033	0.026	1	2510009E07Rik
0.469373	0.275911	0.03	0.024	1	Cstf1
0.469475	0.431684	0.031	0.025	1	Klf7
0.469973	0.330376	0.031	0.025	1	2510039O18Rik
0.469994	-0.179978	0.105	0.116	1	Dcun1d1
0.470236	-0.381698	0.084	0.095	1	Chmp2b
0.470312	-0.440855	0.039	0.047	1	Mylip
0.470392	0.316325	0.03	0.024	1	Zfp322a
0.470555	-0.122668	0.101	0.09	1	Mrpl45
0.470931	-0.275659	0.016	0.021	1	Ankrd13a
0.470933	-0.309788	0.049	0.057	1	Sumo3
0.470986	-0.352475	0.072	0.082	1	Fbxo6
0.471074	0.111538	0.065	0.057	1	Ccdc59
0.471218	0.331968	0.031	0.025	1	Zfp120
0.47131	0.188868	0.064	0.055	1	Rbm17
0.471502	-0.255853	0.056	0.064	1	Irak1
0.471589	-0.665034	0.031	0.038	1	Max
0.471899	1.24591	0.01	0.006	1	Sfxn5
0.471899	1.06576	0.01	0.006	1	Samd9l
0.472108	-0.467969	0.056	0.064	1	Osbp
0.472175	0.424945	0.053	0.045	1	Tsen34
0.472469	-0.451825	0.109	0.12	1	Smtn
0.472768	0.468787	0.034	0.028	1	Rrp12
0.473152	-0.495206	0.046	0.054	1	Ten1
0.47331	-0.191069	0.122	0.107	1	Rnf115
0.473539	-0.127114	0.023	0.029	1	Lats1
0.47377	0.927003	0.01	0.006	1	Slc6a9
0.473835	0.432	0.033	0.026	1	Ip6k1
0.473881	0.214839	0.027	0.021	1	Cers2
0.4742	-0.542062	0.064	0.073	1	Eif2s3y
0.474211	-0.353808	0.087	0.098	1	Mrpl27
0.474298	0.271993	0.037	0.03	1	Dcaf1
0.474317	-0.410045	0.038	0.045	1	Vps50
0.474361	0.163952	0.064	0.055	1	Naa12
0.474372	-0.197877	0.341	0.359	1	Oat
0.474589	0.451231	0.043	0.037	1	Tns2
0.474707	1.15357	0.01	0.006	1	Rbak
0.474707	1.42942	0.01	0.006	1	Cenpj
0.474733	-0.113234	0.011	0.015	1	Lgi2
0.475087	-0.483739	0.037	0.044	1	Nmd3
0.475127	-1.0187	0.018	0.023	1	Cadm1
0.475176	0.515902	0.01	0.006	1	Harbi1
0.475385	-0.185067	0.092	0.082	1	Klhdc1
0.475763	-0.127059	0.038	0.045	1	Acad8
0.475795	0.181485	0.037	0.03	1	Slf1
0.475908	-1.67595	0.007	0.01	1	Hic1
0.476001	0.170498	0.057	0.049	1	Smim14
0.476114	0.725931	0.01	0.006	1	Tstd2
0.476121	0.296256	0.034	0.028	1	Art5
0.47622	-0.855786	0.041	0.048	1	Tsfm
0.47623	-0.134514	0.026	0.02	1	Arid2
0.476427	0.43385	0.048	0.04	1	Commd9
0.476584	0.973481	0.01	0.006	1	Wfikkn2
0.476584	0.893421	0.01	0.006	1	Ifnar2
0.476584	0.924177	0.01	0.006	1	Lcor
0.47659	-0.590957	0.038	0.045	1	Dnajc12
0.47665	-0.325455	0.023	0.029	1	H2-T22
0.477054	0.635859	0.01	0.006	1	Cyria
0.477062	-0.449844	0.026	0.02	1	Slc33a1
0.477241	0.266808	0.039	0.033	1	Nxf1
0.47739	-0.57257	0.058	0.067	1	Tomm6
0.477411	-0.520516	0.03	0.037	1	Ing4
0.477524	0.400401	0.01	0.006	1	Fcrls
0.477524	0.763478	0.01	0.006	1	Adam19
0.477524	0.655712	0.01	0.006	1	Sirt7
0.477598	-0.260362	0.046	0.054	1	Hexim1
0.477623	0.204379	0.029	0.023	1	Ino80
0.477642	-0.105507	0.03	0.037	1	Zkscan3
0.477773	-0.598474	0.018	0.023	1	Ccnc
0.477783	-0.109934	0.105	0.093	1	Syf2
0.477989	0.182402	0.037	0.03	1	AI837181
0.477994	0.60715	0.01	0.006	1	Dnm3
0.477994	0.583569	0.01	0.006	1	Axin2
0.477994	0.641203	0.01	0.006	1	Capn15
0.478166	-1.02892	0.007	0.01	1	Frat1
0.478323	-0.177912	0.308	0.288	1	Edf1
0.478457	-0.303387	0.056	0.064	1	Ap1ar
0.478465	0.645263	0.01	0.006	1	Orc5
0.478516	0.333807	0.046	0.039	1	Cox10
0.47865	0.284101	0.052	0.044	1	Plpbp
0.478683	0.264569	0.037	0.03	1	Vps54
0.478711	-0.364425	0.08	0.069	1	Htra1
0.478936	-0.490726	0.01	0.006	1	Cpsf4
0.478936	-0.648978	0.01	0.006	1	Wipf3
0.478936	0.526529	0.01	0.006	1	Zbtb45
0.478936	0.49781	0.01	0.006	1	Tafa5
0.479407	0.433261	0.01	0.006	1	Rabif
0.479407	0.193681	0.01	0.006	1	Pold3
0.479407	0.520041	0.01	0.006	1	Bin3
0.479407	0.511093	0.01	0.006	1	1810009A15Rik
0.479425	-0.303956	0.154	0.163	1	Ctdnep1
0.479524	-1.89527	0.007	0.01	1	R3hcc1l
0.479675	-0.496235	0.083	0.092	1	Actr1b
0.479693	0.177789	0.068	0.059	1	Hivep2
0.479878	0.314838	0.01	0.006	1	Pir
0.479878	0.311308	0.01	0.006	1	Slc25a24
0.479878	0.42317	0.01	0.006	1	Snx11
0.479878	-0.449838	0.01	0.006	1	Zfp52
0.479981	0.207442	0.031	0.025	1	Fam53c
0.48035	0.422404	0.01	0.006	1	Lbh
0.48035	0.255774	0.01	0.006	1	Rfx1
0.480452	0.22723	0.034	0.028	1	Slc4a1ap
0.480723	-0.74984	0.018	0.023	1	Fastkd1
0.480809	-0.305489	0.087	0.097	1	Pccb
0.480822	0.28261	0.01	0.006	1	Pramel12
0.480822	0.39196	0.01	0.006	1	Igfals
0.480884	-0.676161	0.007	0.01	1	Cnrip1
0.481337	-0.313104	0.023	0.029	1	Dmap1
0.481338	-1.13339	0.007	0.01	1	Ift122
0.481766	-0.471475	0.01	0.006	1	Dnm1
0.481792	-0.724944	0.007	0.01	1	Ptgis
0.481792	-0.819317	0.007	0.01	1	Creb3l1
0.481792	-1.25789	0.007	0.01	1	Xaf1
0.481868	0.271643	0.053	0.045	1	Usp28
0.482239	0.151466	0.01	0.006	1	Zfp687
0.482701	-0.75897	0.007	0.01	1	Nt5dc1
0.482712	0.251573	0.01	0.006	1	Tfap4
0.482811	-0.242782	0.099	0.088	1	Usp34
0.483155	-0.656882	0.007	0.01	1	Ubox5
0.483185	-0.143803	0.01	0.006	1	Pold1
0.4832	0.235882	0.049	0.042	1	Rsrc1
0.48324	-0.539476	0.034	0.04	1	Eola1
0.483582	-0.253498	0.201	0.213	1	Msrb3
0.48361	-1.06977	0.007	0.01	1	Acot6
0.48361	-0.599437	0.007	0.01	1	E4f1
0.483658	-0.767388	0.01	0.006	1	B3galt1
0.483721	-0.551363	0.024	0.03	1	Snx14
0.483764	-0.189493	0.031	0.025	1	Ftsj1
0.484065	-0.629881	0.007	0.01	1	Toe1
0.484065	-0.503675	0.007	0.01	1	Gstt2
0.484065	-0.561396	0.007	0.01	1	Tbccd1
0.484065	-0.420262	0.007	0.01	1	Socs5
0.484259	-0.204321	0.245	0.257	1	Gstm5
0.484521	-0.51402	0.007	0.01	1	Rhbdd2
0.484521	-0.346439	0.007	0.01	1	Irf9
0.484521	0.14416	0.007	0.01	1	Mocos
0.484775	0.250593	0.03	0.024	1	Tbc1d9b
0.485429	0.220397	0.043	0.037	1	Ngdn
0.485432	-0.294972	0.007	0.01	1	Jdp2
0.485554	-0.53907	0.01	0.006	1	Emilin1
0.48565	-0.52524	0.037	0.03	1	Inpp5k
0.485682	0.18348	0.03	0.024	1	Zfx
0.485705	-1.19569	0.012	0.016	1	Dennd6a
0.485915	-0.27251	0.031	0.025	1	Gskip
0.485988	0.108817	0.075	0.066	1	Akirin2
0.486029	0.11869	0.01	0.006	1	Zfp626
0.486281	-0.670447	0.024	0.03	1	Zfp36l2
0.486345	-0.445291	0.007	0.01	1	Tap2
0.486354	-0.319151	0.031	0.038	1	Dysf
0.486355	-1.12447	0.018	0.023	1	Cemip2
0.486373	-0.111989	0.163	0.149	1	Tmco1
0.486696	-0.3599	0.05	0.058	1	Cdc16
0.487235	-0.2027	0.035	0.029	1	Cdadc1
0.487258	-0.130488	0.007	0.01	1	Mab21l1
0.487401	-0.54636	0.042	0.049	1	Rabep2
0.487702	-0.309948	0.027	0.021	1	Znhit2
0.487715	-0.328669	0.007	0.01	1	Phf6
0.487715	-0.270754	0.007	0.01	1	Map3k12
0.487985	0.165236	0.037	0.03	1	Tcof1
0.488062	0.243586	0.042	0.035	1	Sh3bgrl3
0.488081	0.289473	0.034	0.028	1	Dop1b
0.488109	-0.464703	0.033	0.039	1	Ldhd
0.488303	0.273646	0.038	0.032	1	Hcfc2
0.488334	-0.215302	0.033	0.039	1	Wars1
0.488405	-0.650251	0.042	0.049	1	Suz12
0.488439	-0.294575	0.018	0.023	1	Acly
0.488513	0.340806	0.056	0.048	1	Las1l
0.488523	-0.794159	0.012	0.016	1	Cyp4b1
0.48863	-0.171113	0.007	0.01	1	Zfp612
0.48863	-0.275297	0.007	0.01	1	Trp63
0.488992	0.102074	0.038	0.032	1	Sh3pxd2a
0.489042	-0.114491	0.105	0.119	1	Lgalsl
0.489363	-0.515435	0.024	0.03	1	Mcmbp
0.489399	0.294937	0.069	0.062	1	Ep300
0.489428	-0.122819	0.052	0.044	1	Lactb2
0.489512	-0.541958	0.026	0.032	1	Ank2
0.489654	0.24223	0.041	0.034	1	9130401M01Rik
0.490004	-0.135971	0.007	0.01	1	Mfap3l
0.490004	-0.512279	0.007	0.01	1	Rnf31
0.490128	-0.435593	0.019	0.024	1	S100a4
0.490372	-0.310861	0.053	0.062	1	Baz1b
0.490413	1.10062	0.011	0.008	1	Spink10
0.49045	-0.416611	0.106	0.116	1	Ndufaf6
0.49091	-0.290232	0.094	0.082	1	Rpp25l
0.490975	0.13484	0.083	0.073	1	Itfg1
0.490996	-0.76693	0.012	0.016	1	Hdhd5
0.491023	-0.390163	0.026	0.032	1	Nt5m
0.491106	0.136017	0.065	0.057	1	Gkap1
0.49135	-0.478909	0.012	0.016	1	Isoc2a
0.491412	0.185646	0.071	0.062	1	Fkrp
0.491547	-0.462389	0.06	0.068	1	Bcat2
0.491704	-0.427637	0.012	0.016	1	Nsf
0.491715	-0.44857	0.12	0.131	1	Ppa1
0.491987	0.235685	0.033	0.026	1	Zfp598
0.492043	0.235532	0.103	0.093	1	Clint1
0.492084	-0.208373	0.029	0.023	1	N4bp1
0.492592	-0.214631	0.034	0.028	1	Akip1
0.493324	0.438043	0.041	0.034	1	Ddx18
0.493738	0.211735	0.057	0.049	1	Copz2
0.49382	-0.194702	0.365	0.376	1	Jph2
0.49383	-0.541555	0.012	0.016	1	Utp18
0.494137	-0.49591	0.12	0.129	1	Ndel1
0.494311	-0.319909	0.05	0.058	1	Cald1
0.494318	0.158843	0.056	0.048	1	Setx
0.494399	0.919492	0.011	0.008	1	Eya3
0.494411	-0.382106	0.086	0.096	1	Mybbp1a
0.494785	-0.120363	0.249	0.23	1	Svil
0.494895	-0.264091	0.012	0.016	1	Prkab1
0.494983	-0.200432	0.109	0.097	1	Glud1
0.495034	-0.150451	0.064	0.055	1	Tafazzin
0.495501	-0.695945	0.019	0.024	1	Hspbp1
0.495732	0.589799	0.011	0.008	1	Rpgrip1l
0.495978	-0.1148	0.031	0.025	1	Mrrf
0.496622	0.588422	0.011	0.008	1	Katnal1
0.496622	1.13428	0.011	0.008	1	Ears2
0.496673	-0.421137	0.012	0.016	1	Kank1
0.496897	-0.333603	0.349	0.351	1	Ppp1r3c
0.497067	0.680634	0.011	0.008	1	Gm6133
0.497385	-0.521105	0.012	0.016	1	P2rx6
0.497512	0.571802	0.011	0.008	1	Slc16a9
0.497512	0.585425	0.011	0.008	1	Rasa2
0.497637	0.107	0.053	0.045	1	Fra10ac1
0.497855	-0.308962	0.033	0.039	1	Ankrd13c
0.497957	0.445179	0.011	0.008	1	Dnajc17
0.497957	0.591421	0.011	0.008	1	Iba57
0.497961	-0.166734	0.075	0.066	1	Wtap
0.498403	0.516718	0.011	0.008	1	Slc2a1
0.498633	0.212714	0.105	0.096	1	Naa10
0.498849	0.599718	0.011	0.008	1	Rasip1
0.498849	0.503749	0.011	0.008	1	Zswim4
0.498857	-0.8617	0.019	0.024	1	Tmem117
0.498924	-0.104512	0.038	0.032	1	Arhgap12
0.499742	0.644305	0.011	0.008	1	Ctbs
0.499742	0.55247	0.011	0.008	1	Sirt4
0.499742	0.53149	0.011	0.008	1	Cracr2b
0.499886	-0.122167	0.057	0.049	1	Mpi
0.499962	0.205354	0.098	0.088	1	Itgb1bp1
0.500188	0.35412	0.011	0.008	1	Rmnd5b
0.500239	-0.25394	0.012	0.016	1	Slc35a2
0.500481	0.112563	0.068	0.059	1	Pdcd2l
0.500635	0.475748	0.011	0.008	1	Hacd3
0.500635	0.297436	0.011	0.008	1	Smad6
0.500647	-0.631436	0.026	0.032	1	Ccnq
0.500931	-0.243292	0.202	0.184	1	Syngr1
0.501082	0.379956	0.011	0.008	1	Fam76b
0.501381	-0.457634	0.049	0.042	1	Tmem185a
0.501383	-0.107045	0.041	0.034	1	Wdr1
0.501529	0.342716	0.011	0.008	1	Ftl1-ps1
0.501529	0.337957	0.011	0.008	1	Ankmy2
0.501669	-0.212724	0.012	0.016	1	Stambp
0.501791	0.144981	0.049	0.042	1	Ppp6r1
0.501965	-0.174704	0.039	0.033	1	Aph1a
0.501976	0.573987	0.011	0.008	1	Fut10
0.502652	0.254504	0.039	0.033	1	Hnrnpll
0.502743	-0.243429	0.012	0.016	1	Pou6f1
0.502935	-0.403667	0.041	0.048	1	Fam98a
0.502941	0.909162	0.012	0.009	1	Ucp2
0.503494	-0.328829	0.05	0.058	1	Arnt
0.503768	0.351201	0.011	0.008	1	Zbtb46
0.504046	-0.326273	0.061	0.069	1	Timm17b
0.5046	-0.325847	0.033	0.039	1	Epn2
0.504761	0.11963	0.041	0.034	1	Gpatch4
0.505114	-0.110814	0.011	0.008	1	Zfp738
0.505123	-0.256639	0.057	0.066	1	Dlg1
0.505155	-0.266975	0.05	0.043	1	Bms1
0.50539	-0.286681	0.034	0.028	1	Pygo1
0.505657	-0.53984	0.071	0.078	1	Zc3h14
0.506013	-0.130147	0.011	0.008	1	Golim4
0.506237	0.191133	0.061	0.053	1	Rbm28
0.506912	-0.644451	0.011	0.008	1	Dennd5b
0.507133	-0.429828	0.034	0.04	1	Bop1
0.507667	-0.520435	0.019	0.024	1	Pum3
0.507791	-0.406832	0.132	0.142	1	Bcas2
0.508276	-0.303443	0.052	0.059	1	Plekhb1
0.508405	-0.269185	0.064	0.073	1	Senp6
0.508859	-0.219549	0.302	0.311	1	Mif
0.508881	0.222735	0.048	0.04	1	Skic8
0.509085	-0.269947	0.026	0.032	1	Tcim
0.509735	-0.211695	0.019	0.024	1	Creb1
0.509856	-0.507138	0.026	0.032	1	Slc35a1
0.510096	-0.319392	0.073	0.082	1	Ubac2
0.510113	-0.298425	0.043	0.05	1	Cutc
0.510519	0.571377	0.012	0.009	1	Lmo2
0.510519	0.555282	0.012	0.009	1	Fkbp14
0.510676	-0.551032	0.035	0.042	1	Cflar
0.510941	0.552173	0.012	0.009	1	Atg10
0.511636	-0.588303	0.043	0.05	1	Pold4
0.511787	0.545763	0.012	0.009	1	Dcp2
0.511964	0.216077	0.086	0.077	1	Ddx50
0.512006	-0.555111	0.037	0.043	1	Zyx
0.512103	-0.521988	0.019	0.024	1	Cherp
0.51215	-0.126634	0.391	0.367	1	Prxl2b
0.512211	0.687067	0.012	0.009	1	Arhgef11
0.512211	0.2749	0.012	0.009	1	Rita1
0.512398	-0.518686	0.057	0.049	1	Ythdf1
0.512634	0.649336	0.012	0.009	1	Fam219b
0.512901	-0.251583	0.092	0.102	1	Iars
0.512996	-0.804541	0.037	0.043	1	Plbd2
0.513065	-0.287879	0.178	0.19	1	Klhdc2
0.513104	-0.40914	0.027	0.033	1	Rab4a
0.513126	0.126867	0.068	0.059	1	Zfp358
0.513555	-0.342296	0.092	0.102	1	Dpm1
0.51433	0.1851	0.012	0.009	1	Dedd2
0.514754	0.822401	0.012	0.009	1	Mideas
0.514754	0.346267	0.012	0.009	1	Agtrap
0.514754	0.464695	0.012	0.009	1	Unk
0.514991	-0.213961	0.16	0.146	1	Pmpcb
0.515051	-0.351088	0.053	0.061	1	Tbc1d15
0.515151	-0.210957	0.042	0.035	1	Gpatch11
0.515179	0.320482	0.012	0.009	1	Trim3
0.515179	0.264453	0.012	0.009	1	Slc7a6os
0.515287	-0.681486	0.02	0.025	1	Pgs1
0.51537	-0.289921	0.091	0.101	1	Eif3l
0.515422	-0.487573	0.037	0.043	1	Dcaf7
0.51548	-0.362734	0.057	0.049	1	Orc3
0.515593	-0.354414	0.25	0.252	1	Ptpmt1
0.515771	-0.125091	0.618	0.608	1	Gpi1
0.516028	0.318972	0.012	0.009	1	Mfap3
0.516114	0.712608	0.014	0.01	1	Car8
0.516221	-0.258734	0.034	0.04	1	Napb
0.516302	-0.440368	0.026	0.032	1	Cnot11
0.516391	-0.810145	0.027	0.033	1	Timm8a1
0.516453	0.499211	0.012	0.009	1	Fam91a1
0.517304	0.300663	0.012	0.009	1	Ttl
0.517311	-0.644645	0.02	0.025	1	Mettl14
0.517729	0.397824	0.012	0.009	1	Sdf2l1
0.518155	-0.165354	0.012	0.009	1	Ttbk2
0.518383	-0.587236	0.014	0.018	1	Mink1
0.518418	-0.236394	0.027	0.033	1	Exoc1
0.518581	0.211888	0.012	0.009	1	Lyn
0.51865	-0.183643	0.492	0.488	1	Hspb6
0.518733	-0.304205	0.058	0.067	1	Ciao1
0.518804	-0.253467	0.071	0.079	1	Ccdc127
0.518925	0.740918	0.014	0.01	1	Ermard
0.519081	-0.761646	0.014	0.018	1	Ankrd16
0.519085	-1.1902	0.008	0.011	1	Zfp407
0.519361	-0.409068	0.106	0.115	1	0610009B22Rik
0.519729	0.757171	0.014	0.01	1	Zfp383
0.520132	0.477115	0.014	0.01	1	Tmtc3
0.520287	0.314341	0.012	0.009	1	Arhgap24
0.520478	-0.459964	0.014	0.018	1	Ddx55
0.520535	0.648112	0.014	0.01	1	Pcdh19
0.520535	0.866052	0.014	0.01	1	Myd88
0.521004	-0.177104	0.038	0.032	1	Slc29a1
0.52134	0.580071	0.014	0.01	1	Tspan2
0.52134	0.531913	0.014	0.01	1	Cd163
0.522171	-1.22067	0.008	0.011	1	Gm16867
0.522171	-0.853149	0.008	0.011	1	Hmgcr
0.522171	-1.18364	0.008	0.011	1	Sp4
0.522227	-0.423602	0.014	0.018	1	Setd1b
0.522927	-0.900939	0.014	0.018	1	F11r
0.523054	-0.795006	0.008	0.011	1	Nsd2
0.523264	-0.575102	0.02	0.025	1	Zdhhc16
0.523358	0.467104	0.014	0.01	1	Pik3c2b
0.523358	0.895085	0.014	0.01	1	Khdrbs3
0.523496	-1.63136	0.008	0.011	1	Anxa4
0.523541	-0.307834	0.09	0.079	1	Map2k1
0.523557	-0.154756	0.094	0.084	1	Ywhab
0.523701	-0.335438	0.02	0.025	1	Klhl28
0.523938	-0.786136	0.008	0.011	1	Sfmbt1
0.524095	1.01325	0.015	0.011	1	Tmco3
0.524166	0.208386	0.014	0.01	1	Nagk
0.524329	-0.766787	0.014	0.018	1	1110059E24Rik
0.524436	-0.137918	0.098	0.087	1	Sf3b2
0.524589	-0.273695	0.041	0.048	1	Oxld1
0.524706	-0.173626	0.573	0.562	1	Fxr1
0.525082	-0.375757	0.132	0.14	1	Wsb2
0.525266	-0.692475	0.008	0.011	1	Lins1
0.525379	0.462272	0.014	0.01	1	Usp40
0.525379	0.26843	0.014	0.01	1	Prpf3
0.525382	-0.28449	0.014	0.018	1	Pkn1
0.525733	-0.353251	0.014	0.018	1	Polr3f
0.525903	0.343356	0.067	0.059	1	Igbp1
0.526026	-0.355488	0.048	0.054	1	Ublcp1
0.526083	0.115724	0.067	0.059	1	Lrp1
0.526152	-0.513406	0.008	0.011	1	Zbtb24
0.526169	-0.353257	0.126	0.113	1	Oxr1
0.526594	0.531576	0.014	0.01	1	Dph5
0.526595	-0.428546	0.008	0.011	1	Tamalin
0.526999	0.409159	0.014	0.01	1	Zfp952
0.527019	-0.870973	0.022	0.026	1	Aptx
0.527404	0.712976	0.014	0.01	1	Cc2d2a
0.527482	-0.538833	0.008	0.011	1	Rnaseh2b
0.52775	-0.585404	0.037	0.043	1	Ppp1r7
0.527843	-0.330258	0.014	0.018	1	Comtd1
0.527909	-0.202519	0.154	0.168	1	Ppp2ca
0.527926	-0.293714	0.008	0.011	1	Plxna1
0.528121	-0.258342	0.067	0.058	1	Zmat5
0.528195	0.144579	0.014	0.018	1	Mlx
0.528547	-0.568003	0.014	0.018	1	Abcb1a
0.528814	-0.570325	0.008	0.011	1	Ppp1r13b
0.5289	-0.509167	0.014	0.018	1	Chpf2
0.529028	0.118121	0.014	0.01	1	Tmem88
0.529434	0.352587	0.014	0.01	1	Zfp395
0.529545	-0.179336	0.02	0.025	1	Mrps27
0.52984	0.318817	0.014	0.01	1	Fbln7
0.52984	0.176482	0.014	0.01	1	Gm4841
0.529866	0.666422	0.015	0.011	1	Zfp942
0.529957	-0.48668	0.014	0.018	1	Poll
0.530148	-0.412389	0.008	0.011	1	Eif2ak4
0.530172	-0.136228	0.102	0.093	1	Nudc
0.530247	0.294906	0.014	0.01	1	Ctf1
0.530247	0.416871	0.014	0.01	1	Ctc1
0.53038	-0.454331	0.029	0.034	1	Camsap1
0.531009	-0.796395	0.022	0.026	1	Elp2
0.531024	0.580338	0.015	0.011	1	Acvr2b
0.531024	0.674622	0.015	0.011	1	Rad50
0.531038	-0.166639	0.008	0.011	1	Ppp4r1
0.53106	0.46471	0.014	0.01	1	Pcgf6
0.531162	0.165438	0.103	0.095	1	Suclg2
0.531411	0.568259	0.015	0.011	1	Il15
0.531874	0.153161	0.014	0.01	1	Efl1
0.531874	0.157724	0.014	0.01	1	Trmt5
0.531888	-0.409299	0.03	0.035	1	Ppp2cb
0.532184	0.472399	0.015	0.011	1	Angel1
0.532265	-0.228197	0.043	0.05	1	Nsmaf
0.532569	-0.212588	0.035	0.042	1	Pigx
0.532584	-0.144988	0.189	0.178	1	Pdzrn3
0.532821	-0.557759	0.008	0.011	1	Rcc1
0.532957	0.40923	0.015	0.011	1	Cygb
0.533345	-0.367247	0.015	0.011	1	Nab1
0.533345	0.249154	0.015	0.011	1	Inf2
0.533424	-0.123561	0.076	0.067	1	Ethe1
0.533504	0.127167	0.014	0.01	1	Cdc42bpb
0.533504	0.28195	0.014	0.01	1	Cep97
0.534518	-0.106812	0.262	0.243	1	Atp6v1f
0.534728	-0.125583	0.014	0.01	1	Ttc23
0.53531	0.610285	0.045	0.039	1	Map2k7
0.535561	-0.227899	0.056	0.048	1	Crebrf
0.535562	-0.351557	0.027	0.033	1	Arntl
0.53567	0.157715	0.015	0.011	1	Tex30
0.535681	-1.12824	0.015	0.019	1	Nmnat3
0.535891	0.744198	0.016	0.013	1	Dapk3
0.535891	0.657047	0.016	0.013	1	Txndc11
0.535891	0.71804	0.016	0.013	1	Zfp955b
0.536054	-0.291829	0.029	0.034	1	Ogfod1
0.536058	0.533196	0.015	0.011	1	Ifi203
0.536058	0.396137	0.015	0.011	1	Cfap20
0.536432	-0.541289	0.038	0.044	1	Mapk6
0.536433	-0.143333	0.029	0.034	1	Pithd1
0.536834	0.19753	0.015	0.011	1	Smim1
0.537024	-0.103272	0.072	0.081	1	Synpo
0.537223	0.21735	0.015	0.011	1	Smpd4
0.537611	0.297349	0.015	0.011	1	Cep57
0.537707	-0.884598	0.03	0.035	1	Magohb
0.538	0.353927	0.015	0.011	1	Zfp46
0.538245	0.487599	0.046	0.04	1	Foxj2
0.5383	0.322427	0.054	0.048	1	Irs2
0.538319	0.212552	0.065	0.058	1	Zfp24
0.538778	0.324787	0.015	0.011	1	Dpf3
0.538832	0.265009	0.079	0.071	1	Anxa5
0.538857	0.510215	0.016	0.013	1	Cog2
0.538879	-0.818336	0.039	0.045	1	Uspl1
0.539127	0.195651	0.141	0.131	1	Fkbp8
0.539167	-0.363176	0.015	0.011	1	Zfp362
0.539211	-0.119181	0.067	0.059	1	Rnf123
0.539228	0.670979	0.016	0.013	1	Dusp6
0.539556	0.34443	0.015	0.011	1	Plcd1
0.539556	-0.321372	0.015	0.011	1	Msh3
0.5396	0.634688	0.016	0.013	1	9430038I01Rik
0.539946	0.361745	0.015	0.011	1	Aoc3
0.540079	-0.682843	0.042	0.048	1	Plcl2
0.54012	-0.131007	0.284	0.266	1	Kif5b
0.540235	0.862589	0.018	0.014	1	Entrep3
0.540444	-0.442572	0.077	0.086	1	Nfil3
0.540592	0.83022	0.018	0.014	1	Litaf
0.540615	-0.145904	0.029	0.034	1	Gadd45b
0.54115	1.04078	0.019	0.015	1	Nubp2
0.541195	-0.369811	0.115	0.126	1	Arhgap5
0.541351	-0.449379	0.073	0.081	1	Ttc19
0.541459	0.380783	0.016	0.013	1	Tmem168
0.541661	0.540705	0.018	0.014	1	Ankrd44
0.541835	-0.507367	0.015	0.019	1	Rab30
0.542178	-0.239113	0.015	0.019	1	Arrdc4
0.542864	-0.945622	0.015	0.019	1	Mbd5
0.542948	0.394917	0.016	0.013	1	Spred1
0.543037	0.510156	0.045	0.039	1	Slc8a3
0.543072	-0.416357	0.022	0.026	1	Dgcr2
0.543208	-0.528466	0.015	0.019	1	Gm14295
0.543209	-0.314743	0.16	0.17	1	Slc41a3
0.543379	-0.729597	0.015	0.019	1	Rbmxl1
0.543411	-0.313018	0.029	0.034	1	Magix
0.543694	0.202474	0.016	0.013	1	Dcp1a
0.543947	-0.349279	0.046	0.053	1	Sympk
0.543958	-0.186963	0.086	0.095	1	Acadsb
0.54416	0.598576	0.018	0.014	1	Mdfic
0.544175	-0.316494	0.029	0.034	1	Cd2ap
0.544312	0.258348	0.062	0.055	1	Stx12
0.544373	-0.429513	0.062	0.069	1	Akr1b10
0.544517	0.467002	0.018	0.014	1	Nol10
0.544813	0.20532	0.016	0.013	1	Haghl
0.544926	-0.566782	0.015	0.019	1	Cln8
0.544926	-0.696434	0.015	0.019	1	Hbegf
0.545021	-0.49319	0.015	0.011	1	Zbtb43
0.545187	0.394078	0.016	0.013	1	Yod1
0.545228	-0.526429	0.099	0.108	1	Tpp2
0.54527	-0.460106	0.015	0.019	1	Cox5b-ps
0.54533	0.116486	0.052	0.045	1	Micu2
0.545361	-0.346089	0.039	0.045	1	Dhrs3
0.545413	-0.522482	0.015	0.011	1	Plcb3
0.54556	0.296529	0.016	0.013	1	Heatr1
0.545657	-0.149362	0.12	0.11	1	Med29
0.546057	-0.261223	0.048	0.054	1	Pon2
0.546242	-0.252927	0.439	0.419	1	Eif4a2
0.54651	-0.28688	0.417	0.41	1	Cul3
0.546646	-0.463069	0.015	0.019	1	Dgcr8
0.546681	-0.4814	0.056	0.063	1	1700025G04Rik
0.547372	-0.280372	0.105	0.112	1	Celf1
0.547381	0.347274	0.018	0.014	1	Cul9
0.54774	0.319318	0.018	0.014	1	Gtpbp3
0.548282	-0.342354	0.022	0.026	1	Rnf141
0.54837	-0.380123	0.015	0.019	1	Enpp5
0.548457	0.43469	0.018	0.014	1	Tspan9
0.548553	-0.32513	0.016	0.013	1	Stk19
0.549373	-0.177605	0.102	0.111	1	Ccdc6
0.549788	-0.162452	0.061	0.069	1	Me3
0.549894	-0.119013	0.018	0.014	1	Pcolce2
0.550096	0.33961	0.019	0.015	1	Morc2a
0.550253	0.344155	0.018	0.014	1	Gnptab
0.550405	0.463358	0.03	0.025	1	Ptdss2
0.550427	0.358897	0.016	0.013	1	B4galt3
0.550703	-0.374239	0.067	0.073	1	Sptb
0.550972	0.512684	0.018	0.014	1	Ncbp3
0.551133	-0.366689	0.015	0.019	1	Phc3
0.551512	0.248598	0.05	0.044	1	Cfdp1
0.551553	-0.731367	0.016	0.013	1	Mars2
0.551553	0.173562	0.016	0.013	1	Chd1
0.551739	-0.42486	0.105	0.112	1	Insig2
0.551929	0.197992	0.016	0.013	1	Ahcyl2
0.552171	-0.253488	0.019	0.015	1	Borcs8
0.552352	-0.489903	0.022	0.026	1	Irak1bp1
0.552411	0.391153	0.018	0.014	1	Phf12
0.552517	0.46647	0.019	0.015	1	Ushbp1
0.552517	0.352881	0.019	0.015	1	Fndc3a
0.552605	0.309909	0.045	0.039	1	Rpap2
0.552903	0.36802	0.057	0.05	1	Glyr1
0.552999	-0.259661	0.031	0.037	1	Mex3c
0.553168	-0.60123	0.084	0.091	1	Ube2f
0.553317	0.191127	0.048	0.042	1	Pcx
0.553463	0.628861	0.023	0.019	1	Repin1
0.553556	-0.151152	0.015	0.019	1	Ptpn1
0.553556	0.345645	0.019	0.015	1	Vps13b
0.553853	0.266051	0.018	0.014	1	Ebf3
0.554101	-0.342237	0.022	0.026	1	Manbal
0.554249	0.432431	0.019	0.015	1	2310011J03Rik
0.55429	0.49544	0.022	0.018	1	Gm15446
0.554423	0.221329	0.019	0.015	1	Plekho1
0.554584	0.334471	0.038	0.033	1	Zhx2
0.5547	0.468052	0.02	0.016	1	Setd1a
0.554787	-0.119547	0.33	0.344	1	Tubb4b
0.554935	0.284002	0.018	0.014	1	Ring1
0.554938	-0.100145	0.016	0.013	1	Maged2
0.555045	-0.204118	0.605	0.588	1	Jsrp1
0.55529	0.251715	0.019	0.015	1	Fxyd2
0.555348	-0.939179	0.01	0.013	1	Abracl
0.555369	0.125367	0.02	0.016	1	Prpf40b
0.555377	-0.118257	0.189	0.199	1	Mtres1
0.555596	0.37837	0.037	0.032	1	C1galt1c1
0.555637	0.253887	0.019	0.015	1	Tmem185b
0.555908	-0.1418	0.022	0.018	1	Cib1
0.556271	0.262818	0.05	0.044	1	Slc25a28
0.556384	0.315459	0.056	0.049	1	Add3
0.556484	-0.315864	0.05	0.057	1	Trpm7
0.556669	-0.293496	0.08	0.087	1	Commd8
0.556925	0.178448	0.083	0.076	1	Eml1
0.557027	0.256488	0.019	0.015	1	Srgap2
0.557062	-0.824888	0.01	0.013	1	Abtb2
0.557102	0.137485	0.018	0.014	1	Ctso
0.557374	0.438044	0.019	0.015	1	Rnf169
0.557391	-0.274644	0.073	0.081	1	Dohh
0.558348	-0.826981	0.01	0.013	1	Stxbp5
0.558463	-0.388243	0.197	0.204	1	Emg1
0.558635	0.49464	0.033	0.028	1	Rida
0.558912	-0.135744	0.018	0.014	1	Ggcx
0.558948	0.115446	0.041	0.035	1	Akap8
0.559207	-0.707719	0.01	0.013	1	Pcgf1
0.559207	-0.600583	0.01	0.013	1	Tssc4
0.55932	-0.354169	0.023	0.028	1	Ciapin1
0.559636	-0.190417	0.018	0.014	1	Rbsn
0.560184	-0.330576	0.175	0.158	1	Gstp1
0.560613	0.265083	0.033	0.028	1	Cpsf3
0.560926	-0.782081	0.01	0.013	1	Ralgapa2
0.561667	0.322078	0.03	0.025	1	Zfp51
0.561746	0.394148	0.02	0.016	1	Pola2
0.561786	-0.678858	0.01	0.013	1	Adamts2
0.561945	0.330063	0.023	0.019	1	Zfp703
0.562075	0.54334	0.022	0.018	1	Mob1a
0.562252	0.175684	0.019	0.015	1	Ciz1
0.562647	-0.636232	0.01	0.013	1	Aqp4
0.562685	-0.367621	0.039	0.045	1	Psip1
0.562756	-0.18111	0.02	0.016	1	Fig4
0.562756	-0.588928	0.016	0.02	1	Cand1
0.562889	0.141286	0.022	0.018	1	Twf1
0.563078	-0.453877	0.01	0.013	1	Pitpnm2
0.563078	-0.654627	0.01	0.013	1	1810055G02Rik
0.563509	-0.473441	0.01	0.013	1	Fnbp1l
0.563551	0.185849	0.041	0.035	1	Ano10
0.563703	0.494803	0.022	0.018	1	Thoc5
0.563962	0.352843	0.035	0.03	1	Snrnp35
0.564442	-0.733185	0.016	0.02	1	Lztr1
0.564681	0.266847	0.022	0.018	1	Ocrl
0.564786	-0.545354	0.023	0.019	1	Pigc
0.564803	-0.906698	0.01	0.013	1	Sult5a1
0.564806	0.159248	0.024	0.02	1	Arf6
0.565234	-0.671537	0.01	0.013	1	Smyd5
0.565334	0.350152	0.022	0.018	1	Fli1
0.565666	-0.388779	0.01	0.013	1	Chrna1
0.56605	-0.137607	0.023	0.019	1	Stx16
0.566115	0.249177	0.058	0.052	1	Hnrnpul1
0.566194	-0.590957	0.023	0.028	1	2210016F16Rik
0.566542	-0.655937	0.018	0.014	1	Pot1a
0.566556	0.241901	0.052	0.045	1	Ece1
0.566636	-0.433861	0.016	0.02	1	Pdcd11
0.56664	0.298201	0.022	0.018	1	Rpp38
0.56664	0.137445	0.022	0.018	1	Rnaseh1
0.566749	0.148592	0.041	0.035	1	Dusp28
0.566936	-0.179294	0.269	0.246	1	Nsa2
0.566962	-0.27412	0.01	0.013	1	Mcm2
0.567	0.151255	0.023	0.019	1	Trappc12
0.567426	0.289089	0.095	0.087	1	Ccser2
0.567482	-0.135194	0.02	0.016	1	Nup54
0.567482	0.107295	0.02	0.016	1	Adam17
0.567502	-0.542536	0.019	0.015	1	Sod3
0.567816	-0.242996	0.041	0.035	1	Gmppa
0.567921	-0.15656	0.068	0.059	1	Ncaph2
0.567948	0.147725	0.022	0.018	1	Rapgef2
0.568104	-0.250021	0.052	0.058	1	Dexi
0.568144	-0.169701	0.077	0.086	1	Cnksr1
0.568158	0.127136	0.02	0.016	1	3830406C13Rik
0.568226	0.229127	0.039	0.034	1	Ppp4r3a
0.568275	0.303405	0.022	0.018	1	Pogz
0.568366	0.242315	0.026	0.021	1	Gar1
0.568497	-0.642639	0.016	0.02	1	Slc25a32
0.568524	0.307222	0.027	0.023	1	Btbd3
0.568584	0.400335	0.023	0.019	1	Gnpnat1
0.568692	-0.255998	0.01	0.013	1	Zfp691
0.568901	0.367035	0.023	0.019	1	Dok7
0.568906	-0.587925	0.019	0.015	1	Kctd5
0.569249	-0.239195	0.189	0.199	1	Trp53inp2
0.569593	0.116825	0.049	0.043	1	Wdr43
0.569992	0.269982	0.01	0.013	1	H1f3
0.570172	0.17028	0.031	0.026	1	Smad5
0.570595	-0.224397	0.14	0.149	1	Mllt11
0.571223	0.243604	0.022	0.018	1	Eaf1
0.571266	0.15991	0.024	0.02	1	Mrtfa
0.571368	0.221923	0.03	0.025	1	Arfgef2
0.571368	0.198538	0.03	0.025	1	Dhx16
0.571408	-0.255282	0.048	0.054	1	Zfp445
0.571489	0.132226	0.048	0.042	1	Pde4d
0.571529	-0.224348	0.05	0.057	1	Gbf1
0.571547	-0.421092	0.016	0.02	1	Pip4p1
0.571746	-0.298644	0.069	0.062	1	Dnajb2
0.571757	-0.505235	0.041	0.047	1	Tm4sf1
0.571925	0.182957	0.03	0.025	1	Trnt1
0.571975	0.10733	0.039	0.034	1	Nup133
0.57207	-0.224886	0.019	0.015	1	Sde2
0.572113	0.305333	0.026	0.021	1	Cbll1
0.572241	-0.242088	0.128	0.115	1	Picalm
0.572244	-0.278613	0.11	0.119	1	Siva1
0.572501	0.143756	0.024	0.02	1	Dnajc18
0.572905	-0.295723	0.016	0.02	1	Antxr2
0.573374	0.12964	0.054	0.048	1	Ppp5c
0.573698	0.191672	0.048	0.042	1	Atp6v1a
0.573987	-0.276025	0.023	0.019	1	Cox15
0.574257	-0.197111	0.057	0.05	1	Esyt2
0.574662	-0.279149	0.027	0.023	1	Srsf9
0.574819	-0.561363	0.031	0.037	1	Lgmn
0.574945	-0.274717	0.02	0.016	1	Pdlim1
0.575075	-0.128366	0.144	0.132	1	Endog
0.575095	-0.149312	0.356	0.328	1	Pam16
0.575286	-0.406968	0.016	0.02	1	Ttc27
0.575426	0.305582	0.034	0.029	1	Sgf29
0.575537	-0.131569	0.082	0.073	1	Zfp593
0.575541	0.215253	0.038	0.033	1	Ndfip2
0.575565	-0.317231	0.132	0.141	1	Grsf1
0.575596	-0.789374	0.019	0.015	1	Wsb1
0.575626	-0.361093	0.016	0.02	1	2610008E11Rik
0.575815	0.148236	0.029	0.024	1	Chd6
0.57595	0.320845	0.034	0.029	1	Pacs2
0.576078	0.266217	0.037	0.032	1	Zer1
0.576775	0.271345	0.026	0.021	1	Ifi205
0.576857	0.148823	0.023	0.019	1	Otud3
0.577009	0.100065	0.027	0.023	1	Kcnma1
0.577219	0.16413	0.053	0.047	1	Sec22b
0.577639	-0.197086	0.072	0.064	1	Wdr18
0.578012	-0.199229	0.016	0.02	1	Kin
0.578081	0.13748	0.031	0.026	1	Sh2b3
0.578183	-0.155988	0.027	0.023	1	Nceh1
0.578235	0.114248	0.083	0.076	1	Nsmce4a
0.578264	-0.22488	0.033	0.038	1	Bud23
0.578292	0.193731	0.033	0.028	1	Mindy1
0.578324	-0.132794	0.266	0.25	1	Txn2
0.578902	0.244938	0.031	0.026	1	Wdr83
0.579004	0.183826	0.024	0.02	1	Col5a2
0.579192	0.227351	0.046	0.04	1	Ltv1
0.579326	-0.115583	0.338	0.323	1	St3gal6
0.579377	-0.232	0.016	0.02	1	Phc1
0.57961	0.11805	0.037	0.032	1	Rtl8b
0.579654	0.387321	0.027	0.023	1	Ccdc85c
0.579719	-0.102612	0.016	0.02	1	Btaf1
0.580094	-0.188025	0.046	0.04	1	Gna13
0.580095	-0.563433	0.026	0.021	1	Nup85
0.58016	-0.174553	0.424	0.382	1	Adipor1
0.580166	-0.217767	0.053	0.047	1	Nbn
0.580242	-0.29012	0.027	0.023	1	Vps37c
0.580317	0.134713	0.056	0.049	1	Mfap1b
0.580402	-0.522679	0.016	0.02	1	Ccdc66
0.580443	-0.337388	0.043	0.049	1	Rab24
0.580845	-0.591173	0.072	0.078	1	Prkca
0.580893	-0.407466	0.043	0.038	1	Washc2
0.581108	0.262988	0.033	0.028	1	Pank2
0.581299	-0.236963	0.228	0.238	1	Usp25
0.581461	-0.428582	0.05	0.057	1	Dtymk
0.581613	0.121438	0.058	0.052	1	Nrbp1
0.581868	-0.285414	0.057	0.05	1	Sdhaf1
0.581944	-0.189141	0.024	0.029	1	Zfp292
0.582053	-0.351155	0.08	0.087	1	Dap3
0.582094	-0.150934	0.042	0.048	1	Mtss2
0.582149	-0.112452	0.144	0.132	1	Sirt2
0.582246	-0.243255	0.023	0.028	1	Orai3
0.582403	0.152716	0.035	0.03	1	Bysl
0.58248	-0.242538	0.049	0.043	1	Ythdf2
0.582917	0.17297	0.092	0.086	1	Uqcc1
0.583172	-0.149458	0.034	0.029	1	Lemd2
0.583174	-0.332552	0.06	0.067	1	Nol12
0.583226	-0.386781	0.035	0.04	1	Cry2
0.58329	0.195715	0.031	0.026	1	Dcaf4
0.583419	-1.37516	0.018	0.021	1	Parn
0.58357	-0.755458	0.027	0.032	1	Eno1
0.583729	-0.182244	0.038	0.033	1	Furin
0.583851	-0.185251	0.029	0.024	1	Serhl
0.583964	-0.341273	0.099	0.107	1	9330159F19Rik
0.584133	-0.147776	0.76	0.71	1	Atp5g2
0.584157	-0.101354	0.409	0.383	1	Psmb4
0.58437	-0.302919	0.027	0.023	1	Evi5
0.584646	-0.305155	0.024	0.029	1	Zcchc14
0.584744	-0.803841	0.018	0.021	1	Smc4
0.584854	-0.120399	0.016	0.02	1	Bmp6
0.584915	-0.746558	0.043	0.049	1	Yap1
0.585082	-0.179529	0.277	0.26	1	Akr1b3
0.586989	-0.369609	0.064	0.071	1	Msl1
0.587022	-0.27853	0.029	0.024	1	Tmem165
0.587177	-0.394025	0.056	0.062	1	Prmt7
0.587316	-0.227536	0.035	0.03	1	Snrnp48
0.587463	-0.299862	0.096	0.103	1	Hnrnpf
0.588002	-0.387671	0.13	0.137	1	Smim7
0.588111	-0.146133	0.178	0.187	1	Rhoq
0.588183	0.250561	0.03	0.025	1	Ints10
0.588501	-0.692864	0.011	0.014	1	Mfap1a
0.588637	-0.467612	0.024	0.029	1	Tbc1d16
0.588936	-0.148434	0.189	0.175	1	Mrpl21
0.589288	-0.352019	0.053	0.059	1	Cep350
0.589334	-1.09527	0.011	0.014	1	Cilp
0.589343	-0.331981	0.087	0.093	1	Svip
0.589358	-0.220931	0.164	0.15	1	Csnk2a1
0.589895	-0.895921	0.018	0.021	1	Ascc1
0.59001	0.152026	0.016	0.02	1	H2ax
0.590454	-0.212142	0.031	0.026	1	Sp3
0.590468	0.192459	0.038	0.033	1	Psmg3
0.590776	-0.119477	0.092	0.083	1	Smarca5
0.591032	-0.219198	0.027	0.023	1	Siah2
0.591187	0.188575	0.046	0.04	1	Pds5a
0.591265	-0.477963	0.034	0.039	1	Trappc11
0.591357	-0.177434	0.788	0.778	1	Mrpl42
0.591648	-0.266705	0.029	0.024	1	Map4k3
0.592254	-0.797036	0.011	0.014	1	Elf1
0.592639	-0.103596	0.067	0.059	1	Ap2s1
0.59309	-0.768321	0.011	0.014	1	Asap1
0.593349	0.109476	0.046	0.04	1	Elp5
0.593417	0.132348	0.048	0.042	1	Actr3b
0.593421	-0.161597	0.101	0.092	1	Eya4
0.593462	0.123523	0.026	0.021	1	Htra2
0.593507	-0.676672	0.011	0.014	1	Cyb561d2
0.593606	-0.216205	0.125	0.115	1	Deptor
0.593729	-0.750032	0.018	0.021	1	Gja1
0.593968	-0.139531	0.042	0.037	1	Preb
0.593972	-0.50491	0.026	0.03	1	Cd320
0.59398	-0.516778	0.058	0.064	1	Eef1e1
0.594063	-0.31772	0.018	0.021	1	Igdcc4
0.594073	-0.387563	0.026	0.021	1	Patl1
0.594468	0.105346	0.039	0.034	1	Sppl3
0.594576	-0.341032	0.035	0.04	1	Col6a1
0.594998	-0.144514	0.071	0.063	1	Clic4
0.595066	-0.65386	0.018	0.021	1	Nop2
0.595372	-0.378559	0.058	0.052	1	Mob1b
0.595483	-0.352117	0.038	0.033	1	Ppil4
0.595585	-0.161675	0.08	0.072	1	Psme2
0.595702	-0.231905	0.034	0.039	1	Ddx54
0.596488	0.107799	0.061	0.054	1	Nbeal1
0.596856	-0.367869	0.011	0.014	1	Tpx2
0.596867	0.122989	0.168	0.16	1	Cct8
0.596906	-0.544253	0.018	0.021	1	Tmem120a
0.597013	-0.184284	0.086	0.078	1	Gars
0.597069	-0.323511	0.035	0.03	1	Fam234a
0.59716	-0.150217	0.135	0.144	1	Cuedc1
0.597339	-0.289108	0.026	0.03	1	Skic2
0.597695	-0.510733	0.011	0.014	1	Nudt14
0.598403	0.207599	0.109	0.1	1	Akirin1
0.598493	-0.213441	0.031	0.026	1	Smarcc1
0.598534	-0.861719	0.011	0.014	1	Taf8
0.59862	-0.533358	0.029	0.024	1	Ogfr
0.599004	-0.16252	0.042	0.048	1	Rilp
0.599084	0.176425	0.018	0.021	1	Tfpt
0.599348	-0.207549	0.175	0.16	1	Tpr
0.599373	-0.672398	0.011	0.014	1	Phldb2
0.599521	-0.205185	0.027	0.023	1	Crybg3
0.600167	-0.480514	0.035	0.04	1	Nos1
0.600633	-0.198949	0.011	0.014	1	Mib2
0.600737	-0.419591	0.185	0.189	1	Mrps7
0.600749	-0.431895	0.056	0.062	1	Krr1
0.601054	-0.290377	0.011	0.014	1	Farp2
0.601074	-0.17779	0.048	0.042	1	Nfyb
0.601343	-0.185089	0.034	0.029	1	Lig3
0.601769	-0.221039	0.018	0.021	1	Cwc25
0.60187	-0.225407	0.077	0.084	1	Snrpn
0.602074	-0.123412	0.043	0.049	1	Atxn7
0.602365	-0.423891	0.045	0.05	1	Clcc1
0.602578	-0.178271	0.412	0.42	1	Cs
0.602969	-0.350989	0.026	0.03	1	Efcab2
0.603615	-0.793704	0.034	0.029	1	Trnau1ap
0.604055	-0.190159	0.052	0.045	1	Irf2
0.604128	-0.36891	0.06	0.066	1	Rtn3
0.604601	0.358315	0.061	0.055	1	Eif4a3
0.604663	-0.167494	0.026	0.03	1	4833420G17Rik
0.604993	-0.322976	0.034	0.039	1	Parvb
0.605227	-0.437449	0.027	0.032	1	Tbpl1
0.605775	-0.257326	0.037	0.032	1	Ubn1
0.606183	-0.266265	0.054	0.061	1	Cdpf1
0.606886	-0.417514	0.027	0.032	1	Msrb2
0.606924	0.139606	0.026	0.03	1	Tmem199
0.607629	-0.24707	0.24	0.248	1	Ubl3
0.607729	-0.904234	0.048	0.053	1	Mafg
0.608317	-0.174295	0.31	0.29	1	Rac1
0.608695	-0.418038	0.052	0.057	1	Cdc14a
0.609327	-0.536176	0.038	0.043	1	Gna12
0.609378	-0.700913	0.045	0.05	1	Snx21
0.610142	0.245403	0.057	0.052	1	Acad11
0.610172	-0.902814	0.019	0.023	1	Dnajc24
0.610293	-0.183035	0.139	0.146	1	Cpeb1
0.611258	-0.120015	0.205	0.212	1	Prnp
0.611325	-0.190949	0.22	0.203	1	C1d
0.611742	-0.122859	0.073	0.067	1	Lrig1
0.612795	-0.333743	0.019	0.023	1	Lipt2
0.613598	-0.345533	0.039	0.034	1	Tgfbr3
0.614177	-0.206441	0.125	0.132	1	Zfp652
0.614328	-0.166202	0.05	0.044	1	Xiap
0.614427	0.253999	0.018	0.021	1	Tjap1
0.615679	-0.684587	0.039	0.044	1	Hspb7
0.615796	-0.125479	0.075	0.068	1	Gnl3
0.615857	-0.150762	0.135	0.124	1	Mat2b
0.616041	0.17141	0.092	0.086	1	Cdh5
0.61646	-0.228639	0.037	0.042	1	Snx17
0.616978	-0.177683	0.045	0.05	1	Sec23ip
0.617367	-0.445238	0.046	0.04	1	Atp13a3
0.61743	-0.356053	0.037	0.042	1	Casd1
0.617722	-0.34699	0.027	0.032	1	Ankrd2
0.618056	-0.331333	0.019	0.023	1	Mettl11b
0.618203	0.380324	0.052	0.047	1	Egfl7
0.618437	-0.183852	0.035	0.04	1	Rab35
0.61855	-0.238955	0.019	0.023	1	Rftn1
0.618905	-1.09251	0.012	0.015	1	Hddc3
0.619044	-0.19539	0.103	0.112	1	Zbtb44
0.619547	-0.240908	0.19	0.201	1	Mospd1
0.620034	-0.169486	0.019	0.023	1	Tspan17
0.620832	-0.232895	0.037	0.042	1	Azi2
0.620934	-0.615087	0.012	0.015	1	Angptl1
0.620934	-0.451393	0.012	0.015	1	Gbp2
0.622345	-0.529459	0.019	0.023	1	Ddx59
0.622559	-0.818474	0.012	0.015	1	Mon1a
0.623023	-0.140626	0.037	0.042	1	Exosc5
0.623357	-0.211249	0.196	0.206	1	Trak1
0.623863	-0.140371	0.211	0.195	1	Cavin4
0.623973	0.117277	0.061	0.055	1	Cyth1
0.62407	0.348979	0.057	0.052	1	Egf
0.624991	0.127064	0.117	0.11	1	Eps15
0.625407	-0.635775	0.012	0.015	1	Dmtf1
0.625501	-0.242901	0.152	0.16	1	Aplp2
0.625814	-0.512404	0.012	0.015	1	Smarcd2
0.625814	-0.269233	0.012	0.015	1	Daam1
0.626221	-0.427644	0.012	0.015	1	Med23
0.626903	-0.341267	0.062	0.068	1	Ifi27
0.627037	-0.282099	0.012	0.015	1	Pigt
0.627037	-0.332024	0.012	0.015	1	Rapgef6
0.627256	-0.597227	0.038	0.043	1	Mgat1
0.627306	-0.100232	0.068	0.062	1	Apod
0.627386	-0.101934	0.293	0.277	1	Ssr3
0.627398	0.180928	0.06	0.054	1	Itm2c
0.627716	-0.514077	0.039	0.044	1	Clock
0.628423	-0.414027	0.041	0.045	1	Wdr45
0.628668	-0.270768	0.012	0.015	1	Rab8a
0.629002	-0.491899	0.02	0.024	1	Uty
0.629485	-0.253343	0.012	0.015	1	Atp9a
0.630099	0.237554	0.056	0.05	1	Trappc2
0.630615	-0.272487	0.02	0.024	1	Haus1
0.630719	-0.17962	0.037	0.042	1	Kdm1a
0.630828	-0.168171	0.452	0.417	1	Mybpc1
0.63156	0.183541	0.072	0.066	1	Ctnna1
0.631868	-0.483121	0.03	0.034	1	2610044O15Rik8
0.632415	0.128577	0.05	0.045	1	Prps1
0.632542	-0.120268	0.473	0.451	1	Smdt1
0.633748	-0.778997	0.029	0.033	1	Insig1
0.634491	-0.108494	0.02	0.024	1	Mical3
0.634979	-0.350404	0.03	0.034	1	Chuk
0.635073	0.149384	0.046	0.042	1	Ormdl3
0.635406	-0.470367	0.029	0.033	1	Armc1
0.635708	-0.114803	0.077	0.071	1	Pex19
0.635796	-0.266194	0.08	0.073	1	Zfp787
0.636063	-0.418603	0.03	0.034	1	Enah
0.636138	-0.189224	0.143	0.134	1	Med21
0.636486	-0.537788	0.037	0.042	1	Gpatch8
0.636854	0.112556	0.012	0.015	1	Smad7
0.637229	-0.53601	0.042	0.047	1	Spg20
0.637279	-0.228127	0.128	0.136	1	Lrrc2
0.637532	-0.307032	0.049	0.054	1	Grk2
0.637927	0.151524	0.058	0.053	1	Mrps5
0.638078	-0.114747	0.387	0.367	1	H2az1
0.638687	-0.118074	0.076	0.082	1	Pole4
0.638787	0.369602	0.042	0.038	1	Bach1
0.640161	-0.261193	0.02	0.024	1	Tirap
0.640211	-0.333157	0.039	0.044	1	Ptpa
0.642027	-0.14974	0.264	0.27	1	Zfp467
0.643101	-0.117798	0.807	0.759	1	Adssl1
0.643814	-0.198987	0.061	0.055	1	Elavl1
0.644719	-0.506246	0.053	0.058	1	Slc35e4
0.644779	-0.605931	0.014	0.016	1	Gmnn
0.644814	-0.534537	0.031	0.035	1	Smco4
0.645136	-0.165648	0.361	0.333	1	Pcbp2
0.645423	0.204213	0.067	0.061	1	Ubqln4
0.645429	-0.122124	0.054	0.049	1	Mrpl9
0.645919	0.272003	0.048	0.043	1	Mphosph10
0.646337	-0.435389	0.087	0.092	1	Antkmt
0.646417	0.225219	0.046	0.042	1	Copb1
0.646444	-0.21567	0.083	0.09	1	Gtf3a
0.646745	-0.163869	0.163	0.151	1	Tnks2
0.646842	-0.290296	0.148	0.154	1	Myo18b
0.647148	-0.571928	0.014	0.016	1	Tbcc
0.647333	-0.542363	0.022	0.025	1	Mdm4
0.647339	-0.118952	0.058	0.053	1	Zmiz2
0.647809	-0.125181	0.02	0.024	1	Tmem203
0.647938	-0.918713	0.014	0.016	1	Gtf2ird1
0.648188	-0.291077	0.141	0.148	1	BC004004
0.648309	-0.479747	0.03	0.034	1	Ints14
0.648738	-0.156681	0.107	0.115	1	Ipo7
0.648849	-0.170316	0.443	0.429	1	Psma3
0.648964	-0.376649	0.031	0.035	1	Sil1
0.648992	0.434408	0.034	0.03	1	Rcbtb2
0.649517	-0.155571	0.118	0.108	1	Speg
0.64952	-0.397009	0.014	0.016	1	2610021A01Rik
0.649675	-0.289959	0.03	0.034	1	Srxn1
0.649797	-0.331777	0.079	0.084	1	Mcur1
0.649916	-0.282843	0.014	0.016	1	Map3k2
0.650203	-0.200332	0.571	0.527	1	Bin1
0.650426	-0.180713	0.247	0.253	1	Psme4
0.650439	-0.440054	0.031	0.035	1	Tmem219
0.650439	-0.457786	0.031	0.035	1	Cab39l
0.650443	-0.131422	0.094	0.087	1	Timm44
0.650661	-0.251106	0.254	0.264	1	Slc25a11
0.650708	-0.310966	0.014	0.016	1	Nagpa
0.651043	-0.38467	0.03	0.034	1	Atosa
0.6515	-0.769656	0.014	0.016	1	Pdss1
0.651598	-0.65411	0.048	0.043	1	Kif2a
0.651653	-0.342877	0.062	0.068	1	Rab11fip3
0.652097	-0.640412	0.022	0.025	1	Golga1
0.652239	-0.179783	0.038	0.043	1	Mterf3
0.652625	0.358579	0.037	0.033	1	Aftph
0.652809	-0.273425	0.135	0.125	1	Wdr83os
0.652842	-0.157745	0.073	0.079	1	Ivd
0.653052	-0.355781	0.022	0.025	1	Cry1
0.653169	-0.134725	0.367	0.346	1	Mrpl57
0.653313	-0.272669	0.151	0.14	1	Trappc6b
0.653878	-0.267298	0.014	0.016	1	Ddx27
0.6542	-0.237574	0.031	0.035	1	Tst
0.654963	-0.30126	0.022	0.025	1	Zfyve21
0.655276	-0.246349	0.031	0.035	1	Tollip
0.65543	-0.270598	0.061	0.055	1	Smc3
0.655686	0.25281	0.041	0.037	1	Mid1ip1
0.656062	-0.402902	0.014	0.016	1	Usp21
0.656186	0.215501	0.077	0.072	1	Ccl11
0.656197	-0.1163	0.649	0.595	1	Chchd1
0.656557	-0.667504	0.022	0.025	1	Mbtps2
0.656557	-0.170398	0.022	0.025	1	Bcar1
0.657006	0.128099	0.045	0.04	1	Hmgn2
0.657049	0.220209	0.072	0.067	1	Fn1
0.657254	-0.681101	0.014	0.016	1	Scrn2
0.657916	-0.194893	0.178	0.168	1	Dusp13
0.658271	-0.405391	0.041	0.045	1	Dnajc5
0.658697	0.136648	0.052	0.047	1	Pcyox1
0.659365	-0.124864	0.19	0.179	1	Ciao2b
0.659402	-0.168365	0.137	0.145	1	Tulp4
0.65941	-0.374146	0.139	0.146	1	Arfgef1
0.659644	-0.458118	0.023	0.026	1	Sirt3
0.660487	-0.327933	0.068	0.073	1	Cd47
0.661087	0.206561	0.045	0.04	1	Tmem128
0.661107	-0.232725	0.212	0.198	1	Zc3h15
0.661216	0.323468	0.041	0.037	1	Rfxap
0.661867	-0.14612	0.042	0.047	1	Hspb11
0.66191	-0.454208	0.067	0.072	1	Nme6
0.6623	-0.147777	0.068	0.062	1	Iqcg
0.66231	-0.147825	0.022	0.025	1	Zfand2b
0.662622	-0.132545	0.189	0.178	1	Cox8a
0.662904	-0.248359	0.091	0.083	1	Ate1
0.663929	-0.206978	0.039	0.044	1	Rassf3
0.664333	-0.623149	0.024	0.028	1	Tank
0.66467	0.159834	0.037	0.033	1	Dnajc1
0.664779	-0.131524	0.351	0.358	1	Eif3e
0.664828	-0.642767	0.015	0.018	1	Grk6
0.6649	0.428743	0.031	0.028	1	Trafd1
0.665188	0.480055	0.031	0.028	1	Srrt
0.665542	-0.148091	0.08	0.074	1	Srsf6
0.665692	-0.274619	0.072	0.066	1	Uap1
0.665733	0.200452	0.037	0.033	1	Ezh1
0.666559	0.103475	0.053	0.048	1	Ace
0.667111	-0.691639	0.058	0.063	1	Eya1
0.667856	-0.155205	0.587	0.564	1	Vdac3
0.668229	0.340169	0.033	0.029	1	Kansl3
0.668282	-0.43688	0.015	0.018	1	Nelfe
0.668313	0.164129	0.045	0.04	1	Kifbp
0.66854	-0.331075	0.023	0.026	1	Gnai3
0.668938	0.106798	0.094	0.088	1	Adipor2
0.669366	0.170844	0.039	0.035	1	Pes1
0.669637	-0.145154	0.197	0.204	1	Cdv3
0.669797	0.248835	0.031	0.028	1	B4galt1
0.669865	-0.165448	0.137	0.148	1	Abhd16a
0.670105	-0.330264	0.023	0.026	1	Map4k4
0.670203	-0.469387	0.015	0.018	1	Nup35
0.670453	0.286911	0.027	0.024	1	Mtr
0.670457	-0.106423	0.053	0.048	1	Vamp4
0.670792	0.180636	0.095	0.088	1	Hdac2
0.670859	0.543009	0.01	0.008	1	Pigo
0.671142	-0.180422	0.092	0.098	1	Papola
0.671287	-0.416062	0.071	0.077	1	Eif2b2
0.67156	0.273948	0.034	0.03	1	Lrrcc1
0.671693	-0.482004	0.034	0.038	1	Cacfd1
0.671922	0.900192	0.01	0.008	1	Irak2
0.672217	0.41555	0.038	0.034	1	Mapk3
0.672303	0.351989	0.03	0.026	1	Ctnnbip1
0.672456	-0.193464	0.023	0.026	1	Mtf1
0.672464	-0.395494	0.053	0.048	1	Hdac5
0.672512	-0.227576	0.015	0.018	1	Supt20
0.672512	-0.29553	0.015	0.018	1	Abhd17c
0.672512	-1.0843	0.015	0.018	1	Ppp1r9b
0.672985	0.627572	0.01	0.008	1	Ptpn9
0.673282	-0.317349	0.015	0.018	1	Tubgcp3
0.673518	0.763241	0.01	0.008	1	Wnt5a
0.673518	0.784479	0.01	0.008	1	Man2c1
0.673548	0.200774	0.064	0.059	1	Ap3s1
0.67405	0.629688	0.01	0.008	1	Stmn2
0.674519	0.456821	0.024	0.021	1	Nr2c2
0.674698	-0.406871	0.053	0.048	1	Fzd4
0.675017	-0.652933	0.015	0.018	1	Cep68
0.675105	-0.161939	0.048	0.043	1	Prpf6
0.675648	0.513075	0.01	0.008	1	Msx1
0.675648	0.473046	0.01	0.008	1	Tns3
0.675648	0.321605	0.01	0.008	1	Ppil1
0.67591	-0.151108	0.023	0.026	1	Lmod2
0.67591	-0.113528	0.023	0.026	1	Nufip1
0.676181	0.335888	0.01	0.008	1	Kpna2
0.676181	0.351429	0.01	0.008	1	Thpo
0.676181	0.5629	0.01	0.008	1	Psmb9
0.676197	-0.12473	0.039	0.035	1	Zfp330
0.676714	0.490609	0.01	0.008	1	Abcb9
0.676714	0.673739	0.01	0.008	1	Cyren
0.677084	0.182083	0.035	0.032	1	Ankhd1
0.677206	-0.1476	0.38	0.358	1	Mrps28
0.677247	0.404713	0.01	0.008	1	Bcar3
0.677247	0.472609	0.01	0.008	1	Atg16l2
0.677471	0.709597	0.011	0.009	1	Anks1
0.67778	0.390923	0.01	0.008	1	Shld2
0.677791	0.473231	0.024	0.021	1	Ddx56
0.678135	0.115058	0.039	0.035	1	Ric8b
0.678314	0.32119	0.01	0.008	1	Zfp236
0.678465	1.25543	0.011	0.009	1	Septin2
0.678491	-0.173163	0.015	0.018	1	Elmod2
0.678848	0.5159	0.01	0.008	1	Acd
0.679211	0.79842	0.011	0.009	1	Cdon
0.679382	0.307903	0.01	0.008	1	Gbp3
0.679459	0.755188	0.011	0.009	1	Cep170b
0.679916	0.376879	0.01	0.008	1	Kdm5b
0.680211	0.409906	0.023	0.02	1	Ccdc28a
0.68045	0.257693	0.01	0.008	1	Adprs
0.680455	0.507356	0.011	0.009	1	Cyb561
0.680553	-0.24152	0.223	0.227	1	Mrps16
0.680685	-0.121009	0.043	0.039	1	Taf7
0.68069	-0.143347	0.033	0.029	1	Slc9a8
0.680984	0.241422	0.01	0.008	1	Pdpr
0.680985	0.683288	0.014	0.011	1	Dctn5
0.680991	0.257399	0.026	0.023	1	Glod4
0.681037	0.657011	0.012	0.01	1	Asb6
0.68112	-0.114904	0.042	0.038	1	Fam174c
0.681285	0.150898	0.034	0.03	1	Gemin6
0.681519	0.181214	0.01	0.008	1	Zfp74
0.681949	0.435605	0.011	0.009	1	Nup160
0.681949	0.602801	0.011	0.009	1	Cryz
0.681949	0.665085	0.011	0.009	1	Tet3
0.681955	-0.306664	0.031	0.028	1	Ash2l
0.682054	0.183318	0.01	0.008	1	D430041D05Rik
0.682054	-0.21568	0.01	0.008	1	Dolpp1
0.682054	-1.41562	0.01	0.008	1	Zfp93
0.682248	0.199288	0.027	0.024	1	Scfd1
0.682424	-0.247698	0.046	0.05	1	Dmwd
0.682447	0.317968	0.011	0.009	1	Pskh1
0.682589	0.247325	0.01	0.008	1	Cenpc1
0.682589	-0.869764	0.01	0.008	1	Efemp2
0.682678	-0.160499	0.034	0.03	1	Hat1
0.682681	-0.143768	0.076	0.071	1	Ube2q2
0.682681	0.117332	0.033	0.029	1	Nup210
0.682699	-0.524993	0.024	0.028	1	Rassf8
0.68291	0.660303	0.012	0.01	1	Wdr46
0.682965	-0.257475	0.033	0.029	1	Ptbp2
0.683006	0.565013	0.022	0.019	1	Sema6d
0.683124	0.449073	0.01	0.008	1	Vwa7
0.683228	0.320569	0.026	0.023	1	Ccnt1
0.683444	-0.237311	0.011	0.009	1	Wdr48
0.683451	-0.181584	0.562	0.531	1	Synm
0.683477	-0.501466	0.049	0.053	1	Jmy
0.683645	0.598004	0.014	0.011	1	Pik3c2a
0.683715	0.14624	0.015	0.018	1	Prkce
0.683942	0.355539	0.011	0.009	1	Gipc1
0.684023	-0.462192	0.062	0.067	1	Lrpap1
0.684131	-0.191543	0.042	0.038	1	Elp1
0.684187	-0.755572	0.035	0.032	1	Siah1a
0.684194	0.293316	0.01	0.008	1	Adgrl2
0.684241	-0.207057	0.043	0.048	1	Senp2
0.684316	0.558869	0.012	0.01	1	Prmt9
0.684351	-0.317394	0.035	0.039	1	Wdr82
0.684396	-0.225028	0.198	0.206	1	4930453N24Rik
0.684441	0.192399	0.011	0.009	1	Jmjd8
0.684461	0.135525	0.035	0.032	1	Slc44a1
0.68471	0.454991	0.016	0.014	1	Carhsp1
0.684718	-0.18471	0.231	0.213	1	Banf1
0.684766	-0.399459	0.117	0.121	1	Dmac1
0.684796	-0.424584	0.041	0.037	1	Car14
0.684893	-0.199952	0.588	0.573	1	Ndufs2
0.685051	-0.126683	0.041	0.037	1	Fut8
0.685265	-0.367927	0.01	0.008	1	Snip1
0.685608	0.764309	0.015	0.013	1	Rnls
0.685721	0.118356	0.06	0.055	1	Cped1
0.685723	0.432241	0.012	0.01	1	Grap
0.685797	0.318883	0.022	0.019	1	Dtx3l
0.685938	0.346843	0.011	0.009	1	Nfrkb
0.686052	-0.241723	0.016	0.019	1	Luc7l
0.686321	0.463958	0.022	0.019	1	Tagap1
0.686374	0.299757	0.02	0.018	1	Them4
0.686425	0.341453	0.019	0.016	1	Entpd2
0.686438	0.225004	0.011	0.009	1	Peli2
0.686453	-1.07969	0.008	0.01	1	Zbtb26
0.686454	-0.497017	0.058	0.063	1	Dusp10
0.68655	-0.27623	0.024	0.028	1	Nol11
0.686753	0.448692	0.014	0.011	1	Pid1
0.686937	-0.644627	0.011	0.009	1	Abca6
0.686937	0.328608	0.011	0.009	1	Nmrk1
0.68697	-0.473398	0.008	0.01	1	Naglu
0.687059	-0.334789	0.088	0.093	1	Ddi2
0.687096	0.264849	0.02	0.018	1	Rpe
0.687132	0.375613	0.012	0.01	1	Trmt10b
0.687173	0.344359	0.019	0.016	1	Tatdn3
0.687191	0.257502	0.031	0.028	1	Tbc1d23
0.687227	-0.278304	0.048	0.052	1	Kif13a
0.687313	0.353886	0.023	0.02	1	Pnpt1
0.687353	0.233107	0.029	0.025	1	Ap1m1
0.687369	0.369786	0.022	0.019	1	Baz2a
0.687594	0.4231	0.018	0.015	1	Sptlc1
0.687709	0.147031	0.026	0.023	1	Gigyf1
0.687921	-0.573924	0.016	0.019	1	Snapc2
0.687936	0.234392	0.011	0.009	1	Tmem218
0.687936	-0.321205	0.011	0.009	1	Ppm1f
0.687972	-0.120117	0.024	0.021	1	Cbx6
0.688023	-0.235666	0.035	0.032	1	Arl6ip6
0.688092	-0.204809	0.024	0.028	1	Atp6v0a2
0.688177	0.37157	0.018	0.015	1	Ppp1r12c
0.68835	0.152693	0.026	0.023	1	Rufy1
0.688521	-0.438664	0.008	0.01	1	Traf3ip2
0.688521	-0.575323	0.008	0.01	1	Slc22a23
0.688531	0.373636	0.014	0.011	1	Slc22a5
0.688541	0.274855	0.012	0.01	1	Slc30a6
0.688543	-0.233202	0.242	0.226	1	Uqcc6
0.688669	-1.02811	0.016	0.019	1	Mplkip
0.688754	0.48284	0.016	0.014	1	Med12
0.688754	0.404299	0.016	0.014	1	Fbxo42
0.688771	-0.311697	0.139	0.127	1	Gfer
0.688822	-0.259033	0.058	0.063	1	Avpi1
0.688843	0.156223	0.023	0.026	1	Gpr155
0.688856	-0.397348	0.016	0.019	1	Txlna
0.688894	0.179109	0.095	0.091	1	Etl4
0.688936	-0.273921	0.011	0.009	1	Cmklr1
0.688957	0.41639	0.016	0.014	1	Prex2
0.689106	-0.185881	0.122	0.113	1	Tm2d2
0.689159	0.176857	0.016	0.014	1	Rabggta
0.689418	-0.498173	0.016	0.019	1	Pycrl
0.689437	0.345047	0.011	0.009	1	Dalrd3
0.689481	0.270614	0.012	0.01	1	Trmt12
0.689564	0.59293	0.016	0.014	1	Tlcd3b
0.689564	0.519601	0.016	0.014	1	Slc4a7
0.689605	-0.199978	0.073	0.079	1	L2hgdh
0.689792	-0.359476	0.016	0.019	1	Dcakd
0.68984	0.228903	0.015	0.013	1	Zfyve19
0.690074	-0.238472	0.008	0.01	1	Ghdc
0.690166	0.228983	0.019	0.016	1	Kdm5c
0.690312	0.340686	0.014	0.011	1	Mpp3
0.690364	0.306952	0.027	0.024	1	Fap
0.690437	0.146449	0.011	0.009	1	Tor3a
0.690536	-0.274957	0.075	0.069	1	Cnot8
0.690592	-0.327195	0.008	0.01	1	Mtrfr
0.690757	0.356514	0.014	0.011	1	F3
0.690892	0.422988	0.012	0.01	1	Zfp800
0.690892	0.241846	0.012	0.01	1	Prss36
0.69111	-0.160407	0.008	0.01	1	Aldoart1
0.69111	-0.248544	0.008	0.01	1	Dnal1
0.69129	0.116286	0.019	0.016	1	Gabpb2
0.691315	-0.242412	0.053	0.048	1	Ergic1
0.691409	-0.446875	0.057	0.052	1	Lrif1
0.691438	-0.428427	0.011	0.009	1	Ube2t
0.691438	-0.200639	0.011	0.009	1	Pdlim2
0.691628	-0.365452	0.008	0.01	1	Cpne2
0.691712	-0.581618	0.026	0.029	1	Cdk5rap1
0.69196	0.379182	0.015	0.013	1	Taco1
0.691996	0.280897	0.016	0.014	1	Mfsd14a
0.69204	0.395036	0.019	0.016	1	Kdm4a
0.692094	0.448124	0.014	0.011	1	Pabpn1
0.692146	-0.853441	0.008	0.01	1	Mmp9
0.692146	-0.38674	0.008	0.01	1	Slc12a9
0.692146	-0.342277	0.008	0.01	1	Asb7
0.692146	-0.215711	0.008	0.01	1	Efr3b
0.692242	0.148933	0.027	0.024	1	Senp3
0.692261	0.222751	0.018	0.015	1	Pigs
0.692305	0.284523	0.012	0.01	1	Leprot
0.692305	0.125108	0.012	0.01	1	Tmem132b
0.692384	0.433087	0.015	0.013	1	Rffl
0.69244	-0.231145	0.011	0.009	1	Alg2
0.69244	0.137556	0.011	0.009	1	Edrf1
0.692695	0.225212	0.029	0.025	1	Cwc27
0.692784	-0.35914	0.038	0.034	1	Cr1l
0.692789	-0.150425	0.016	0.019	1	Sesn3
0.692808	0.350124	0.015	0.013	1	Miip
0.692881	0.425022	0.02	0.018	1	Tada2b
0.692985	-0.189181	0.014	0.011	1	Dera
0.692985	0.267505	0.014	0.011	1	Ccdc134
0.693083	0.177022	0.023	0.02	1	Dpp7
0.693183	-0.264171	0.008	0.01	1	Sap130
0.693202	-0.308457	0.102	0.11	1	Ubald2
0.693233	0.273088	0.015	0.013	1	Stx6
0.693233	0.344821	0.015	0.013	1	Usp37
0.693247	0.301537	0.012	0.01	1	Plxna2
0.693247	0.179435	0.012	0.01	1	Plekha8
0.693247	0.272859	0.012	0.01	1	Pnp
0.693293	-0.361058	0.143	0.148	1	Trip12
0.693429	0.282572	0.018	0.015	1	Gga3
0.693445	0.190927	0.015	0.013	1	Kbtbd13
0.693487	-0.103209	0.026	0.023	1	Nqo2
0.693619	0.116601	0.016	0.014	1	Saxo2
0.693656	-0.172701	0.024	0.028	1	Mtap
0.693702	-0.352433	0.008	0.01	1	Tm6sf1
0.693752	-0.350305	0.037	0.04	1	Slc45a4
0.693869	0.199038	0.015	0.013	1	Nudt12
0.694316	-0.112135	0.102	0.096	1	Cog6
0.694511	0.237984	0.02	0.018	1	Polh
0.694721	0.115639	0.022	0.019	1	Itga4
0.69477	0.249486	0.014	0.011	1	Ccdc34
0.694783	0.170316	0.023	0.02	1	Atf7
0.694988	-0.345117	0.018	0.015	1	Prkaa1
0.695041	0.413948	0.019	0.016	1	Zzef1
0.695132	0.482905	0.012	0.01	1	Brf2
0.695204	-0.302795	0.024	0.028	1	Acot7
0.695259	-0.768021	0.008	0.01	1	Stk11ip
0.695259	-0.237854	0.008	0.01	1	Ccl24
0.695368	0.118229	0.012	0.01	1	Col6a6
0.695416	0.282243	0.019	0.016	1	Ubtd1
0.695503	-0.252789	0.139	0.13	1	Cdk2ap1
0.695662	0.473264	0.014	0.011	1	Clp1
0.695662	0.298758	0.014	0.011	1	Setdb1
0.695737	-0.369207	0.062	0.067	1	Mkrn2
0.695768	-0.61235	0.018	0.015	1	Get1
0.695781	0.13651	0.015	0.013	1	Odf2l
0.695824	-0.270239	0.024	0.028	1	Spata2
0.696076	0.112809	0.012	0.01	1	Fbxo44
0.696109	0.22	0.014	0.011	1	Zfp780b
0.696167	0.126064	0.019	0.016	1	Ints6
0.696298	-0.199422	0.008	0.01	1	Coro1a
0.696543	0.230789	0.019	0.016	1	Lhpp
0.696631	0.17569	0.015	0.013	1	Zfp275
0.696631	0.162201	0.015	0.013	1	Alg13
0.696666	0.271888	0.016	0.014	1	Ficd
0.696984	-0.201038	0.266	0.276	1	Pcbp1
0.69702	-0.12696	0.012	0.01	1	Gpatch1
0.697048	-0.405509	0.086	0.079	1	Map2k4
0.697057	0.104199	0.015	0.013	1	Ddhd2
0.697092	0.149927	0.023	0.026	1	Ankrd24
0.697329	0.201402	0.018	0.015	1	Tmem9
0.697337	0.346902	0.008	0.01	1	Braf
0.697383	0.136907	0.024	0.021	1	1700123O20Rik
0.697422	-0.320307	0.113	0.116	1	Acsl3
0.69761	-0.395463	0.026	0.029	1	Dhx30
0.697686	-0.236292	0.057	0.062	1	Arhgap10
0.697732	-0.288073	0.041	0.037	1	Fbxo22
0.698047	-0.233623	0.016	0.019	1	Cd59b
0.698292	-0.28369	0.043	0.039	1	Mier1
0.6985	-0.291013	0.018	0.015	1	Lman2l
0.6985	-0.132254	0.018	0.015	1	Mettl15
0.698583	0.103381	0.022	0.019	1	Scmh1
0.698683	0.148713	0.02	0.018	1	Vps13c
0.698683	-0.151093	0.02	0.018	1	Patz1
0.69876	-0.496894	0.037	0.04	1	Sbf1
0.698799	0.35142	0.019	0.016	1	Myg1
0.698879	-0.256222	0.073	0.078	1	Scaf11
0.698904	0.244538	0.016	0.014	1	Aldh3a2
0.698935	0.278989	0.022	0.019	1	Cap1
0.699238	0.119423	0.014	0.011	1	Kdm3b
0.699414	-0.192167	0.052	0.047	1	Leo1
0.699508	-0.128293	0.099	0.106	1	Imp3
0.699673	-0.249378	0.018	0.015	1	Rnf168
0.699685	-0.21526	0.014	0.011	1	Ctdp1
0.699718	0.319246	0.016	0.014	1	Ablim3
0.699723	-0.257016	0.035	0.039	1	Tsr3
0.699759	-0.364032	0.062	0.067	1	Mtmr6
0.699938	0.203553	0.008	0.01	1	Hk1
0.700045	-0.242245	0.06	0.064	1	Itpa
0.700063	0.225954	0.018	0.015	1	Med17
0.700125	-0.176103	0.016	0.014	1	Pdzd11
0.700258	-0.14337	0.099	0.093	1	Atraid
0.700462	0.327465	0.015	0.013	1	Cdkn2aip
0.700576	-0.692449	0.023	0.02	1	Dus2
0.700716	-0.125264	0.027	0.024	1	Polr1a
0.700863	0.206768	0.02	0.018	1	Xrcc4
0.700888	0.127696	0.015	0.013	1	Cyp4f13
0.700933	-0.302144	0.031	0.028	1	Gpn1
0.701136	-0.132292	0.433	0.407	1	Slc2a4
0.70137	-0.36192	0.062	0.067	1	Erp29
0.701397	-0.600399	0.022	0.019	1	Adcy9
0.701591	-0.759752	0.018	0.02	1	Ints8
0.701741	0.16848	0.015	0.013	1	Tmem179b
0.702019	0.105305	0.018	0.015	1	Car11
0.702163	-0.86715	0.016	0.014	1	Brd9
0.702167	0.345281	0.015	0.013	1	Clk2
0.702454	-0.190403	0.022	0.019	1	Hoxa9
0.702564	0.195018	0.019	0.016	1	Dbndd2
0.702589	-0.390483	0.072	0.066	1	Cdk16
0.70281	-0.500747	0.029	0.025	1	Sgpp1
0.702989	-0.278371	0.031	0.028	1	Akt1
0.703021	0.289584	0.015	0.013	1	Gtf2h2
0.703285	-0.179469	0.045	0.049	1	Txndc5
0.703372	-0.61167	0.029	0.032	1	Acss2
0.703387	-0.286727	0.016	0.014	1	Atp2b4
0.70383	-0.39103	0.026	0.029	1	Atp8a2
0.70387	-0.38791	0.031	0.028	1	Calcrl
0.704088	-0.398228	0.034	0.038	1	Tsr1
0.704139	-0.447433	0.02	0.018	1	Trim32
0.704216	-0.240215	0.022	0.019	1	Mterf2
0.704728	-0.686099	0.015	0.013	1	Rarb
0.704815	-0.397445	0.016	0.014	1	Acvrl1
0.704827	-0.584321	0.019	0.016	1	Plcl1
0.705152	-0.159975	0.018	0.015	1	Lysmd4
0.705428	-0.17477	0.016	0.014	1	Mnt
0.705703	-0.140005	0.128	0.12	1	Faf1
0.705777	-0.292467	0.048	0.052	1	Cmas
0.705843	-0.390642	0.024	0.021	1	Bicc1
0.70596	-0.292177	0.019	0.016	1	Kctd3
0.706063	-0.177217	0.23	0.216	1	Marchf6
0.706176	-0.386881	0.024	0.021	1	Tug1
0.706325	-0.290009	0.02	0.018	1	Polrmt
0.707333	-0.276933	0.057	0.062	1	Rab40b
0.707366	-0.691163	0.054	0.058	1	Pigu
0.707452	-0.140105	0.117	0.122	1	Fez2
0.707744	-0.331402	0.022	0.019	1	Nop9
0.707783	-0.302369	0.048	0.043	1	Slc35f5
0.707848	-0.264526	0.019	0.016	1	Zfp512
0.708097	-0.144855	0.022	0.019	1	Nfkb1
0.708098	-0.32364	0.023	0.02	1	Tprkb
0.708349	-0.153606	0.122	0.113	1	Ssu72
0.708514	-0.494883	0.018	0.02	1	Tek
0.708777	-0.298495	0.038	0.042	1	Fam168a
0.709126	-0.455368	0.023	0.02	1	Gnptg
0.709428	-0.137303	0.416	0.39	1	Psmb1
0.709498	-0.304937	0.14	0.144	1	Setd3
0.709511	-0.308726	0.022	0.019	1	Adss
0.710725	-0.169945	0.188	0.194	1	Riok3
0.711415	-0.203356	0.094	0.088	1	Cdc123
0.711802	-0.411116	0.018	0.02	1	Pex12
0.711935	-0.339526	0.027	0.03	1	Tbc1d20
0.712226	-0.380939	0.026	0.023	1	Xpa
0.71228	-0.382649	0.062	0.067	1	Ppp6r3
0.712318	-0.391666	0.035	0.032	1	Stxbp4
0.712774	-0.235813	0.105	0.097	1	Poldip2
0.712805	-0.253282	0.083	0.087	1	Pex2
0.712876	-0.168293	0.026	0.023	1	Plbd1
0.713292	-0.148276	0.223	0.207	1	Lamtor4
0.713427	-0.33633	0.029	0.032	1	Mtg2
0.713614	-0.132641	0.016	0.014	1	Tti1
0.713758	-0.21547	0.023	0.02	1	Rhobtb1
0.713837	0.100796	0.064	0.059	1	Klhl7
0.71406	-0.218851	0.109	0.113	1	Vps36
0.714381	-0.517977	0.038	0.042	1	Cdk5rap3
0.714646	-0.120108	0.185	0.192	1	Cul5
0.715182	-0.174531	0.039	0.043	1	Herc4
0.715297	-0.296528	0.072	0.077	1	Slc48a1
0.715765	-0.14821	0.139	0.145	1	Creg1
0.715854	-0.200267	0.102	0.096	1	Zfp207
0.716023	-0.170123	0.026	0.029	1	Gse1
0.716321	-0.740111	0.01	0.011	1	4930523C07Rik
0.716678	-0.140291	0.073	0.068	1	Srsf1
0.716812	-0.562951	0.01	0.011	1	Zfp628
0.717148	-0.247169	0.062	0.067	1	Vamp3
0.717187	-0.104231	0.067	0.062	1	Ppig
0.717312	-0.322656	0.027	0.03	1	Unc50
0.717661	-0.208132	0.018	0.02	1	Tkt
0.717712	-0.186955	0.147	0.153	1	Wdr26
0.717795	-0.818271	0.01	0.011	1	Nhs
0.718779	-0.815432	0.01	0.011	1	Nsun5
0.718779	-0.542765	0.01	0.011	1	Nt5c3b
0.71892	-0.290363	0.05	0.054	1	Fam131a
0.719275	-0.236079	0.405	0.402	1	Pebp1
0.71949	-0.137641	0.038	0.042	1	Tmem192
0.719862	-0.409535	0.018	0.02	1	Dcaf10
0.719862	-0.138603	0.018	0.02	1	Gatad2a
0.71991	-0.356506	0.065	0.069	1	Nckap1
0.721057	-0.237158	0.36	0.338	1	Rnf7
0.721732	-0.335962	0.01	0.011	1	Zbtb39
0.721732	-0.379095	0.01	0.011	1	Llgl1
0.721753	-0.124689	0.148	0.14	1	Dcaf6
0.722066	-0.266367	0.018	0.02	1	Coq4
0.722224	-0.464597	0.01	0.011	1	Cdc14b
0.722224	-0.564157	0.01	0.011	1	Egln3
0.722224	-0.352089	0.01	0.011	1	Lvrn
0.722362	-0.122662	0.192	0.201	1	Dnajb5
0.722433	-0.503223	0.018	0.02	1	Zswim8
0.722542	0.190081	0.052	0.048	1	Lrp6
0.722631	-0.299325	0.019	0.021	1	Trim41
0.722717	-0.33994	0.01	0.011	1	Eef1akmt2
0.722717	-0.439921	0.01	0.011	1	Klhl38
0.722721	-0.185093	0.141	0.134	1	Asb14
0.722941	-0.129889	0.071	0.076	1	Prpf40a
0.723168	-0.428175	0.018	0.02	1	Rnf149
0.72321	-0.132213	0.01	0.011	1	Socs3
0.724196	-0.414814	0.01	0.011	1	Rspry1
0.724371	0.10111	0.049	0.045	1	Zmiz1
0.724563	-0.382239	0.073	0.078	1	Ddt
0.724689	-0.174424	0.01	0.011	1	Dtd2
0.724767	-0.362158	0.019	0.021	1	Stx18
0.725441	-0.494317	0.029	0.032	1	Tbc1d19
0.726169	-0.130996	0.01	0.011	1	D6Wsu163e
0.726192	-0.311865	0.019	0.021	1	Angptl4
0.726268	-0.169069	0.073	0.078	1	Cdip1
0.727261	-0.448478	0.019	0.021	1	Elac2
0.727434	-0.165316	0.596	0.575	1	Hjv
0.727585	-0.534465	0.018	0.02	1	Hyou1
0.72765	-0.243484	0.01	0.011	1	Slc10a7
0.727785	-0.383267	0.039	0.043	1	Med24
0.727825	-0.171923	0.087	0.081	1	Dnajc3
0.727974	-0.333582	0.019	0.021	1	Arhgap18
0.728144	-0.245619	0.01	0.011	1	Zbtb6
0.728203	-0.135305	0.038	0.042	1	Ppm1j
0.728411	-0.269708	0.065	0.069	1	Metrn
0.728466	-0.152609	0.121	0.113	1	Cyb5r1
0.728837	-0.249004	0.155	0.145	1	Cops2
0.729088	-0.125472	0.129	0.121	1	Lsm12
0.729132	-0.203244	0.01	0.011	1	Elk1
0.729265	-0.225325	0.029	0.032	1	Acot9
0.729748	0.300841	0.041	0.038	1	Nqo1
0.7298	-0.154762	0.041	0.044	1	Lcmt1
0.729878	-0.159258	0.118	0.111	1	Rab5a
0.730165	-0.156547	0.018	0.02	1	Lingo3
0.731689	-0.16934	0.054	0.058	1	Cir1
0.731835	-0.168343	0.03	0.033	1	Tmem214
0.732544	-0.653636	0.041	0.044	1	Dmac2
0.732728	-0.319063	0.168	0.173	1	Pnpla2
0.732901	0.370624	0.046	0.043	1	Sat1
0.733088	-0.297382	0.038	0.042	1	Eif1ad
0.73309	0.1783	0.01	0.011	1	Ints6l
0.73352	0.221067	0.043	0.04	1	Gid8
0.734026	-0.245357	0.05	0.054	1	Mrpl49
0.734686	-0.472528	0.043	0.047	1	Isoc1
0.734869	-0.264985	0.03	0.033	1	Nf2
0.734958	0.175677	0.151	0.144	1	Fnip1
0.735172	-0.254434	0.043	0.047	1	Tmem222
0.735465	-0.472091	0.031	0.034	1	Osbpl11
0.735476	-0.246616	0.019	0.021	1	Dbnl
0.736216	-0.135738	0.056	0.052	1	Lims1
0.736317	-0.372294	0.13	0.135	1	Rabgef1
0.737096	-0.372985	0.101	0.105	1	Spast
0.737524	-0.253905	0.029	0.032	1	Gm7072
0.737983	-0.117137	0.019	0.021	1	Steep1
0.738008	-0.316348	0.052	0.055	1	Dnajc27
0.738476	-0.320562	0.101	0.106	1	Tor1aip2
0.738745	-1.50602	0.011	0.013	1	Pknox1
0.739416	-0.139645	0.019	0.021	1	Gm14399
0.740836	-0.138751	0.12	0.113	1	Dvl1
0.740861	-0.381051	0.091	0.095	1	Mrpl16
0.741514	-0.106568	0.238	0.243	1	Rragd
0.74154	-0.438146	0.054	0.058	1	Carm1
0.741959	0.167807	0.046	0.043	1	Gnl3l
0.742062	-0.383705	0.033	0.035	1	St3gal2
0.742202	-0.613277	0.033	0.035	1	Aggf1
0.742398	-0.397558	0.03	0.033	1	Pafah1b2
0.742585	-0.380115	0.045	0.048	1	Dr1
0.742697	0.100882	0.052	0.048	1	Ccdc73
0.742964	-0.650763	0.011	0.013	1	Dnmbp
0.744372	-0.689917	0.011	0.013	1	Rfxank
0.74472	-0.136167	0.03	0.033	1	Tiam1
0.74472	-0.175501	0.03	0.033	1	Tpgs2
0.744788	-0.415032	0.039	0.043	1	Nop16
0.744907	0.106451	0.073	0.069	1	Vps72
0.745429	-0.404926	0.049	0.045	1	Herc3
0.745529	-0.128501	0.598	0.57	1	Cisd1
0.746008	-0.106909	0.103	0.097	1	Hapstr1
0.746256	-0.197839	0.152	0.158	1	Mapk1
0.746692	-0.34015	0.031	0.034	1	Thrb
0.746714	-0.148282	0.077	0.073	1	Coq3
0.74672	-0.696197	0.011	0.013	1	Tubgcp5
0.746956	-0.158273	0.019	0.021	1	Rgl1
0.747488	-0.248802	0.09	0.093	1	Mia2
0.74813	-0.408808	0.011	0.013	1	Abca2
0.748277	-0.231445	0.079	0.083	1	2810004N23Rik
0.748346	0.161101	0.045	0.042	1	Snrpa1
0.748746	-0.113232	0.069	0.066	1	Cert1
0.749541	-0.364697	0.011	0.013	1	Cdin1
0.749662	-0.207293	0.03	0.033	1	C030006K11Rik
0.749927	-0.121521	0.069	0.073	1	Aldh4a1
0.750119	-0.23874	0.156	0.149	1	Plpp3
0.750177	-0.151275	0.079	0.074	1	Rtca
0.750867	-0.221954	0.166	0.155	1	Map2k3
0.750953	-0.544665	0.011	0.013	1	Nudt22
0.750956	-0.36303	0.042	0.045	1	Zfp771
0.751107	-0.116809	0.061	0.066	1	Rnf14
0.751338	-0.247324	0.151	0.141	1	Acacb
0.751361	-0.366386	0.02	0.023	1	Mylk
0.751424	-0.215627	0.011	0.013	1	Mypop
0.751424	-0.397105	0.011	0.013	1	Unc45a
0.751424	-0.394704	0.011	0.013	1	Mettl6
0.751895	-0.522465	0.011	0.013	1	Npat
0.752279	0.172471	0.05	0.047	1	Cpd
0.753154	-0.139329	0.099	0.093	1	Mien1
0.75325	0.359452	0.035	0.033	1	Pts
0.753308	0.189223	0.011	0.013	1	Hook2
0.753427	-0.329209	0.045	0.048	1	Rpf2
0.753432	0.146408	0.042	0.039	1	Zfp367
0.753561	0.229106	0.042	0.039	1	Tmem143
0.753589	-0.331467	0.129	0.135	1	Emc7
0.753733	-0.206422	0.171	0.175	1	Med28
0.75378	-0.173618	0.011	0.013	1	Sema7a
0.754032	-0.140422	0.537	0.504	1	Higd1a
0.754251	-0.213264	0.011	0.013	1	Polr3e
0.754251	-0.404003	0.011	0.013	1	Cdk10
0.754398	-0.131983	0.031	0.034	1	Vps26b
0.754812	-0.2065	0.295	0.277	1	Cap2
0.755089	-0.211205	0.115	0.12	1	Ube2n
0.755294	-0.329248	0.022	0.024	1	Gnl1
0.75537	-0.407865	0.046	0.049	1	Ski
0.755545	-0.24657	0.082	0.086	1	Lrpprc
0.755632	-0.388699	0.13	0.122	1	Tm9sf3
0.755737	-0.602015	0.079	0.073	1	Inpp5a
0.75577	-0.365458	0.034	0.037	1	Dcaf13
0.756137	-0.306539	0.011	0.013	1	Zbtb14
0.75653	-0.572366	0.049	0.052	1	Vezt
0.756609	-0.19381	0.011	0.013	1	Commd10
0.756844	0.250035	0.039	0.037	1	Maz
0.756899	-0.15576	0.109	0.103	1	Arpc3
0.757238	-0.313238	0.062	0.066	1	Ccdc58
0.757744	-0.359593	0.076	0.079	1	Ube3c
0.757958	0.115749	0.046	0.043	1	Bst2
0.758025	-0.280192	0.011	0.013	1	Ubxn7
0.758494	-0.122182	0.049	0.045	1	Klhdc3
0.758497	-0.105134	0.011	0.013	1	Sars2
0.758711	-0.147505	0.02	0.023	1	Phf21a
0.758715	-0.15542	0.673	0.636	1	Klhl31
0.759039	-0.409511	0.022	0.024	1	Btbd6
0.759458	-0.273912	0.08	0.083	1	Stk25
0.759471	-0.26743	0.045	0.048	1	Rbm20
0.759981	0.163182	0.048	0.052	1	Sun1
0.760167	-0.341243	0.144	0.148	1	Btbd1
0.760631	-0.235693	0.053	0.049	1	Ago2
0.760631	-0.182662	0.091	0.096	1	Epb41
0.760813	-0.29044	0.043	0.047	1	Tbc1d4
0.76086	0.25554	0.011	0.013	1	Vps8
0.762052	-0.332258	0.048	0.05	1	Trim28
0.762921	-0.231081	0.02	0.023	1	Ankib1
0.763224	0.663232	0.011	0.013	1	Jrkl
0.764116	-0.239742	0.143	0.146	1	Ahsa1
0.764346	-0.400845	0.073	0.077	1	Ube2j1
0.764673	-0.14979	0.272	0.255	1	Cacybp
0.765447	-0.519091	0.035	0.038	1	Ddx52
0.765677	-0.298101	0.075	0.078	1	Psmg2
0.765696	-0.139564	0.048	0.044	1	Nosip
0.766115	-0.132391	0.332	0.318	1	Tmod1
0.766125	0.188342	0.045	0.042	1	Dedd
0.766202	-0.583085	0.022	0.024	1	Arf2
0.766436	-0.125539	0.052	0.048	1	C1s1
0.766541	-0.643519	0.034	0.037	1	Nras
0.766931	-0.352136	0.125	0.129	1	Cisd2
0.767686	-0.551005	0.012	0.014	1	Slc35a3
0.767686	-0.544485	0.012	0.014	1	Rai14
0.767774	-0.270631	0.06	0.063	1	Vps26a
0.76834	0.100084	0.069	0.066	1	Sf1
0.768434	-0.417244	0.048	0.05	1	Tmem63b
0.768475	-0.215392	0.046	0.043	1	Tnpo3
0.768584	-0.233374	0.062	0.066	1	Memo1
0.768787	-0.50041	0.023	0.025	1	Kif3c
0.768876	0.1559	0.034	0.032	1	Jarid2
0.769481	-0.510851	0.046	0.049	1	Armcx3
0.770254	0.355949	0.031	0.029	1	Minpp1
0.770618	0.101902	0.038	0.035	1	Nudt21
0.770837	-0.839322	0.012	0.014	1	Pik3cd
0.770954	-0.205607	0.048	0.044	1	Ercc6l2
0.771566	-0.110325	0.048	0.044	1	Ptrhd1
0.771713	-0.18644	0.351	0.356	1	Coq10a
0.771738	-0.734742	0.012	0.014	1	Plekhf1
0.772267	-0.23103	0.128	0.131	1	Rsl1d1
0.772279	-0.181866	0.198	0.187	1	Morf4l2
0.77279	-0.18828	0.048	0.044	1	Cfap68
0.773091	-0.460152	0.012	0.014	1	Sart3
0.773566	-0.33695	0.065	0.068	1	Smarce1
0.773992	-0.815744	0.012	0.014	1	Dhx35
0.774111	-0.140736	0.23	0.223	1	Rheb
0.77458	0.15486	0.037	0.034	1	Pbx1
0.774617	-0.10089	0.056	0.059	1	Ptcd3
0.774756	-0.181829	0.022	0.024	1	Abl2
0.774887	-0.278828	0.043	0.04	1	Apeh
0.774895	-0.543024	0.012	0.014	1	Mpdu1
0.775098	-0.244149	0.022	0.024	1	Tubgcp2
0.775163	-0.214657	0.102	0.096	1	Ttc1
0.775346	-0.834388	0.012	0.014	1	Dusp12
0.775498	-0.371562	0.033	0.035	1	Ppil2
0.775525	-0.276569	0.041	0.038	1	Xpot
0.775552	-0.196505	0.034	0.037	1	Mindy2
0.775784	-0.270619	0.022	0.024	1	Dcps
0.775797	-0.287093	0.012	0.014	1	Upp2
0.775809	-0.113671	0.067	0.071	1	Ubqln2
0.775855	-0.28661	0.143	0.146	1	Sox6
0.776147	-0.566011	0.049	0.052	1	Kidins220
0.776248	-0.592756	0.012	0.014	1	Surf6
0.776248	-0.259815	0.012	0.014	1	Zfp507
0.776629	0.113478	0.033	0.035	1	Prelid1
0.7767	-0.958477	0.012	0.014	1	Prorp
0.776725	-0.230303	0.329	0.309	1	Metap2
0.777044	-0.148834	0.046	0.043	1	Bloc1s2
0.777167	-0.393276	0.03	0.033	1	Atp6v0e2
0.777382	-0.132435	0.251	0.24	1	Swi5
0.777454	-0.339858	0.023	0.025	1	Snrnp25
0.777941	-0.416311	0.095	0.098	1	Ptpn11
0.778506	-0.204399	0.012	0.014	1	Wdr35
0.778894	0.147026	0.035	0.033	1	Ric1
0.77891	-0.272022	0.098	0.092	1	Aff4
0.778958	-0.218473	0.012	0.014	1	Stimate
0.779321	-0.38076	0.061	0.057	1	Zmym2
0.779786	-0.36697	0.106	0.11	1	Tmem106b
0.780291	-0.137499	0.065	0.069	1	Sort1
0.780295	-0.17113	0.046	0.049	1	Rnf150
0.780667	-0.741794	0.024	0.026	1	Lrrc28
0.781129	-0.447895	0.023	0.025	1	Mad2l2
0.781463	-0.357704	0.023	0.025	1	Ccdc88c
0.781602	-0.372587	0.048	0.05	1	Sh3kbp1
0.78167	-0.476064	0.012	0.014	1	Kdm2b
0.78167	0.184183	0.012	0.014	1	Elmod3
0.782123	-0.20097	0.012	0.014	1	Aig1
0.782354	-0.120909	0.076	0.079	1	Gpr146
0.782575	-0.224166	0.012	0.014	1	Isg20l2
0.782786	-0.437089	0.024	0.026	1	Ogfod3
0.782949	-0.182964	0.039	0.037	1	Fibp
0.783429	-0.238571	0.056	0.059	1	Trmt10c
0.783843	-0.163573	0.058	0.055	1	Zdhhc3
0.784076	-0.144253	0.133	0.129	1	Anapc11
0.784139	-0.291785	0.023	0.025	1	Nol8
0.785162	-0.21507	0.088	0.083	1	Mrps25
0.785937	0.273387	0.03	0.028	1	Vps11
0.786061	-0.221289	0.092	0.087	1	Sdf4
0.786148	-0.304855	0.023	0.025	1	Pom121
0.78643	-0.426077	0.114	0.117	1	Hp1bp3
0.786453	-0.297378	0.069	0.073	1	Gtpbp4
0.786483	-0.463076	0.023	0.025	1	Mta2
0.786701	-0.323771	0.024	0.026	1	Ndrg1
0.78732	-0.37219	0.023	0.025	1	Nsd3
0.787557	-0.117932	0.073	0.077	1	Rcn2
0.787995	-0.368469	0.014	0.015	1	Alg11
0.788586	-0.553504	0.042	0.044	1	Nmnat1
0.788661	-0.405472	0.024	0.026	1	Znrf2
0.788953	0.169976	0.043	0.047	1	Cd59a
0.789104	-0.534791	0.039	0.042	1	Arhgef17
0.789368	-0.112458	0.121	0.126	1	Sec23a
0.789449	-0.148982	0.06	0.063	1	Ssh2
0.789842	-0.185502	0.257	0.242	1	Iscu
0.790012	-0.317916	0.049	0.052	1	Srsf10
0.790012	-0.304531	0.049	0.052	1	Gmps
0.790155	-0.123977	0.043	0.04	1	Fam118b
0.790158	-0.66417	0.014	0.015	1	Lig4
0.790528	-0.117587	0.035	0.033	1	Pold2
0.790591	-0.757246	0.014	0.015	1	Zhx3
0.790597	-0.113753	0.327	0.311	1	Snx3
0.791457	-0.244706	0.014	0.015	1	Dcun1d4
0.791581	-0.341627	0.052	0.048	1	Cdkn2aipnl
0.792222	-0.243234	0.038	0.035	1	Usp10
0.792257	-0.600191	0.024	0.026	1	Ccnyl1
0.792358	0.157862	0.031	0.029	1	Sfswap
0.792505	0.215951	0.029	0.026	1	Crispld2
0.792756	-0.76472	0.014	0.015	1	Tgfbrap1
0.792854	-0.213374	0.023	0.025	1	Rlim
0.792922	-0.418465	0.037	0.039	1	Cep85
0.792991	-0.515791	0.034	0.032	1	Tbl1xr1
0.793057	-0.303319	0.037	0.039	1	Ppp6r2
0.793076	0.115714	0.052	0.049	1	Mapk1ip1
0.79319	-1.02174	0.014	0.015	1	Ddx19b
0.793505	-0.376935	0.077	0.081	1	Ppa2
0.793571	-0.205808	0.034	0.032	1	Ccm2
0.793622	0.156061	0.058	0.055	1	Lonp1
0.794062	-0.118558	0.079	0.083	1	Tmed9
0.794072	-0.221012	0.052	0.048	1	Anapc1
0.794797	-0.326291	0.035	0.033	1	Tmem245
0.794923	-0.780716	0.014	0.015	1	Utp20
0.796055	-0.179783	0.067	0.063	1	Sspn
0.796143	-0.406077	0.049	0.052	1	Cyrib
0.796224	-0.283404	0.014	0.015	1	Uvrag
0.796489	-0.364973	0.2	0.202	1	Smyd2
0.796525	0.165722	0.027	0.025	1	Fam8a1
0.79661	0.322396	0.029	0.026	1	Abt1
0.797107	0.286198	0.024	0.023	1	Polr3d
0.797168	-0.199396	0.024	0.026	1	Ormdl1
0.797959	-1.18843	0.014	0.015	1	Zbtb33
0.798479	-0.209128	0.024	0.026	1	Snx24
0.798903	-0.61504	0.023	0.025	1	Tysnd1
0.799696	-0.856244	0.014	0.015	1	Tk1
0.799702	-0.404942	0.084	0.087	1	Ube2j2
0.799822	0.174358	0.03	0.028	1	Atmin
0.799909	-0.396992	0.033	0.03	1	Reps1
0.80013	-0.327453	0.014	0.015	1	Zfp655
0.800286	0.174844	0.03	0.028	1	Adrb2
0.800347	-0.227322	0.014	0.015	1	Arrb2
0.800745	-0.289351	0.035	0.038	1	Jagn1
0.800939	-0.261391	0.226	0.217	1	Ddx3x
0.801239	-0.417382	0.05	0.053	1	Snrpa
0.801562	-0.103832	0.164	0.16	1	Cacng6
0.801881	0.280029	0.024	0.023	1	Srpk1
0.802302	0.11564	0.014	0.015	1	Ormdl2
0.802512	-0.521382	0.015	0.016	1	1810024B03Rik
0.8031	-0.587974	0.056	0.058	1	Stbd1
0.803606	-0.419887	0.014	0.015	1	Supt7l
0.803606	-0.458147	0.014	0.015	1	Dagla
0.803997	-0.109934	0.08	0.076	1	Ccdc85b
0.804041	-0.195571	0.014	0.015	1	Selenbp1
0.804078	-0.162027	0.08	0.084	1	Ssna1
0.804235	-0.22585	0.126	0.121	1	Usp16
0.80507	-0.279994	0.094	0.097	1	Kdelr1
0.805084	-0.179635	0.03	0.028	1	5730409E04Rik
0.805102	-0.172144	0.033	0.03	1	Ahctf1
0.805155	-0.360294	0.029	0.026	1	Crhr2
0.805227	-0.139477	0.186	0.188	1	Cd164
0.805521	-0.131709	0.577	0.549	1	Atp1a2
0.805571	-0.38795	0.213	0.208	1	Abcc9
0.805629	-0.748274	0.026	0.028	1	Tomm34
0.805705	-0.268381	0.035	0.038	1	Atn1
0.805921	-0.202759	0.139	0.142	1	Josd2
0.806084	-0.222516	0.19	0.192	1	Etf1
0.80639	-0.328802	0.039	0.042	1	Mcrip1
0.80639	-0.563371	0.029	0.03	1	Dhx29
0.806452	-0.129899	0.037	0.039	1	Brap
0.806662	0.351751	0.024	0.023	1	Sae1
0.806912	-1.00383	0.026	0.028	1	Ints4
0.807086	-0.177208	0.014	0.015	1	Btrc
0.807918	-0.206821	0.22	0.222	1	Ghr
0.808516	-0.150179	0.137	0.141	1	Prr33
0.808631	-0.424596	0.073	0.076	1	Fam210a
0.809266	0.135388	0.026	0.024	1	Ybey
0.810149	-0.46401	0.027	0.029	1	Tmem135
0.810252	0.251994	0.024	0.023	1	Ints12
0.810988	-0.104616	0.135	0.13	1	Usp19
0.81129	-0.214838	0.024	0.026	1	Anapc10
0.811321	-0.15497	0.164	0.159	1	Arl8b
0.81134	-0.166491	0.029	0.026	1	Nadk
0.81134	-0.251789	0.053	0.055	1	Emc1
0.811715	-0.259525	0.096	0.091	1	Irs1
0.811894	-0.366284	0.015	0.016	1	Pik3r4
0.811923	-0.555632	0.041	0.038	1	Kcnb1
0.81274	-0.253203	0.171	0.17	1	Mrpl32
0.813329	-0.302207	0.16	0.161	1	Bckdha
0.813578	-0.119694	0.033	0.03	1	Lysmd2
0.813916	-1.06342	0.027	0.029	1	Cinp
0.814089	-0.32861	0.024	0.026	1	Ppard
0.814197	-0.215491	0.082	0.077	1	Optn
0.814675	-0.243499	0.029	0.026	1	Yeats4
0.81482	-0.338965	0.098	0.101	1	Vcl
0.814894	-0.231269	0.069	0.066	1	Thra
0.814934	-0.44455	0.031	0.029	1	Fndc3b
0.814961	-0.30146	0.06	0.063	1	Arf4
0.815013	0.222632	0.023	0.021	1	Slc31a1
0.815028	-0.220246	0.015	0.016	1	Focad
0.81558	-0.205078	0.132	0.136	1	Cul1
0.815802	0.28683	0.014	0.015	1	Wdr27
0.815864	-0.425029	0.015	0.016	1	Neu2
0.815903	0.201156	0.024	0.023	1	Trip4
0.816123	-0.223834	0.065	0.062	1	Acsl4
0.81643	-0.841122	0.027	0.029	1	Esyt1
0.81661	-0.291517	0.087	0.09	1	Herc1
0.816886	-0.260059	0.177	0.182	1	Stat5b
0.817176	-0.152356	0.039	0.042	1	Ipo4
0.817292	-0.32718	0.041	0.043	1	Ptcd2
0.817815	-0.12631	0.255	0.246	1	Aurkaip1
0.818149	0.348065	0.02	0.019	1	Plekhh3
0.818259	0.367917	0.022	0.02	1	Sft2d2
0.818769	0.170146	0.027	0.025	1	Ddo
0.818792	-0.366984	0.015	0.016	1	Gclc
0.818986	0.319744	0.022	0.02	1	Fnbp4
0.81921	-0.151057	0.015	0.016	1	Zfp944
0.819584	-0.134208	0.11	0.107	1	Slc12a2
0.819675	0.210188	0.024	0.023	1	Fam135a
0.819675	0.164833	0.024	0.023	1	Ssbp3
0.81995	0.163363	0.023	0.021	1	Polr1g
0.81995	-0.26972	0.023	0.021	1	Upf1
0.820175	-0.211207	0.137	0.141	1	Dnajb6
0.820375	-0.178725	0.068	0.071	1	Mars1
0.820446	-0.405461	0.106	0.11	1	Nudt9
0.821303	-0.295193	0.015	0.016	1	Rassf9
0.821741	-0.256119	0.098	0.093	1	D5Ertd579e
0.821894	0.196846	0.022	0.02	1	Plod3
0.822338	-0.101029	0.052	0.049	1	Igf2r
0.822356	-0.512934	0.027	0.025	1	Kmt5b
0.822451	-0.192163	0.026	0.024	1	Zkscan1
0.822494	-0.15711	0.156	0.16	1	G3bp1
0.822779	-0.147325	0.08	0.083	1	Mtrex
0.823008	-0.682824	0.027	0.025	1	Thop1
0.823787	-0.395364	0.041	0.043	1	Fgd4
0.823913	-0.16846	0.394	0.388	1	Phkb
0.824017	-0.268019	0.033	0.03	1	Rhobtb2
0.824139	-0.116432	0.024	0.023	1	Isy1
0.824441	0.140684	0.022	0.02	1	Sp1
0.824482	-0.142482	0.423	0.401	1	Rex1bd
0.824482	-0.253572	0.024	0.023	1	Ino80d
0.824489	-0.635903	0.062	0.059	1	Yaf2
0.825247	0.183577	0.023	0.021	1	Psen1
0.825533	0.282017	0.022	0.02	1	Nsmce2
0.825954	0.187522	0.023	0.021	1	Pdcl
0.826332	0.264703	0.015	0.016	1	Yipf6
0.826599	0.167747	0.027	0.025	1	Atic
0.826774	-0.174051	0.029	0.026	1	Gm14305
0.826989	0.200282	0.022	0.02	1	Washc5
0.827211	-0.135399	0.158	0.154	1	Shisa4
0.82729	-0.160458	0.053	0.055	1	Stx7
0.828082	0.393626	0.022	0.02	1	Fam219a
0.828421	-0.167531	0.501	0.474	1	Ftl1
0.828495	-0.227414	0.016	0.018	1	Map3k10
0.82885	-0.595912	0.015	0.016	1	Atp13a2
0.829175	0.266301	0.022	0.02	1	Ankrd49
0.829314	-0.737368	0.026	0.024	1	Marchf8
0.830017	-0.153643	0.068	0.066	1	Tex261
0.830297	-0.25671	0.073	0.076	1	Phf10
0.830543	-0.147423	0.029	0.03	1	Gmfb
0.830633	0.156356	0.022	0.02	1	Cox18
0.83083	-0.161363	0.094	0.091	1	Ythdf3
0.83132	-0.323417	0.016	0.018	1	Ehbp1
0.831418	0.282329	0.019	0.018	1	Pla2g4e
0.832127	-0.483505	0.016	0.018	1	Pomgnt2
0.832349	-0.153294	0.096	0.1	1	Adrm1
0.832531	-0.632719	0.016	0.018	1	Numb
0.832935	-0.356067	0.016	0.018	1	Osmr
0.833338	-0.842934	0.026	0.024	1	Smc5
0.833339	-0.372511	0.016	0.018	1	Tinf2
0.833743	0.271149	0.018	0.016	1	Dnaaf5
0.834026	-0.55588	0.03	0.032	1	Cstf3
0.834379	-0.320607	0.095	0.097	1	Ccdc90b
0.834464	0.137107	0.061	0.059	1	Capn7
0.835061	-0.524093	0.061	0.063	1	Nfkbib
0.835067	-0.124449	0.096	0.1	1	Osgep
0.835325	-0.357818	0.186	0.178	1	Glrx5
0.835359	-0.364206	0.016	0.018	1	Fgfrl1
0.83551	-0.28889	0.023	0.021	1	C1qtnf12
0.835628	-0.39887	0.02	0.019	1	Myo6
0.835832	-0.319909	0.043	0.045	1	Srpk3
0.835839	-0.130037	0.024	0.023	1	Mgme1
0.836059	0.274381	0.043	0.042	1	Brwd1
0.836324	-0.247644	0.088	0.09	1	Tsn
0.836448	-0.185619	0.03	0.032	1	Prpf4
0.836645	-0.279144	0.083	0.079	1	Slc25a46
0.836749	-0.148484	0.109	0.111	1	Cdc5l
0.837263	0.335186	0.019	0.018	1	Fars2
0.83739	-0.452612	0.024	0.023	1	Lyrm7
0.83748	-0.255717	0.057	0.059	1	Hipk1
0.837513	0.112418	0.02	0.019	1	Cdc23
0.837785	0.31292	0.018	0.016	1	Sbf2
0.837932	-0.124629	0.022	0.02	1	Cnot6l
0.838114	-0.592989	0.03	0.032	1	Cmc4
0.83819	0.188544	0.018	0.016	1	Kcnq5
0.83825	-0.158048	0.091	0.087	1	Qdpr
0.838341	-0.141914	0.046	0.044	1	Alyref
0.83836	-0.200463	0.096	0.098	1	Dnajb9
0.839201	-0.121843	0.016	0.018	1	Slc25a23
0.839587	0.21658	0.02	0.019	1	Nup93
0.839587	0.232544	0.02	0.019	1	Zfp945
0.839632	-0.618687	0.024	0.023	1	Rnf19b
0.839808	-0.479272	0.018	0.016	1	Cbfa2t2
0.84004	-0.385178	0.103	0.106	1	Capn3
0.840184	0.190543	0.067	0.064	1	Kmt2e
0.840595	0.18205	0.043	0.042	1	Rbm7
0.840618	0.216046	0.016	0.018	1	Edc3
0.840718	-0.213098	0.02	0.019	1	Atg14
0.84086	-0.119402	0.041	0.043	1	Zdhhc18
0.841926	-0.240975	0.056	0.053	1	Nktr
0.841945	-0.39324	0.018	0.019	1	Pibf1
0.841953	-0.765488	0.022	0.02	1	Rars2
0.842039	-0.160255	0.02	0.019	1	Plekha1
0.842041	-0.116686	0.053	0.055	1	Ltn1
0.842195	-0.131531	0.091	0.093	1	Fbxo31
0.842725	-0.164775	0.016	0.015	1	Rgp1
0.842992	-0.566859	0.033	0.034	1	Senp5
0.843427	-0.355498	0.053	0.055	1	Ppat
0.843507	-0.673103	0.018	0.019	1	Thtpa
0.843567	0.275514	0.016	0.015	1	Ap4b1
0.843738	-0.233127	0.02	0.019	1	Ncoa6
0.844116	-0.401159	0.02	0.019	1	Gm10053
0.845069	-0.518101	0.019	0.018	1	Nhlrc2
0.845519	-0.272403	0.092	0.095	1	Top2b
0.845883	-0.174928	0.016	0.018	1	Gba
0.846247	-0.130796	0.065	0.068	1	Cetn3
0.846288	-0.427322	0.018	0.016	1	Fktn
0.846382	-0.469547	0.02	0.019	1	Med20
0.846633	-0.240561	0.018	0.019	1	D2hgdh
0.846694	0.226066	0.018	0.016	1	Ap5m1
0.8467	-0.205585	0.083	0.079	1	Pcnx
0.846894	-0.261011	0.056	0.053	1	Sema4d
0.847024	-0.526628	0.019	0.018	1	Gramd3
0.84723	-0.793059	0.024	0.023	1	Ube2o
0.847368	-0.547055	0.033	0.034	1	Gtf2f2
0.847415	-0.600382	0.018	0.019	1	Necap1
0.847415	-0.907527	0.018	0.019	1	Fam229b
0.847668	-0.315882	0.03	0.032	1	Nsmce3
0.848174	-0.45141	0.022	0.02	1	Acap2
0.848315	0.228296	0.018	0.016	1	Chrne
0.848541	-0.200484	0.022	0.02	1	Elk3
0.848588	-0.146003	0.019	0.018	1	Tmem238
0.848626	0.341945	0.016	0.015	1	Sft2d1
0.848684	0.431549	0.015	0.014	1	Rexo4
0.848825	-0.381165	0.045	0.047	1	Gga1
0.848975	-0.161725	0.128	0.122	1	Atp8a1
0.848979	0.143522	0.019	0.018	1	Glg1
0.849048	0.185945	0.016	0.015	1	Plxnb2
0.849125	0.216348	0.015	0.014	1	Chmp1b2
0.849126	0.226851	0.018	0.016	1	Tmem186
0.849338	-0.170928	0.03	0.032	1	Aurka
0.84947	0.177989	0.016	0.015	1	Atad2b
0.849642	-0.244565	0.03	0.032	1	Tjp1
0.85025	-0.216566	0.03	0.032	1	Atosb
0.850288	-0.512469	0.033	0.034	1	Snx27
0.850531	-0.205263	0.052	0.049	1	Trappc4
0.850543	-0.171396	0.018	0.019	1	Lrrc14
0.851326	-0.375431	0.018	0.019	1	Bcl2l12
0.851348	-0.22816	0.125	0.125	1	Rab11a
0.851617	-0.211926	0.03	0.032	1	Abca8b
0.851766	-0.309174	0.107	0.11	1	Tarsl2
0.852116	-0.436002	0.048	0.049	1	Mtpn
0.852316	-0.139847	0.05	0.048	1	Polr1h
0.852425	-0.157297	0.016	0.015	1	Frs2
0.8525	-0.469483	0.018	0.019	1	Usp12
0.852631	-0.186017	0.16	0.164	1	Mapk12
0.852636	-0.136791	0.016	0.015	1	Tpst2
0.852779	-0.279934	0.018	0.016	1	Ints15
0.852847	-0.114422	0.016	0.015	1	Usp36
0.85298	0.410328	0.052	0.054	1	Tmem201
0.853031	0.480964	0.014	0.013	1	Topbp1
0.85321	-0.79342	0.033	0.034	1	Nucb1
0.853359	-0.192207	0.12	0.121	1	Gde1
0.853388	-0.637803	0.018	0.016	1	Rhog
0.853591	-0.243082	0.018	0.016	1	Igtp
0.853674	-0.403411	0.019	0.018	1	Rfng
0.853686	-0.367479	0.08	0.076	1	Fcf1
0.853997	-0.551223	0.018	0.016	1	Dglucy
0.854195	-0.239567	0.114	0.116	1	Ryk
0.854325	-0.105759	0.02	0.019	1	Kank2
0.854403	-0.108605	0.018	0.016	1	Fbxl14
0.854412	0.579213	0.015	0.014	1	Btbd10
0.854849	-0.554656	0.018	0.019	1	Vps18
0.855215	-0.101895	0.018	0.016	1	Tusc3
0.855232	-0.229187	0.05	0.048	1	Phf3
0.855398	-0.258914	0.053	0.05	1	Mgat4b
0.855829	0.118763	0.039	0.038	1	Neo1
0.855956	0.260677	0.015	0.014	1	Sh3rf2
0.856176	0.148807	0.015	0.014	1	Lix1l
0.856356	-0.176869	0.045	0.047	1	Kiz
0.856617	0.208524	0.015	0.014	1	Prpsap1
0.856728	0.229524	0.014	0.013	1	Runx1t1
0.85684	-0.354227	0.018	0.016	1	Kcnq4
0.857059	0.157257	0.015	0.014	1	Ermp1
0.857072	-0.681937	0.016	0.015	1	Atxn1l
0.857191	0.431997	0.014	0.013	1	Prpsap2
0.857247	-0.129005	0.018	0.016	1	Sclt1
0.857495	-0.891085	0.016	0.015	1	Rbm19
0.857495	-0.471536	0.016	0.015	1	Thap1
0.857507	-0.263364	0.046	0.048	1	Mtg1
0.857879	-0.401929	0.046	0.048	1	Zfp260
0.857941	0.169413	0.015	0.014	1	Rrp7a
0.858238	-0.425214	0.056	0.053	1	Asf1a
0.8583	-0.236553	0.06	0.062	1	Zmym5
0.858362	-0.161449	0.36	0.348	1	Nop10
0.858925	-0.10244	0.095	0.092	1	Eif3d
0.859218	-0.267835	0.077	0.079	1	Eef2k
0.859279	-0.358403	0.018	0.016	1	Nup50
0.85934	-0.139507	0.154	0.149	1	Rmnd5a
0.859723	-0.177534	0.342	0.329	1	Bnip3
0.859727	-0.42804	0.02	0.021	1	Stat6
0.859944	0.124894	0.018	0.019	1	Zdhhc6
0.860007	-0.374832	0.019	0.02	1	Krt10
0.860137	-0.263279	0.03	0.032	1	Jam2
0.860955	-0.141871	0.253	0.246	1	Pnrc1
0.861165	-0.127934	0.075	0.072	1	Cpeb3
0.861368	-0.513398	0.035	0.037	1	Skic3
0.861593	-0.188726	0.364	0.358	1	Fis1
0.861818	0.313573	0.014	0.013	1	Dis3
0.861902	-0.193038	0.019	0.02	1	Zfpl1
0.862147	-0.175108	0.016	0.015	1	Hs3st5
0.86228	0.228995	0.014	0.013	1	Fmnl2
0.862469	-0.309164	0.046	0.048	1	Phospho2
0.862661	-0.23218	0.019	0.02	1	Gtdc1
0.86304	-0.349375	0.019	0.02	1	Sco2
0.863206	-0.300878	0.014	0.013	1	Crebl2
0.86342	-0.144992	0.019	0.02	1	Ptpra
0.86367	0.307869	0.014	0.013	1	Uba6
0.864034	-0.216702	0.113	0.115	1	Diaph1
0.864123	-0.278081	0.015	0.014	1	Sgcd
0.864125	0.198764	0.038	0.037	1	Sult1a1
0.864596	0.463145	0.014	0.013	1	Otud5
0.86511	-0.441081	0.016	0.015	1	Nudt16l1
0.865198	-0.592104	0.068	0.064	1	Galnt2
0.865242	0.82079	0.012	0.011	1	Hip1
0.865696	-0.130828	0.019	0.02	1	Gatb
0.865797	-0.450788	0.034	0.035	1	Rptor
0.865891	-0.256757	0.015	0.014	1	P2ry1
0.865986	-0.124656	0.014	0.013	1	Gm8797
0.866005	-0.10579	0.064	0.062	1	Gtf3c6
0.866435	-0.160148	0.227	0.218	1	Sfr1
0.866706	0.203145	0.012	0.011	1	Fyn
0.866912	0.114193	0.014	0.013	1	Hspa12b
0.866948	-0.3303	0.034	0.035	1	Copz1
0.86752	-0.137462	0.043	0.042	1	Plxnd1
0.867652	-0.244548	0.016	0.015	1	Mafk
0.868142	-0.46098	0.033	0.034	1	Atg13
0.868767	-0.741521	0.014	0.013	1	Armc5
0.868923	-0.215128	0.016	0.015	1	Tmem18
0.869148	0.321741	0.012	0.011	1	Lancl2
0.869178	-0.12425	0.031	0.033	1	Sdc2
0.869283	0.202556	0.03	0.032	1	Trim27
0.869429	-0.339476	0.015	0.014	1	Zfp579
0.869493	-0.333743	0.019	0.02	1	Tmem80
0.869636	0.114553	0.012	0.011	1	Uevld
0.869694	-0.662089	0.014	0.013	1	Rom1
0.869982	-0.503492	0.016	0.015	1	Dcun1d3
0.87015	-0.143424	0.249	0.255	1	Srp19
0.870771	-0.245996	0.12	0.121	1	Mrps17
0.870795	0.152102	0.038	0.037	1	Lgals8
0.871074	-0.13022	0.057	0.055	1	Selenos
0.871549	-0.538688	0.014	0.013	1	Faap100
0.87159	0.158793	0.012	0.011	1	Cluap1
0.871727	0.511033	0.011	0.01	1	Kbtbd7
0.871773	-0.286466	0.019	0.02	1	Stk17b
0.871809	-0.442632	0.033	0.034	1	Zhx1
0.872325	-0.627391	0.037	0.038	1	Pter
0.872651	-0.165219	0.069	0.067	1	Mlxipl
0.872783	-0.240945	0.02	0.021	1	Etv3
0.872941	-0.388138	0.048	0.045	1	Iqsec1
0.87302	-0.43349	0.052	0.053	1	Rrs1
0.873459	-0.298186	0.057	0.059	1	Rgmb
0.873494	-0.292446	0.052	0.053	1	Slc20a2
0.873673	-0.506835	0.019	0.02	1	Ldb1
0.873716	-0.356408	0.034	0.035	1	Kcnj12
0.874256	-0.110387	0.02	0.021	1	Cpne3
0.87448	0.115548	0.06	0.062	1	Fgf13
0.874625	-0.361741	0.02	0.021	1	Usp22
0.874789	-0.331523	0.083	0.079	1	Chp1
0.874797	-0.199801	0.014	0.013	1	Smg9
0.874835	0.310775	0.011	0.01	1	Rab40c
0.874949	-0.291372	0.072	0.069	1	Rab22a
0.874993	-0.697205	0.02	0.021	1	Tmem204
0.874995	-0.100419	0.084	0.082	1	Apba3
0.875261	-0.262475	0.014	0.013	1	Smg6
0.875295	-0.220586	0.091	0.093	1	Laptm4b
0.875354	0.302944	0.011	0.01	1	Tmem268
0.875354	0.379871	0.011	0.01	1	Inpp5b
0.875501	0.343951	0.012	0.011	1	Spice1
0.875588	-0.270356	0.148	0.142	1	Ppp1r11
0.875872	0.183259	0.011	0.01	1	Per2
0.875901	-0.676742	0.052	0.049	1	Oard1
0.876412	-0.231304	0.05	0.052	1	Orc4
0.876508	-0.112619	0.098	0.101	1	Ttc7b
0.876639	-0.25325	0.038	0.037	1	Il12a
0.876651	-0.157324	0.02	0.021	1	Riox2
0.876877	-0.39112	0.087	0.083	1	Mdm2
0.876986	-0.370067	0.052	0.049	1	Ctsz
0.877143	-0.110441	0.067	0.064	1	Tut4
0.87728	-0.228859	0.065	0.063	1	Nxn
0.877428	0.125298	0.011	0.01	1	Sppl2b
0.877458	-0.217202	0.012	0.011	1	Rabepk
0.877946	-0.885642	0.011	0.01	1	Tead4
0.877947	-0.374074	0.012	0.011	1	Lipa
0.87814	-0.293302	0.03	0.032	1	Gpr157
0.878341	-0.2308	0.037	0.035	1	Rmnd1
0.878449	-0.11556	0.037	0.038	1	Acad9
0.878465	-0.172522	0.011	0.01	1	Klhl15
0.878466	0.12975	0.053	0.052	1	Exd2
0.878757	-0.103335	0.046	0.048	1	Kif21a
0.878926	-0.673797	0.012	0.011	1	Rcc2
0.878984	0.241865	0.011	0.01	1	Zfp64
0.879462	-0.131675	0.194	0.198	1	Mtfr1l
0.879502	0.209705	0.011	0.01	1	Ldah
0.879643	0.686954	0.01	0.009	1	Dbn1
0.880021	0.214334	0.011	0.01	1	Dhx57
0.880204	-0.246617	0.034	0.035	1	Pdcd6
0.880261	-0.142975	0.058	0.057	1	Pcgf3
0.88028	-0.215238	0.109	0.11	1	Tomm70a
0.880394	-0.228136	0.012	0.011	1	Zfp160
0.880521	-0.425506	0.019	0.02	1	Zfp3
0.880522	0.123099	0.02	0.021	1	Uimc1
0.88054	0.144451	0.011	0.01	1	Slc25a38
0.880884	-0.182376	0.012	0.011	1	Mboat7
0.881233	-0.246733	0.069	0.071	1	Dda1
0.881373	-0.495477	0.012	0.011	1	Senp8
0.881493	-0.132565	0.164	0.159	1	Ddb1
0.881578	-0.415863	0.011	0.01	1	Mettl18
0.8816	-0.107205	0.212	0.206	1	Smpdl3a
0.881673	-0.158759	0.185	0.187	1	Aldh6a1
0.881861	0.350948	0.01	0.009	1	Trim37
0.881905	-0.339779	0.111	0.113	1	Ilrun
0.881905	-0.334714	0.031	0.033	1	Abhd10
0.882367	-0.1945	0.02	0.021	1	Prr14
0.882616	0.24382	0.011	0.01	1	Lmf2
0.882633	-0.239404	0.056	0.057	1	Mipep
0.882768	-0.206985	0.038	0.037	1	Nde1
0.88297	0.327375	0.01	0.009	1	Fmo5
0.88297	0.537888	0.01	0.009	1	Rbm15b
0.883047	-0.253805	0.038	0.037	1	Hs2st1
0.883277	-0.195215	0.258	0.259	1	Fermt2
0.883377	0.140958	0.019	0.02	1	Tcf20
0.883504	-0.107504	0.168	0.163	1	Serpine2
0.883525	0.613026	0.01	0.009	1	Sytl2
0.883654	-0.527525	0.011	0.01	1	Cnnm4
0.883744	-0.355481	0.037	0.038	1	Tmx1
0.883841	0.404126	0.03	0.029	1	Alkbh8
0.884079	0.308629	0.01	0.009	1	Hps3
0.884173	-0.317103	0.011	0.01	1	Rmdn2
0.884312	-0.715445	0.012	0.011	1	Sulf1
0.884515	-0.291318	0.109	0.106	1	Bmpr1a
0.885189	-0.275549	0.01	0.009	1	Plk4
0.885189	0.135791	0.01	0.009	1	Zfp263
0.885212	-0.317439	0.011	0.01	1	Il33
0.885472	0.257019	0.019	0.02	1	Foxo3
0.885689	-0.449701	0.043	0.042	1	Leng8
0.885744	0.198212	0.01	0.009	1	Id2
0.885873	-0.127474	0.02	0.021	1	Nsun4
0.885873	-0.232572	0.02	0.021	1	Lrtm1
0.885984	-0.230845	0.068	0.066	1	Dhps
0.886063	-0.243702	0.033	0.034	1	Brox
0.886251	-0.270931	0.011	0.01	1	Abhd18
0.886298	0.299903	0.01	0.009	1	Lrrc8c
0.886427	-0.368322	0.02	0.021	1	Htatip2
0.886527	-0.106447	0.212	0.211	1	Ube2g1
0.886761	-0.650033	0.012	0.011	1	Msantd3
0.88677	-0.608407	0.011	0.01	1	Adgrd1
0.88677	-0.107594	0.011	0.01	1	Mlh3
0.886853	-0.223304	0.01	0.009	1	Dstyk
0.887196	-0.173865	0.062	0.064	1	Trim24
0.887408	0.425174	0.01	0.009	1	Rhebl1
0.887408	0.26995	0.01	0.009	1	Tbc1d10c
0.887833	-0.240589	0.042	0.04	1	Tmcc3
0.887964	0.19046	0.01	0.009	1	Ppm1d
0.888055	0.25435	0.033	0.032	1	Afap1l1
0.888162	-0.261027	0.101	0.097	1	Mlec
0.888274	0.162435	0.02	0.021	1	Zfp775
0.888486	-0.719287	0.037	0.038	1	Btbd7
0.888495	-0.562057	0.049	0.05	1	Pfkfb1
0.888519	-0.410722	0.01	0.009	1	Camsap2
0.888904	-0.137859	0.264	0.27	1	Hspd1
0.889133	-0.138115	0.045	0.047	1	Tefm
0.889629	-0.191948	0.01	0.009	1	Ccdc126
0.889629	-0.407712	0.01	0.009	1	Gpatch2l
0.889629	0.19275	0.01	0.009	1	Tbc1d24
0.889638	-0.26353	0.045	0.047	1	Naa25
0.889792	-0.255287	0.155	0.154	1	Phb2
0.889888	-0.615424	0.011	0.01	1	Srpx
0.889888	-0.774693	0.011	0.01	1	Pgrmc1
0.890184	0.235611	0.01	0.009	1	Gm53012
0.890184	-0.142614	0.01	0.009	1	Alox5ap
0.890308	-0.411857	0.039	0.038	1	Ndrg3
0.890441	-0.10934	0.022	0.023	1	Tnpo2
0.89074	-0.288478	0.01	0.009	1	Smarcd1
0.891295	-0.59294	0.01	0.009	1	Nme4
0.891511	-0.255232	0.034	0.033	1	Lonrf1
0.891658	0.117277	0.034	0.033	1	Ing2
0.891851	-0.184404	0.01	0.009	1	Arl14ep
0.891851	-0.26158	0.01	0.009	1	Slc25a15
0.892108	-0.15275	0.084	0.086	1	Timm29
0.892406	-0.41093	0.01	0.009	1	Tmem68
0.892406	-0.111874	0.01	0.009	1	Lcorl
0.892487	-0.387978	0.011	0.01	1	Gja4
0.892548	0.22356	0.045	0.047	1	Odr4
0.892812	-0.241757	0.037	0.035	1	Fam20b
0.892819	-0.107336	0.053	0.052	1	Med31
0.892953	-0.415812	0.022	0.023	1	Klhdc10
0.893077	-0.681742	0.02	0.021	1	Hoxa7
0.893447	0.15724	0.02	0.021	1	Lmbr1
0.893739	-0.312953	0.075	0.072	1	Rorc
0.893748	-0.309579	0.276	0.266	1	Ppp2r3a
0.893878	-0.331979	0.039	0.038	1	Trmt1
0.894073	-0.296322	0.01	0.009	1	Arhgap23
0.894073	-1.137	0.01	0.009	1	Zbtb25
0.894402	-0.148684	0.168	0.169	1	Hnrnpab
0.894489	-0.331809	0.038	0.037	1	Bpnt1
0.894805	-0.221003	0.201	0.198	1	Bola2
0.895106	-0.319174	0.022	0.023	1	Mmd
0.895184	-0.324342	0.01	0.009	1	Mospd3
0.895263	0.186979	0.033	0.032	1	Sharpin
0.895342	0.137201	0.083	0.086	1	Letm1
0.895444	-0.129784	0.114	0.112	1	Rnaset2b
0.895465	-0.212219	0.022	0.023	1	Arfgap1
0.896296	-0.315552	0.01	0.009	1	Zfyve27
0.896543	-0.622453	0.022	0.023	1	Mamstr
0.896582	-0.680306	0.023	0.024	1	Tent2
0.896688	-0.130369	0.167	0.161	1	Cltb
0.896849	-0.197655	0.08	0.078	1	Washc3
0.896906	-0.12079	0.039	0.04	1	Gcdh
0.897629	-0.151149	0.023	0.024	1	Medag
0.897858	-0.118045	0.433	0.425	1	Mrpl54
0.897979	-0.328778	0.023	0.024	1	Prdm4
0.898245	0.182343	0.046	0.045	1	Rapsn
0.899122	0.222968	0.031	0.03	1	Peg3
0.899131	-0.286658	0.076	0.077	1	Cenpx
0.89923	-0.249586	0.052	0.05	1	Gfpt1
0.899492	-0.535687	0.01	0.01	1	Exoc6b
0.900673	-0.208587	0.022	0.023	1	Ncoa3
0.901642	-0.436778	0.01	0.01	1	Paxip1
0.901931	-0.368113	0.022	0.023	1	Zfp521
0.902455	-0.277781	0.037	0.038	1	Asb4
0.903115	-0.111143	0.156	0.151	1	Mob4
0.903369	-0.366973	0.022	0.023	1	Tgfb3
0.903602	-0.164144	0.156	0.154	1	Dcaf8
0.903794	-0.395656	0.01	0.01	1	Cep44
0.904024	-0.429364	0.024	0.025	1	Coq6
0.90404	-0.230444	0.306	0.299	1	Tmem258
0.904062	-0.224535	0.035	0.034	1	Ube4b
0.904276	-0.138627	0.379	0.363	1	Slc25a12
0.904331	-0.26911	0.01	0.01	1	Nudt16
0.904331	-0.796709	0.01	0.01	1	Zfp2
0.90467	-0.327608	0.084	0.084	1	Mprip
0.904869	-0.552706	0.01	0.01	1	Srrd
0.904869	-0.314614	0.01	0.01	1	H2-Q7
0.904944	-0.111993	0.287	0.286	1	Fem1a
0.904999	-0.126697	0.213	0.212	1	Mrpl13
0.905407	-0.424793	0.01	0.01	1	Tsen2
0.90581	-0.103201	0.041	0.042	1	Rasgrp3
0.905945	-0.58677	0.01	0.01	1	Tmem86a
0.906079	-0.151397	0.166	0.163	1	Mbd3
0.906322	-0.252713	0.035	0.037	1	Ptk2
0.907141	-0.369707	0.109	0.105	1	Tmem11
0.907324	0.460491	0.022	0.023	1	Klf4
0.907416	-0.135623	0.023	0.024	1	Ppp1r15b
0.90743	-0.466155	0.024	0.025	1	Arid4a
0.90756	-0.137068	0.01	0.01	1	Sec31b
0.90756	-0.672814	0.01	0.01	1	Tbc1d12
0.90781	-0.220514	0.442	0.427	1	Naa50
0.908098	-1.15224	0.01	0.01	1	Ifih1
0.908098	-0.136822	0.01	0.01	1	B230307C23Rik
0.908472	-0.128305	0.037	0.038	1	Bckdhb
0.909165	-0.474832	0.023	0.024	1	C330018D20Rik
0.909174	-0.767553	0.01	0.01	1	Sox17
0.909174	-0.246107	0.01	0.01	1	Ctnna3
0.909174	-0.395461	0.01	0.01	1	Ifi30
0.909324	0.156579	0.05	0.049	1	Mapre2
0.910251	0.208769	0.01	0.01	1	Agk
0.91045	-0.177241	0.312	0.306	1	Polr2i
0.910789	-0.383722	0.01	0.01	1	Sertad2
0.910885	-0.119848	0.202	0.199	1	Hnrnpdl
0.911272	-0.85584	0.038	0.037	1	Gns
0.911766	-0.155341	0.188	0.183	1	Selenof
0.91189	-0.47436	0.035	0.034	1	Dmac2l
0.912032	-0.519195	0.026	0.026	1	Plekhm2
0.912218	-0.235511	0.088	0.088	1	Ibtk
0.912307	-0.113513	0.401	0.387	1	Tmem147
0.912405	-0.290561	0.01	0.01	1	Prkdc
0.912541	-0.245865	0.061	0.059	1	Acbd5
0.91263	-0.331579	0.148	0.15	1	Gnpat
0.912717	-0.374609	0.033	0.032	1	Cdkn1c
0.912838	-0.40977	0.079	0.079	1	Acp1
0.912883	-0.260204	0.024	0.025	1	Ift43
0.913015	-0.118031	0.023	0.024	1	Osgepl1
0.913203	-0.146568	0.144	0.145	1	Cpeb4
0.91387	0.319169	0.061	0.061	1	Oga
0.914103	-0.318494	0.038	0.039	1	Mad2l1bp
0.914174	-0.221276	0.031	0.03	1	Mta1
0.914378	0.129454	0.038	0.039	1	Ip6k3
0.914784	-0.109555	0.202	0.198	1	Actn2
0.91587	-0.11546	0.068	0.069	1	Yif1a
0.916023	-0.252346	0.026	0.026	1	Zfp397
0.916097	-0.422956	0.052	0.05	1	Cnst
0.916175	0.103185	0.01	0.01	1	Isoc2b
0.916175	-0.295931	0.01	0.01	1	Map7
0.916714	0.115084	0.01	0.01	1	Sorbs1
0.917488	-0.688666	0.034	0.033	1	Gucd1
0.917499	-0.236138	0.058	0.059	1	Nipa2
0.917567	-0.125831	0.023	0.024	1	Mkrn1
0.917866	-0.164842	0.031	0.03	1	Sephs1
0.917932	-0.169033	0.11	0.107	1	Synj2bp
0.918019	-0.380933	0.026	0.026	1	H2bc6
0.918523	-0.158033	0.034	0.033	1	Ccdc117
0.919409	0.391239	0.01	0.01	1	Jag1
0.919672	-0.330068	0.049	0.048	1	Ccni
0.919925	-0.461823	0.011	0.011	1	Six2
0.920413	-0.658462	0.045	0.045	1	Cd302
0.920872	-0.226113	0.105	0.106	1	Bag6
0.921026	0.629933	0.01	0.01	1	Pwwp3a
0.921177	-0.161126	0.238	0.231	1	Rab7
0.921421	-0.129895	0.023	0.024	1	Phykpl
0.921445	-0.318892	0.011	0.011	1	Gmeb2
0.921445	-0.484037	0.011	0.011	1	Stk35
0.921812	-0.134141	0.409	0.402	1	Mrpl53
0.921952	-0.973837	0.011	0.011	1	Cks1b
0.921952	-0.476602	0.011	0.011	1	Atrnl1
0.922137	0.161791	0.068	0.068	1	Dpp8
0.922393	-0.181248	0.17	0.165	1	Cct2
0.922461	-0.606413	0.045	0.045	1	Rpp30
0.922771	0.258175	0.029	0.028	1	Cyb5d2
0.92288	-0.252856	0.03	0.029	1	Ftsj3
0.923194	-0.141115	0.03	0.029	1	Oxnad1
0.923252	-0.162903	0.505	0.484	1	Vcp
0.923255	-0.272095	0.079	0.079	1	Auh
0.923261	-0.228509	0.049	0.048	1	Zfp148
0.923473	-0.169328	0.011	0.011	1	Smyd3
0.923747	-0.173202	0.08	0.078	1	Mrpl37
0.923868	-0.267308	0.031	0.03	1	Med9
0.92398	-0.117947	0.011	0.011	1	Swap70
0.924098	-0.37666	0.082	0.082	1	Cox11
0.924177	-0.13334	0.026	0.026	1	Aven
0.924487	-0.313714	0.011	0.011	1	Nr2c1
0.9247	-0.11919	0.432	0.417	1	Ost4
0.924859	-0.120108	0.077	0.076	1	Gstp2
0.925132	-0.471089	0.043	0.044	1	Lgr4
0.925245	0.140184	0.027	0.026	1	Tram1
0.925509	-0.17343	0.024	0.025	1	Asah1
0.925684	-0.24472	0.224	0.219	1	Use1
0.92571	-0.127137	0.03	0.029	1	Snd1
0.9258	-0.42615	0.053	0.052	1	Vamp2
0.925903	-0.143561	0.027	0.026	1	Msra
0.926515	-1.05261	0.011	0.011	1	Faf2
0.926663	0.316744	0.042	0.042	1	Bphl
0.927017	-0.594926	0.057	0.055	1	Smad4
0.927022	-0.111309	0.011	0.011	1	Tasp1
0.927022	-0.105676	0.011	0.011	1	Ppfibp2
0.927022	-0.154201	0.011	0.011	1	Zswim9
0.927113	-0.161468	0.053	0.052	1	Pxmp4
0.927161	-0.144738	0.126	0.126	1	Sgcb
0.927335	-0.317216	0.042	0.043	1	Pdcd7
0.927342	-0.410963	0.061	0.062	1	Zfp36l1
0.927529	-0.116315	0.011	0.011	1	Abhd6
0.927851	-0.315148	0.098	0.095	1	Aktip
0.928635	0.151933	0.026	0.025	1	Pxk
0.928674	-0.172794	0.026	0.026	1	Stard3nl
0.928937	-0.302937	0.046	0.047	1	Usp5
0.929171	-0.249063	0.039	0.04	1	Cspp1
0.92931	0.199589	0.026	0.025	1	Vps45
0.929346	-0.232156	0.095	0.096	1	Pdhx
0.929558	-0.111571	0.011	0.011	1	Rad1
0.930073	0.230608	0.024	0.024	1	Bcl10
0.93012	0.217633	0.024	0.025	1	Abcd1
0.930142	-0.422313	0.079	0.079	1	Palld
0.930187	0.287838	0.023	0.024	1	Kptn
0.9302	0.105775	0.037	0.038	1	Dennd1b
0.93054	-0.299018	0.057	0.058	1	Nono
0.930636	-0.494039	0.087	0.084	1	Tbcb
0.93108	0.279715	0.011	0.011	1	Dhodh
0.93108	-0.254521	0.011	0.011	1	Tmem181a
0.931207	0.162087	0.038	0.039	1	Ak3
0.931965	-0.133451	0.387	0.378	1	Timm13
0.932021	-0.157251	0.317	0.304	1	Got1
0.932095	-0.586299	0.011	0.011	1	Strn4
0.932112	-0.265937	0.071	0.069	1	Ufsp2
0.932115	-0.585755	0.012	0.013	1	Atrip
0.932129	-0.321219	0.211	0.204	1	Ube2l3
0.932459	-0.597856	0.027	0.028	1	Adgrg1
0.932486	-0.209995	0.149	0.148	1	Vma21
0.932704	-0.595397	0.045	0.045	1	Cyhr1
0.932862	-0.110339	0.086	0.087	1	Chd4
0.932864	-0.125548	0.038	0.039	1	Spry1
0.932989	-0.247071	0.075	0.073	1	Lancl1
0.933255	-0.263068	0.16	0.156	1	Mettl22
0.933617	0.119413	0.011	0.011	1	Pbx2
0.934125	0.201096	0.011	0.011	1	Ipp
0.934249	-0.478517	0.027	0.028	1	Tyrobp
0.934575	-0.362439	0.027	0.028	1	Tent4b
0.934836	-0.147705	0.03	0.029	1	Mfsd8
0.935267	-0.341263	0.045	0.045	1	Psmb10
0.935498	-0.15369	0.129	0.127	1	Anp32e
0.935526	-0.549018	0.03	0.03	1	Ccdc167
0.935647	0.120442	0.011	0.011	1	Adrm1b
0.935742	-0.115499	0.041	0.042	1	Chd7
0.935904	0.178119	0.077	0.079	1	Kctd15
0.936441	-0.123416	0.027	0.026	1	Snx12
0.936444	-0.198508	0.029	0.028	1	Phf23
0.936649	-0.195069	0.077	0.078	1	Hexa
0.936674	-0.154094	0.026	0.026	1	Cars2
0.936919	-0.6108	0.012	0.013	1	Pde8a
0.937329	-0.233448	0.08	0.078	1	Nae1
0.937678	-0.40604	0.011	0.011	1	Myo5a
0.93788	-0.621209	0.012	0.013	1	Phrf1
0.938361	-0.383181	0.012	0.013	1	Cd82
0.938418	-0.145972	0.027	0.026	1	Prpf39
0.938476	-0.325771	0.048	0.048	1	Mgrn1
0.938899	-0.387418	0.029	0.029	1	Zc3hc1
0.939032	-0.174256	0.077	0.078	1	Smim12
0.939223	-0.287138	0.327	0.313	1	Zfp706
0.939253	-0.302884	0.034	0.033	1	Acvr1b
0.939322	-1.02108	0.012	0.013	1	Dap
0.939736	-0.12995	0.027	0.026	1	Tmem243
0.941706	0.121468	0.038	0.039	1	Ythdc1
0.942174	0.125591	0.039	0.039	1	Pgap4
0.943561	-0.143197	0.22	0.219	1	Hsp90aa1
0.943649	-0.287844	0.012	0.013	1	Nrtn
0.943695	-0.160861	0.027	0.028	1	Chic2
0.943975	-0.112378	0.043	0.044	1	Tcf12
0.943986	-0.224535	0.045	0.045	1	Agfg1
0.944007	-0.210012	0.132	0.13	1	Gdi2
0.94424	-0.420476	0.045	0.044	1	Flad1
0.944502	-0.183855	0.026	0.025	1	Pcp4l1
0.94461	-0.520962	0.012	0.013	1	Cpt1a
0.94461	-0.404794	0.012	0.013	1	Tmem39a
0.94484	-0.516543	0.026	0.025	1	Qrsl1
0.945091	-0.247816	0.012	0.013	1	Rph3al
0.945504	-0.257959	0.058	0.057	1	Dpep1
0.945572	-0.162176	0.012	0.013	1	Myh10
0.945725	-0.249381	0.088	0.088	1	Adam9
0.945887	-0.395447	0.05	0.049	1	Ccdc28b
0.945907	-0.20347	0.029	0.029	1	Gpd1l
0.946363	-0.224647	0.173	0.17	1	Lypla1
0.946841	0.246684	0.023	0.023	1	Aqr
0.947005	-0.517028	0.068	0.066	1	Ctxn3
0.947059	-0.527224	0.068	0.068	1	Fus
0.947389	0.412103	0.024	0.025	1	Ubr7
0.947965	-0.672176	0.064	0.064	1	Rbbp6
0.948106	-0.166247	0.095	0.093	1	Eloa
0.94842	-0.289594	0.084	0.084	1	Pmpca
0.948776	0.190175	0.022	0.021	1	Tbl1x
0.94942	0.107502	0.012	0.013	1	Zkscan5
0.94942	0.246722	0.012	0.013	1	Lrrc61
0.949441	-0.164821	0.099	0.1	1	Cav3
0.949592	-0.218567	0.046	0.045	1	Zmpste24
0.949851	-0.163766	0.175	0.175	1	Cops3
0.949925	-0.323459	0.045	0.044	1	Camta2
0.950213	-0.310451	0.048	0.048	1	Mcts2
0.950295	-0.124268	0.083	0.081	1	Dtnbp1
0.95047	0.38743	0.024	0.025	1	Sf3b4
0.950745	-0.116982	0.041	0.042	1	Slc3a2
0.95081	-0.199039	0.095	0.095	1	Dtna
0.950863	-0.357233	0.024	0.024	1	Pex5
0.950863	-0.139404	0.012	0.013	1	Zfp574
0.951006	-0.383761	0.029	0.029	1	Gtf3c1
0.951106	-0.163252	0.057	0.058	1	Uchl5
0.951167	-0.263171	0.014	0.014	1	P3h1
0.95121	-0.220366	0.024	0.024	1	Stk16
0.95122	-0.111347	0.057	0.058	1	Hccs
0.951364	-0.259034	0.083	0.081	1	Mpdz
0.951465	-0.166097	0.049	0.049	1	Apbb2
0.951548	-0.696012	0.033	0.033	1	Stt3a
0.951981	-0.132798	0.124	0.124	1	Atp6v1d
0.95205	-0.393948	0.03	0.03	1	Ube2z
0.952111	-0.479398	0.031	0.032	1	Bag5
0.952142	-0.395026	0.079	0.077	1	Kdelr2
0.952362	-0.392754	0.03	0.03	1	Lypla2
0.952722	-0.380459	0.031	0.032	1	Fam20c
0.952798	-0.410318	0.03	0.029	1	Zfp68
0.953177	1.3738	0.022	0.021	1	Nudt18
0.953269	0.268937	0.012	0.013	1	Gramd4
0.953269	0.404105	0.012	0.013	1	Gcat
0.953397	-0.17934	0.029	0.029	1	Tpra1
0.953457	-1.15336	0.014	0.014	1	Synj2
0.953648	-0.267635	0.11	0.108	1	Gpbp1
0.95375	-0.143858	0.012	0.013	1	Gemin5
0.954681	0.153764	0.023	0.023	1	Mcm3ap
0.954712	-0.276337	0.048	0.048	1	Xrcc5
0.954713	0.172656	0.012	0.013	1	Vps9d1
0.954796	-0.273074	0.067	0.067	1	Rabep1
0.955394	-0.17838	0.023	0.023	1	Traf7
0.955612	-0.163446	0.069	0.068	1	Abcd2
0.955748	-0.156709	0.014	0.014	1	Etfbkmt
0.956164	-0.276621	0.026	0.025	1	Gnb5
0.95639	-0.456052	0.031	0.032	1	Zbtb1
0.956671	-0.377998	0.026	0.025	1	Borcs5
0.956671	-0.726703	0.026	0.025	1	Helz
0.956671	-0.290517	0.026	0.025	1	Plin3
0.956931	-0.292607	0.067	0.067	1	Fbxw2
0.957178	-0.287588	0.026	0.025	1	Slfn5
0.957667	-0.119379	0.03	0.03	1	Lmtk2
0.957685	-0.107395	0.048	0.047	1	Clptm1
0.957824	-0.241755	0.069	0.068	1	Npc2
0.957975	-0.138776	0.024	0.024	1	Ap3s2
0.958038	-0.231205	0.014	0.014	1	Ppp1r10
0.958294	-0.103912	0.398	0.378	1	Ghitm
0.958955	-0.452675	0.014	0.014	1	Gripap1
0.958955	-0.150738	0.014	0.014	1	Tfcp2
0.958955	-0.212323	0.014	0.014	1	Xpo5
0.959172	-0.12985	0.556	0.525	1	Agl
0.960114	-0.159482	0.062	0.062	1	Mrpl10
0.960563	0.160451	0.042	0.042	1	Ahcyl1
0.961072	-0.207036	0.098	0.096	1	Snx13
0.961101	-0.182692	0.03	0.03	1	Bcl2l2
0.96149	-0.212863	0.065	0.066	1	Get3
0.961749	0.242698	0.02	0.02	1	Mtmr14
0.961837	-0.27471	0.048	0.047	1	Snx6
0.962724	-0.356842	0.015	0.015	1	Prkd3
0.962884	0.322367	0.02	0.02	1	Ier3
0.96323	-0.323628	0.136	0.134	1	Tmem64
0.963239	-0.135021	0.086	0.086	1	Dynlt3
0.963344	-0.253652	0.064	0.063	1	Safb
0.963595	-0.40788	0.023	0.023	1	Slc35f6
0.963875	-0.276335	0.024	0.024	1	Rnf2
0.964299	-0.110899	0.535	0.511	1	Txlnb
0.964342	0.449619	0.037	0.037	1	Spopl
0.964369	0.142015	0.022	0.021	1	Mtrr
0.964664	-0.209158	0.034	0.034	1	Dnajc10
0.964697	-0.250031	0.015	0.015	1	Gak
0.964953	-0.265349	0.031	0.032	1	Itch
0.965829	0.180822	0.014	0.014	1	Phc2
0.965829	0.21826	0.014	0.014	1	Grtp1
0.965884	-0.186172	0.118	0.12	1	Esd
0.96593	-0.125721	0.077	0.077	1	Pds5b
0.966231	-0.404825	0.015	0.015	1	Vps26c
0.966288	0.164072	0.014	0.014	1	Peak1
0.966983	-0.126012	0.202	0.198	1	Ctsl
0.967467	-0.308756	0.05	0.049	1	Sike1
0.968674	-0.390274	0.065	0.064	1	Polr2b
0.968861	-0.898694	0.015	0.015	1	Zc3h6
0.969303	-0.120616	0.023	0.023	1	Foxn2
0.969497	0.153531	0.014	0.014	1	Tspan14
0.970234	-0.143497	0.083	0.082	1	Sel1l
0.97033	-0.191793	0.065	0.066	1	Wbp11
0.970427	-0.338029	0.022	0.021	1	Slc15a4
0.970684	-0.458616	0.042	0.042	1	Prcc
0.970872	0.161788	0.014	0.014	1	Zbtb21
0.971072	-0.120996	0.031	0.032	1	Bmyc
0.971159	-0.21676	0.351	0.344	1	Kcmf1
0.9713	-0.172685	0.083	0.082	1	Tpp1
0.971515	-0.22529	0.035	0.035	1	Rnf217
0.971637	-0.162361	0.033	0.033	1	Iqgap1
0.971684	-0.24303	0.031	0.032	1	Heca
0.971693	-0.309319	0.068	0.067	1	Mlxip
0.971789	0.48371	0.014	0.014	1	Zranb3
0.972016	0.385209	0.019	0.019	1	Cbx7
0.972262	-0.22194	0.062	0.062	1	Rbl2
0.972408	0.274641	0.019	0.019	1	Zfyve26
0.972669	-0.223523	0.041	0.04	1	Tbrg4
0.972758	-0.339765	0.034	0.034	1	Ist1
0.972806	-0.491103	0.015	0.015	1	Pi4kb
0.972871	-0.167866	0.023	0.023	1	Anapc7
0.973137	-0.153207	0.033	0.033	1	Kti12
0.973151	-0.100094	0.067	0.066	1	Cept1
0.973165	0.23162	0.014	0.014	1	Cttn
0.97356	-0.237672	0.171	0.173	1	3425401B19Rik
0.973601	-0.188943	0.052	0.052	1	Mgst1
0.973979	-0.409118	0.031	0.032	1	Cdipt
0.974109	-0.473396	0.016	0.016	1	Rad52
0.974122	-0.391997	0.015	0.015	1	Nicn1
0.974122	-0.304912	0.015	0.015	1	Klc4
0.974256	-0.175409	0.068	0.068	1	Clcn4
0.974328	0.162534	0.054	0.054	1	Pex13
0.974992	-0.130093	0.038	0.038	1	Tshz1
0.975167	-0.24409	0.052	0.052	1	Rpap3
0.975377	-0.160787	0.02	0.02	1	Ints11
0.975662	-0.244281	0.031	0.032	1	Cbfa2t3
0.976568	-0.188291	0.045	0.044	1	1110059G10Rik
0.976678	-0.330141	0.042	0.042	1	Urgcp
0.976719	0.278911	0.035	0.035	1	Mtor
0.977175	-0.10046	0.034	0.034	1	Pradc1
0.977192	-0.301734	0.031	0.032	1	Slc11a2
0.977292	-0.110117	0.056	0.055	1	Usp7
0.977572	-0.180885	0.605	0.576	1	Ndufc2
0.977629	0.181822	0.015	0.015	1	Slc25a30
0.977975	-0.121382	0.037	0.037	1	Ninj1
0.978025	-0.330104	0.111	0.108	1	Serinc2
0.978238	-0.258337	0.033	0.033	1	Reep3
0.978327	-0.206763	0.205	0.203	1	Atox1
0.978677	-0.447596	0.046	0.045	1	Bicd2
0.978938	-0.830789	0.023	0.023	1	Zfp740
0.979059	0.123609	0.019	0.019	1	Slc26a6
0.979574	-0.234895	0.173	0.17	1	Polr2c
0.980399	-0.144437	0.058	0.058	1	Apc
0.980711	-0.319342	0.022	0.021	1	4930430F08Rik
0.980844	-0.703143	0.016	0.016	1	Kdm4c
0.981265	-0.738974	0.016	0.016	1	Crtc3
0.981576	0.209944	0.015	0.015	1	Zc2hc1a
0.981696	-0.22042	0.05	0.05	1	Tgm2
0.982695	-0.197155	0.107	0.107	1	Prkar1a
0.982892	-0.532096	0.015	0.015	1	Homer2
0.982948	-0.166551	0.016	0.016	1	Bloc1s5
0.983566	-0.129181	0.049	0.049	1	Pex11b
0.98365	-0.285263	0.022	0.021	1	Net1
0.983899	-0.164091	0.02	0.02	1	Extl2
0.984154	-0.163999	0.053	0.053	1	Lsm8
0.984498	-0.338156	0.13	0.13	1	Clpx
0.984541	-0.411292	0.12	0.119	1	Ttc32
0.985527	-0.137987	0.058	0.058	1	Zfp622
0.985713	-0.290364	0.019	0.019	1	Kat14
0.985895	-0.126137	0.016	0.016	1	Cntfr
0.986361	-0.176607	0.02	0.02	1	Gtpbp1
0.986532	-0.108778	0.694	0.649	1	Bsg
0.986565	-0.177069	0.115	0.115	1	Xpr1
0.986887	-0.302662	0.019	0.019	1	Abcb10
0.987579	-0.350725	0.016	0.016	1	Rae1
0.987686	-0.158288	0.041	0.04	1	Gpbp1l1
0.987844	-0.14305	0.038	0.038	1	Pick1
0.988761	-0.408604	0.09	0.088	1	Tmem276-zftraf1
0.988948	-0.237254	0.09	0.088	1	Erp44
0.98906	-0.226704	0.061	0.061	1	Arpc4
0.989263	-0.336864	0.016	0.016	1	Usf1
0.989342	-0.221976	0.037	0.037	1	Rnf220
0.989459	-0.243942	0.018	0.018	1	Det1
0.989737	-0.4461	0.042	0.042	1	Micu1
0.989771	-0.526429	0.02	0.02	1	Zmynd19
0.989873	-0.209334	0.052	0.052	1	Creb3
0.989924	-0.833562	0.057	0.055	1	Gfus
0.989986	-0.345183	0.041	0.04	1	Six4
0.990105	-0.381849	0.016	0.016	1	Csrp3
0.990307	-0.461452	0.122	0.121	1	Amz2
0.990427	0.120987	0.034	0.034	1	Umad1
0.990601	-0.152148	0.147	0.146	1	Dram2
0.99063	-0.295737	0.022	0.021	1	Tmc7
0.990806	-0.196466	0.064	0.063	1	Arl5a
0.991081	-0.271459	0.018	0.018	1	Ctnnd1
0.991192	0.108326	0.019	0.019	1	Pip5k1c
0.991584	-0.138137	0.019	0.019	1	Txndc16
0.993246	-0.143993	0.033	0.033	1	Utp4
0.993406	-0.381334	0.08	0.079	1	Atpaf1
0.993736	-0.400636	0.042	0.042	1	Ap3d1
0.994345	-0.113369	0.258	0.257	1	Dld
0.994364	-0.254566	0.039	0.039	1	Dusp8
0.994885	-0.680685	0.02	0.02	1	Nup98
0.995525	-0.278771	0.163	0.16	1	Lonp2
0.995808	-0.122591	0.086	0.086	1	Sfpq
0.995946	-0.318609	0.018	0.018	1	Zbtb41
0.995946	-0.147573	0.018	0.018	1	Emsy
0.995951	-0.43272	0.035	0.035	1	Sf3a2
0.996095	-0.327272	0.035	0.035	1	Pak1
0.996145	0.238571	0.058	0.059	1	Srsf7
0.997162	0.106102	0.018	0.018	1	Pisd
0.997162	0.173387	0.018	0.018	1	2010315B03Rik
0.997262	0.127857	0.043	0.044	1	Kat8
0.997574	-0.435255	0.069	0.068	1	Osbpl1a
0.997973	-0.296337	0.018	0.018	1	Skil
0.999368	0.323311	0.016	0.016	1	Cyth2
0.999606	-0.576447	0.043	0.043	1	Bace1
0.999855	-0.386194	0.035	0.035	1	Ddr2
0.999869	-0.424608	0.043	0.043	1	Cdk19
1	-0.246395	0.018	0.018	1	Gnpda1

### Sheet: DEG_Cluster2
p_val	avg_log2FC	pct.1	pct.2	p_val_adj	gene
0.174746	-0.692332	0.09	0.112	1	0610009B22Rik
0.943637	-0.217772	0.033	0.034	1	0610010K14Rik
0.956032	0.386824	0.01	0.01	1	0610030E20Rik
0.622857	-0.616179	0.019	0.023	1	0610040J01Rik
0.0364692	0.251933	0.173	0.135	1	1110002E22Rik
0.132843	0.728397	0.048	0.033	1	1110038F14Rik
0.23167	-0.396039	0.094	0.115	1	1110065P20Rik
0.081717	-1.15	0.009	0.02	1	1600012H06Rik
0.0331319	-1.2781	0.029	0.051	1	1700001O22Rik
0.43262	-0.588966	0.007	0.011	1	1700017B05Rik
0.231541	0.653603	0.012	0.006	1	1700030K09Rik
0.371407	-0.548206	0.01	0.016	1	1700066M21Rik
0.413952	-0.838778	0.02	0.027	1	1700123O20Rik
0.263695	0.890654	0.013	0.007	1	1810009A15Rik
0.00882516	-4.83179	0	0.01	1	1810010H24Rik
0.85843	-0.206542	0.013	0.014	1	1810024B03Rik
0.296737	-0.446271	0.017	0.026	1	1810030O07Rik
0.785105	-0.174052	0.016	0.014	1	1810055G02Rik
0.496379	-0.775706	0.01	0.014	1	2010315B03Rik
0.0767991	0.99305	0.022	0.01	1	2210016F16Rik
0.330311	-0.180967	0.051	0.04	1	2210016L21Rik
0.386052	-0.666555	0.006	0.01	1	2210408I21Rik
0.0399524	0.815841	0.065	0.041	1	2300009A05Rik
0.616095	-0.520503	0.016	0.013	1	2310011J03Rik
0.349183	-0.140836	0.074	0.089	1	2310022A10Rik
0.487651	-0.836583	0.017	0.023	1	2310022B05Rik
0.228954	1.08506	0.012	0.006	1	2310030G06Rik
0.0100434	0.32133	0.128	0.085	1	2310039H08Rik
0.206799	-0.319215	0.128	0.152	1	2310061I04Rik
0.285487	0.398865	0.061	0.048	1	2410004B18Rik
0.15192	-0.625505	0.038	0.054	1	2510002D24Rik
0.885987	-0.228642	0.041	0.043	1	2510009E07Rik
0.417858	-0.225764	0.028	0.035	1	2510039O18Rik
0.642646	0.186811	0.02	0.017	1	2610008E11Rik
0.652002	0.466183	0.025	0.021	1	2610044O15Rik8
0.0130596	1.94367	0.023	0.007	1	2700049A03Rik
0.525484	-0.606748	0.012	0.016	1	2700062C07Rik
0.0574841	-0.315985	0.074	0.105	1	2810004N23Rik
0.904588	0.143008	0.044	0.043	1	2900026A02Rik
0.672109	-0.869186	0.012	0.014	1	3110009E18Rik
0.032719	-1.01035	0.006	0.018	1	3110082I17Rik
0.943778	-0.384432	0.025	0.024	1	3830406C13Rik
0.791347	0.279815	0.029	0.027	1	4833420G17Rik
0.844187	-0.21296	0.262	0.27	1	4833439L19Rik
0.732629	-0.186583	0.051	0.047	1	4921524J17Rik
0.263036	1.08344	0.013	0.007	1	4930430F08Rik
0.729076	0.24735	0.16	0.159	1	4930453N24Rik
0.744148	0.745512	0.01	0.009	1	4930503L19Rik
0.750045	0.781534	0.012	0.01	1	4930522L14Rik
0.280509	0.494407	0.031	0.021	1	4930523C07Rik
0.195872	-1.46737	0.01	0.018	1	4931406C07Rik
0.0443424	-0.49569	0.106	0.142	1	4933434E20Rik
0.0780901	0.201826	0.081	0.057	1	5031439G07Rik
0.36666	-0.101622	0.022	0.03	1	5730409E04Rik
0.603798	-0.255063	0.074	0.082	1	5730455P16Rik
0.101093	-0.352067	0.052	0.075	1	8030462N17Rik
0.675562	-0.182345	0.029	0.026	1	9130401M01Rik
0.0313359	-1.7139	0.01	0.026	1	9430038I01Rik
0.90212	0.168732	0.042	0.041	1	9930021J03Rik
0.48687	0.5355	0.019	0.014	1	9930111J21Rik2
0.619741	0.261764	0.017	0.021	1	Aagab
0.438465	0.802618	0.029	0.023	1	Aak1
0.744374	0.199274	0.118	0.115	1	Aamp
0.988802	-0.228853	0.047	0.047	1	Aar2
0.675091	-0.159814	0.11	0.119	1	Aars
0.522907	-0.189291	0.02	0.026	1	Aars2
0.404759	0.85199	0.013	0.009	1	Aatf
0.0028078	-1.24248	0.01	0.034	1	Abca1
0.619813	-0.39346	0.019	0.023	1	Abca2
0.584856	-0.638556	0.016	0.02	1	Abca3
0.550172	-0.187407	0.025	0.02	1	Abca5
0.0630883	0.54779	0.016	0.006	1	Abca7
0.234772	0.3843	0.092	0.075	1	Abca8a
0.871159	-0.132034	0.044	0.045	1	Abca8b
0.962177	-0.138353	0.01	0.01	1	Abca9
0.463012	-0.285844	0.031	0.024	1	Abcb10
0.336098	1.00313	0.029	0.021	1	Abcb1a
0.470367	-0.627741	0.15	0.165	1	Abcb4
0.687509	0.145112	0.031	0.027	1	Abcb6
0.377053	0.159025	0.02	0.014	1	Abcb9
0.301886	-0.428401	0.031	0.041	1	Abcc1
0.193186	-0.875098	0.015	0.024	1	Abcc4
0.586394	-0.597398	0.026	0.031	1	Abcd1
0.203742	0.31508	0.121	0.101	1	Abcd3
0.377828	0.888423	0.012	0.007	1	Abcd4
0.435082	0.206856	0.141	0.129	1	Abcf1
0.27524	0.173839	0.147	0.129	1	Abcf2
0.0470687	-0.665133	0.047	0.072	1	Abcf3
0.222172	-0.470479	0.041	0.055	1	Abcg2
0.385553	0.813324	0.036	0.028	1	Abhd12
0.428479	0.173244	0.025	0.018	1	Abhd13
0.550833	-0.750617	0.025	0.03	1	Abhd14a
0.650074	-1.60172	0.01	0.013	1	Abhd14b
0.00645885	-0.634436	0.09	0.139	1	Abhd16a
0.17484	0.367668	0.058	0.043	1	Abhd17b
0.140143	0.867083	0.023	0.013	1	Abhd17c
0.902321	0.173907	0.019	0.02	1	Abhd18
0.376963	0.770834	0.012	0.007	1	Abhd2
0.653023	0.354264	0.022	0.026	1	Abhd4
0.74368	0.300117	0.068	0.065	1	Abhd5
0.0624567	1.08911	0.016	0.006	1	Abhd6
0.242237	-0.569719	0.013	0.021	1	Abhd8
0.102275	-0.602798	0.022	0.037	1	Abi1
0.493703	0.305602	0.019	0.014	1	Abi2
0.919847	-0.175324	0.022	0.023	1	Abi3bp
0.585594	0.110656	0.035	0.041	1	Abl1
0.515298	0.432858	0.048	0.041	1	Ablim1
0.0327494	0.484322	0.045	0.024	1	Ablim3
0.580573	-0.260541	0.013	0.01	1	Abr
2.44194e-08	0.508791	0.551	0.43	0.000543552	Abra
0.220606	-0.79911	0.004	0.01	1	Abraxas1
0.304461	0.618856	0.036	0.027	1	Abraxas2
0.271427	0.780821	0.032	0.023	1	Abt1
0.816418	0.23494	0.084	0.082	1	Acaa1a
5.81108e-11	0.862674	0.375	0.227	1.29349e-06	Acaa2
0.0780455	1.37034	0.017	0.007	1	Acaca
0.344857	0.140021	0.209	0.194	1	Acacb
0.12077	1.31457	0.012	0.004	1	Acad10
0.021815	-0.576577	0.078	0.116	1	Acad11
0.171509	-0.539834	0.032	0.047	1	Acad12
0.142351	0.44566	0.06	0.043	1	Acad8
8.61252e-13	0.785582	0.497	0.333	1.91706e-08	Acadl
0.387776	0.146503	0.135	0.122	1	Acads
0.0232972	-0.316612	0.099	0.14	1	Acadsb
1.7336e-08	0.521674	0.51	0.387	0.000385883	Acadvl
0.266288	0.824164	0.031	0.021	1	Acap2
0.658847	-0.142066	0.34	0.332	1	Acat1
0.391312	0.200929	0.006	0.01	1	Acat2
0.917941	-0.433188	0.028	0.028	1	Acbd3
0.125269	1.02347	0.022	0.011	1	Acbd4
0.5163	-0.235347	0.044	0.051	1	Ace
0.0481118	-0.542213	0.013	0.028	1	Ache
0.366019	-0.110847	0.083	0.071	1	Acin1
0.261506	0.147028	0.064	0.051	1	Ackr3
0.122519	1.05119	0.036	0.023	1	Acly
0.414195	-0.119919	0.702	0.694	1	Aco2
0.149008	1.42845	0.013	0.006	1	Acot1
0.00296193	-5.80465	0	0.013	1	Acot11
0.449838	-0.219022	0.42	0.46	1	Acot13
0.00221847	0.628095	0.128	0.079	1	Acot2
0.257811	1.29386	0.013	0.007	1	Acot6
0.531904	-0.224415	0.045	0.052	1	Acot7
0.334241	0.840068	0.017	0.011	1	Acot8
0.826913	-0.195955	0.174	0.182	1	Acox1
0.449293	0.642475	0.016	0.011	1	Acox3
0.0991678	0.279	0.096	0.072	1	Acp1
0.634425	0.438787	0.019	0.016	1	Acp2
0.194695	-0.573999	0.032	0.045	1	Acp6
0.151274	0.852363	0.013	0.006	1	Acrbp
0.228903	-0.251198	0.017	0.01	1	Acsf3
0.140611	-0.46818	0.064	0.085	1	Acsl4
0.759105	-0.424182	0.012	0.01	1	Acsl5
0.591989	0.368039	0.062	0.057	1	Acsl6
0.842281	0.298636	0.067	0.065	1	Acss1
0.689345	-0.268208	0.06	0.065	1	Acss2
1.86915e-55	-0.2235	1	1	4.16054e-51	Acta1
3.87481e-10	0.537469	0.599	0.457	8.62493e-06	Actb
0.00350108	0.384403	0.231	0.173	1	Actc1
0.0171529	0.120828	0.427	0.377	1	Actg1
0.679905	-0.325392	0.044	0.048	1	Actl6a
0.627542	0.292212	0.017	0.014	1	Actn1
0.183235	-0.214787	0.469	0.526	1	Actn2
0.648735	0.35133	0.096	0.091	1	Actn4
0.913633	0.239007	0.06	0.06	1	Actr1a
0.046762	0.402552	0.102	0.072	1	Actr1b
0.31556	0.256453	0.115	0.101	1	Actr2
0.880145	0.246261	0.074	0.074	1	Actr3
0.982083	0.214322	0.048	0.048	1	Actr3b
0.289948	0.367468	0.032	0.023	1	Acvr1b
0.669624	-0.262909	0.071	0.078	1	Acvr2a
0.0985205	1.08569	0.015	0.006	1	Acvr2b
0.0724247	0.517638	0.032	0.017	1	Acvrl1
0.531816	0.246756	0.142	0.136	1	Acyp1
0.00116902	0.18603	0.765	0.702	1	Acyp2
0.930716	-0.437534	0.028	0.028	1	Adal
0.984879	-0.148615	0.039	0.04	1	Adam15
0.833047	-0.477377	0.033	0.035	1	Adam17
0.226388	1.63748	0.012	0.006	1	Adam19
0.13161	-0.238225	0.09	0.118	1	Adam9
0.00435783	0.474861	0.121	0.075	1	Adamts1
0.636954	0.103517	0.019	0.016	1	Adamts2
0.53126	0.155766	0.06	0.052	1	Adamts5
0.0318712	-1.76194	0.006	0.018	1	Adamtsl1
0.149597	1.14929	0.025	0.014	1	Adamtsl4
0.53611	0.262258	0.057	0.05	1	Adamtsl5
0.118703	1.73122	0.012	0.004	1	Adar
0.117703	-0.393261	0.025	0.04	1	Adck1
0.527856	0.73201	0.01	0.007	1	Adck5
0.53559	-0.245047	0.033	0.04	1	Adcy2
0.518541	0.56774	0.023	0.018	1	Adcy4
0.789518	0.423022	0.02	0.018	1	Adcy6
0.581825	-0.515591	0.029	0.034	1	Adcy9
0.0162107	-1.44425	0.009	0.026	1	Adgra3
0.376532	0.889883	0.012	0.007	1	Adgrd1
0.536598	0.386523	0.01	0.007	1	Adgre1
0.35003	0.613509	0.049	0.04	1	Adgre5
0.00126338	0.668461	0.147	0.092	1	Adgrf5
0.381772	-0.216073	0.049	0.061	1	Adgrg1
0.890787	0.250013	0.016	0.017	1	Adgrl1
0.650594	-0.212543	0.01	0.013	1	Adgrl2
0.00286633	1.40577	0.068	0.034	1	Adh1
0.205984	-0.319277	0.122	0.15	1	Adh5
0.543684	0.280833	0.086	0.079	1	Adhfe1
0.157717	0.400758	0.109	0.089	1	Adi1
0.118141	0.475503	0.042	0.027	1	Adig
0.000353441	4.41584	0.022	0.001	1	Adipoq
0.00767547	0.23106	0.414	0.362	1	Adipor1
0.335035	0.34688	0.112	0.098	1	Adipor2
0.0893211	0.28433	0.276	0.245	1	Adk
0.239726	-0.443328	0.062	0.079	1	Ado
0.469278	0.753276	0.017	0.013	1	Adpgk
0.71509	0.193253	0.064	0.06	1	Adprh
0.494487	-0.154003	0.026	0.033	1	Adprhl1
0.59788	0.443549	0.015	0.011	1	Adprs
0.702002	0.653034	0.025	0.028	1	Adrb2
0.762388	-0.149232	0.096	0.102	1	Adrm1
0.174628	0.975382	0.02	0.011	1	Adrm1b
0.658619	0.343318	0.026	0.023	1	Adss
0.366264	0.278494	0.119	0.108	1	Aebp1
0.378879	0.478789	0.064	0.054	1	Aebp2
0.49506	0.545321	0.047	0.04	1	Aen
0.0240924	2.33348	0.019	0.006	1	Afap1
0.64264	-0.218377	0.033	0.038	1	Afap1l1
0.0328217	0.71113	0.103	0.072	1	Afdn
0.291535	0.307941	0.067	0.054	1	Aff1
0.348006	-0.573955	0.029	0.038	1	Afg1l
0.797631	0.155068	0.047	0.044	1	Afg3l1
0.71447	0.293375	0.112	0.109	1	Afg3l2
0.566396	0.565787	0.041	0.035	1	Aftph
0.708556	0.117923	0.055	0.061	1	Aga
0.207331	-0.330123	0.02	0.031	1	Agap1
0.281967	-0.345917	0.042	0.055	1	Agfg1
0.024535	1.75976	0.019	0.006	1	Agfg2
0.517618	0.125302	0.081	0.072	1	Ago2
0.269505	0.849922	0.02	0.013	1	Ago3
0.47137	-0.258374	0.009	0.013	1	Ago4
0.321108	0.306999	0.058	0.047	1	Agpat1
0.783938	-0.279546	0.015	0.013	1	Agpat2
0.863049	-0.151108	0.103	0.102	1	Agpat3
0.222385	0.248221	0.083	0.067	1	Agpat5
0.773311	0.268544	0.035	0.038	1	Agps
0.00132263	5.6515	0.015	0	1	Agrn
0.279492	0.989218	0.033	0.024	1	Agt
0.812022	0.140011	0.058	0.062	1	Agtpbp1
0.742334	0.878069	0.01	0.009	1	Agtr1a
0.494465	0.466109	0.019	0.014	1	Agtrap
0.780576	0.364007	0.041	0.038	1	Ahctf1
0.0666047	-0.718748	0.007	0.018	1	Ahcy
0.449143	-0.409692	0.045	0.054	1	Ahcyl1
0.371188	-0.471188	0.016	0.023	1	Ahcyl2
0.94046	0.289337	0.025	0.026	1	Ahdc1
1.16622e-08	0.668807	0.422	0.295	0.000259589	Ahnak
0.40813	0.641587	0.013	0.009	1	Ahnak2
0.290774	0.247013	0.173	0.156	1	Ahsa1
0.268546	-0.420993	0.042	0.055	1	AI597479
0.632615	0.257387	0.042	0.048	1	AI837181
0.39936	-1.06938	0.012	0.017	1	AI987944
0.217467	1.13572	0.035	0.024	1	Aida
0.878718	-0.128443	0.083	0.085	1	Aifm1
0.369839	-0.511316	0.023	0.031	1	Aig1
0.00506523	0.344563	0.343	0.281	1	Aimp1
0.774733	-0.136319	0.109	0.104	1	Aip
0.557595	0.116664	0.012	0.009	1	Ajuba
0.646463	-0.124128	0.757	0.749	1	Ak1
0.95419	0.551918	0.01	0.01	1	AK157302
0.444609	0.329458	0.049	0.041	1	Ak2
0.512056	-0.574246	0.051	0.06	1	Ak3
0.530035	0.905069	0.01	0.007	1	Ak4
0.673103	-0.65506	0.012	0.014	1	Akap10
0.0956274	0.984665	0.038	0.023	1	Akap11
0.236446	0.380498	0.09	0.074	1	Akap13
0.4056	0.674027	0.013	0.009	1	Akap17b
0.0752811	0.503297	0.094	0.07	1	Akap6
0.116597	-1.35053	0.009	0.018	1	Akap7
0.503237	-0.126427	0.039	0.047	1	Akap8
0.34624	-0.463264	0.054	0.067	1	Akap8l
0.521268	-0.122772	0.132	0.146	1	Akap9
0.24829	-0.564723	0.019	0.028	1	Akip1
0.138183	0.314492	0.092	0.07	1	Akirin1
0.213485	-0.455576	0.074	0.092	1	Akirin2
0.10838	-0.281146	0.163	0.2	1	Akr1a1
0.398921	0.294939	0.112	0.099	1	Akr1b10
0.756133	-0.250511	0.273	0.274	1	Akr1b3
0.479956	0.328283	0.035	0.028	1	Akr1e1
0.638972	-0.251171	0.08	0.088	1	Akr7a5
0.437517	0.171264	0.057	0.048	1	Akt1
0.277148	-0.124835	0.129	0.153	1	Akt1s1
0.46013	-0.513607	0.177	0.194	1	Akt2
0.079356	1.08295	0.017	0.007	1	Akt3
0.0610001	0.545606	0.1	0.074	1	Aktip
0.0378279	0.782159	0.064	0.04	1	Alad
0.0945012	2.32663	0.015	0.006	1	Aldh16a1
0.683921	-0.147372	0.25	0.264	1	Aldh1a1
0.172219	-0.984067	0.009	0.017	1	Aldh1l1
0.00361103	0.572727	0.164	0.113	1	Aldh2
0.531965	-0.155896	0.02	0.026	1	Aldh3a2
0.45146	0.244199	0.086	0.077	1	Aldh4a1
0.0123776	-0.487642	0.196	0.257	1	Aldh6a1
0.794061	0.504119	0.022	0.024	1	Aldh7a1
0.21386	-0.527913	0.007	0.014	1	Aldh9a1
0.752873	0.864024	0.012	0.01	1	Aldoart1
0.540989	0.168182	0.025	0.02	1	Alg1
0.351747	1.04378	0.019	0.013	1	Alg11
0.261396	1.27616	0.013	0.007	1	Alg13
0.778804	0.164871	0.016	0.014	1	Alg2
0.354429	0.315625	0.029	0.021	1	Alg3
0.917985	-0.177582	0.022	0.023	1	Alg5
0.268145	-0.463204	0.006	0.011	1	Alg6
0.0174794	2.92135	0.012	0.001	1	Alg8
0.0568024	1.77504	0.025	0.011	1	Alg9
0.0365105	-2.58569	0.001	0.01	1	Alkbh1
0.812622	-0.345822	0.048	0.051	1	Alkbh3
0.841448	-1.01817	0.081	0.085	1	Alkbh7
0.931885	0.218873	0.023	0.023	1	Alkbh8
0.000254756	-1.14319	0.057	0.112	1	Alpk2
0.338622	0.175577	0.172	0.155	1	Alpk3
0.478014	-0.127595	0.016	0.021	1	Alpl
0.935117	-0.112017	0.052	0.054	1	Alyref
0.695608	0.291594	0.038	0.034	1	Amacr
0.477702	-0.308973	0.025	0.031	1	Ambra1
0.0266155	0.626484	0.135	0.099	1	Amd2
0.951281	0.279784	0.015	0.014	1	Amdhd2
0.406864	0.855349	0.013	0.009	1	Amer1
0.527784	-0.218332	0.025	0.02	1	Amhr2
0.691025	-0.678132	0.026	0.023	1	Amigo1
0.340147	-0.475381	0.009	0.014	1	Ammecr1
0.368211	-0.622645	0.016	0.023	1	Amn1
0.572655	-0.143607	0.08	0.089	1	Amot
0.0121563	-0.380627	0.251	0.318	1	Amotl1
0.649018	-0.15009	0.035	0.04	1	Amotl2
0.176605	-0.759115	0.013	0.023	1	Ampd3
0.0156409	0.809615	0.148	0.109	1	Amy1
0.407778	0.351551	0.11	0.101	1	Amz2
0.507296	-0.479707	0.019	0.024	1	Anapc10
0.986315	0.128881	0.126	0.128	1	Anapc11
0.288869	0.320074	0.047	0.035	1	Anapc15
0.346049	0.138721	0.093	0.079	1	Anapc16
0.310505	0.58178	0.036	0.027	1	Anapc2
0.493707	0.627171	0.055	0.048	1	Anapc4
0.0487451	0.172314	0.407	0.366	1	Anapc5
0.146072	0.372533	0.031	0.018	1	Anapc7
0.40518	1.01687	0.013	0.009	1	Ang
0.120034	-1.06097	0.009	0.018	1	Angel1
0.705069	0.173724	0.052	0.048	1	Angel2
0.00227373	1.1559	0.054	0.023	1	Angpt1
0.315779	0.339036	0.036	0.027	1	Angptl1
0.593774	0.170721	0.041	0.035	1	Angptl2
0.15396	-0.412361	0.031	0.045	1	Angptl4
0.264208	-0.972287	0.006	0.011	1	Angptl7
0.0857035	-0.242166	0.24	0.294	1	Ank
0.0498972	0.144454	0.44	0.413	1	Ank1
0.822509	0.15377	0.062	0.067	1	Ank2
0.620095	0.198818	0.169	0.165	1	Ank3
0.264255	-0.594051	0.015	0.023	1	Ankfy1
0.195059	0.824168	0.041	0.028	1	Ankhd1
0.277777	-1.15329	0.016	0.024	1	Ankib1
0.0381785	-1.48699	0.003	0.013	1	Ankmy2
0.277814	0.494441	0.042	0.031	1	Ankra2
0.724983	-0.309103	0.035	0.031	1	Ankrd10
0.00201538	0.559905	0.096	0.052	1	Ankrd12
0.103106	-0.447847	0.017	0.031	1	Ankrd13a
0.95999	0.16345	0.012	0.011	1	Ankrd13b
0.488298	0.17254	0.039	0.033	1	Ankrd13c
0.856868	-0.116771	0.013	0.014	1	Ankrd16
0.641878	0.141491	0.07	0.064	1	Ankrd17
0.00156959	-0.797749	0.105	0.162	1	Ankrd2
1.0069e-09	0.501339	0.65	0.518	2.24125e-05	Ankrd23
0.209229	-1.24236	0.007	0.014	1	Ankrd26
0.632554	0.979141	0.022	0.018	1	Ankrd27
0.295517	-0.218501	0.052	0.067	1	Ankrd33b
0.0156953	0.882065	0.02	0.006	1	Ankrd37
0.394136	-0.862057	0.012	0.017	1	Ankrd39
0.729066	-0.48994	0.017	0.02	1	Ankrd46
0.670004	-0.499193	0.025	0.028	1	Ankrd49
0.426082	-1.08907	0.007	0.011	1	Ankrd52
0.953664	-0.706298	0.012	0.011	1	Ankrd54
0.766898	-0.314086	0.182	0.19	1	Ankrd9
0.461338	-0.912218	0.009	0.013	1	Anks3
0.48272	0.639407	0.019	0.014	1	Ankzf1
0.00843961	1.36914	0.047	0.021	1	Ano10
0.928477	0.134204	0.023	0.024	1	Ano6
0.120704	-0.666619	0.006	0.014	1	Ano8
0.930638	-0.186779	0.062	0.064	1	Anp32a
0.535961	0.36236	0.097	0.089	1	Antkmt
0.240231	-1.27208	0.009	0.016	1	Antxr1
0.232767	-0.118668	0.022	0.033	1	Antxr2
0.737487	-0.1018	0.06	0.055	1	Anxa1
0.375501	-0.370272	0.068	0.081	1	Anxa2
0.221679	-0.235602	0.048	0.064	1	Anxa3
0.456724	0.213009	0.029	0.023	1	Anxa4
0.977188	-0.196354	0.158	0.159	1	Anxa6
0.24638	-0.291027	0.115	0.136	1	Anxa7
0.0799575	0.594031	0.017	0.007	1	Aoc3
0.452617	-0.232824	0.08	0.092	1	Aopep
0.68744	-0.1328	0.057	0.062	1	Ap1ar
0.608224	0.380857	0.057	0.051	1	Ap1g1
0.188322	-0.528833	0.055	0.072	1	Ap1s2
0.787739	-0.289402	0.052	0.055	1	Ap2a1
0.403277	0.161832	0.102	0.091	1	Ap2a2
0.683516	0.312925	0.032	0.028	1	Ap2b1
0.209734	-0.204105	0.113	0.139	1	Ap2m1
0.551317	0.740433	0.031	0.026	1	Ap3b1
0.901511	0.141157	0.042	0.041	1	Ap3d1
0.666814	-0.395646	0.026	0.03	1	Ap3m1
0.785852	0.402496	0.042	0.04	1	Ap3s1
0.674929	-0.313521	0.026	0.023	1	Ap3s2
0.0460294	-1.60137	0.01	0.024	1	Ap4b1
0.471106	-0.384138	0.157	0.174	1	Ap4s1
0.794918	0.293091	0.025	0.023	1	Ap5m1
0.488118	0.73036	0.038	0.031	1	Ap5s1
0.216638	-0.560532	0.071	0.089	1	Apba3
0.967094	-0.242265	0.01	0.01	1	Apbb1
0.340897	1.10564	0.01	0.006	1	Apbb1ip
0.164549	-0.382606	0.051	0.07	1	Apbb2
0.876856	-0.102326	0.015	0.016	1	Apbb3
0.91175	-0.247928	0.065	0.064	1	Apc
0.519964	0.114945	0.045	0.038	1	Apeh
0.41304	0.22701	0.039	0.031	1	Apex1
0.084939	-0.744484	0.035	0.054	1	Api5
0.227348	1.55673	0.012	0.006	1	Aplnr
0.594879	-0.262312	0.18	0.193	1	Aplp2
0.864117	0.21674	0.035	0.037	1	Apmap
0.433801	-0.219686	0.483	0.501	1	Apobec2
0.0578381	0.477213	0.15	0.118	1	Apoe
0.498074	0.499792	0.02	0.016	1	Apol6
0.123284	-0.25698	0.344	0.406	1	Apoo
0.911959	-0.22771	0.113	0.116	1	Apool
0.238434	0.448562	0.036	0.026	1	Appbp2
0.181383	-0.93432	0.013	0.023	1	Appl2
0.565174	-0.231721	0.057	0.05	1	Aprt
0.224445	-0.116458	0.026	0.038	1	Aptx
0.000694393	0.302778	0.406	0.326	1	Aqp1
0.256127	-0.265221	0.033	0.045	1	Aqp4
0.682095	0.464446	0.031	0.027	1	Aqp7
0.166324	-0.750656	0.022	0.034	1	Aqr
0.156254	0.322052	0.182	0.162	1	Araf
0.61921	-1.01983	0.009	0.011	1	Arap1
0.0791164	0.790132	0.017	0.007	1	Arap3
0.39492	0.420428	0.038	0.03	1	Arel1
0.981312	0.196311	0.033	0.034	1	Arf2
0.500281	0.694257	0.02	0.016	1	Arf3
0.191221	-0.502763	0.076	0.095	1	Arf4
0.619835	-0.13467	0.054	0.061	1	Arf5
0.933873	-0.548323	0.031	0.03	1	Arf6
0.759141	-0.283208	0.019	0.021	1	Arfgap1
0.618666	-1.87975	0.009	0.011	1	Arfgap3
0.37294	0.265977	0.18	0.167	1	Arfgef1
0.448856	0.237766	0.048	0.04	1	Arfgef2
0.0618557	1.02044	0.031	0.016	1	Arfip1
0.577611	0.530452	0.013	0.01	1	Arfip2
0.301167	-0.53455	0.061	0.075	1	Arfrp1
0.56802	-0.106732	0.141	0.153	1	Arglu1
0.650074	-0.437607	0.01	0.013	1	Arhgap1
0.727218	0.258528	0.078	0.075	1	Arhgap10
0.137609	-0.837468	0.028	0.043	1	Arhgap12
0.293584	-0.446018	0.022	0.031	1	Arhgap17
0.0175209	1.65477	0.025	0.009	1	Arhgap18
0.475048	0.108026	0.009	0.013	1	Arhgap19
0.415107	0.766724	0.049	0.041	1	Arhgap20
0.240693	0.688883	0.038	0.027	1	Arhgap21
0.330067	0.500539	0.028	0.02	1	Arhgap24
0.844033	0.642079	0.01	0.011	1	Arhgap26
0.286586	0.692189	0.055	0.044	1	Arhgap29
0.0463812	0.342505	0.051	0.03	1	Arhgap31
0.215767	-0.938637	0.016	0.026	1	Arhgap35
0.344919	-0.15331	0.009	0.014	1	Arhgap42
0.338667	0.214378	0.154	0.139	1	Arhgap5
0.259436	1.24872	0.013	0.007	1	Arhgap6
0.244342	0.123254	0.125	0.106	1	Arhgdia
0.947186	-0.277551	0.026	0.027	1	Arhgdib
0.196741	0.629042	0.031	0.02	1	Arhgef1
0.692835	0.225348	0.049	0.055	1	Arhgef10l
0.187696	0.516964	0.084	0.067	1	Arhgef12
0.455552	0.546162	0.029	0.023	1	Arhgef15
0.281641	-0.17569	0.036	0.048	1	Arhgef17
0.642758	0.813728	0.023	0.02	1	Arhgef18
0.00371223	1.19455	0.048	0.02	1	Arhgef2
0.176201	0.862954	0.02	0.011	1	Arhgef25
0.0154409	-2.08867	0.009	0.026	1	Arhgef3
0.96402	0.346299	0.01	0.01	1	Arhgef40
0.061209	1.94637	0.016	0.006	1	Arhgef9
0.098697	0.637293	0.068	0.048	1	Arid1a
0.466624	-0.364177	0.06	0.07	1	Arid1b
0.732453	0.249383	0.031	0.034	1	Arid2
0.208838	-0.467339	0.026	0.038	1	Arid4a
0.21095	0.522662	0.055	0.041	1	Arid4b
0.218213	-1.02828	0.004	0.01	1	Arid5a
0.779591	0.333853	0.042	0.04	1	Arid5b
0.3601	0.253844	0.156	0.142	1	Arih1
0.650775	0.387186	0.073	0.068	1	Arih2
0.433559	-0.127832	0.007	0.011	1	Arl13b
0.213312	-0.416143	0.007	0.014	1	Arl14ep
0.674098	-0.176935	0.012	0.014	1	Arl15
0.0161101	-0.566109	0.103	0.148	1	Arl2
0.0891417	-0.519112	0.06	0.084	1	Arl2bp
0.077868	0.354771	0.19	0.157	1	Arl3
0.43332	0.611516	0.015	0.01	1	Arl4d
0.349723	-0.205801	0.054	0.067	1	Arl5a
0.982331	0.27156	0.033	0.034	1	Arl5b
0.911946	0.258373	0.032	0.031	1	Arl6ip1
0.0165591	0.722943	0.084	0.052	1	Arl6ip4
0.061984	0.613553	0.161	0.133	1	Arl6ip5
0.764793	0.608501	0.032	0.035	1	Arl6ip6
0.221754	0.27508	0.033	0.023	1	Arl8a
0.307185	0.275666	0.173	0.157	1	Arl8b
0.403413	0.490851	0.047	0.038	1	Armc1
0.511887	-0.683364	0.019	0.024	1	Armc5
0.140962	-1.62249	0.015	0.026	1	Armc6
0.938708	-0.104967	0.049	0.051	1	Armcx3
0.0541752	-1.30646	0.009	0.021	1	Armcx4
0.44843	-0.339251	0.015	0.02	1	Armh3
0.581387	-0.142161	0.038	0.044	1	Armt1
0.166321	-0.331378	0.051	0.07	1	Arnt
0.0450805	-0.844614	0.036	0.06	1	Arntl
0.331051	-0.291761	0.064	0.078	1	Arpc1a
0.0267635	0.944167	0.074	0.047	1	Arpc1b
0.340102	0.269468	0.14	0.125	1	Arpc2
0.00747748	0.439323	0.138	0.094	1	Arpc3
0.177566	-0.517388	0.067	0.087	1	Arpc4
0.0173528	0.678879	0.076	0.045	1	Arpc5
0.0830399	-0.306497	0.247	0.294	1	Arpc5l
0.00131061	0.293536	0.44	0.373	1	Arpp19
0.438684	-0.385314	0.015	0.01	1	Arrb1
0.447213	-0.187274	0.042	0.034	1	Arrdc2
0.223212	-0.426099	0.044	0.058	1	Arrdc3
0.0967146	-1.30348	0.01	0.021	1	Arrdc4
0.145521	-0.68435	0.007	0.016	1	Arsa
0.457682	0.386935	0.016	0.011	1	Arsb
0.454112	-0.396735	0.015	0.02	1	Arsk
0.393644	0.119085	0.256	0.247	1	Art3
0.6084	0.153967	0.039	0.045	1	Art5
0.494847	0.438479	0.019	0.014	1	Arvcf
0.412812	-0.231471	0.084	0.099	1	As3mt
0.808914	-0.134998	0.033	0.031	1	Asah1
0.0275774	1.48572	0.023	0.009	1	Asap2
0.964421	-0.360629	0.013	0.013	1	Asb1
0.880727	0.130113	0.078	0.078	1	Asb10
0.482693	0.555963	0.062	0.055	1	Asb12
0.0113973	-0.342159	0.121	0.172	1	Asb14
0.176659	0.148305	0.211	0.183	1	Asb15
0.0099812	0.551874	0.156	0.111	1	Asb16
0.953826	0.522716	0.023	0.024	1	Asb18
0.289511	-0.117684	0.672	0.657	1	Asb2
0.854654	0.356673	0.012	0.013	1	Asb3
0.0958557	0.406667	0.044	0.027	1	Asb4
0.18636	-0.227749	0.557	0.573	1	Asb5
0.672606	-1.186	0.012	0.014	1	Asb6
0.304556	-0.798067	0.007	0.013	1	Asb7
0.341235	0.575525	0.028	0.02	1	Ascc1
0.295179	0.375558	0.047	0.035	1	Ascc3
0.523978	0.288051	0.054	0.062	1	Asf1a
0.380355	-0.293071	0.032	0.041	1	Ash2l
0.21441	0.124263	0.007	0.014	1	Asl
0.873492	-0.180792	0.109	0.113	1	Asnsd1
0.3178	-0.404919	0.019	0.027	1	Aspa
0.34426	0.128772	0.382	0.374	1	Asph
0.451262	0.340708	0.051	0.043	1	Aspn
0.938051	0.175378	0.026	0.027	1	Aspscr1
0.343753	0.388666	0.073	0.061	1	Asrgl1
0.528359	0.12527	0.023	0.018	1	Asxl1
0.46072	-0.162474	0.032	0.04	1	Asxl2
0.742231	-0.141664	0.141	0.135	1	Atad1
0.102177	-2.09295	0.003	0.01	1	Atad2
0.147356	0.571643	0.062	0.045	1	Atad3a
0.255394	0.438905	0.087	0.072	1	Ate1
0.310757	0.11229	0.14	0.122	1	Atf1
0.95355	-0.227137	0.019	0.018	1	Atf3
0.768425	-0.22414	0.235	0.243	1	Atf4
0.315387	-0.102714	0.047	0.06	1	Atf5
0.73409	-0.108997	0.031	0.034	1	Atf6
0.217192	-1.73069	0.004	0.01	1	Atf6b
0.809147	-0.286796	0.028	0.03	1	Atf7
0.364069	-0.596341	0.016	0.023	1	Atg10
0.457009	-0.155167	0.054	0.064	1	Atg101
0.120863	0.490377	0.081	0.061	1	Atg12
0.0460813	-0.467875	0.023	0.043	1	Atg13
0.658676	0.537677	0.025	0.021	1	Atg14
0.321158	-0.292211	0.033	0.044	1	Atg16l1
0.149459	1.45668	0.013	0.006	1	Atg16l2
0.358969	0.632506	0.031	0.023	1	Atg2a
0.429047	0.480301	0.026	0.02	1	Atg2b
0.740695	0.305944	0.065	0.062	1	Atg3
0.690847	0.314349	0.033	0.03	1	Atg4b
0.378694	0.683506	0.012	0.007	1	Atg4c
0.0191851	-0.639853	0.058	0.092	1	Atg4d
0.158691	0.896413	0.033	0.021	1	Atg5
0.870179	0.122167	0.147	0.149	1	Atg9a
0.409272	0.737218	0.025	0.018	1	Atic
0.251483	-0.205848	0.298	0.335	1	Atl2
0.854865	0.307063	0.031	0.033	1	Atl3
0.0899317	-0.774637	0.02	0.035	1	Atmin
0.426885	0.334591	0.041	0.033	1	Atn1
0.416848	-0.140277	0.028	0.035	1	Atosb
0.162888	1.17715	0.026	0.016	1	Atp11b
0.0275122	2.65657	0.016	0.004	1	Atp11c
0.322674	-0.256445	0.019	0.027	1	Atp13a1
0.561378	-0.262346	0.026	0.021	1	Atp13a2
0.036785	-1.25733	0.001	0.01	1	Atp13a5
0.0194979	0.69261	0.096	0.062	1	Atp1a1
0.0115137	0.232767	0.342	0.288	1	Atp1b1
0.177493	0.311406	0.148	0.126	1	Atp1b2
0.0517071	2.07053	0.012	0.003	1	Atp23
0.34621	0.701875	0.01	0.006	1	Atp2a3
0.917232	-0.218546	0.132	0.132	1	Atp2b1
0.00204752	2.10628	0.036	0.011	1	Atp2b4
0.330818	0.185387	0.07	0.057	1	Atp2c1
0.00776304	-0.116717	0.946	0.913	1	Atp5a1
0.0336792	-0.105096	0.964	0.93	1	Atp5b
0.0529985	-0.208488	0.702	0.729	1	Atp5d
1.6207e-07	0.150963	0.997	0.987	0.00360752	Atp5e
0.000453499	-0.187582	0.932	0.929	1	Atp5g1
0.540949	-0.122504	0.661	0.67	1	Atp5g2
3.57813e-18	0.374207	0.981	0.932	7.96457e-14	Atp5k
2.36304e-06	0.147485	0.997	0.974	0.052599	Atp5md
0.00131824	0.139129	0.962	0.923	1	Atp5mpl
0.0422826	-0.130077	0.885	0.862	1	Atp5pb
0.577556	0.289748	0.142	0.136	1	Atp6ap1
0.840056	-0.268622	0.036	0.034	1	Atp6v0a2
0.511266	-0.238604	0.177	0.194	1	Atp6v0b
0.221666	0.215903	0.256	0.235	1	Atp6v0c
0.451315	-0.168855	0.065	0.077	1	Atp6v0d1
0.314688	0.207373	0.09	0.075	1	Atp6v0e
0.851504	-0.103751	0.065	0.068	1	Atp6v1b2
0.319754	-0.171839	0.048	0.061	1	Atp6v1c1
0.116506	-0.183527	0.121	0.152	1	Atp6v1d
0.0183134	0.109849	0.677	0.638	1	Atp6v1g1
0.620353	0.2228	0.052	0.047	1	Atp6v1h
0.626667	0.405026	0.017	0.014	1	Atp8a2
0.203575	1.1379	0.016	0.009	1	Atp8b2
0.222621	1.06476	0.025	0.016	1	Atp9a
0.050259	0.404916	0.028	0.013	1	Atp9b
0.636476	-0.118341	0.02	0.024	1	Atpaf2
0.425612	-0.268626	0.013	0.018	1	Atpsckmt
0.0622473	1.36915	0.016	0.006	1	Atr
0.565725	-0.392707	0.1	0.111	1	Atraid
0.306084	0.853603	0.025	0.017	1	Atrn
0.953089	0.659423	0.012	0.011	1	Atrnl1
0.0169584	0.577101	0.132	0.094	1	Atrx
0.946434	0.116169	0.096	0.096	1	Atxn1
0.152443	0.546808	0.049	0.034	1	Atxn10
0.769708	0.524785	0.015	0.013	1	Atxn1l
0.244218	0.403092	0.119	0.102	1	Atxn2
0.113186	0.757637	0.051	0.034	1	Atxn2l
0.822465	0.638867	0.009	0.01	1	Atxn3
0.0070393	1.285	0.049	0.023	1	Atxn7
0.892457	0.416969	0.016	0.017	1	Atxn7l1
0.118687	-1.39936	0.006	0.014	1	Atxn7l3
0.192309	0.4042	0.048	0.034	1	Atxn7l3b
0.900555	0.167369	0.019	0.02	1	AU022252
0.572842	-0.398483	0.026	0.031	1	AU040320
0.170118	-0.317884	0.097	0.122	1	Auh
0.84994	-0.483051	0.065	0.062	1	Aup1
0.304982	-0.568242	0.025	0.034	1	Aurka
0.0199269	-0.838885	0.015	0.034	1	Auts2
0.294024	0.117347	0.022	0.031	1	Aven
0.36584	-0.675563	0.016	0.023	1	Avil
0.252377	-0.694203	0.042	0.055	1	Avpi1
0.38178	-1.84358	0.006	0.01	1	AW146154
0.835771	-0.349825	0.035	0.037	1	AW209491
0.316424	0.823157	0.026	0.018	1	Axin1
0.765384	0.1767	0.013	0.011	1	Axin2
0.0822363	0.599331	0.08	0.057	1	Axl
0.709468	-0.153174	0.045	0.05	1	Azi2
0.447376	-0.380285	0.077	0.088	1	Azin1
0.430235	-0.14759	0.086	0.099	1	B230219D22Rik
0.815741	-0.125993	0.331	0.335	1	B2m
0.955418	0.80469	0.01	0.01	1	B3galnt1
0.757627	0.137419	0.119	0.115	1	B3galnt2
0.215513	-0.41912	0.007	0.014	1	B3galt1
0.350402	0.382828	0.045	0.035	1	B3gat3
0.342183	0.336593	0.045	0.035	1	B4galt1
0.245886	-0.493119	0.009	0.016	1	B4galt4
0.241524	-0.820013	0.013	0.021	1	B4galt5
0.593983	-0.130842	0.007	0.01	1	B4galt7
0.157462	1.23004	0.019	0.01	1	B9d2
0.126983	0.525285	0.132	0.109	1	Babam1
0.758244	-0.11737	0.038	0.041	1	Babam2
0.00687993	-1.79614	0.019	0.044	1	Bace1
0.146284	-0.573379	0.036	0.052	1	Bach1
0.641425	0.336575	0.02	0.017	1	Bad
0.135257	-0.359619	0.247	0.281	1	Bag1
0.679398	0.369466	0.036	0.041	1	Bag2
0.000306873	0.306555	0.368	0.285	1	Bag3
0.00210123	2.73373	0.026	0.006	1	Bag4
0.91228	0.224707	0.036	0.035	1	Bag5
0.396913	-0.236478	0.126	0.143	1	Bag6
0.193418	1.08673	0.01	0.004	1	Bahcc1
0.610647	0.414824	0.016	0.013	1	Bak1
0.636104	-0.24252	0.02	0.024	1	Banp
0.148563	-1.2671	0.025	0.038	1	Bap1
0.189085	1.48023	0.01	0.004	1	Barx2
0.386648	-0.492208	0.035	0.044	1	Bax
0.940376	0.153443	0.064	0.064	1	Baz1b
0.226568	-0.546715	0.023	0.034	1	Baz2a
0.033872	0.887549	0.054	0.031	1	Baz2b
1.56339e-05	0.55638	0.272	0.18	0.347995	Bbip1
0.286208	1.38748	0.015	0.009	1	Bbof1
0.0359262	-1.39288	0.004	0.016	1	Bbs4
0.721647	0.166308	0.015	0.017	1	Bbs7
0.74657	0.297117	0.01	0.009	1	Bbs9
0.0330579	-1.02539	0.019	0.038	1	Bbx
0.377871	0.375028	0.18	0.169	1	BC005537
0.222943	0.433807	0.045	0.033	1	BC005624
0.368861	-0.772731	0.01	0.016	1	BC024978
0.387482	-0.642161	0.006	0.01	1	BC028528
0.971507	0.596272	0.029	0.03	1	BC029722
0.874595	0.167715	0.052	0.051	1	BC031181
9.93516e-17	1.68476	0.225	0.071	2.21147e-12	BC048679
0.846496	0.425513	0.052	0.051	1	Bcam
0.240892	0.837506	0.028	0.018	1	Bcar1
0.625034	-0.113466	0.154	0.169	1	Bcas2
0.807191	-0.151783	0.057	0.06	1	Bcat2
0.297285	0.170731	0.198	0.182	1	Bccip
0.0994672	-0.118762	0.015	0.006	1	Bcdin3d
0.177063	-1.25604	0.006	0.013	1	Bche
0.89125	-0.124253	0.237	0.237	1	Bckdha
0.217537	-0.52985	0.035	0.048	1	Bckdhb
0.714857	-0.316143	0.233	0.23	1	Bckdk
0.210894	-0.33615	0.026	0.038	1	Bcl10
0.0392214	1.60292	0.017	0.006	1	Bcl2
0.6111	0.554134	0.016	0.013	1	Bcl2l1
0.462699	-0.705243	0.009	0.013	1	Bcl2l11
0.719543	-0.199633	0.016	0.018	1	Bcl2l12
0.530462	0.218128	0.067	0.06	1	Bcl2l13
0.676598	0.491732	0.029	0.026	1	Bcl2l2
0.0365266	0.388449	0.15	0.113	1	Bcl6
0.227981	1.14674	0.026	0.017	1	Bcl7a
0.0492688	-0.861328	0.039	0.062	1	Bcl7c
0.30787	0.928316	0.025	0.017	1	Bcl9l
0.733595	0.131576	0.087	0.084	1	Bclaf1
0.420419	0.293169	0.044	0.035	1	Bcor
0.553458	0.970325	0.012	0.009	1	Bcorl1
0.184579	0.820106	0.038	0.026	1	Bcs1l
0.000953379	-1.92449	0.012	0.04	1	Bdh1
0.0216609	1.30463	0.041	0.02	1	Bdp1
0.939379	0.189901	0.067	0.067	1	Becn1
0.909836	0.401589	0.019	0.02	1	Bet1l
0.452043	0.112404	0.103	0.091	1	Bex1
0.601005	0.313381	0.08	0.074	1	Bfar
0.25736	-1.02526	0.062	0.048	1	Bgn
0.103013	0.305355	0.17	0.142	1	Bhlhe40
0.669125	-0.104806	0.118	0.128	1	Bhlhe41
0.309349	0.508544	0.035	0.026	1	Bicc1
0.0380977	-1.28191	0.003	0.013	1	Bicra
0.0119331	1.60857	0.035	0.014	1	Bicral
0.217648	-0.118149	0.552	0.528	1	Bin1
0.832968	-0.191754	0.01	0.011	1	Bin3
0.252464	0.705406	0.039	0.028	1	Birc2
0.560189	0.280054	0.012	0.009	1	Birc3
0.598032	0.219294	0.078	0.072	1	Birc6
0.527215	-0.841533	0.012	0.016	1	Bivm
0.241113	-0.50625	0.054	0.07	1	Blcap
0.258556	0.561025	0.052	0.04	1	Blmh
0.0170852	0.469023	0.233	0.19	1	Bloc1s1
0.40772	-0.25283	0.036	0.045	1	Bloc1s2
0.0238902	-1.2144	0.02	0.041	1	Bloc1s4
0.00703817	-0.752813	0.013	0.035	1	Bloc1s5
0.55428	-0.24047	0.17	0.186	1	Bltp2
0.13256	-1.24993	0.023	0.037	1	Blvra
0.946383	-0.315173	0.023	0.023	1	Blvrb
0.705601	-0.367704	0.032	0.035	1	Blzf1
0.461863	-0.331933	0.081	0.094	1	Bmi1
0.284602	0.665627	0.032	0.023	1	Bmp1
0.274452	-0.28099	0.026	0.037	1	Bmp2k
0.366609	0.964895	0.02	0.014	1	Bmp4
0.416165	-0.198422	0.019	0.026	1	Bmp5
0.298201	-0.536349	0.023	0.033	1	Bmp6
0.813763	0.247873	0.009	0.01	1	Bmper
0.586024	-0.150187	0.013	0.01	1	Bmpr1b
0.244988	-0.173643	0.119	0.143	1	Bmpr2
0.889904	0.14924	0.044	0.043	1	Bms1
0.104277	0.595143	0.039	0.024	1	Bmt2
0.16715	0.49417	0.026	0.016	1	Bmyc
0.0643123	-0.379184	0.036	0.058	1	Bnip1
0.0714141	-0.239671	0.343	0.409	1	Bnip3
0.229599	0.984893	0.012	0.006	1	Boc
0.980888	-0.14894	0.228	0.231	1	Bod1
0.0272271	0.620388	0.094	0.064	1	Bod1l
0.544714	-0.21968	0.125	0.138	1	Bola1
0.120654	0.194365	0.224	0.191	1	Bola2
0.557181	0.130243	0.035	0.041	1	Bop1
0.844374	-0.139132	0.029	0.031	1	Borcs5
0.958492	-0.166026	0.015	0.014	1	Borcs8
0.0147059	0.546888	0.169	0.126	1	Bpgm
0.120837	-0.260659	0.047	0.067	1	Bphl
0.179051	-0.519357	0.036	0.051	1	Bpnt1
0.0665408	0.460729	0.154	0.125	1	Bpnt2
0.000788815	0.975699	0.094	0.048	1	Bptf
0.43544	-0.28362	0.007	0.011	1	Braf
0.310243	0.357176	0.049	0.038	1	Brap
0.613369	0.255224	0.058	0.052	1	Brcc3
0.587179	0.467131	0.039	0.034	1	Brd1
0.175452	0.64821	0.076	0.058	1	Brd2
0.158128	-0.305486	0.036	0.052	1	Brd3
0.0545321	0.546632	0.124	0.094	1	Brd7
0.00424976	1.54372	0.036	0.013	1	Brd8
0.501208	-0.452079	0.019	0.024	1	Brd9
0.95769	0.14409	0.012	0.011	1	Brf1
0.425183	-0.100309	0.048	0.058	1	Brix1
0.441598	-0.616895	0.089	0.101	1	Brk1
0.919064	-0.314069	0.038	0.037	1	Brox
0.706464	0.317012	0.013	0.016	1	Brpf1
0.367024	-0.650057	0.016	0.023	1	Bscl2
0.178776	0.761454	0.048	0.034	1	Bsdc1
0.590822	0.455437	0.057	0.051	1	Bst2
0.165173	0.659715	0.026	0.016	1	Btaf1
0.914702	0.284743	0.019	0.02	1	Btbd10
0.16895	-0.323885	0.033	0.048	1	Btbd3
0.906204	-0.305132	0.023	0.024	1	Btbd6
0.584317	0.306748	0.044	0.038	1	Btbd7
0.670123	-0.523477	0.012	0.014	1	Btbd8
0.38415	-0.768293	0.006	0.01	1	Btbd9
0.554238	-0.367535	0.013	0.017	1	Btd
0.574317	-0.165711	0.407	0.428	1	Btf3
0.689204	0.364092	0.031	0.027	1	Btf3l4
0.00329808	0.829805	0.074	0.038	1	Btg1
0.177236	0.444837	0.045	0.031	1	Btg2
0.294107	0.191999	0.015	0.009	1	Btg3
0.232544	0.476095	0.025	0.016	1	Btrc
0.547563	0.187088	0.07	0.062	1	Bub3
0.74412	-0.247913	0.052	0.048	1	Bud23
0.449874	0.127274	0.141	0.129	1	Bud31
0.051143	-0.472151	0.128	0.169	1	Bves
0.267377	-0.351325	0.035	0.047	1	Bysl
0.00676731	0.670403	0.125	0.082	1	Bzw1
0.473411	0.124279	0.154	0.142	1	Bzw2
0.119527	1.67197	0.012	0.004	1	C130074G19Rik
0.0981308	-0.320863	0.144	0.177	1	C1d
0.0981485	-0.757503	0.026	0.043	1	C1galt1
0.695321	0.160801	0.039	0.035	1	C1galt1c1
0.00727001	1.21237	0.055	0.027	1	C1qa
0.0374218	0.465285	0.048	0.027	1	C1qb
0.929318	0.116922	0.185	0.196	1	C1qbp
0.796631	0.101619	0.047	0.044	1	C1qc
0.805006	-0.154141	0.023	0.021	1	C1qtnf12
0.465817	-0.171964	0.073	0.062	1	C1qtnf4
0.217872	-1.38544	0.004	0.01	1	C1qtnf7
0.143076	0.329296	0.08	0.061	1	C1qtnf9
0.287801	0.349952	0.032	0.023	1	C1ra
0.201516	0.287487	0.067	0.051	1	C1s1
0.531301	0.105024	0.183	0.173	1	C2cd2
0.385989	0.801409	0.022	0.016	1	C2cd2l
0.555525	0.698881	0.012	0.009	1	C2cd3
0.594559	-0.293233	0.007	0.01	1	C2cd5
0.0961999	0.562083	0.11	0.085	1	C3
0.0426891	1.22988	0.022	0.009	1	C4b
0.825416	-0.517172	0.01	0.011	1	C5ar1
0.971003	-0.79829	0.017	0.017	1	C87436
0.245586	-0.549677	0.013	0.021	1	C9orf72
0.748388	0.340677	0.01	0.009	1	Caap1
0.308348	0.579248	0.052	0.041	1	Cab39l
0.0264673	1.90963	0.023	0.009	1	Cables2
0.249056	0.426971	0.051	0.038	1	Cacfd1
0.351156	-0.235388	0.449	0.477	1	Cacna1s
0.699031	-0.29291	0.298	0.313	1	Cacna2d1
0.334971	-0.303502	0.151	0.172	1	Cacnb1
0.126004	0.295405	0.349	0.332	1	Cacng1
0.223295	-0.204482	0.15	0.176	1	Cacng6
0.958265	0.113298	0.012	0.011	1	Cactin
0.557908	0.223658	0.061	0.054	1	Cacul1
0.0208995	0.288852	0.279	0.227	1	Cacybp
0.117598	-1.413	0.006	0.014	1	Cad
0.912706	0.135553	0.06	0.061	1	Calcoco1
0.585825	0.149319	0.042	0.037	1	Calcrl
0.00375196	0.157906	0.776	0.735	1	Calm1
0.41631	-0.13262	0.365	0.394	1	Calm2
0.831433	-0.163396	0.334	0.34	1	Calm3
0.00897471	0.35435	0.247	0.194	1	Calr
0.432087	0.740907	0.015	0.01	1	Calr3
0.994155	0.197931	0.106	0.108	1	Calu
0.0138209	0.582564	0.08	0.048	1	Camk1
0.0797924	0.285956	0.276	0.245	1	Camk2a
0.995606	0.149917	0.071	0.072	1	Camk2b
0.323508	-0.396919	0.054	0.067	1	Camk2d
0.0377983	0.953064	0.065	0.041	1	Camk2n1
0.114733	-1.92458	0.006	0.014	1	Camkk2
0.940459	0.26838	0.023	0.023	1	Caml
0.700703	0.388172	0.026	0.03	1	Camsap1
0.00528176	1.61692	0.026	0.007	1	Camsap2
0.0519804	1.08314	0.019	0.007	1	Cand1
0.765406	0.4314	0.019	0.021	1	Cant1
0.185348	0.269048	0.203	0.183	1	Canx
0.51889	0.509805	0.023	0.018	1	Cap1
0.0614362	0.285173	0.294	0.262	1	Cap2
0.883323	-0.115716	0.042	0.044	1	Capg
0.794257	0.224134	0.068	0.065	1	Capn1
0.435911	-0.142852	0.007	0.011	1	Capn15
0.83032	-0.177388	0.074	0.078	1	Capn2
0.323206	-0.178622	0.108	0.125	1	Capn3
0.569999	0.364696	0.077	0.071	1	Capn7
0.793647	0.35127	0.087	0.085	1	Caprin1
0.744506	0.117284	0.054	0.05	1	Capza1
0.264255	-0.472139	0.015	0.023	1	Car11
0.843796	-0.327296	0.052	0.055	1	Car14
0.00745863	1.51234	0.036	0.014	1	Car2
1.14934e-30	1.12227	0.592	0.298	2.55831e-26	Car3
0.427961	0.496395	0.028	0.021	1	Car4
0.530687	-0.136029	0.012	0.016	1	Card10
0.065717	-0.25511	0.208	0.26	1	Card19
0.753439	0.469214	0.012	0.01	1	Carhsp1
0.144345	0.55603	0.064	0.047	1	Carm1
0.00415444	0.197024	0.515	0.457	1	Carnmt1
0.766904	-0.10037	0.02	0.023	1	Carns1
0.220195	0.236512	0.071	0.055	1	Cars
0.921688	0.456947	0.023	0.023	1	Cars2
0.96188	-0.34132	0.035	0.035	1	Casc3
0.00954085	-0.906069	0.035	0.065	1	Casd1
0.656308	-0.429471	0.022	0.026	1	Cask
0.345614	0.390184	0.028	0.02	1	Caskin2
0.00109426	-1.18115	0.029	0.067	1	Casp12
0.315298	0.88786	0.016	0.01	1	Casp7
0.0106455	2.5649	0.016	0.003	1	Casp8
0.495243	-0.148789	0.017	0.023	1	Casp8ap2
9.33554e-07	-0.247262	0.943	0.921	0.02078	Casq1
0.643953	0.249005	0.019	0.023	1	Casq2
0.0560162	-0.558234	0.151	0.189	1	Cast
0.432874	0.244338	0.073	0.087	1	Castor2
0.00943981	0.318161	0.304	0.25	1	Cat
0.0074804	0.364453	0.27	0.216	1	Cav1
0.000671423	1.0727	0.105	0.057	1	Cav2
0.107484	-0.702308	0.078	0.102	1	Cav3
8.13187e-05	0.576844	0.263	0.18	1	Cavin1
0.000237621	0.673121	0.221	0.149	1	Cavin2
0.971896	0.210086	0.032	0.033	1	Cavin3
0.312802	-0.285231	0.214	0.24	1	Cavin4
0.768298	-0.155335	0.039	0.043	1	Cbfa2t3
0.0722296	-0.256509	0.14	0.177	1	Cbfb
0.468165	-0.669847	0.009	0.013	1	Cbl
0.138439	0.843331	0.023	0.013	1	Cblb
0.114181	1.02629	0.035	0.021	1	Cbll1
0.0217709	-0.809146	0.029	0.054	1	Cbr1
0.00372781	-0.995866	0.047	0.085	1	Cbr2
0.791804	-0.105876	0.061	0.065	1	Cbr4
0.359765	-0.310961	0.031	0.04	1	Cbwd1
0.571033	0.182337	0.115	0.106	1	Cbx1
0.177029	1.41259	0.015	0.007	1	Cbx4
0.670779	0.584752	0.048	0.044	1	Cbx5
0.533252	0.707252	0.025	0.02	1	Cbx6
0.637965	-0.487396	0.02	0.024	1	Cby1
0.954986	-0.535692	0.017	0.017	1	Cc2d1a
0.941242	0.210453	0.025	0.026	1	Cc2d1b
0.871467	0.392954	0.013	0.014	1	Cc2d2a
0.179347	0.215345	0.081	0.064	1	Ccar1
0.367914	-0.919849	0.016	0.023	1	Ccar2
0.976155	0.261006	0.036	0.037	1	Ccdc117
0.800186	0.192946	0.086	0.084	1	Ccdc12
0.60502	0.302345	0.071	0.065	1	Ccdc127
0.229922	0.765961	0.012	0.006	1	Ccdc130
0.693055	-0.372631	0.013	0.016	1	Ccdc134
0.74657	-0.553727	0.01	0.009	1	Ccdc137
0.485422	-0.810226	0.028	0.034	1	Ccdc167
0.288808	0.76784	0.033	0.024	1	Ccdc174
0.36806	0.646699	0.031	0.023	1	Ccdc181
0.736854	-0.523348	0.036	0.04	1	Ccdc186
0.7708	-0.487922	0.022	0.024	1	Ccdc22
0.786561	-0.238611	0.016	0.014	1	Ccdc28a
0.094595	-0.229294	0.035	0.054	1	Ccdc28b
0.618666	-0.404653	0.009	0.011	1	Ccdc32
0.423971	0.674936	0.026	0.02	1	Ccdc34
0.976905	-0.153783	0.15	0.15	1	Ccdc43
0.466182	0.871994	0.017	0.013	1	Ccdc51
0.156288	-0.762309	0.055	0.074	1	Ccdc58
0.35654	-0.273509	0.087	0.105	1	Ccdc6
0.90716	0.229606	0.02	0.021	1	Ccdc66
0.110171	-0.46505	0.015	0.027	1	Ccdc71
0.0103183	1.6634	0.044	0.02	1	Ccdc71l
0.339128	0.454561	0.042	0.033	1	Ccdc80
0.0330459	1.06443	0.02	0.007	1	Ccdc82
0.955389	0.173607	0.012	0.011	1	Ccdc84
0.10731	-0.682242	0.019	0.033	1	Ccdc85a
0.441292	0.182968	0.08	0.07	1	Ccdc85b
0.282162	0.972576	0.033	0.024	1	Ccdc85c
0.511012	-0.139692	0.062	0.054	1	Ccdc86
0.896061	-0.194739	0.017	0.018	1	Ccdc88a
0.7962	0.323859	0.028	0.026	1	Ccdc88c
0.589382	-0.764926	0.007	0.01	1	Ccdc9
0.729992	-0.347648	0.093	0.088	1	Ccdc90b
0.666898	0.260674	0.11	0.106	1	Ccdc91
0.288169	0.948942	0.015	0.009	1	Ccdc93
0.708849	0.222619	0.042	0.047	1	Ccdc97
0.753243	-0.876757	0.01	0.009	1	Ccl21a
0.969307	-0.820511	0.013	0.013	1	Ccl24
0.526782	-0.637048	0.012	0.016	1	Ccl25
0.670049	0.401557	0.029	0.026	1	Ccl6
0.553458	1.35396	0.012	0.009	1	Ccl8
0.284611	0.604848	0.022	0.014	1	Ccl9
0.577867	-0.193181	0.026	0.031	1	Ccm2
0.137056	1.17275	0.023	0.013	1	Ccm2l
0.0201485	-0.45649	0.084	0.123	1	Ccn1
0.493051	-0.10072	0.026	0.033	1	Ccn2
0.507437	0.991024	0.023	0.018	1	Ccnb1ip1
0.823766	-0.444947	0.032	0.034	1	Ccnc
0.533858	0.444115	0.01	0.007	1	Ccnd1
0.00936026	0.530677	0.047	0.021	1	Ccnd2
0.0756249	0.990877	0.033	0.018	1	Ccnd3
0.347881	-0.446145	0.048	0.06	1	Ccndbp1
0.796805	-0.120784	0.022	0.02	1	Ccne2
0.461382	-0.241112	0.667	0.664	1	Ccng1
0.731688	-0.302029	0.052	0.057	1	Ccnh
0.40844	-0.124414	0.062	0.052	1	Ccni
0.228633	0.94093	0.012	0.006	1	Ccnj
0.631876	0.228536	0.15	0.145	1	Ccnk
0.590723	0.280753	0.042	0.037	1	Ccnl1
0.217249	0.576816	0.045	0.033	1	Ccnq
0.182958	0.916229	0.039	0.027	1	Ccnt1
0.353938	0.536498	0.057	0.047	1	Ccnt2
0.0638383	0.844152	0.02	0.009	1	Ccnyl1
0.750814	-0.180854	0.01	0.009	1	Ccp110
0.0130996	1.30854	0.052	0.027	1	Ccpg1
0.0449706	-1.09598	0.013	0.028	1	Ccrl2
0.811646	-0.14835	0.028	0.03	1	Ccs
0.976776	0.421026	0.09	0.094	1	Ccser2
0.342213	0.187973	0.254	0.245	1	Cct5
0.159594	0.605451	0.086	0.067	1	Ccz1
0.771736	0.35122	0.015	0.013	1	Cd163
0.297596	-0.197011	0.186	0.211	1	Cd164
0.612277	0.215806	0.068	0.062	1	Cd200
0.0793538	0.989083	0.028	0.014	1	Cd248
0.0256486	-0.330185	0.365	0.427	1	Cd24a
0.230906	0.519466	0.035	0.024	1	Cd2ap
0.802234	-0.346044	0.068	0.072	1	Cd300lg
0.392172	-0.133193	0.045	0.055	1	Cd302
0.486837	-0.493278	0.039	0.047	1	Cd320
0.342584	0.2934	0.094	0.081	1	Cd34
1.91996e-08	0.573908	0.517	0.401	0.000427363	Cd36
0.783116	0.312142	0.022	0.02	1	Cd38
0.952514	0.297255	0.012	0.011	1	Cd44
0.411817	0.254823	0.09	0.079	1	Cd47
0.957875	0.143053	0.01	0.01	1	Cd52
0.159909	-0.858313	0.012	0.021	1	Cd59b
0.0578148	0.191674	0.315	0.274	1	Cd63
0.0169727	2.254	0.017	0.004	1	Cd68
3.24881e-05	1.10005	0.122	0.06	0.723153	Cd74
0.0818836	0.235661	0.254	0.218	1	Cd81
0.158746	-1.22561	0.012	0.021	1	Cd82
0.700252	0.317601	0.051	0.047	1	Cd9
0.250989	0.53161	0.076	0.061	1	Cd93
0.138257	-0.514362	0.058	0.079	1	Cd99l2
0.024013	0.501846	0.052	0.028	1	Cdadc1
0.533018	-0.203004	0.07	0.079	1	Cdc123
0.252827	-0.317764	0.062	0.078	1	Cdc14a
0.750045	0.608736	0.012	0.01	1	Cdc14b
0.645873	0.577294	0.022	0.018	1	Cdc23
0.20174	0.238978	0.154	0.132	1	Cdc26
0.620135	-0.354958	0.017	0.021	1	Cdc27
0.0375911	0.10343	0.436	0.403	1	Cdc34
0.164393	0.292616	0.14	0.116	1	Cdc37
0.278227	0.198491	0.119	0.104	1	Cdc37l1
0.512627	0.867632	0.023	0.018	1	Cdc40
0.759585	-0.155054	0.298	0.311	1	Cdc42
0.736731	0.39011	0.055	0.061	1	Cdc42bpa
0.498074	0.508323	0.02	0.016	1	Cdc42bpb
0.150591	1.10013	0.013	0.006	1	Cdc42bpg
0.528359	0.427427	0.023	0.018	1	Cdc42ep1
0.582032	0.282339	0.035	0.03	1	Cdc42ep2
0.856434	-0.17148	0.11	0.108	1	Cdc42ep3
0.225113	1.57805	0.012	0.006	1	Cdc42ep4
0.400793	-0.134124	0.022	0.016	1	Cdc42se1
0.244629	0.728699	0.054	0.041	1	Cdc42se2
0.120362	0.489771	0.129	0.105	1	Cdc5l
0.684595	-0.208783	0.071	0.078	1	Cdc73
0.0308869	2.33086	0.013	0.003	1	Cdca4
0.227042	0.157901	0.118	0.098	1	Cdh13
0.595168	-0.750763	0.017	0.021	1	Cdh15
0.0948519	1.1202	0.019	0.009	1	Cdh4
0.437167	0.424809	0.148	0.139	1	Cdh5
0.393099	-0.119548	0.089	0.104	1	Cdip1
0.700965	-0.608699	0.015	0.017	1	Cdk10
0.584407	-0.308859	0.078	0.087	1	Cdk11b
0.5284	0.879981	0.01	0.007	1	Cdk12
0.797459	0.251659	0.029	0.027	1	Cdk13
0.236572	-0.603562	0.077	0.095	1	Cdk16
0.475502	0.330475	0.017	0.013	1	Cdk17
0.147437	1.82038	0.013	0.006	1	Cdk18
0.649018	-0.295931	0.035	0.04	1	Cdk19
0.221598	0.435743	0.116	0.098	1	Cdk2ap1
0.291501	0.626991	0.055	0.044	1	Cdk4
0.0877559	1.22984	0.038	0.023	1	Cdk5
0.234188	-0.235351	0.029	0.041	1	Cdk5rap1
0.71473	-0.383755	0.015	0.017	1	Cdk5rap2
0.0594903	1.31196	0.025	0.011	1	Cdk7
0.686961	0.220151	0.033	0.03	1	Cdk9
0.363887	-0.575247	0.033	0.043	1	Cdkal1
0.460026	1.16861	0.017	0.013	1	Cdkl2
0.445559	-0.234181	0.074	0.087	1	Cdkn1b
0.410032	0.476467	0.045	0.037	1	Cdkn1c
0.129834	-0.752324	0.013	0.024	1	Cdkn2aip
0.135004	-0.399793	0.035	0.051	1	Cdkn2aipnl
0.169631	-0.941934	0.022	0.034	1	Cdkn2c
0.273407	-0.656696	0.022	0.031	1	Cdkn2d
0.393612	0.584039	0.041	0.033	1	Cdnf
0.0784012	1.39207	0.017	0.007	1	Cdon
0.123568	-0.438936	0.036	0.054	1	Cdpf1
0.00336464	1.50488	0.048	0.02	1	Cds2
0.337012	-0.223563	0.224	0.251	1	Cdv3
0.429628	0.906155	0.015	0.01	1	Cdyl
0.548565	0.375213	0.179	0.173	1	Cebpb
0.120426	0.14226	0.07	0.05	1	Cebpd
0.363931	-0.291962	0.1	0.118	1	Cebpg
0.676131	0.474085	0.077	0.072	1	Cebpz
0.448896	0.968153	0.016	0.011	1	Cecr2
0.408719	-0.16705	0.109	0.125	1	Celf1
0.204183	-0.262832	0.132	0.157	1	Celf2
0.0771036	1.72887	0.017	0.007	1	Celsr2
0.881871	-0.513121	0.017	0.018	1	Cemip2
0.351171	-0.17415	0.137	0.156	1	Cenpb
0.0624567	1.52831	0.016	0.006	1	Cenpc1
0.201837	0.28149	0.016	0.009	1	Cenpq
0.466627	-0.369765	0.035	0.043	1	Cenpv
0.602064	0.827202	0.016	0.013	1	Cenpw
0.446082	-0.441964	0.07	0.081	1	Cenpx
0.277228	-0.448202	0.036	0.048	1	Cep104
0.374392	-0.45792	0.023	0.031	1	Cep120
0.0309779	0.41492	0.01	0.001	1	Cep135
0.257449	-0.490305	0.026	0.037	1	Cep170
0.375161	0.830687	0.036	0.028	1	Cep19
0.915968	-0.173082	0.205	0.206	1	Cep20
0.805525	0.749221	0.023	0.026	1	Cep290
0.18443	-0.352501	0.013	0.023	1	Cep295
0.963189	0.237917	0.028	0.028	1	Cep43
0.408975	0.415353	0.013	0.009	1	Cep44
0.163538	1.04975	0.026	0.016	1	Cep57
0.958512	0.394599	0.031	0.031	1	Cep63
0.742938	0.52641	0.01	0.009	1	Cep76
0.309259	-0.240824	0.039	0.051	1	Cep83
0.235653	0.49798	0.119	0.102	1	Cep85l
0.594431	1.19924	0.016	0.013	1	Cep95
0.0938075	1.35165	0.019	0.009	1	Cers5
0.62232	-0.473364	0.074	0.081	1	Cert1
6.46246e-07	1.04108	0.215	0.123	0.0143848	Ces1d
0.0961201	0.265465	0.103	0.078	1	Cetn2
0.18473	0.210856	0.102	0.082	1	Cetn3
0.538712	-0.346415	0.022	0.027	1	Cfap20
0.696679	-0.178048	0.042	0.047	1	Cfap68
0.388915	-1.99619	0.006	0.01	1	Cfap70
0.105896	0.276718	0.048	0.031	1	Cfap97
0.142069	-0.901933	0.004	0.011	1	Cfd
0.0383115	0.797209	0.064	0.04	1	Cfdp1
0.387767	0.38647	0.035	0.027	1	Cfh
0.0653824	0.652492	0.105	0.078	1	Cfl1
0.00818753	0.174448	0.656	0.611	1	Cfl2
0.838741	-0.278356	0.047	0.044	1	Cflar
0.941234	0.507582	0.016	0.016	1	Cfp
0.807484	0.246991	0.042	0.045	1	Cggbp1
0.0210138	-0.174318	0.164	0.221	1	Chac1
0.216476	-1.03821	0.012	0.02	1	Champ1
0.00123605	-0.360141	0.547	0.627	1	Chchd1
8.50415e-10	-0.2579	0.964	0.939	1.89294e-05	Chchd10
3.18095e-05	-0.201354	0.917	0.894	0.708047	Chchd2
0.600501	0.442968	0.057	0.051	1	Chchd4
0.220817	0.27407	0.06	0.045	1	Chchd5
0.805157	-0.353392	0.026	0.028	1	Chchd6
0.922524	0.260703	0.028	0.027	1	Chd1
0.788916	0.340555	0.022	0.02	1	Chd1l
0.186333	-0.291747	0.057	0.075	1	Chd2
0.74657	0.566806	0.01	0.009	1	Chd3
0.711742	0.326725	0.081	0.078	1	Chd4
0.956898	-0.151363	0.036	0.037	1	Chd6
0.869251	-0.111784	0.044	0.045	1	Chd7
0.495555	0.23698	0.038	0.031	1	Chd8
0.491962	0.558017	0.038	0.031	1	Chd9
0.764644	0.852722	0.015	0.013	1	Chek2
0.014997	1.20256	0.036	0.016	1	Cherp
0.44026	0.136683	0.028	0.021	1	Chfr
0.0951351	0.633752	0.045	0.028	1	Chic2
0.83355	-0.535941	0.01	0.011	1	Chid1
0.0837946	0.802059	0.064	0.044	1	Chm
0.152231	-0.395588	0.044	0.061	1	Chmp1a
0.266939	-0.322813	0.015	0.023	1	Chmp1b2
0.987977	0.238948	0.105	0.108	1	Chmp2b
0.430835	0.337475	0.156	0.146	1	Chmp4b
0.464448	-0.181813	0.065	0.077	1	Chmp5
0.894096	0.231586	0.042	0.044	1	Chmp7
0.739533	0.362666	0.016	0.018	1	Chodl
0.121753	0.361204	0.125	0.101	1	Chordc1
0.919383	0.108208	0.089	0.092	1	Chp1
0.649035	-0.365674	0.01	0.013	1	Chpf
0.455277	0.537766	0.016	0.011	1	Chpf2
0.029685	-0.453394	0.148	0.197	1	Chrac1
0.141211	-0.668233	0.01	0.02	1	Chrna1
0.922711	0.144986	0.028	0.027	1	Chrnb1
0.441128	-0.140856	0.026	0.02	1	Chrne
0.387005	-0.85145	0.006	0.01	1	Chst12
0.0308869	2.40991	0.013	0.003	1	Chst15
0.585508	0.17576	0.144	0.136	1	Chtop
0.614687	0.124973	0.048	0.043	1	Chuk
0.189406	-0.399348	0.263	0.294	1	Churc1
0.307699	-0.275769	0.061	0.075	1	Ciao1
0.0144479	0.525102	0.147	0.106	1	Ciao2a
0.588318	-0.261122	0.151	0.165	1	Ciao2b
0.43609	0.548071	0.055	0.047	1	Ciao3
0.555517	-0.207921	0.036	0.043	1	Ciapin1
0.0779864	1.62925	0.017	0.007	1	Ciart
0.812521	-0.301693	0.009	0.01	1	Cib1
0.540679	0.653106	0.028	0.023	1	Cibar1
0.0622868	1.02052	0.031	0.016	1	Cic
0.957114	0.150184	0.012	0.011	1	Cilk1
0.603309	-0.860868	0.017	0.021	1	Cilp
0.832368	-0.190092	0.062	0.065	1	Cipc
0.34323	-0.330499	0.049	0.061	1	Cir1
0.229008	0.579503	0.036	0.026	1	Cirbp
0.417534	0.345363	0.142	0.13	1	Cish
0.121906	-0.159599	0.167	0.206	1	Cited2
0.0607186	-0.907096	0.039	0.061	1	Cited4
0.671012	0.592587	0.032	0.028	1	Ciz1
0.614731	-0.137528	0.016	0.013	1	Ckb
1.87121e-17	-0.139028	1	1	4.16512e-13	Ckm
0.000159114	-0.186352	0.919	0.898	1	Ckmt2
0.0784203	0.634907	0.07	0.048	1	Clasp1
0.20102	-0.630712	0.057	0.074	1	Clasp2
0.710131	-0.872689	0.015	0.017	1	Clasrp
0.203831	-0.466133	0.051	0.067	1	Clcc1
0.876496	-0.205889	0.11	0.115	1	Clcn1
0.519064	0.441694	0.067	0.078	1	Clcn3
0.237972	0.109644	0.102	0.084	1	Clcn4
0.528945	1.24753	0.01	0.007	1	Clcn6
0.807024	0.122742	0.023	0.021	1	Clcn7
0.951714	-0.297755	0.025	0.024	1	Cldn12
0.604637	-0.246771	0.029	0.034	1	Cldn5
0.0200647	0.856235	0.106	0.072	1	Cldnd1
0.11974	1.25222	0.016	0.007	1	Clec10a
0.535501	0.238995	0.01	0.007	1	Clec14a
0.811375	0.143003	0.026	0.028	1	Clec16a
0.00183995	0.770768	0.142	0.091	1	Clec2d
0.182498	0.56958	0.068	0.052	1	Clec3b
0.176561	1.09615	0.028	0.017	1	Clic1
0.285115	0.413949	0.124	0.109	1	Clic4
0.634882	-0.15496	0.115	0.108	1	Clint1
0.00554609	0.379933	0.455	0.407	1	Clip1
0.435126	-0.121396	0.154	0.174	1	Clip4
0.298082	-0.270794	0.058	0.072	1	Clk3
0.278328	-0.348011	0.064	0.081	1	Clk4
0.451681	0.307014	0.016	0.011	1	Clmp
0.389394	-0.368698	0.006	0.01	1	Cln3
0.147331	-0.585486	0.025	0.038	1	Cln5
0.709212	-0.451888	0.015	0.017	1	Cln6
0.277534	-0.671836	0.016	0.024	1	Cln8
0.751074	0.427034	0.052	0.05	1	Clock
0.259762	1.26204	0.013	0.007	1	Clp1
0.79257	0.121478	0.067	0.072	1	Clpb
0.384393	0.513643	0.061	0.051	1	Clptm1
0.25823	0.33313	0.161	0.143	1	Clpx
0.93515	0.240909	0.023	0.023	1	Clstn1
0.468764	0.134171	0.164	0.155	1	Cltb
0.277948	-0.230277	0.224	0.254	1	Cltc
3.90502e-07	-1.3015	0.109	0.209	0.00869218	Clu
0.935458	0.283493	0.019	0.018	1	Cluap1
0.690842	-0.147472	0.158	0.152	1	Cluh
0.225857	0.578215	0.09	0.074	1	Clybl
0.249385	-0.279996	0.039	0.052	1	Cmas
0.801392	0.139457	0.173	0.173	1	Cmc1
0.109708	-0.550789	0.065	0.089	1	Cmc2
0.134385	-1.35748	0.019	0.031	1	Cmc4
0.834132	-0.27472	0.01	0.011	1	Cmklr1
0.729342	-0.107534	0.076	0.071	1	Cmpk1
0.22031	-0.223634	0.089	0.109	1	Cmss1
0.775289	0.27615	0.015	0.013	1	Cmtm3
0.930299	0.162709	0.025	0.026	1	Cmtm6
0.284997	-0.484447	0.016	0.024	1	Cmtm7
0.340017	1.20199	0.01	0.006	1	Cmtr1
0.179643	-0.857548	0.006	0.013	1	Cmtr2
0.00178295	0.215373	0.866	0.813	1	Cmya5
0.604024	-0.118658	0.029	0.034	1	Cndp2
0.420218	-0.314528	0.09	0.105	1	Cnep1r1
0.197789	-0.179912	0.131	0.157	1	Cnih1
0.179118	-0.544796	0.076	0.096	1	Cnksr1
0.266671	0.304773	0.013	0.007	1	Cnksr3
0.0604365	-0.560428	0.031	0.016	1	Cnn2
0.890849	-0.122363	0.039	0.038	1	Cnn3
0.48476	0.134278	0.073	0.085	1	Cnot1
0.382436	-0.303672	0.033	0.043	1	Cnot10
0.302808	0.290361	0.036	0.027	1	Cnot11
0.951061	-0.279293	0.028	0.027	1	Cnot3
0.545443	0.311913	0.076	0.068	1	Cnot4
0.110982	-1.36891	0.012	0.023	1	Cnot6
0.944681	-0.117282	0.029	0.03	1	Cnot6l
0.327961	0.25863	0.1	0.087	1	Cnot7
0.640388	-0.250444	0.02	0.024	1	Cnot9
0.194979	-0.743775	0.01	0.018	1	Cnp
0.521906	-0.821936	0.02	0.026	1	Cnppd1
0.939959	0.423383	0.015	0.014	1	Cnpy3
0.192483	0.263536	0.01	0.004	1	Cnrip1
0.514808	0.475862	0.061	0.054	1	Cnst
0.535097	-0.531085	0.022	0.027	1	Cntfr
0.0152318	1.79316	0.02	0.006	1	Cntln
0.766988	0.256851	0.013	0.011	1	Cntrl
0.222639	-0.228715	0.211	0.241	1	Coa3
0.222966	-0.524012	0.012	0.02	1	Coa4
0.828688	-0.177783	0.092	0.096	1	Coa6
0.77181	0.188781	0.017	0.016	1	Coasy
0.135952	0.557771	0.086	0.065	1	Cobl
0.20011	1.74611	0.016	0.009	1	Cobll1
0.514363	0.546885	0.023	0.018	1	Cog1
0.0521978	0.383582	0.033	0.017	1	Cog2
0.531672	0.468399	0.01	0.007	1	Cog3
0.0287038	-0.611594	0.042	0.07	1	Cog4
0.91426	0.295231	0.019	0.02	1	Cog5
0.367551	0.23035	0.031	0.023	1	Cog7
0.422927	-0.147915	0.087	0.102	1	Cog8
0.689083	0.491298	0.012	0.014	1	Coil
0.266339	0.573069	0.013	0.007	1	Col12a1
0.306011	-0.656032	0.007	0.013	1	Col14a1
0.341844	0.526904	0.07	0.058	1	Col15a1
0.244463	-0.565978	0.009	0.016	1	Col18a1
0.230506	-0.227371	0.115	0.096	1	Col1a1
0.149883	0.330129	0.166	0.142	1	Col1a2
0.813763	-0.430434	0.009	0.01	1	Col22a1
0.0519265	2.29078	0.012	0.003	1	Col24a1
0.0434293	-0.632905	0.09	0.123	1	Col4a2
0.0375361	-2.58054	0.003	0.013	1	Col4a4
0.0988602	1.06	0.039	0.024	1	Col5a1
0.78152	0.386227	0.039	0.037	1	Col5a2
0.120064	1.01884	0.035	0.021	1	Col5a3
0.68848	-0.418749	0.076	0.07	1	Col6a1
0.0108161	0.694991	0.089	0.054	1	Col6a2
0.381348	0.49968	0.106	0.095	1	Col6a3
0.116009	1.80889	0.016	0.007	1	Col6a6
0.304895	-0.527473	0.012	0.018	1	Col7a1
0.522461	-0.398496	0.012	0.016	1	Col8a1
0.789413	-2.11581	0.017	0.016	1	Colec12
0.267099	-0.60332	0.044	0.057	1	Colgalt1
0.550366	0.895119	0.012	0.009	1	Colgalt2
0.0481712	0.284916	0.246	0.207	1	Commd1
0.776894	0.307443	0.017	0.016	1	Commd10
0.984861	0.170482	0.044	0.044	1	Commd2
0.327128	-0.342978	0.186	0.204	1	Commd3
0.452319	0.108767	0.057	0.048	1	Commd4
0.390352	-0.400485	0.006	0.01	1	Commd5
0.306661	0.374684	0.054	0.043	1	Commd6
0.218542	-0.306496	0.028	0.04	1	Commd7
0.232437	-0.3603	0.061	0.078	1	Commd8
0.146972	-0.633459	0.042	0.06	1	Commd9
0.178936	-0.871313	0.013	0.023	1	Comtd1
0.412509	0.278672	0.116	0.104	1	Cop1
0.709931	0.137191	0.118	0.113	1	Copa
0.691779	-0.13841	0.151	0.145	1	Cope
0.139879	0.133364	0.071	0.052	1	Copg1
0.299277	-0.932444	0.012	0.018	1	Coprs
0.75504	-0.187771	0.186	0.193	1	Cops2
0.111289	-0.388206	0.166	0.2	1	Cops3
0.647784	-0.224122	0.166	0.177	1	Cops4
0.928144	-0.158498	0.275	0.277	1	Cops5
0.0170502	-0.499106	0.084	0.125	1	Cops7a
0.338323	-0.590381	0.009	0.014	1	Cops7b
0.418713	-0.215726	0.097	0.112	1	Cops8
0.490967	-0.136246	0.56	0.599	1	Cops9
0.694313	0.229427	0.051	0.047	1	Copz1
0.348902	-0.29032	0.452	0.461	1	Coq10a
0.0602045	-0.526442	0.084	0.115	1	Coq2
0.459925	-0.373669	0.07	0.081	1	Coq3
0.30167	-0.511034	0.017	0.026	1	Coq4
0.142024	0.597729	0.049	0.034	1	Coq6
0.0126843	0.178544	0.608	0.553	1	Coq8a
0.748388	0.531559	0.01	0.009	1	Coq8b
0.0429375	-0.276898	0.382	0.448	1	Coq9
0.838788	0.202845	0.01	0.011	1	Coro1a
0.3761	0.505549	0.012	0.007	1	Coro1c
0.226855	-0.23121	0.145	0.172	1	Coro6
0.116177	1.67196	0.016	0.007	1	Coro7
0.543113	-0.231113	0.058	0.067	1	Cox10
0.492518	-0.131574	0.118	0.106	1	Cox11
0.0529377	-1.01013	0.022	0.04	1	Cox15
0.000948107	0.176424	0.749	0.667	1	Cox17
0.101559	-0.17844	0.093	0.122	1	Cox19
0.524911	-0.206978	0.192	0.21	1	Cox20
0.000820389	-0.148748	0.964	0.952	1	Cox4i1
0.957908	-0.658389	0.013	0.013	1	Cox4i2
1.72003e-06	-0.248347	0.929	0.94	0.0382862	Cox5a
0.00525755	-0.215162	0.911	0.919	1	Cox5b
0.175403	-1.58716	0.013	0.023	1	Cox5b-ps
7.51021e-08	-0.220214	0.99	0.977	0.0016717	Cox6a2
0.00398141	0.104717	0.993	0.974	1	Cox7c
0.589579	-0.218242	0.211	0.224	1	Cox8a
0.583048	0.206835	0.013	0.01	1	Cp
0.325719	0.52252	0.064	0.052	1	Cpd
0.036019	0.207463	0.459	0.421	1	Cpe
0.152536	-0.324934	0.128	0.156	1	Cpeb1
0.591289	-0.305944	0.074	0.082	1	Cpeb3
0.00250656	-0.41256	0.142	0.209	1	Cpeb4
0.612255	0.532636	0.054	0.048	1	Cped1
0.385576	-0.8655	0.006	0.01	1	Cplane1
0.0498788	1.83111	0.019	0.007	1	Cpm
0.623567	-1.62225	0.009	0.011	1	Cpne2
0.292382	0.1859	0.033	0.024	1	Cpne3
0.0308197	2.4554	0.01	0.001	1	Cpne8
0.654542	0.562399	0.052	0.048	1	Cpox
0.792759	-0.627695	0.026	0.028	1	Cpsf1
0.598273	0.404752	0.052	0.047	1	Cpsf2
0.891428	0.133336	0.036	0.038	1	Cpsf3
0.372659	1.30199	0.012	0.007	1	Cpsf4
0.619133	-0.570022	0.033	0.038	1	Cpsf6
0.313752	-0.343359	0.025	0.034	1	Cpsf7
0.178546	-0.689831	0.017	0.028	1	Cpt1a
0.22795	0.144472	0.176	0.155	1	Cpt2
0.149685	1.06332	0.013	0.006	1	Cpxm1
0.652154	-0.565051	0.01	0.013	1	Cpxm2
0.381204	-0.116295	0.041	0.051	1	Cr1l
0.247287	0.807954	0.019	0.011	1	Cracr2b
0.316777	0.279177	0.016	0.01	1	Cradd
0.370678	-0.496025	0.01	0.016	1	Cramp1
0.0515742	0.165228	0.366	0.328	1	Crat
0.310846	-0.242064	0.039	0.051	1	Crbn
0.119	0.161288	0.049	0.033	1	Creb1
0.56303	-0.654621	0.051	0.057	1	Creb3
0.340457	1.16376	0.01	0.006	1	Creb3l1
0.346143	0.355633	0.042	0.033	1	Creb3l2
0.202829	0.976693	0.016	0.009	1	Creb5
0.926965	0.176405	0.094	0.098	1	Crebbp
0.588343	0.330601	0.064	0.058	1	Crebrf
0.757472	-0.294903	0.019	0.021	1	Crebzf
0.8487	-0.32055	0.051	0.054	1	Creld1
0.467535	0.926629	0.017	0.013	1	Creld2
0.056239	-0.523874	0.036	0.058	1	Crem
0.23834	0.498713	0.035	0.024	1	Crhr2
0.161814	0.165615	0.156	0.13	1	Crim1
0.338341	0.117942	0.272	0.255	1	Crip1
0.144032	0.432228	0.105	0.082	1	Crip2
0.057968	0.447045	0.067	0.044	1	Crispld2
0.443747	-0.25588	0.044	0.052	1	Crkl
0.0106231	2.35949	0.026	0.009	1	Crlf1
0.594559	-0.387836	0.007	0.01	1	Crlf2
0.965864	-0.225986	0.01	0.01	1	Crlf3
0.252018	0.163496	0.067	0.052	1	Crls1
0.115742	0.68373	0.054	0.037	1	Crnkl1
0.36205	0.38561	0.019	0.013	1	Crtc2
0.487994	-0.352135	0.017	0.023	1	Crtc3
0.0320366	-1.15637	0.016	0.034	1	Cry1
0.789752	0.517781	0.031	0.028	1	Cry2
1.29315e-06	-0.357498	0.863	0.896	0.0287843	Cryab
0.221048	1.28291	0.017	0.01	1	Crybb1
0.475509	0.138976	0.009	0.013	1	Cryl1
0.047731	-0.828718	0.01	0.024	1	Cryz
0.557791	0.14856	0.029	0.024	1	Cryzl1
0.0354804	-0.281373	0.507	0.567	1	Cs
0.576854	-0.567028	0.015	0.018	1	Csad
0.505	0.676519	0.022	0.017	1	Csf1
0.256342	0.906291	0.029	0.02	1	Csf1r
0.410741	0.253019	0.1	0.089	1	Csgalnact2
0.0518531	1.08308	0.023	0.01	1	Csk
0.28528	-0.363457	0.065	0.081	1	Csnk1d
0.797603	-0.1516	0.048	0.045	1	Csnk1e
0.0891161	0.179006	0.121	0.094	1	Csnk1g2
0.645479	0.408691	0.022	0.018	1	Csnk1g3
0.401601	0.167101	0.16	0.148	1	Csnk2a1
0.160523	0.980829	0.019	0.01	1	Cspg4
0.0925436	0.642961	0.052	0.034	1	Cspp1
0.263036	0.915924	0.013	0.007	1	Csrnp1
0.186773	0.606063	0.047	0.033	1	Csrp1
0.231448	-0.242455	0.07	0.088	1	Csrp3
0.0873134	-0.1993	0.833	0.824	1	Cst3
0.887045	-0.109795	0.047	0.048	1	Cstb
0.986845	0.249175	0.035	0.035	1	Cstf1
0.123494	1.17863	0.022	0.011	1	Cstf2
0.777876	-0.272369	0.022	0.024	1	Cstf3
0.548556	-0.805676	0.055	0.064	1	Cstpp1
0.634004	0.543041	0.019	0.016	1	Ctbp2
0.579585	0.316187	0.013	0.01	1	Ctbs
0.770215	0.421439	0.015	0.013	1	Ctc1
0.517833	-0.272275	0.045	0.052	1	Ctcf
0.0438102	0.493167	0.122	0.091	1	Ctdsp1
0.316284	0.792022	0.016	0.01	1	Ctdspl2
0.670037	-0.239695	0.051	0.057	1	Ctla2a
0.346612	0.474277	0.09	0.078	1	Ctnna1
0.560173	0.130173	0.013	0.017	1	Ctnna3
0.0433984	0.24354	0.283	0.244	1	Ctnnb1
0.940252	0.124216	0.016	0.016	1	Ctnnbip1
0.111994	-0.492378	0.023	0.038	1	Ctnnbl1
0.672652	0.801545	0.032	0.028	1	Ctnnd1
0.329706	-0.478245	0.028	0.037	1	Ctps
0.00448336	1.03617	0.045	0.018	1	Ctr9
0.090084	-0.337778	0.067	0.092	1	Ctsa
0.01884	0.218865	0.419	0.377	1	Ctsb
0.00130877	1.0261	0.105	0.06	1	Ctsc
0.0323923	-0.36299	0.606	0.62	1	Ctsd
0.535653	0.61555	0.025	0.02	1	Ctsh
0.371407	-0.74101	0.01	0.016	1	Ctsk
0.0922399	-0.275894	0.201	0.24	1	Ctsl
0.380957	-0.182733	0.01	0.016	1	Ctso
0.961141	0.119182	0.012	0.011	1	Ctss
0.183418	-0.692264	0.045	0.061	1	Ctsz
0.94261	0.193633	0.025	0.026	1	Cttn
0.588808	-1.25401	0.007	0.01	1	Cttnbp2nl
0.564552	-0.642717	0.015	0.018	1	Ctu2
0.535653	0.311144	0.025	0.02	1	Ctxn3
0.101999	-0.510972	0.11	0.142	1	Cuedc1
0.263575	-0.1828	0.096	0.116	1	Cuedc2
0.583029	-0.209833	0.125	0.138	1	Cul1
0.589683	0.132003	0.119	0.113	1	Cul4a
0.598465	0.252657	0.016	0.02	1	Cul4b
0.398356	-0.226187	0.188	0.207	1	Cul5
0.333917	0.943764	0.017	0.011	1	Cul9
0.042051	0.75558	0.058	0.035	1	Cutc
0.364984	0.398307	0.119	0.106	1	Cux1
0.278111	0.122203	0.259	0.24	1	Cwc15
0.648462	0.259424	0.023	0.02	1	Cwc22
0.0221344	1.80642	0.026	0.01	1	Cwc25
0.0206246	1.31443	0.047	0.024	1	Cwc27
0.00571033	0.609131	0.102	0.062	1	Cwf19l2
0.0557303	0.477007	0.243	0.209	1	Cxcl14
0.761432	0.729184	0.016	0.014	1	Cxxc1
0.0238778	-1.29761	0.023	0.045	1	Cxxc5
0.755779	0.957361	0.013	0.011	1	Cyb561
0.652154	-0.265381	0.01	0.013	1	Cyb561a3
0.0525896	1.73817	0.012	0.003	1	Cyb561d2
0.278638	-0.291507	0.1	0.121	1	Cyb5b
0.246018	-0.78812	0.019	0.028	1	Cyb5d2
0.107313	0.398107	0.058	0.04	1	Cyb5r3
0.0826691	-0.377678	0.055	0.079	1	Cyb5r4
0.79427	0.282713	0.032	0.03	1	Cyba
0.906733	-0.361637	0.02	0.021	1	Cygb
0.373714	0.427329	0.052	0.043	1	Cyhr1
0.0830908	0.229741	0.041	0.024	1	Cyld
0.406442	1.04111	0.013	0.009	1	Cyp1b1
0.650594	-0.310361	0.01	0.013	1	Cyp20a1
0.445339	-0.572257	0.015	0.01	1	Cyp26b1
0.0619343	0.743748	0.016	0.006	1	Cyp2j6
0.435366	-0.118468	0.02	0.027	1	Cyp2u1
0.24395	0.901137	0.019	0.011	1	Cyp4b1
0.753439	0.373831	0.012	0.01	1	Cyp4f13
0.383675	-1.2406	0.006	0.01	1	Cyp51
0.340754	0.334336	0.017	0.011	1	Cyren
0.462846	-0.526271	0.045	0.054	1	Cyrib
0.0556055	-0.22423	0.456	0.513	1	Cystm1
0.859585	0.38582	0.073	0.072	1	Cyth1
0.550861	-0.441179	0.013	0.017	1	Cyth2
0.596117	-0.279341	0.028	0.033	1	Cyth3
0.169407	-0.291234	0.051	0.07	1	Cyyr1
0.43527	-0.223582	0.061	0.072	1	Czib
0.120704	-0.59249	0.006	0.014	1	D17H6S53E
0.614041	0.896678	0.017	0.014	1	D2hgdh
0.230892	0.66218	0.012	0.006	1	D430041D05Rik
0.571364	-0.181376	0.097	0.108	1	D5Ertd579e
0.304193	-1.26873	0.007	0.013	1	D6Wsu163e
0.0630883	1.0565	0.016	0.006	1	Dach1
0.334564	1.01365	0.017	0.011	1	Dach2
0.174369	-0.359225	0.009	0.017	1	Dact1
0.0819606	0.288293	0.113	0.085	1	Dad1
0.340348	0.157448	0.288	0.279	1	Dag1
0.942181	0.780122	0.013	0.013	1	Dagla
0.371617	0.48317	0.032	0.024	1	Daglb
0.498599	-0.462897	0.01	0.014	1	Dalrd3
0.394539	-0.738177	0.019	0.026	1	Dand5
0.608765	-0.103335	0.017	0.021	1	Dap
0.496617	-0.106902	0.076	0.087	1	Dap3
0.0386068	2.02904	0.017	0.006	1	Dapk3
0.763079	-0.456638	0.012	0.01	1	Dapp1
0.601577	-0.153284	0.153	0.165	1	Dars
0.638337	-0.557581	0.02	0.024	1	Dars2
0.643514	0.573102	0.022	0.018	1	Daxx
0.272034	-0.652164	0.042	0.055	1	Dazap1
0.0710581	0.353434	0.147	0.119	1	Dazap2
0.0211202	0.115075	0.673	0.633	1	Dbi
0.426547	-0.976266	0.007	0.011	1	Dbn1
0.633583	0.314652	0.019	0.016	1	Dbndd2
0.599299	0.111847	0.015	0.011	1	Dbnl
0.337071	0.175119	0.125	0.111	1	Dbp
0.697772	0.217689	0.076	0.071	1	Dbt
0.795301	0.471299	0.029	0.027	1	Dcaf1
0.649744	-0.41059	0.022	0.026	1	Dcaf10
0.28327	-0.208579	0.145	0.17	1	Dcaf11
0.304912	0.390532	0.055	0.044	1	Dcaf12
0.0995128	0.190242	0.054	0.035	1	Dcaf13
0.144526	-1.23315	0.007	0.016	1	Dcaf17
0.092794	-0.40143	0.02	0.035	1	Dcaf4
0.351628	-0.308651	0.029	0.038	1	Dcaf5
0.522372	0.430571	0.144	0.138	1	Dcaf6
0.989935	0.139206	0.041	0.041	1	Dcaf7
0.0673436	-0.982385	0.01	0.023	1	Dcakd
0.191242	1.18228	0.01	0.004	1	Dcbld1
0.217872	-1.37692	0.004	0.01	1	Dck
0.0232776	0.115909	0.561	0.515	1	Dcn
0.409398	0.639885	0.013	0.009	1	Dcp1b
0.0421112	0.92863	0.022	0.009	1	Dcp2
0.816787	0.163943	0.08	0.085	1	Dctn1
0.541369	-0.145214	0.102	0.115	1	Dctn2
0.615322	-0.33863	0.112	0.119	1	Dctn3
0.263328	-0.232174	0.064	0.079	1	Dctn4
0.31508	0.665902	0.025	0.017	1	Dctn5
0.0160858	0.81551	0.115	0.079	1	Dctn6
0.00368439	-0.869298	0.083	0.13	1	Dctpp1
0.430561	0.268154	0.11	0.099	1	Dcun1d1
0.193244	-0.130947	0.118	0.145	1	Dcun1d2
0.0144636	1.31066	0.036	0.016	1	Dcun1d3
0.777089	0.388155	0.02	0.018	1	Dcun1d4
0.468025	0.127741	0.206	0.194	1	Dcun1d5
0.495513	0.223652	0.025	0.031	1	Dcxr
0.772752	0.443638	0.051	0.048	1	Dda1
0.429811	-0.260463	0.007	0.011	1	Ddah1
0.406021	0.764844	0.013	0.009	1	Ddah2
0.192445	-0.155212	0.148	0.179	1	Ddb1
0.387005	-1.09439	0.006	0.01	1	Ddb2
0.0339593	-0.950761	0.013	0.03	1	Ddhd2
0.000695195	-0.900284	0.071	0.126	1	Ddi2
0.447977	0.433439	0.029	0.023	1	Ddit3
0.152295	0.960474	0.025	0.014	1	Ddit4
0.000785009	0.277458	0.547	0.471	1	Ddit4l
0.102226	0.49801	0.086	0.064	1	Ddost
0.0614155	1.84774	0.016	0.006	1	Ddr1
0.811438	-0.202422	0.026	0.024	1	Ddr2
0.0828566	-0.360294	0.076	0.104	1	Ddt
0.809074	0.234543	0.025	0.027	1	Ddx10
0.220891	0.246349	0.131	0.111	1	Ddx17
0.708556	-0.344383	0.039	0.035	1	Ddx18
0.628746	-0.518788	0.031	0.035	1	Ddx19a
0.0565857	-1.11398	0.009	0.021	1	Ddx19b
0.197936	0.612284	0.031	0.02	1	Ddx20
0.14416	0.28066	0.106	0.084	1	Ddx21
0.776954	0.847918	0.019	0.017	1	Ddx27
0.610222	0.283539	0.028	0.033	1	Ddx28
0.044281	0.837569	0.032	0.016	1	Ddx39a
0.143316	-0.114403	0.221	0.262	1	Ddx3x
0.0954874	0.25472	0.188	0.157	1	Ddx3y
0.429219	0.539785	0.015	0.01	1	Ddx41
0.267458	0.4907	0.058	0.045	1	Ddx42
0.659364	-0.109102	0.048	0.054	1	Ddx46
0.991822	-0.235578	0.038	0.038	1	Ddx47
0.218938	0.727931	0.047	0.034	1	Ddx49
0.00232602	5.79512	0.013	0	1	Ddx51
0.203331	-0.41884	0.032	0.045	1	Ddx54
0.283283	1.1974	0.015	0.009	1	Ddx55
0.691054	-0.272913	0.026	0.03	1	Ddx56
0.109134	1.11201	0.026	0.014	1	Ddx59
0.497326	-0.149179	0.148	0.165	1	Ddx6
0.0773382	1.85424	0.017	0.007	1	Deaf1
0.000114782	0.529107	0.244	0.165	1	Decr1
0.263852	-1.0849	0.006	0.011	1	Decr2
0.216002	-0.416923	0.028	0.04	1	Dedd
0.195648	-0.932472	0.01	0.018	1	Dedd2
0.583861	-0.532477	0.026	0.031	1	Def8
0.954504	0.187318	0.054	0.054	1	Degs1
0.23832	0.424651	0.065	0.051	1	Dele1
0.0365105	-2.9658	0.001	0.01	1	Dennd10
0.244903	0.716589	0.038	0.027	1	Dennd1a
0.51047	0.19454	0.051	0.044	1	Dennd1b
0.533311	0.809906	0.01	0.007	1	Dennd2a
0.0898564	-0.383889	0.112	0.145	1	Dennd4b
0.376884	0.276424	0.016	0.023	1	Dennd5b
0.445252	-0.600677	0.015	0.02	1	Dennd6a
0.0404677	0.988733	0.026	0.011	1	Dennd6b
0.0647831	0.391532	0.183	0.152	1	Denr
0.0933535	1.34969	0.019	0.009	1	Depp1
0.30991	0.517304	0.119	0.105	1	Deptor
0.424269	0.799271	0.026	0.02	1	Derl2
0.640671	-0.99754	0.022	0.026	1	Desi1
0.218114	-0.35067	0.073	0.091	1	Desi2
0.608969	0.363742	0.016	0.02	1	Det1
0.0671037	-0.824935	0.035	0.055	1	Dffa
0.902466	-0.430606	0.02	0.021	1	Dgat1
0.0129445	0.900336	0.07	0.04	1	Dgat2
0.126956	0.449531	0.045	0.03	1	Dgcr2
0.149694	0.640422	0.103	0.084	1	Dgcr6
0.742344	-0.291871	0.017	0.02	1	Dgcr8
0.711509	-0.258026	0.015	0.017	1	Dgka
0.02194	-0.878409	0.019	0.04	1	Dgkd
0.243695	0.841983	0.019	0.011	1	Dgke
0.0329914	1.48184	0.02	0.007	1	Dgkh
0.322773	0.346571	0.06	0.048	1	Dgkz
0.983505	0.338002	0.031	0.031	1	Dglucy
0.783505	0.260767	0.064	0.061	1	Dhdh
0.135284	-0.679379	0.017	0.03	1	Dhodh
0.563386	-0.185841	0.048	0.055	1	Dhps
0.368368	-0.262029	0.031	0.04	1	Dhrs1
0.889964	-0.381442	0.019	0.02	1	Dhrs11
0.134864	0.326914	0.067	0.048	1	Dhrs3
0.0137585	0.54977	0.045	0.021	1	Dhrs4
0.696203	0.105092	0.052	0.048	1	Dhrs7
0.154229	-0.420235	0.045	0.062	1	Dhrs7b
0.271437	0.191486	0.225	0.209	1	Dhrs7c
0.231978	0.250944	0.103	0.087	1	Dhx15
0.819333	-0.339866	0.028	0.03	1	Dhx16
0.675251	0.416282	0.038	0.034	1	Dhx29
0.383996	-0.514061	0.025	0.033	1	Dhx30
0.0398605	0.536619	0.109	0.079	1	Dhx32
0.558113	0.745002	0.012	0.009	1	Dhx33
0.942016	0.465265	0.015	0.014	1	Dhx35
0.103304	0.375381	0.067	0.047	1	Dhx36
0.946043	0.41313	0.017	0.017	1	Dhx38
0.681735	0.620007	0.041	0.037	1	Dhx40
0.484227	0.660625	0.019	0.014	1	Dhx57
0.948686	0.503058	0.013	0.013	1	Dhx8
0.544774	0.382906	0.061	0.054	1	Dhx9
0.262344	-0.437342	0.049	0.064	1	Diablo
0.0746801	-0.375862	0.129	0.166	1	Diaph1
0.883397	-0.101621	0.016	0.017	1	Diaph2
0.334574	-0.241434	0.042	0.054	1	Dicer1
0.0913092	1.15114	0.031	0.017	1	Dimt1
0.967678	-1.04694	0.013	0.013	1	Dip2a
0.0657005	-0.808797	0.007	0.018	1	Dip2b
0.167039	-0.849681	0.022	0.034	1	Dip2c
0.272557	0.370874	0.062	0.05	1	Dipk1a
0.315298	0.963999	0.016	0.01	1	Dipk2a
0.620193	-0.155352	0.019	0.023	1	Dis3
0.0703083	0.84468	0.057	0.037	1	Dis3l
0.567411	-1.21704	0.015	0.018	1	Dis3l2
0.382419	0.463152	0.06	0.05	1	Dkc1
0.860655	-0.111528	0.045	0.047	1	Dkk3
0.981575	0.129547	0.041	0.041	1	Dlc1
0.502162	-0.104355	0.01	0.014	1	Dll4
0.24867	-0.259112	0.186	0.214	1	Dlst
0.867435	0.291179	0.062	0.062	1	Dmac2
0.350624	-0.320373	0.038	0.048	1	Dmac2l
0.0902817	0.491406	0.036	0.021	1	Dmap1
0.00176272	0.559299	0.265	0.203	1	Dmd
0.119887	0.158871	0.028	0.016	1	Dmtf1
0.536977	-0.191319	0.06	0.052	1	Dmwd
0.217222	0.653574	0.083	0.067	1	Dmxl1
0.0934831	1.06261	0.019	0.009	1	Dnaaf5
0.303468	-0.780518	0.007	0.013	1	Dnaaf9
0.0206962	0.427086	0.23	0.186	1	Dnaja1
0.960393	-0.450579	0.016	0.016	1	Dnajb1
0.275327	0.417411	0.06	0.047	1	Dnajb11
4.57304e-06	0.784549	0.253	0.157	0.101791	Dnajb4
0.0178347	-0.312574	0.179	0.234	1	Dnajb5
0.774886	-0.18649	0.158	0.167	1	Dnajb6
0.992139	-0.193326	0.128	0.129	1	Dnajb9
0.227186	-0.460839	0.038	0.051	1	Dnajc10
0.751777	0.151268	0.047	0.051	1	Dnajc11
0.800364	0.417546	0.054	0.051	1	Dnajc13
0.166896	-0.537574	0.022	0.034	1	Dnajc14
0.40224	0.319862	0.023	0.017	1	Dnajc16
0.483194	-1.01379	0.017	0.023	1	Dnajc17
0.0125717	1.31134	0.035	0.014	1	Dnajc18
0.0185688	0.172918	0.484	0.445	1	Dnajc19
0.719732	0.192361	0.083	0.078	1	Dnajc2
0.546077	0.100894	0.244	0.237	1	Dnajc21
0.0263142	0.901775	0.032	0.014	1	Dnajc24
0.124626	1.02627	0.036	0.023	1	Dnajc28
0.38	0.238948	0.097	0.085	1	Dnajc3
0.2155	-0.760794	0.022	0.033	1	Dnajc30
0.525717	-0.322178	0.045	0.052	1	Dnajc4
0.332195	-0.563683	0.048	0.06	1	Dnajc5
0.142132	0.233738	0.099	0.077	1	Dnajc7
0.979082	0.249471	0.049	0.05	1	Dnajc9
0.281376	0.329175	0.176	0.16	1	Dnase1l1
0.553815	0.144209	0.013	0.017	1	Dnase2a
0.382465	-0.211331	0.163	0.146	1	Dnlz
0.857909	-0.17957	0.013	0.014	1	Dnm1
0.788326	0.136284	0.097	0.104	1	Dnm1l
0.08073	0.813717	0.049	0.031	1	Dnm2
0.312027	1.10399	0.016	0.01	1	Dnmt1
0.763433	-0.448667	0.042	0.045	1	Dnmt3a
0.62057	-0.482296	0.009	0.011	1	Dnph1
0.223818	0.299132	0.047	0.034	1	Dnttip1
0.000561359	1.07049	0.105	0.055	1	Dnttip2
0.960948	0.121139	0.01	0.01	1	Dock11
0.895573	0.394019	0.033	0.033	1	Dock4
0.336186	0.418742	0.017	0.011	1	Dock6
0.290796	-0.119193	0.042	0.031	1	Dock9
0.441173	-0.430157	0.015	0.01	1	Dok4
0.525401	0.51401	0.025	0.02	1	Dok7
0.129368	-0.539665	0.044	0.062	1	Dolk
0.232924	1.06062	0.026	0.017	1	Dop1a
0.67134	0.144993	0.032	0.028	1	Dop1b
0.994172	0.134365	0.039	0.04	1	Dot1l
0.814223	0.104527	0.032	0.03	1	Dpagt1
0.769205	-0.24337	0.044	0.047	1	Dpcd
0.0183658	0.44052	0.067	0.038	1	Dpep1
0.0889184	0.327798	0.062	0.043	1	Dpf2
0.447309	1.06916	0.016	0.011	1	Dpf3
0.0625104	-2.00658	0.003	0.011	1	Dph2
0.0963396	1.61702	0.015	0.006	1	Dph5
0.116849	1.61132	0.016	0.007	1	Dph6
0.982261	-0.124507	0.105	0.106	1	Dpm1
0.281188	-0.699719	0.016	0.024	1	Dpm2
0.927072	-0.148133	0.092	0.094	1	Dpm3
0.501152	-0.268503	0.017	0.023	1	Dpp3
0.259663	-0.758649	0.015	0.023	1	Dpp7
0.457002	0.184054	0.057	0.048	1	Dpp8
0.840721	-0.116491	0.032	0.034	1	Dpp9
0.0543068	0.548101	0.108	0.079	1	Dpt
0.0957492	-2.02209	0.007	0.017	1	Dpy19l1
0.596467	0.131573	0.049	0.044	1	Dpy19l4
0.0678374	0.653986	0.074	0.051	1	Dpysl2
0.947341	0.605721	0.012	0.011	1	Dpysl3
0.823479	0.28753	0.062	0.061	1	Dr1
0.774631	0.184941	0.169	0.169	1	Dram2
0.795093	0.195147	0.028	0.026	1	Drosha
0.552942	1.21276	0.012	0.009	1	Dse
0.322822	0.112532	0.468	0.47	1	Dst
0.366219	-0.360564	0.073	0.087	1	Dstn
0.0865693	1.43958	0.023	0.011	1	Dstyk
0.301138	0.259671	0.023	0.016	1	Dtd1
0.41142	-0.610815	0.013	0.018	1	Dtd2
0.20658	0.828685	0.016	0.009	1	Dtwd1
0.835295	0.608284	0.01	0.011	1	Dtwd2
0.00496815	-2.68361	0.003	0.018	1	Dtx2
0.458382	0.114317	0.022	0.028	1	Dtx3
0.162329	-0.313908	0.02	0.033	1	Dtx3l
0.353066	-0.24472	0.048	0.06	1	Dtymk
0.251948	-0.47686	0.026	0.037	1	Dus1l
0.876358	-0.121722	0.015	0.016	1	Dus2
0.66194	0.329681	0.031	0.027	1	Dus3l
1.0719e-15	1.2891	0.267	0.102	2.38595e-11	Dusp1
0.300103	-0.381098	0.076	0.091	1	Dusp10
0.273972	-0.527552	0.047	0.06	1	Dusp11
0.457852	-0.15543	0.16	0.179	1	Dusp13
0.00435867	-2.27963	0.001	0.016	1	Dusp14
0.823847	0.101319	0.026	0.028	1	Dusp16
0.0233066	-1.40612	0.003	0.014	1	Dusp18
0.614609	0.125367	0.047	0.041	1	Dusp19
0.705278	0.111589	0.106	0.113	1	Dusp22
0.0347623	-0.621163	0.035	0.06	1	Dusp26
0.0500775	0.69393	0.071	0.047	1	Dusp27
0.345105	0.268681	0.042	0.033	1	Dusp28
0.309231	-0.256868	0.073	0.088	1	Dusp29
0.0248107	0.353333	0.201	0.159	1	Dusp3
0.74183	-0.437272	0.032	0.035	1	Dusp6
0.119445	0.472314	0.052	0.035	1	Dusp7
0.948223	-0.234995	0.02	0.02	1	Dut
0.747003	-0.106737	0.115	0.111	1	Dvl1
0.323012	0.364832	0.038	0.028	1	Dvl3
0.606364	-0.157256	0.094	0.102	1	Dync1h1
0.18321	0.44975	0.128	0.108	1	Dync1i2
0.0106843	-0.747303	0.067	0.106	1	Dync1li1
0.873361	-0.137828	0.044	0.045	1	Dync1li2
0.0462627	1.11019	0.047	0.027	1	Dync2i1
0.388387	0.162864	0.188	0.173	1	Dynll1
0.713983	-0.111927	0.234	0.248	1	Dynll2
0.737349	-0.23348	0.192	0.199	1	Dynlrb1
0.479023	-0.33731	0.017	0.013	1	Dynlt1f
0.923877	0.117124	0.029	0.028	1	Dynlt2b
0.194854	0.453195	0.086	0.068	1	Dynlt3
0.423859	-0.537774	0.022	0.028	1	Dyrk1b
0.280935	-0.104265	0.167	0.145	1	Dyrk2
0.423256	-0.146713	0.045	0.055	1	Dysf
0.31497	-0.193665	0.016	0.01	1	E130308A19Rik
0.204206	0.50557	0.051	0.037	1	E2f3
0.269281	-0.748273	0.01	0.017	1	E4f1
0.155192	0.677131	0.025	0.014	1	Eaf1
0.459532	0.317469	0.086	0.077	1	Eapp
0.170551	1.45003	0.02	0.011	1	Ears2
0.0232131	0.953109	0.08	0.051	1	Ebag9
0.891179	0.229064	0.041	0.04	1	Ebf1
0.249612	-0.233251	0.009	0.016	1	Ebf2
0.961141	-0.502618	0.012	0.011	1	Ebf3
0.781491	0.515946	0.025	0.023	1	Ebp
0.654931	-0.93725	0.023	0.027	1	Ebpl
0.552591	-0.306331	0.065	0.074	1	Ece1
2.08622e-20	0.946683	0.605	0.416	4.64372e-16	Ech1
0.298608	-0.225867	0.031	0.041	1	Echdc1
0.00146498	-1.88078	0.012	0.038	1	Echdc2
0.532764	0.448457	0.01	0.007	1	Echdc3
0.075083	0.198482	0.311	0.275	1	Eci1
0.504668	-0.176107	0.126	0.14	1	Eci2
0.508401	-0.126022	0.029	0.035	1	Ecm2
0.297652	0.120952	0.225	0.207	1	Ecpas
0.503931	0.913402	0.022	0.017	1	Ecscr
0.101058	-0.344579	0.108	0.138	1	Ecsit
0.336143	-1.25032	0.009	0.014	1	Edem1
0.0366018	-3.01504	0.001	0.01	1	Edem2
0.558595	0.27111	0.029	0.024	1	Edem3
0.342933	-0.271028	0.25	0.279	1	Edf1
0.58405	0.642599	0.044	0.038	1	Ednrb
0.612461	0.603298	0.016	0.013	1	Edrf1
0.240898	0.703634	0.073	0.058	1	Eea1
0.579066	-0.100199	0.058	0.067	1	Eed
4.32883e-07	0.548206	0.56	0.477	0.00963554	Eef1a1
0.000829072	0.372133	0.472	0.404	1	Eef1a2
0.962595	0.174825	0.084	0.085	1	Eef1akmt1
0.260153	-0.498666	0.02	0.03	1	Eef1akmt2
0.288169	0.905799	0.015	0.009	1	Eef1akmt4
0.00208474	0.451145	0.298	0.237	1	Eef1d
0.261503	-0.237261	0.057	0.072	1	Eef1e1
0.833241	-0.158298	0.5	0.516	1	Eef1g
0.154495	-0.267261	0.565	0.596	1	Eef2
0.199471	-0.884021	0.01	0.018	1	Eef2kmt
0.273357	-0.308507	0.015	0.023	1	Eeig2
0.00364984	0.364501	0.265	0.201	1	Eepd1
0.686391	-0.205597	0.092	0.098	1	Efcab14
0.344052	-0.298054	0.02	0.028	1	Efcab2
0.264208	-0.320849	0.006	0.011	1	Efcab6
0.186378	-0.596609	0.031	0.044	1	Efemp1
0.0517804	1.11576	0.023	0.01	1	Efemp2
0.0586344	0.761433	0.025	0.011	1	Efhd2
0.016645	1.12163	0.048	0.024	1	Efna1
0.0275991	1.09821	0.023	0.009	1	Efnb1
0.900417	0.594726	0.017	0.018	1	Efnb2
0.846793	0.159731	0.065	0.064	1	Efr3a
0.198567	-0.551909	0.01	0.018	1	Efr3b
0.33519	-0.122302	0.026	0.035	1	Eftud2
0.209957	0.642399	0.06	0.045	1	Egf
0.0649606	0.528259	0.097	0.071	1	Egfl7
0.134422	-0.647027	0.023	0.037	1	Egflam
0.798539	0.345798	0.029	0.027	1	Egfr
0.119117	0.340919	0.125	0.102	1	Egln2
0.179923	0.730488	0.028	0.017	1	Egr1
0.0544123	-1.17136	0.009	0.021	1	Ehbp1
0.747279	0.3055	0.067	0.064	1	Ehd1
0.0010253	1.08365	0.121	0.071	1	Ehd2
0.565028	-0.164216	0.055	0.048	1	Ehd4
0.526082	0.5731	0.025	0.02	1	Ehhadh
0.368523	0.806618	0.035	0.027	1	Ehmt1
0.617247	-0.438297	0.061	0.068	1	Ei24
0.20487	0.419564	0.031	0.02	1	Eid1
0.306011	-0.801317	0.007	0.013	1	Eid2b
0.00309874	-0.207932	0.895	0.891	1	Eif1
0.129478	-0.7274	0.022	0.035	1	Eif1a
0.571514	-0.310035	0.036	0.043	1	Eif1ad
0.00300693	0.466325	0.302	0.241	1	Eif1ax
0.77591	0.119063	0.094	0.091	1	Eif1b
0.00919254	0.398922	0.167	0.121	1	Eif2a
0.429261	0.122394	0.036	0.045	1	Eif2ak1
0.190316	1.34016	0.01	0.004	1	Eif2ak2
0.877921	-0.253072	0.016	0.017	1	Eif2ak3
0.190007	1.53697	0.01	0.004	1	Eif2ak4
0.640152	-0.192281	0.067	0.061	1	Eif2b1
0.134758	-0.535522	0.057	0.077	1	Eif2b2
0.13712	-0.527415	0.048	0.067	1	Eif2b3
0.737635	-0.389075	0.078	0.084	1	Eif2b5
0.874187	-0.310629	0.039	0.041	1	Eif2d
0.118603	0.334901	0.115	0.091	1	Eif2s1
6.13136e-06	0.37346	0.647	0.57	0.136478	Eif2s2
0.0920908	0.521615	0.118	0.092	1	Eif2s3x
0.559656	-0.205188	0.086	0.096	1	Eif2s3y
0.630077	0.290208	0.116	0.112	1	Eif3b
0.45868	-0.44036	0.1	0.113	1	Eif3d
0.737895	-0.178494	0.118	0.125	1	Eif3g
0.230371	-0.174758	0.221	0.252	1	Eif3h
0.00164624	0.339879	0.328	0.258	1	Eif3j1
0.0127619	2.29392	0.023	0.007	1	Eif3j2
0.0743457	-0.302812	0.19	0.234	1	Eif3k
0.453916	-0.137354	0.103	0.119	1	Eif3l
0.898545	-0.132558	0.234	0.243	1	Eif3m
0.275834	0.114048	0.212	0.193	1	Eif4b
0.236798	0.164508	0.199	0.18	1	Eif4e
0.363784	-0.31713	0.083	0.099	1	Eif4e3
0.00415406	-0.643784	0.092	0.143	1	Eif4ebp1
0.0934238	-0.4729	0.035	0.054	1	Eif4enif1
0.509423	-0.171847	0.321	0.343	1	Eif4g1
0.254401	0.23391	0.172	0.153	1	Eif4h
0.00515754	0.465769	0.219	0.165	1	Eif5b
0.584718	-0.144551	0.052	0.06	1	Eif6
0.435791	-0.254549	0.015	0.01	1	Eipr1
0.957977	-0.371476	0.015	0.014	1	Elac1
0.541679	-0.230878	0.022	0.027	1	Elac2
0.399117	-0.206842	0.065	0.078	1	Elavl1
0.685911	-0.628008	0.013	0.016	1	Elf1
0.244407	0.396846	0.068	0.054	1	Elf2
0.492396	-0.717417	0.01	0.014	1	Elk1
0.200201	0.421204	0.054	0.04	1	Elk3
0.491013	-0.249474	0.057	0.067	1	Elk4
0.787739	0.149001	0.055	0.052	1	Ell2
0.328484	-0.338932	0.019	0.027	1	Elmo2
0.680576	0.375304	0.012	0.014	1	Elmod3
0.830643	-0.150981	0.01	0.011	1	Eln
0.209932	0.516542	0.124	0.105	1	Eloa
0.375238	0.767251	0.012	0.007	1	Elovl1
0.142239	0.748856	0.031	0.018	1	Elovl5
0.410725	0.187306	0.038	0.03	1	Elp1
0.447932	0.518804	0.058	0.05	1	Elp3
0.938567	-0.284315	0.044	0.043	1	Elp5
0.601194	0.553767	0.015	0.011	1	Elp6
0.0442806	-0.640073	0.052	0.079	1	Emc1
0.352735	-0.345289	0.087	0.102	1	Emc10
4.22606e-05	0.58858	0.32	0.24	0.940679	Emc2
0.669518	0.128266	0.099	0.094	1	Emc3
0.230362	0.258011	0.203	0.184	1	Emc4
0.815855	0.143034	0.126	0.126	1	Emc7
0.0219663	1.13552	0.026	0.01	1	Emc8
0.807318	-0.331072	0.062	0.06	1	Emc9
0.0793432	0.39983	0.057	0.037	1	Emd
0.858024	-0.181705	0.169	0.172	1	Emg1
0.614731	0.108997	0.016	0.013	1	Emid1
0.818111	0.112147	0.009	0.01	1	Emilin2
0.810751	0.25423	0.078	0.084	1	Eml1
0.151274	1.11268	0.013	0.006	1	Eml2
0.229438	1.21169	0.012	0.006	1	Eml3
0.219578	-0.869961	0.004	0.01	1	Eml4
0.405391	0.514165	0.068	0.058	1	Emp1
0.228954	1.10112	0.012	0.006	1	Emp2
0.643868	0.423484	0.02	0.017	1	Emsy
0.0606953	2.24762	0.016	0.006	1	En1
0.837087	-0.234155	0.057	0.06	1	Enah
0.0244904	2.09975	0.019	0.006	1	Endod1
0.811901	-1.26852	0.009	0.01	1	Endov
0.00314619	1.00598	0.086	0.047	1	Eng
0.00711084	-1.79773	0.019	0.044	1	Enho
0.936321	-0.147052	0.029	0.028	1	Eno1
2.45677e-06	-0.1587	0.988	0.974	0.0546851	Eno3
0.418126	-0.698813	0.013	0.018	1	Enoph1
0.0449647	2.82737	0.015	0.004	1	Enox2
0.883575	-0.128709	0.019	0.02	1	Enpep
0.275947	0.185151	0.055	0.043	1	Enpp2
0.554784	0.121776	0.1	0.092	1	Enpp4
0.430871	0.506143	0.028	0.021	1	Enpp5
0.427659	0.156839	0.161	0.149	1	Ensa
0.363075	-0.647062	0.023	0.031	1	ENSMUSG00000095041
0.700706	0.154886	0.013	0.016	1	Entpd1
0.459435	0.482412	0.032	0.026	1	Entpd2
0.119234	-0.665921	0.006	0.014	1	Entpd5
0.0881005	1.15554	0.023	0.011	1	Entpd6
0.407314	-0.497594	0.029	0.037	1	Entr1
0.242178	-0.444217	0.049	0.064	1	Entrep1
0.955457	-0.35373	0.017	0.017	1	Entrep3
0.173942	1.5369	0.015	0.007	1	Eogt
0.331887	-0.373554	0.076	0.091	1	Ep300
0.0904621	1.20312	0.038	0.023	1	Ep400
0.523002	0.536391	0.1	0.094	1	Epb41
0.960948	0.340737	0.01	0.01	1	Epb41l1
0.523392	0.28072	0.052	0.045	1	Epb41l2
0.627937	0.750041	0.009	0.011	1	Epb41l5
0.411639	0.238129	0.061	0.051	1	Epc1
0.910641	0.379107	0.036	0.035	1	Epc2
0.490001	0.150286	0.263	0.257	1	Epdr1
0.0152291	-1.26426	0.013	0.033	1	Epg5
0.531339	-0.160076	0.012	0.016	1	Ephb4
0.231577	-0.268098	0.017	0.027	1	Ephx1
0.000175628	1.10716	0.103	0.051	1	Ephx2
0.273357	-0.423247	0.055	0.07	1	Epm2aip1
0.130985	-0.285466	0.135	0.167	1	Epn1
0.416792	0.418375	0.045	0.037	1	Epn2
0.398043	-0.204041	0.282	0.306	1	Eprs
0.567584	0.461052	0.094	0.088	1	Eps15
0.649414	0.477083	0.025	0.021	1	Eps15l1
0.289837	-0.446956	0.023	0.033	1	Eps8
0.482208	-0.390586	0.026	0.033	1	Eral1
0.228915	0.254623	0.028	0.04	1	Erap1
0.102581	-1.49493	0.003	0.01	1	Erbb3
0.0276319	0.787005	0.089	0.06	1	Erbin
0.257555	0.741814	0.054	0.041	1	Ercc1
0.0932888	1.44208	0.019	0.009	1	Ercc2
0.0171518	1.84597	0.025	0.009	1	Ercc3
0.627937	-0.232983	0.009	0.011	1	Ercc4
0.689641	0.22453	0.041	0.037	1	Ercc5
0.0911976	0.575567	0.055	0.037	1	Ercc6l2
0.126205	0.391335	0.054	0.037	1	Ergic1
0.79887	0.105149	0.045	0.048	1	Ergic3
0.0690629	-0.144834	0.062	0.091	1	Erh
0.0944997	-1.84805	0.007	0.017	1	Eri1
0.793777	-0.191288	0.126	0.123	1	Eri3
0.101053	0.695672	0.09	0.068	1	Erlec1
0.354305	0.878631	0.019	0.013	1	Ermard
0.68646	-0.201127	0.025	0.028	1	Ermp1
0.757971	-0.110653	0.012	0.01	1	Ern1
0.0322081	-1.46879	0.006	0.018	1	Ero1a
0.789835	0.100922	0.062	0.06	1	Erp29
0.13185	-0.622529	0.077	0.101	1	Erp44
0.766177	0.145194	0.054	0.051	1	Esam
0.166692	-0.780483	0.026	0.04	1	Esco1
0.248824	0.335362	0.094	0.078	1	Esf1
0.327181	0.315336	0.057	0.045	1	Esr1
0.174438	-1.07581	0.017	0.028	1	Esrrg
0.0957236	1.82786	0.015	0.006	1	Ess2
0.838535	-0.287116	0.032	0.034	1	Esyt1
0.0183128	0.608384	0.092	0.06	1	Esyt2
0.137777	-0.323566	0.172	0.207	1	Etf1
2.94207e-07	0.442618	0.61	0.519	0.00654875	Etfb
0.0809266	-1.26103	0.009	0.02	1	Etfbkmt
0.0025987	0.555074	0.27	0.214	1	Etfdh
0.0323994	0.404257	0.106	0.074	1	Etfrf1
0.172332	-0.188327	0.051	0.07	1	Ethe1
0.29394	0.176356	0.129	0.112	1	Etl4
0.00994104	-0.841498	0.048	0.084	1	Etnk1
0.669471	0.725128	0.052	0.048	1	Ets1
0.71605	0.260099	0.099	0.095	1	Ets2
0.650594	-0.550036	0.01	0.013	1	Etv1
0.413952	-0.478865	0.02	0.027	1	Etv3
0.0503573	1.80765	0.019	0.007	1	Etv5
0.958993	-0.421138	0.013	0.013	1	Eva1b
0.844033	0.115508	0.01	0.011	1	Evc
0.200345	-0.742043	0.015	0.024	1	Evc2
0.0761887	-2.13145	0.006	0.016	1	Evi2a
0.537371	0.26931	0.025	0.02	1	Evi5
0.610194	0.33754	0.016	0.013	1	Evi5l
0.50127	-0.387781	0.01	0.014	1	Evl
0.791507	-0.360351	0.097	0.102	1	Ewsr1
0.793503	0.369616	0.029	0.027	1	Exoc1
0.0108128	-1.20207	0.016	0.038	1	Exoc2
0.769151	0.205017	0.06	0.057	1	Exoc3
0.862943	-0.799513	0.015	0.016	1	Exoc3l4
0.488256	-0.192746	0.077	0.088	1	Exoc4
0.482877	0.15555	0.077	0.068	1	Exoc5
0.259544	0.369224	0.125	0.109	1	Exoc6
0.099146	-0.841885	0.007	0.017	1	Exoc6b
0.613368	0.238454	0.016	0.013	1	Exoc8
0.0325682	-0.617779	0.019	0.038	1	Exosc1
0.180924	-0.309826	0.028	0.041	1	Exosc10
0.0270514	-0.331448	0.028	0.051	1	Exosc3
0.0616115	-0.707913	0.058	0.084	1	Exosc4
0.894258	-0.360255	0.044	0.045	1	Exosc5
0.925897	0.20829	0.036	0.035	1	Exosc7
0.500377	0.970659	0.022	0.017	1	Exosc8
0.809652	-0.294712	0.044	0.047	1	Exosc9
0.190362	0.633087	0.029	0.018	1	Ext1
0.338541	-0.393805	0.038	0.048	1	Ext2
0.203409	0.309238	0.052	0.038	1	Extl1
0.928878	0.117571	0.023	0.024	1	Extl2
0.389041	-0.295232	0.033	0.043	1	Extl3
0.275086	-0.311425	0.06	0.075	1	Eya1
0.744148	0.613654	0.01	0.009	1	Eya3
0.251494	-0.352451	0.074	0.092	1	Eya4
0.318971	0.312009	0.036	0.027	1	Ezh1
0.558632	0.494966	0.012	0.009	1	Ezh2
0.244261	0.628068	0.039	0.028	1	F11r
0.0617601	0.838369	0.036	0.02	1	F13a1
0.301422	-0.351763	0.017	0.026	1	F3
0.792591	0.117601	0.025	0.027	1	F8a
0.785226	0.361815	0.02	0.018	1	Faap100
1.11829e-65	0.908544	0.974	0.919	2.48919e-61	Fabp3
0.0249512	0.192259	0.661	0.633	1	Fabp4
0.126864	0.45764	0.068	0.05	1	Fabp5
0.34399	0.500876	0.01	0.006	1	Fads1
0.95884	0.36255	0.012	0.011	1	Fads3
0.0213315	-2.88017	0.001	0.011	1	Fads6
0.584821	-0.255697	0.135	0.128	1	Faf1
0.375062	-0.517234	0.01	0.016	1	Faf2
0.000757466	-1.09109	0.065	0.119	1	Fahd1
0.295505	0.401179	0.122	0.106	1	Fam104a
0.100745	-0.296254	0.01	0.021	1	Fam110b
0.225431	1.59027	0.012	0.006	1	Fam111a
0.815005	-0.277606	0.009	0.01	1	Fam114a1
0.367306	-0.699305	0.055	0.067	1	Fam114a2
0.1944	1.49596	0.022	0.013	1	Fam117b
0.320575	-0.112571	0.033	0.044	1	Fam118b
0.26449	-0.336773	0.142	0.165	1	Fam120a
0.790158	0.116992	0.032	0.03	1	Fam120b
0.407707	0.866387	0.013	0.009	1	Fam124a
0.364164	0.534064	0.047	0.037	1	Fam133b
0.49561	0.14071	0.019	0.014	1	Fam135a
0.0358115	-0.856074	0.02	0.04	1	Fam136a
0.949745	-0.324921	0.028	0.027	1	Fam13a
0.0866042	2.38726	0.01	0.003	1	Fam13b
0.764319	0.766577	0.016	0.014	1	Fam13c
0.323635	-1.24389	0.029	0.038	1	Fam149b
0.184559	-0.375148	0.052	0.07	1	Fam168a
0.149459	1.48514	0.013	0.006	1	Fam171a1
0.950994	0.364966	0.026	0.027	1	Fam172a
0.617396	-0.176179	0.247	0.264	1	Fam174a
0.0128295	1.00281	0.045	0.021	1	Fam174c
0.367236	0.854842	0.02	0.014	1	Fam185a
0.348467	0.243124	0.028	0.02	1	Fam193a
0.0526694	0.936104	0.078	0.054	1	Fam204a
0.366688	-0.93073	0.01	0.016	1	Fam207a
0.855187	-0.238874	0.035	0.037	1	Fam20b
0.561957	0.577497	0.031	0.026	1	Fam20c
0.478972	-0.225602	0.128	0.142	1	Fam210a
0.5284	0.731284	0.01	0.007	1	Fam217b
0.792511	0.240829	0.028	0.026	1	Fam219a
0.347101	0.113041	0.01	0.006	1	Fam219b
0.777352	0.561433	0.016	0.014	1	Fam220a
0.557077	0.958436	0.012	0.009	1	Fam222b
0.770054	-0.30481	0.023	0.026	1	Fam228b
0.861034	0.152853	0.013	0.014	1	Fam229b
0.352165	-0.533578	0.041	0.051	1	Fam234a
0.02884	1.21614	0.016	0.004	1	Fam241a
0.111702	0.822559	0.026	0.014	1	Fam3a
0.0862441	0.865042	0.023	0.011	1	Fam3c
0.678899	0.395679	0.032	0.028	1	Fam43a
0.639621	-0.273066	0.087	0.095	1	Fam53a
0.732453	-0.470608	0.033	0.037	1	Fam53b
0.16286	0.494276	0.035	0.023	1	Fam53c
0.0397215	0.696184	0.073	0.047	1	Fam76a
0.27802	-0.879385	0.016	0.024	1	Fam76b
0.0557885	-0.815161	0.015	0.03	1	Fam78a
0.180532	-0.520502	0.029	0.043	1	Fam8a1
0.532218	0.399179	0.01	0.007	1	Fam91a1
0.266452	-1.0052	0.047	0.06	1	Fam98a
0.492216	-0.267178	0.055	0.064	1	Fam98b
0.78491	0.377551	0.033	0.031	1	Fam98c
0.588045	-0.581783	0.016	0.02	1	Fance
0.332948	1.03378	0.017	0.011	1	Fancl
0.457325	0.100271	0.015	0.02	1	Fap
0.50065	0.762609	0.02	0.016	1	Far1
0.472384	0.515523	0.017	0.013	1	Farp2
0.80268	-0.142714	0.041	0.044	1	Farsa
0.285412	0.207375	0.048	0.037	1	Farsb
0.948223	-0.270638	0.02	0.02	1	Fas
0.408975	0.735481	0.013	0.009	1	Fasn
0.148458	-0.273116	0.128	0.156	1	Fastk
0.204711	-0.434399	0.052	0.07	1	Fastkd2
0.807217	-0.120189	0.022	0.02	1	Fastkd3
0.0434048	-1.76351	0.007	0.02	1	Fastkd5
0.105834	0.362681	0.039	0.024	1	Fbh1
0.00934146	-0.960325	0.031	0.06	1	Fbl
0.262051	0.925467	0.013	0.007	1	Fbln1
0.402908	0.126206	0.121	0.108	1	Fbln2
0.0182788	2.26598	0.015	0.003	1	Fbln7
1.90474e-07	1.57731	0.154	0.07	0.00423976	Fbp2
0.693892	-0.174779	0.028	0.031	1	Fbrs
0.897053	0.320647	0.036	0.035	1	Fbrsl1
0.210041	-1.10198	0.007	0.014	1	Fbxl12
0.639488	0.222494	0.019	0.016	1	Fbxl14
0.493858	-0.524325	0.017	0.023	1	Fbxl15
0.146401	-0.381333	0.055	0.075	1	Fbxl17
0.124275	-1.67843	0.017	0.03	1	Fbxl20
0.935338	-0.164886	0.135	0.136	1	Fbxl3
0.922003	0.219272	0.065	0.068	1	Fbxl4
0.120264	-0.564395	0.062	0.085	1	Fbxo11
0.0896155	-1.57243	0.004	0.013	1	Fbxo17
0.0966384	1.1833	0.025	0.013	1	Fbxo21
0.0900919	-0.814108	0.025	0.041	1	Fbxo22
0.365249	-0.337412	0.016	0.023	1	Fbxo25
0.0236169	-1.34273	0.023	0.045	1	Fbxo28
0.595862	-0.257	0.164	0.177	1	Fbxo3
0.997769	0.132989	0.051	0.051	1	Fbxo30
0.627299	-0.121772	0.128	0.121	1	Fbxo31
4.46697e-06	-0.540059	0.484	0.57	0.0994303	Fbxo32
0.531642	-0.896273	0.023	0.028	1	Fbxo34
0.0156485	-1.03202	0.019	0.041	1	Fbxo38
0.581068	0.245773	0.013	0.01	1	Fbxo42
0.384387	-0.789696	0.006	0.01	1	Fbxo44
0.798128	-0.458681	0.026	0.024	1	Fbxo45
0.0869576	2.21644	0.01	0.003	1	Fbxo46
0.444237	-0.170842	0.083	0.096	1	Fbxo6
0.146975	-0.610975	0.015	0.026	1	Fbxo7
0.423239	-0.31778	0.076	0.088	1	Fbxo8
0.36707	0.369419	0.054	0.044	1	Fbxo9
0.786891	-0.138207	0.074	0.079	1	Fbxw11
0.278372	-0.405273	0.048	0.061	1	Fbxw2
0.00618956	1.72373	0.031	0.01	1	Fbxw4
0.533287	0.351308	0.081	0.074	1	Fbxw5
0.3207	0.521438	0.038	0.028	1	Fbxw8
0.49104	0.323103	0.019	0.014	1	Fcer1g
0.132224	0.4781	0.087	0.067	1	Fcf1
0.626297	-0.540477	0.009	0.011	1	Fcgr2b
0.395348	0.886744	0.023	0.017	1	Fcgr3
0.399171	0.547177	0.084	0.074	1	Fcho2
0.00232602	5.29589	0.013	0	1	Fcrls
0.297441	-0.523861	0.015	0.009	1	Fcsk
0.0388384	0.994082	0.065	0.041	1	Fdps
0.236871	1.61336	0.019	0.011	1	Fdxacb1
0.402127	-0.155226	0.314	0.352	1	Fem1a
0.99706	0.499627	0.036	0.037	1	Fem1b
0.496897	-0.582985	0.029	0.035	1	Fem1c
0.429811	0.128245	0.007	0.011	1	Fen1
0.0439087	1.01748	0.032	0.016	1	Fer
0.0516427	-0.19714	0.225	0.284	1	Fermt2
0.56185	-0.133387	0.106	0.118	1	Fez2
0.500508	-0.18172	0.036	0.044	1	Fgd4
0.135549	-0.846036	0.017	0.03	1	Fgd5
0.957957	-0.415565	0.033	0.033	1	Fgf1
0.847735	0.146283	0.077	0.081	1	Fgf13
0.631223	0.435673	0.009	0.011	1	Fgf2
0.939397	0.309051	0.022	0.021	1	Fgfbp1
0.1873	0.290662	0.129	0.108	1	Fgfr1op2
0.0116825	1.61162	0.035	0.014	1	Fgfrl1
0.554491	0.793524	0.012	0.009	1	Fggy
0.042254	-0.778541	0.035	0.058	1	Fhip1a
0.244827	0.876218	0.028	0.018	1	Fhip2a
0.234958	0.65301	0.048	0.035	1	Fhip2b
0.226909	-0.247387	0.485	0.498	1	Fhl1
0.0734417	0.29994	0.33	0.298	1	Fhl3
0.731139	-0.136234	0.084	0.081	1	Fhod1
0.397221	-0.403762	0.026	0.034	1	Fibin
0.215774	0.229346	0.042	0.03	1	Fibp
0.045198	-1.5951	0.01	0.024	1	Ficd
0.0221344	1.63495	0.026	0.01	1	Fig4
0.375134	0.235914	0.076	0.064	1	Filip1
0.150691	-0.373434	0.119	0.095	1	Filip1l
0.951696	-0.14803	0.552	0.555	1	Fitm1
0.0279023	-0.434367	0.134	0.177	1	Fitm2
0.385795	0.101017	0.023	0.031	1	Fiz1
0.409564	-0.142113	0.012	0.017	1	Fkbp14
0.404807	-0.378531	0.012	0.017	1	Fkbp15
0.324296	-0.238353	0.161	0.184	1	Fkbp4
0.557714	-0.183681	0.023	0.028	1	Fkbp5
0.528601	-0.189961	0.02	0.026	1	Fkbp7
0.0545013	-0.515281	0.11	0.145	1	Fkbp8
0.0986278	-0.96189	0.061	0.085	1	Fkbp9
0.0474098	-0.426591	0.064	0.094	1	Fkrp
0.80273	0.125712	0.025	0.023	1	Fktn
0.106319	1.01778	0.051	0.034	1	Flad1
0.00585223	-0.521767	0.092	0.14	1	Flcn
0.178881	0.85938	0.036	0.024	1	Fli1
0.0692847	-0.581682	0.064	0.091	1	Flii
0.248063	0.268812	0.074	0.06	1	Flna
0.949737	0.146837	0.015	0.014	1	Flnb
0.399027	-0.223833	0.417	0.44	1	Flnc
0.0500623	0.835562	0.074	0.05	1	Flot1
0.483831	0.407294	0.113	0.105	1	Flt1
0.434029	-0.137758	0.007	0.011	1	Flt3l
3.02544e-09	-2.45406	0.015	0.084	6.73433e-05	Flvcr1
0.565623	-0.169311	0.036	0.043	1	Flywch1
0.522665	-0.125562	0.481	0.508	1	Fmc1
0.12512	1.1161	0.022	0.011	1	Fmnl2
0.339577	1.34017	0.01	0.006	1	Fmnl3
0.0770724	0.972458	0.033	0.018	1	Fmo1
0.227333	0.295639	0.025	0.016	1	Fmo2
0.935957	-0.521868	0.035	0.035	1	Fmod
0.2204	-0.817342	0.012	0.02	1	Fmr1
0.755591	0.159071	0.073	0.078	1	Fn1
0.602714	-0.492132	0.031	0.035	1	Fn3k
0.844617	0.505063	0.01	0.011	1	Fnbp1
0.189768	1.09237	0.022	0.013	1	Fnbp1l
0.816872	-0.144317	0.026	0.028	1	Fnbp4
0.43823	-0.355168	0.042	0.051	1	Fndc1
0.671729	0.177982	0.022	0.026	1	Fndc3a
0.181881	-0.315559	0.029	0.043	1	Fndc3b
0.359804	-0.401452	0.064	0.077	1	Fndc5
0.148817	-0.550182	0.015	0.026	1	Fntb
0.638966	0.734474	0.023	0.02	1	Focad
0.00366574	2.87425	0.022	0.004	1	Folr2
2.39352e-06	1.38936	0.073	0.02	0.0532774	Fos
0.865921	-0.382293	0.015	0.016	1	Fosl2
0.360012	-0.531428	0.041	0.051	1	Foxj2
0.573511	0.419178	0.033	0.028	1	Foxk1
0.543234	0.275421	0.025	0.02	1	Foxn2
0.916599	-0.297847	0.044	0.043	1	Foxo1
0.627877	-0.314536	0.045	0.051	1	Foxo4
0.410292	0.155775	0.023	0.017	1	Foxp1
0.791405	0.319805	0.022	0.02	1	Foxred1
0.671116	-0.422366	0.012	0.014	1	Fpgt
0.255694	-0.165893	0.031	0.043	1	Fra10ac1
0.0508397	1.41113	0.019	0.007	1	Frat1
0.0545569	-0.622871	0.039	0.062	1	Frat2
0.0467543	0.409494	0.052	0.031	1	Frg1
0.320067	0.565513	0.039	0.03	1	Frmd6
0.835295	0.220114	0.01	0.011	1	Frmd8
0.914119	-0.160164	0.026	0.026	1	Frs2
0.956182	0.194179	0.097	0.102	1	Fry
0.0466079	-1.03465	0.013	0.028	1	Fryl
0.629732	0.234491	0.017	0.014	1	Frzb
0.0744632	0.857299	0.022	0.01	1	Fscn1
0.795107	-0.201169	0.02	0.018	1	Fsd1l
0.860292	-0.104713	0.188	0.196	1	Fsd2
0.961068	-0.12165	0.015	0.014	1	Fst
0.149408	0.22617	0.087	0.067	1	Fstl1
3.22658e-14	-0.283034	0.987	0.963	7.18205e-10	Fth1
0.765764	1.12161	0.016	0.014	1	Ftl1-ps1
0.340586	0.395986	0.077	0.065	1	Fto
0.314627	-0.380174	0.025	0.034	1	Ftsj1
0.674005	0.317786	0.031	0.027	1	Ftsj3
0.31403	0.408814	0.054	0.043	1	Fubp1
0.780084	0.445588	0.02	0.018	1	Fubp3
0.29784	-0.403194	0.031	0.041	1	Fuca1
0.285656	0.531002	0.022	0.014	1	Fuca2
0.537198	0.194203	0.06	0.052	1	Fundc1
0.320333	-0.179539	0.33	0.362	1	Fundc2
0.231521	0.532677	0.071	0.057	1	Furin
0.79978	0.314925	0.102	0.101	1	Fus
0.471829	-0.180353	0.009	0.013	1	Fut10
0.394374	-0.237432	0.033	0.043	1	Fut8
0.934334	0.195959	0.023	0.023	1	Fuz
0.00131485	0.217878	0.599	0.535	1	Fxr1
0.271446	-0.165602	0.076	0.094	1	Fxr2
0.00785915	-0.367795	0.522	0.58	1	Fxyd1
0.0782825	1.64483	0.017	0.007	1	Fxyd2
0.822151	-0.295132	0.036	0.034	1	Fxyd5
0.193851	-0.282826	0.209	0.245	1	Fyco1
0.433173	-0.80687	0.022	0.028	1	Fyn
0.344877	0.588726	0.01	0.006	1	Fzd1
0.065935	0.648087	0.073	0.05	1	Fzd4
0.298396	-0.781601	0.012	0.018	1	Fzd6
0.820598	0.350079	0.07	0.068	1	Fzd7
0.0907216	-1.02542	0.004	0.013	1	Fzd8
0.712638	0.120768	0.045	0.041	1	Fzd9
0.438049	0.276223	0.028	0.021	1	Fzr1
0.000479489	0.774451	0.054	0.018	1	G0s2
0.568004	-0.228637	0.166	0.176	1	G3bp1
0.767784	0.197847	0.119	0.116	1	G3bp2
0.00986368	3.60614	0.013	0.001	1	G6pdx
0.239636	-0.223674	0.256	0.289	1	Gaa
0.956387	0.399132	0.031	0.031	1	Gab1
0.097114	1.43567	0.015	0.006	1	Gab2
0.781256	0.103664	0.058	0.055	1	Gabpa
0.263036	0.208338	0.013	0.007	1	Gabpb1
0.212587	-0.612874	0.016	0.026	1	Gabpb2
0.217725	-1.13557	0.061	0.078	1	Gadd45a
2.39321e-05	-1.06592	0.065	0.135	0.532704	Gadd45g
0.754133	-0.118211	0.169	0.177	1	Gadd45gip1
0.00882516	-4.7395	0	0.01	1	Gadl1
0.325068	-0.737568	0.013	0.02	1	Gak
0.340256	0.282718	0.11	0.098	1	Galnt1
0.211672	-0.761836	0.007	0.014	1	Galnt10
0.0128038	-1.24365	0.017	0.04	1	Galnt11
0.617032	-0.130313	0.031	0.035	1	Galnt15
0.663117	0.738507	0.01	0.013	1	Galnt16
0.0313624	1.7234	0.013	0.003	1	Galnt17
0.947787	0.212421	0.074	0.077	1	Galnt2
0.425617	-0.790339	0.007	0.011	1	Galnt7
0.331166	0.189339	0.057	0.045	1	Galt
0.0879435	0.804798	0.036	0.021	1	Gamt
0.0978934	1.05189	0.015	0.006	1	Gan
0.779877	0.538809	0.029	0.027	1	Ganab
5.49655e-28	-0.331993	0.997	0.982	1.22348e-23	Gapdh
0.619768	0.224207	0.048	0.043	1	Gapvd1
0.367914	-0.44267	0.016	0.023	1	Gar1
0.0783368	0.447688	0.076	0.052	1	Garre1
0.0339293	0.761262	0.071	0.045	1	Gart
0.0198136	0.214857	0.065	0.038	1	Gas1
0.0120906	0.679513	0.074	0.043	1	Gas6
0.381858	-0.444848	0.026	0.034	1	Gask1b
0.854104	0.46007	0.012	0.013	1	Gata2
0.348207	0.195036	0.028	0.02	1	Gatad2a
0.712344	0.240956	0.07	0.065	1	Gatad2b
0.542152	0.699253	0.029	0.024	1	Gatb
0.121466	0.443018	0.016	0.007	1	Gatd1
0.59836	-0.261692	0.243	0.255	1	Gatd3a
0.936012	0.187103	0.02	0.02	1	Gba
0.190736	-0.420911	0.077	0.096	1	Gbe1
0.0716849	-0.376729	0.055	0.081	1	Gbf1
0.0238302	2.27954	0.019	0.006	1	Gbp2
0.147437	1.65863	0.013	0.006	1	Gbp3
0.434499	0.342704	0.007	0.011	1	Gbp4
0.711605	-0.372773	0.029	0.033	1	Gbp7
0.217192	-1.35932	0.004	0.01	1	Gbp9
0.557595	0.457276	0.012	0.009	1	Gca
0.0120202	-1.43053	0.012	0.031	1	Gcat
0.425617	-1.32348	0.007	0.011	1	Gcc1
0.12077	1.32967	0.012	0.004	1	Gch1
0.217192	-1.46549	0.004	0.01	1	Gck
0.405339	-0.190217	0.019	0.026	1	Gclc
0.434805	0.334693	0.048	0.04	1	Gcn1
0.765918	0.29125	0.013	0.011	1	Gcnt2
0.0943406	-0.243794	0.089	0.118	1	Gcsh
0.258116	-0.306897	0.033	0.045	1	Gdap1
0.0963396	1.27442	0.015	0.006	1	Gdap2
0.345162	-0.358334	0.015	0.021	1	Gdf11
0.755247	0.691088	0.013	0.011	1	Gdpd1
0.149685	1.49664	0.013	0.006	1	Gem
0.772751	0.376396	0.015	0.013	1	Gemin2
0.0119733	-1.76119	0.007	0.024	1	Gemin5
0.808322	-0.246809	0.025	0.027	1	Gemin6
0.234175	-0.265599	0.138	0.163	1	Gemin7
0.557626	-0.23141	0.013	0.017	1	Get1
0.316035	-0.126694	0.097	0.116	1	Gfer
0.265257	-0.19498	0.135	0.159	1	Gfm1
0.263036	0.903554	0.013	0.007	1	Gfod2
0.0173014	0.676613	0.067	0.038	1	Gfpt1
0.353665	0.989444	0.019	0.013	1	Gfpt2
0.612411	0.29732	0.051	0.045	1	Gfus
0.188682	0.530864	0.062	0.047	1	Gga1
0.676619	0.284687	0.028	0.024	1	Gga2
0.109376	1.39088	0.02	0.01	1	Gga3
0.212195	-0.70279	0.022	0.033	1	Ggact
0.254746	0.513513	0.038	0.027	1	Ggct
0.733692	0.594441	0.015	0.017	1	Ggcx
0.308319	-0.91331	0.025	0.034	1	Ggh
0.0441181	0.546279	0.109	0.079	1	Ggnbp2
0.861608	0.280117	0.033	0.035	1	Ggps1
0.192769	0.375944	0.029	0.018	1	Ggt5
0.138565	-0.147758	0.477	0.519	1	Ghitm
0.48271	-0.490118	0.097	0.109	1	Gid4
0.40396	-0.560164	0.045	0.055	1	Gid8
0.633642	0.108914	0.032	0.037	1	Gigyf1
0.260885	-0.346105	0.039	0.052	1	Gigyf2
0.93878	0.636754	0.016	0.016	1	Gimap4
0.0052525	1.67786	0.038	0.014	1	Gimap6
0.780882	-0.303654	0.015	0.013	1	Gin1
0.868053	-0.239093	0.158	0.165	1	Ginm1
0.92832	0.345218	0.025	0.024	1	Gins4
0.321668	-0.887563	0.013	0.02	1	Gipc1
0.386936	-0.525847	0.045	0.055	1	Git1
0.092577	0.779413	0.031	0.017	1	Git2
0.594438	0.299546	0.038	0.033	1	Gja1
0.945975	0.348492	0.013	0.013	1	Gja4
0.0626351	0.565755	0.076	0.052	1	Gkap1
0.501018	0.637789	0.02	0.016	1	Glce
0.0731739	1.09115	0.041	0.024	1	Gle1
0.0374018	1.26581	0.031	0.014	1	Glg1
0.099174	0.82875	0.025	0.013	1	Glmn
0.0577412	0.779786	0.049	0.03	1	Glmp
0.961997	-0.138594	0.233	0.238	1	Glo1
0.437029	0.202409	0.026	0.02	1	Glod4
0.125189	-0.634584	0.054	0.074	1	Glrx
0.121134	0.15954	0.16	0.129	1	Glrx2
0.0360779	-0.404966	0.189	0.237	1	Glrx5
0.927805	0.145544	0.023	0.023	1	Glt8d1
0.723496	0.293559	0.015	0.017	1	Gltp
0.294766	-0.333362	0.126	0.149	1	Glud1
0.150555	0.282611	0.278	0.255	1	Glul
0.79454	-0.553176	0.049	0.052	1	Glyr1
0.292358	0.923062	0.023	0.016	1	Gm10033
0.107847	1.48852	0.02	0.01	1	Gm10053
1.43864e-07	0.997082	0.278	0.174	0.00320228	Gm11808
0.5284	0.641495	0.01	0.007	1	Gm12184
0.634425	0.500341	0.019	0.016	1	Gm13889
0.931655	0.279725	0.02	0.02	1	Gm14295
0.907989	0.164444	0.017	0.018	1	Gm14296
0.246257	0.982911	0.019	0.011	1	Gm14305
0.398276	-0.817095	0.012	0.017	1	Gm14326
0.263852	-1.06076	0.006	0.011	1	Gm14327
0.398567	-0.125384	0.022	0.016	1	Gm14399
0.0889224	0.847134	0.01	0.003	1	Gm14412
0.430037	0.523531	0.015	0.01	1	Gm14418
0.328194	-0.12871	0.013	0.02	1	Gm15446
0.1897	1.4814	0.01	0.004	1	Gm16253
0.201837	0.969557	0.016	0.009	1	Gm16867
0.0669404	0.50617	0.131	0.102	1	Gm2000
0.300691	0.320271	0.033	0.024	1	Gm20498
0.719339	-0.160898	0.015	0.017	1	Gm20604
0.0308197	2.75502	0.01	0.001	1	Gm21188
0.196235	0.325519	0.022	0.013	1	Gm2296
0.283911	-0.38378	0.022	0.031	1	Gm2a
0.961164	-0.373493	0.013	0.013	1	Gm45871
0.596636	-0.107466	0.041	0.047	1	Gm49336
0.49437	-0.665344	0.054	0.062	1	Gm5617
0.110922	0.778773	0.02	0.01	1	Gm6133
0.281215	0.193798	0.032	0.023	1	Gm7072
0.142187	-1.06529	0.004	0.011	1	Gm8797
0.55656	1.17055	0.012	0.009	1	Gmcl1
0.753243	-0.731067	0.01	0.009	1	Gmeb1
0.142238	-0.680286	0.01	0.02	1	Gmeb2
0.048987	0.629804	0.062	0.04	1	Gmfb
0.116744	-0.758651	0.02	0.034	1	Gmnn
0.0794104	0.654917	0.048	0.03	1	Gmppa
0.323815	0.216236	0.074	0.061	1	Gmps
0.0265999	0.818133	0.097	0.067	1	Gna11
0.0666557	0.721676	0.062	0.041	1	Gna12
0.47334	-0.382414	0.048	0.057	1	Gna13
0.00961547	0.491035	0.121	0.079	1	Gnai2
0.664165	0.372888	0.01	0.013	1	Gnao1
0.681836	-0.381169	0.028	0.031	1	Gnaq
0.00710076	0.112161	0.868	0.789	1	Gnas
0.00320504	0.686354	0.109	0.065	1	Gnb1
0.832528	-0.211167	0.115	0.119	1	Gnb2
0.874368	0.264304	0.015	0.016	1	Gnb4
0.176294	-1.54785	0.006	0.013	1	Gne
0.663825	-0.524459	0.023	0.027	1	Gng10
0.0216172	0.407421	0.218	0.173	1	Gng11
0.46007	-0.150218	0.042	0.051	1	Gng12
9.23294e-06	0.19454	0.922	0.862	0.205516	Gng5
0.807193	0.138086	0.029	0.027	1	Gngt2
0.393093	-1.02828	0.019	0.026	1	Gnl1
0.899378	0.240746	0.041	0.043	1	Gnl2
0.976711	-0.109528	0.083	0.084	1	Gnl3
0.497704	-0.24367	0.042	0.05	1	Gnl3l
0.0840459	-0.197131	0.158	0.201	1	Gnpat
0.865921	-0.271432	0.015	0.016	1	Gnpda1
0.554238	-0.217354	0.013	0.017	1	Gnpda2
0.543992	-0.39313	0.022	0.027	1	Gnpnat1
0.436856	0.216731	0.02	0.027	1	Gnptab
0.573329	0.278961	0.031	0.026	1	Gnptg
0.653761	0.232089	0.022	0.018	1	Golga1
0.0231003	0.643864	0.061	0.035	1	Golga2
0.349727	0.478347	0.068	0.057	1	Golga3
0.768452	-0.28094	0.042	0.045	1	Golga5
0.451159	-0.146142	0.044	0.052	1	Golga7
0.331828	0.691713	0.028	0.02	1	Golim4
0.778847	-0.379787	0.015	0.013	1	Golm1
0.747782	0.231345	0.01	0.009	1	Golm2
0.0532339	-1.67831	0.015	0.03	1	Golph3l
0.56065	-0.219697	0.025	0.03	1	Golt1b
0.00549579	1.20228	0.042	0.017	1	Gon4l
0.012734	-1.15247	0.015	0.035	1	Gon7
0.21992	-0.565371	0.004	0.01	1	Gorab
0.849161	0.187978	0.012	0.013	1	Gorasp1
0.0269137	-0.563143	0.093	0.135	1	Gorasp2
0.0659394	-1.03052	0.013	0.027	1	Gosr1
0.0816966	-0.803193	0.049	0.072	1	Gosr2
0.870328	-0.145944	0.541	0.543	1	Got1
0.221723	-0.376919	0.32	0.362	1	Got2
0.956999	-0.228839	0.044	0.044	1	Gpaa1
0.79182	0.15203	0.022	0.02	1	Gpalpp1
0.0381576	0.288812	0.257	0.22	1	Gpam
0.924744	-0.145677	0.026	0.027	1	Gpank1
0.152133	0.867177	0.032	0.02	1	Gpat4
0.737195	-0.10669	0.017	0.02	1	Gpatch1
0.0825963	0.61851	0.051	0.033	1	Gpatch11
0.894228	-0.379021	0.017	0.018	1	Gpatch2
0.652499	0.498457	0.026	0.023	1	Gpatch2l
0.0788382	0.742804	0.06	0.04	1	Gpatch8
0.623698	0.136115	0.132	0.126	1	Gpbp1
0.347295	0.512925	0.073	0.061	1	Gpbp1l1
0.240993	-0.279922	0.18	0.209	1	Gpc1
0.880838	0.17885	0.015	0.016	1	Gpc3
0.0654907	-0.35097	0.314	0.36	1	Gpcpd1
0.112125	-0.205418	0.307	0.349	1	Gpd1
0.0275653	-1.22919	0.022	0.043	1	Gpd1l
0.232837	-0.259585	0.158	0.183	1	Gpd2
0.00940906	0.987441	0.097	0.061	1	Gphn
0.0764918	-0.277902	0.608	0.648	1	Gpi1
0.525484	-0.244674	0.012	0.016	1	Gpkow
0.40518	0.962954	0.013	0.009	1	Gpm6b
0.0173171	-0.970065	0.023	0.047	1	Gpn1
0.032343	1.95071	0.02	0.007	1	Gpn2
0.657191	0.518742	0.025	0.021	1	Gpr107
0.311499	0.240156	0.049	0.038	1	Gpr108
0.101574	-2.51997	0.003	0.01	1	Gpr137c
0.128471	-0.150245	0.073	0.096	1	Gpr146
0.880838	0.218872	0.015	0.016	1	Gpr153
0.0627204	1.08843	0.031	0.016	1	Gpr155
0.383244	-0.217518	0.051	0.062	1	Gpr157
0.339716	-0.567595	0.055	0.068	1	Gpr180
0.146768	2.12838	0.013	0.006	1	Gpr4
0.326861	0.604355	0.026	0.018	1	Gprasp1
0.919489	0.32612	0.029	0.028	1	Gprc5b
0.0264099	0.619003	0.07	0.043	1	Gprc5c
0.832257	-0.101541	0.077	0.081	1	Gps2
0.419963	0.376209	0.044	0.035	1	Gpt
0.639482	-0.230035	0.275	0.288	1	Gpt2
0.836122	-0.181696	0.188	0.194	1	Gpx1
0.567014	-0.126717	0.317	0.342	1	Gpx3
0.000973538	-0.291925	0.741	0.773	1	Gpx4
0.222413	0.807476	0.025	0.016	1	Gpx7
0.117419	-0.980389	0.031	0.047	1	Gramd1a
0.858951	-0.660854	0.013	0.014	1	Gramd3
0.114604	-0.992569	0.012	0.023	1	Gramd4
0.181685	0.298362	0.047	0.033	1	Grb10
0.69276	-0.114544	0.078	0.074	1	Grhpr
0.281328	-0.611192	0.174	0.204	1	Grina
0.284557	-0.393694	0.047	0.06	1	Grk2
0.02144	-2.20362	0.001	0.011	1	Grk3
0.624919	0.341907	0.017	0.014	1	Grk5
0.865424	-0.845151	0.015	0.016	1	Grk6
0.0407069	0.794102	0.049	0.028	1	Grn
0.413281	0.205345	0.044	0.035	1	Grpel2
0.837791	-0.232204	0.161	0.166	1	Grsf1
0.917633	-0.250854	0.023	0.024	1	Grtp1
0.888391	0.375263	0.035	0.037	1	Gse1
0.547562	-0.116359	0.077	0.087	1	Gsk3a
0.523089	0.345199	0.122	0.115	1	Gsk3b
0.164681	0.885223	0.026	0.016	1	Gskip
0.00470562	0.247596	0.653	0.591	1	Gsn
0.269833	0.339045	0.089	0.074	1	Gspt1
0.6388	0.352499	0.029	0.034	1	Gsr
0.0528796	-0.455914	0.061	0.089	1	Gstk1
0.392234	0.140814	0.217	0.203	1	Gstm1
0.222882	0.188377	0.071	0.055	1	Gstm2
0.721186	0.303093	0.015	0.017	1	Gstm4
0.0916279	-0.219562	0.166	0.207	1	Gstm5
0.52057	-0.589159	0.052	0.06	1	Gsto1
0.402082	0.247544	0.057	0.047	1	Gstp2
0.29802	0.561128	0.023	0.016	1	Gstt1
0.0621428	1.58796	0.016	0.006	1	Gstt2
0.250745	0.386764	0.051	0.038	1	Gstz1
0.819116	-0.214785	0.029	0.031	1	Gtdc1
0.607628	0.243963	0.051	0.045	1	Gtf2a1
0.532132	0.137684	0.206	0.196	1	Gtf2a2
0.0183432	-0.854961	0.023	0.047	1	Gtf2e1
0.0990576	0.72559	0.025	0.013	1	Gtf2e2
0.248146	-0.695644	0.026	0.037	1	Gtf2f1
0.876698	0.179614	0.038	0.04	1	Gtf2f2
0.949532	-0.100313	0.02	0.02	1	Gtf2h3
0.0324901	-0.630561	0.026	0.048	1	Gtf2h4
0.0516672	-0.466164	0.124	0.162	1	Gtf2h5
0.398251	0.239598	0.132	0.119	1	Gtf2i
0.4918	0.333951	0.019	0.014	1	Gtf2ird1
0.283607	1.40661	0.015	0.009	1	Gtf2ird2
0.977731	0.163525	0.081	0.084	1	Gtf3a
0.370314	0.117433	0.048	0.038	1	Gtf3c1
0.812143	0.411673	0.041	0.044	1	Gtf3c2
0.971376	0.170292	0.032	0.033	1	Gtf3c3
0.0467267	-1.3322	0.013	0.028	1	Gtf3c4
0.527406	-0.151563	0.054	0.062	1	Gtf3c6
0.333848	0.527684	0.028	0.02	1	Gtpbp1
0.139094	-0.134773	0.017	0.03	1	Gtpbp10
0.918102	-0.165166	0.042	0.044	1	Gtpbp2
0.0221484	-1.84043	0.004	0.017	1	Gtpbp3
0.178225	0.435838	0.084	0.067	1	Gtpbp4
0.686862	-0.641871	0.013	0.016	1	Gtpbp6
0.428845	-0.874667	0.013	0.018	1	Gtpbp8
0.353236	0.280182	0.045	0.035	1	Gucd1
0.209254	0.875244	0.023	0.014	1	Gucy1a1
0.952211	0.25212	0.013	0.013	1	Gucy1b1
0.243531	-0.563251	0.041	0.054	1	Guf1
0.0899325	-0.556834	0.087	0.115	1	Guk1
0.424538	-1.37484	0.013	0.018	1	Gusb
0.00728614	5.1935	0.01	0	1	Gxylt1
0.697073	-0.151025	0.435	0.424	1	Gyg
0.95745	-0.157526	0.031	0.031	1	Gypc
0.698742	0.252607	0.036	0.033	1	Gzf1
0.965745	0.142544	0.058	0.06	1	H13
0.550524	0.183573	0.122	0.113	1	H1f0
0.000244913	-0.390738	0.362	0.474	1	H1f2
0.783239	0.583946	0.025	0.023	1	H1f4
0.0126683	0.188554	0.078	0.047	1	H2-Aa
0.972127	0.420651	0.055	0.057	1	H2-Ab1
0.271477	0.322792	0.172	0.153	1	H2-D1
0.0174794	3.22792	0.012	0.001	1	H2-DMa
0.000650217	1.38442	0.071	0.031	1	H2-Eb1
0.168044	-0.419337	0.135	0.163	1	H2-K1
0.657887	0.297629	0.01	0.013	1	H2-Q7
0.367637	0.343744	0.032	0.024	1	H2-T22
0.7912	0.200561	0.019	0.017	1	H2-T23
0.000745817	-2.23324	0.007	0.033	1	H2ac18
0.627119	0.206588	0.089	0.084	1	H2aj
0.290469	1.14866	0.015	0.009	1	H2ax
0.0566814	0.462573	0.201	0.169	1	H2az2
0.342113	-0.261837	0.337	0.367	1	H2bc4
0.0332774	-0.914879	0.016	0.034	1	H2bc6
0.958993	-0.533073	0.013	0.013	1	H3c14
0.125931	-0.349855	0.02	0.034	1	H3c15
0.08749	1.8096	0.01	0.003	1	H3c4
0.478869	-0.372552	0.173	0.189	1	H3f3b
0.0106675	-0.379661	0.166	0.226	1	H4c8
0.0102066	-0.565171	0.087	0.13	1	H4c9
0.726753	-0.255227	0.032	0.035	1	H6pd
0.417541	0.230071	0.038	0.03	1	Habp4
0.175344	-0.375114	0.157	0.187	1	Hacd1
0.693055	-0.128962	0.013	0.016	1	Hacd2
0.972012	-0.963306	0.01	0.01	1	Hacd3
0.30492	-0.545656	0.007	0.013	1	Hacl1
0.177521	0.334177	0.206	0.187	1	Hadh
0.00704491	0.274632	0.411	0.36	1	Hadha
0.00946982	0.306994	0.578	0.543	1	Hadhb
0.248849	-0.443814	0.109	0.132	1	Hagh
0.262315	-0.636922	0.015	0.023	1	Haghl
0.595712	-0.469779	0.007	0.01	1	Harbi1
0.0342933	0.858767	0.07	0.044	1	Hars
0.863326	0.502275	0.031	0.033	1	Hars2
0.97373	0.462178	0.045	0.045	1	Hat1
0.670123	-0.328175	0.012	0.014	1	Haus3
0.388437	-0.61053	0.006	0.01	1	Haus4
0.502153	0.863519	0.022	0.017	1	Haus7
0.237246	-0.459691	0.047	0.061	1	Hax1
0.271876	-0.912165	0.01	0.017	1	Hbegf
0.316526	0.330382	0.14	0.125	1	Hbp1
0.590263	-0.100378	0.086	0.095	1	Hbs1l
0.275948	-0.634968	0.083	0.099	1	Hccs
0.634046	-0.226318	0.047	0.052	1	Hcfc1
0.0735659	0.11302	0.221	0.186	1	Hcfc1r1
0.553815	0.351696	0.013	0.017	1	Hdac10
0.567082	0.126042	0.09	0.101	1	Hdac2
0.303866	-0.305226	0.078	0.095	1	Hdac3
0.00566989	-0.730556	0.044	0.081	1	Hdac4
0.0145596	0.862768	0.081	0.05	1	Hdac5
0.0465207	1.53841	0.033	0.017	1	Hdac7
0.300368	-0.419469	0.041	0.052	1	Hddc2
0.428877	-0.952494	0.007	0.011	1	Hddc3
0.155471	0.234779	0.235	0.211	1	Hdgf
0.440582	0.274595	0.047	0.038	1	Hdgfl2
0.595135	-0.342617	0.007	0.01	1	Hdgfl3
0.000860921	-1.40621	0.045	0.091	1	Hdhd2
0.775289	0.139121	0.015	0.013	1	Hdhd5
0.0160162	0.401614	0.272	0.228	1	Hdlbp
0.667644	-0.612101	0.012	0.014	1	Heatr1
0.423343	0.124047	0.067	0.057	1	Heatr3
0.327093	0.356004	0.039	0.03	1	Heatr5a
0.308935	-0.14949	0.007	0.013	1	Heatr5b
0.204349	1.13921	0.023	0.014	1	Heatr6
0.532764	0.587275	0.01	0.007	1	Hebp1
0.416848	-0.357284	0.028	0.035	1	Heca
0.226202	0.363059	0.206	0.189	1	Hectd1
0.871467	-0.796417	0.013	0.014	1	Hectd2
0.0364202	-1.36226	0.009	0.023	1	Hectd3
0.142963	-0.906067	0.019	0.031	1	Hectd4
0.118033	1.45851	0.016	0.007	1	Hecw2
0.783704	-0.273928	0.045	0.048	1	Heg1
0.0731713	0.966391	0.048	0.03	1	Helz
0.932701	0.195929	0.023	0.023	1	Hemk1
0.934674	0.150719	0.108	0.111	1	Herc1
0.509965	0.212959	0.105	0.096	1	Herc2
0.0747385	-0.450215	0.051	0.075	1	Herc3
0.277552	-0.163559	0.035	0.047	1	Herc4
0.0225828	0.241767	0.355	0.313	1	Herpud1
0.0509622	0.690101	0.105	0.077	1	Herpud2
0.435488	0.272342	0.096	0.085	1	Hes1
0.759447	-0.253391	0.038	0.041	1	Hexb
0.942525	0.105294	0.054	0.055	1	Hexim1
0.43332	0.23917	0.015	0.01	1	Heyl
0.940932	-0.210989	0.042	0.041	1	Hfe
0.778662	0.10594	0.02	0.023	1	Hgs
0.302308	-0.521131	0.025	0.034	1	Hgsnat
0.100819	0.315321	0.195	0.166	1	Hhatl
0.189085	2.20968	0.01	0.004	1	Hhex
0.272954	-0.281864	0.089	0.108	1	Hibch
0.176075	1.31341	0.015	0.007	1	Hic1
0.229392	0.661704	0.048	0.035	1	Hif1a
0.139837	-0.313902	0.058	0.079	1	Hif1an
0.170054	0.123573	0.035	0.023	1	Higd1b
0.462488	-0.111372	0.212	0.233	1	Higd2a
0.358098	0.265874	0.203	0.189	1	Hikeshi
0.743543	0.407248	0.01	0.009	1	Hilpda
0.640504	-0.496376	0.132	0.142	1	Hint2
0.952112	-0.192011	0.234	0.234	1	Hint3
0.113965	-0.474186	0.06	0.082	1	Hipk1
0.753335	-0.104933	0.299	0.296	1	Hipk3
0.619283	-0.253941	0.016	0.013	1	Hira
0.337959	-1.4539	0.009	0.014	1	Hirip3
0.463293	-0.110353	0.023	0.03	1	Hivep1
0.0689113	0.571384	0.09	0.065	1	Hivep2
0.82371	0.409745	0.009	0.01	1	Hjurp
0.0355128	-0.205597	0.565	0.618	1	Hjv
0.0762011	0.268401	0.013	0.004	1	Hk1
0.0902691	-0.236549	0.339	0.393	1	Hk2
0.615776	0.378808	0.017	0.014	1	Hlcs
0.188996	0.17225	0.029	0.018	1	Hlf
0.428877	-0.402586	0.007	0.011	1	Hlx
0.423271	0.378055	0.044	0.035	1	Hmcn2
0.194197	1.15678	0.031	0.02	1	Hmg20a
0.746663	0.178322	0.032	0.035	1	Hmg20b
0.0152999	0.74284	0.032	0.013	1	Hmga1
0.000196039	0.371208	0.509	0.431	1	Hmgb1
0.739462	-0.223078	0.076	0.081	1	Hmgcl
0.226708	1.33576	0.012	0.006	1	Hmgcr
0.250005	0.536036	0.093	0.078	1	Hmgn1
0.508099	0.200907	0.041	0.034	1	Hmgn2
0.74052	0.64828	0.01	0.009	1	Hmgn3
0.590042	-0.142197	0.016	0.02	1	Hmgxb3
0.123936	0.673923	0.022	0.011	1	Hmgxb4
0.431683	0.382289	0.007	0.011	1	Hmox1
0.355955	-0.594511	0.064	0.077	1	Hmox2
0.555084	-0.284008	0.013	0.017	1	Hnmt
0.047359	0.444765	0.14	0.106	1	Hnrnpa0
0.225276	-0.20867	0.128	0.153	1	Hnrnpa1
0.656884	0.202179	0.174	0.17	1	Hnrnpc
0.0197306	0.850997	0.096	0.064	1	Hnrnpd
0.0128568	-0.45804	0.156	0.21	1	Hnrnpdl
0.454349	-0.137881	0.08	0.092	1	Hnrnph2
0.198055	-0.360642	0.045	0.061	1	Hnrnph3
0.596515	0.132951	0.302	0.299	1	Hnrnpk
0.0654683	0.529035	0.121	0.092	1	Hnrnpl
0.279304	0.330738	0.067	0.054	1	Hnrnpr
0.0497121	0.231255	0.254	0.217	1	Hnrnpu
0.445011	-0.20499	0.074	0.064	1	Hnrnpul1
0.611371	-0.27078	0.062	0.07	1	Hnrnpul2
0.145974	0.807606	0.052	0.037	1	Hook1
0.206619	0.497555	0.166	0.148	1	Hook3
0.432908	0.688951	0.015	0.01	1	Hopx
0.662183	0.401274	0.032	0.028	1	Hoxa10
0.474127	0.278533	0.009	0.013	1	Hoxa3
0.29245	0.826371	0.015	0.009	1	Hoxa5
0.655718	0.322247	0.023	0.02	1	Hoxa7
0.358165	0.10878	0.019	0.013	1	Hoxa9
0.21441	-0.600253	0.007	0.014	1	Hoxc11
0.532764	0.588207	0.01	0.007	1	Hoxc4
0.266671	0.458864	0.013	0.007	1	Hoxc8
0.384046	0.275933	0.055	0.045	1	Hoxc9
0.15482	1.6758	0.019	0.01	1	Hoxd8
0.00035736	3.95825	0.022	0.001	1	Hp
0.0930304	1.5205	0.019	0.009	1	Hpcal1
0.928712	0.110201	0.028	0.027	1	Hpf1
0.605942	-0.221976	0.015	0.011	1	Hpgd
0.261506	-0.144127	0.058	0.074	1	Hprt
0.343078	-0.50694	0.009	0.014	1	Hps3
0.123268	-0.522789	0.016	0.028	1	Hps5
0.376532	1.11956	0.012	0.007	1	Hps6
0.106106	0.277418	0.202	0.174	1	Hras
2.20562e-08	0.367974	0.757	0.633	0.00049095	Hrc
0.948108	-0.200796	0.016	0.016	1	Hrct1
0.747782	-0.259031	0.01	0.009	1	Hs1bp3
0.783406	0.189444	0.033	0.031	1	Hs2st1
0.0623876	-1.0555	0.033	0.054	1	Hs6st1
0.669922	-0.172044	0.24	0.255	1	Hsbp1
0.0310339	-1.13006	0.044	0.071	1	Hscb
0.833493	-0.133009	0.032	0.034	1	Hsd11b1
0.297517	0.661574	0.035	0.026	1	Hsd17b11
0.510033	-1.32515	0.012	0.016	1	Hsd17b12
0.502471	-0.508671	0.074	0.084	1	Hsd17b8
0.725299	-0.177145	0.016	0.018	1	Hsdl1
0.161694	0.285455	0.058	0.043	1	Hsf1
0.013955	1.04334	0.076	0.045	1	Hsf2
0.0514884	2.50682	0.012	0.003	1	Hsf4
0.00186009	0.333494	0.334	0.261	1	Hsp90aa1
0.00524075	0.346177	0.31	0.25	1	Hsp90b1
0.598022	0.323414	0.007	0.01	1	Hspa12a
0.00979668	1.20567	0.038	0.016	1	Hspa12b
0.25092	0.631237	0.028	0.018	1	Hspa13
0.634524	0.458931	0.02	0.017	1	Hspa14
0.000502116	0.823792	0.188	0.125	1	Hspa1a
0.136282	0.540448	0.15	0.126	1	Hspa1b
0.481925	-0.580868	0.026	0.033	1	Hspa1l
0.419466	0.220645	0.177	0.167	1	Hspa4
0.620135	0.453707	0.017	0.021	1	Hspa4l
0.974145	-0.170504	0.041	0.041	1	Hspb11
0.928175	-0.104029	0.235	0.241	1	Hspb2
0.305794	0.236776	0.11	0.095	1	Hspb3
0.136674	-0.275963	0.603	0.64	1	Hspb6
0.524991	-0.215271	0.17	0.187	1	Hspb7
0.203326	1.09249	0.016	0.009	1	Hspbap1
0.688005	0.386493	0.036	0.033	1	Hspbp1
0.0900369	-0.371879	0.169	0.204	1	Hsph1
0.347239	-0.434354	0.015	0.021	1	Htatip2
0.0770158	0.29176	0.205	0.172	1	Htatsf1
0.423908	-0.125608	0.06	0.05	1	Htra1
0.552726	-0.774609	0.025	0.03	1	Htra2
0.385536	-0.383008	0.07	0.082	1	Htra3
0.00629676	-1.34997	0.02	0.047	1	Htra4
0.349201	1.04661	0.019	0.013	1	Hus1
0.550939	0.283549	0.142	0.136	1	Huwe1
0.158789	0.266988	0.025	0.014	1	Hyal2
0.826201	0.861075	0.009	0.01	1	Hycc1
0.145256	-0.424222	0.019	0.031	1	Hyou1
0.172083	0.285478	0.142	0.119	1	Hypk
0.879111	0.165313	0.016	0.017	1	Iah1
0.791139	0.106197	0.081	0.078	1	Iars2
0.590042	-0.326154	0.016	0.02	1	Iba57
0.0902462	-1.38475	0.004	0.013	1	Ica1
0.781524	0.329944	0.017	0.016	1	Icam2
0.696395	-0.35239	0.044	0.048	1	Ice1
0.0741558	2.07208	0.013	0.004	1	Ice2
0.329425	-0.439492	0.026	0.035	1	Icmt
0.512047	0.576844	0.09	0.082	1	Id1
0.548334	-0.35186	0.013	0.017	1	Id2
0.398571	-0.428144	0.064	0.075	1	Id3
0.179311	-0.523303	0.169	0.196	1	Ide
0.69576	0.323745	0.038	0.034	1	Idh1
0.00521966	0.110008	0.645	0.593	1	Idh3b
0.0796102	0.110952	0.455	0.431	1	Idh3g
0.247028	-0.541566	0.009	0.016	1	Idi1
0.6443	0.269118	0.022	0.018	1	Idnk
0.27749	-0.628121	0.028	0.038	1	Ids
0.498074	0.70813	0.02	0.016	1	Ier3
0.100003	0.123845	0.314	0.285	1	Ier3ip1
0.537392	0.276111	0.039	0.047	1	Ier5
0.207463	0.372606	0.016	0.009	1	Ier5l
0.461257	-0.513174	0.016	0.021	1	Ifi203
0.758723	0.374814	0.019	0.021	1	Ifi204
0.00347487	1.56542	0.035	0.011	1	Ifi205
0.136294	1.44109	0.017	0.009	1	Ifi207
0.39005	0.611801	0.022	0.016	1	Ifi211
0.154302	1.08642	0.057	0.041	1	Ifi27l2a
0.547073	-0.59079	0.013	0.017	1	Ifi30
0.949179	-0.124253	0.026	0.026	1	Ifi35
0.46541	0.694001	0.017	0.013	1	Ifih1
0.00526086	0.520256	0.185	0.133	1	Ifitm2
0.106435	0.206857	0.126	0.099	1	Ifitm3
0.199245	-0.426407	0.01	0.018	1	Ifnar1
0.152855	-1.50646	0.012	0.021	1	Ifnar2
0.288378	0.503774	0.115	0.101	1	Ifngr1
0.0262293	0.707936	0.116	0.084	1	Ifngr2
0.0677855	-0.338991	0.089	0.121	1	Ifrd1
0.0685104	0.761237	0.054	0.034	1	Ifrd2
0.762712	-0.258547	0.013	0.011	1	Ift122
0.356875	0.717012	0.019	0.013	1	Ift172
0.0258656	0.603198	0.083	0.054	1	Ift20
0.347072	0.611694	0.029	0.021	1	Ift27
0.375027	-0.397916	0.023	0.031	1	Ift43
0.793065	0.294267	0.022	0.02	1	Ift46
0.479441	-0.550656	0.017	0.023	1	Ift52
0.161593	1.1342	0.026	0.016	1	Ift74
0.0229541	-2.19474	0.003	0.014	1	Ift80
0.675093	-0.304587	0.012	0.014	1	Ift88
0.775867	-0.109459	0.06	0.064	1	Igbp1
0.729941	-0.457153	0.033	0.037	1	Igdcc4
0.00128108	-1.17615	0.033	0.072	1	Igf1
0.233251	0.585397	0.036	0.026	1	Igf1r
0.492607	-0.121592	0.067	0.077	1	Igf2r
0.928444	0.329981	0.022	0.021	1	Igfbp3
0.667938	-0.329142	0.081	0.087	1	Igfbp4
2.81129e-05	0.444525	0.552	0.477	0.625765	Igfbp5
0.522456	-0.834603	0.1	0.111	1	Igfbp6
0.0650297	0.402457	0.203	0.17	1	Igfbp7
0.00427947	-3.5053	0.001	0.016	1	Igfn1
8.75909e-06	-0.7719	0.169	0.268	0.194969	Ighm
0.792653	0.219801	0.049	0.054	1	Igip
0.145721	-1.20293	0.007	0.016	1	Igsf3
0.24679	-0.47046	0.013	0.021	1	Igtp
0.0767527	1.74755	0.017	0.007	1	Iho1
0.145521	-0.864284	0.007	0.016	1	Iigp1
0.109255	0.174648	0.137	0.111	1	Ik
0.485737	0.56346	0.019	0.014	1	Ikbip
0.0495714	1.24708	0.058	0.037	1	Ikbkb
0.9333	0.214883	0.023	0.024	1	Ikbkg
0.0882128	0.665189	0.073	0.051	1	Ikzf5
0.403039	0.257434	0.084	0.072	1	Il11ra1
0.218312	-0.479327	0.022	0.033	1	Il12a
0.00257856	2.18107	0.038	0.013	1	Il15
0.285742	-1.44366	0.022	0.031	1	Il15ra
0.341338	0.630861	0.01	0.006	1	Il16
0.739312	0.852993	0.01	0.009	1	Il17rd
0.34399	0.660221	0.01	0.006	1	Il2ra
0.626834	-0.776882	0.02	0.024	1	Il33
0.464517	-0.7928	0.009	0.013	1	Il34
0.557077	0.684112	0.012	0.009	1	Il6ra
0.607812	0.145165	0.048	0.043	1	Ilf2
0.320836	-0.320922	0.045	0.057	1	Ilf3
0.188178	0.734828	0.078	0.062	1	Ilk
0.0108734	-0.413913	0.064	0.104	1	Ilkap
0.50124	-0.163685	0.125	0.139	1	Ilrun
0.182331	-0.621923	0.013	0.023	1	Ilvbl
0.537209	-0.267862	0.033	0.04	1	Immp2l
0.762296	-0.204081	0.112	0.118	1	Imp3
0.365309	0.358439	0.019	0.013	1	Imp4
0.00415195	-0.848743	0.052	0.094	1	Impact
0.16583	0.612024	0.026	0.016	1	Impdh1
0.103188	-1.18841	0.003	0.01	1	Inca1
0.945653	0.156667	0.016	0.016	1	Inf2
0.67471	0.20704	0.036	0.033	1	Ing2
0.430856	0.748081	0.015	0.01	1	Ing3
0.920837	0.208375	0.028	0.027	1	Ing4
0.593407	-0.335161	0.007	0.01	1	Ing5
0.180162	-0.697214	0.006	0.013	1	Inka1
0.586515	-0.900369	0.007	0.01	1	Inka2
0.00688865	0.948917	0.048	0.021	1	Inmt
0.481807	0.420118	0.036	0.03	1	Ino80
0.473148	0.538363	0.035	0.028	1	Ino80b
0.198732	-0.257569	0.025	0.037	1	Ino80c
0.793248	-0.10745	0.028	0.026	1	Ino80d
0.80839	-0.231085	0.026	0.024	1	Ino80e
0.458084	0.153584	0.016	0.011	1	Inpp1
0.0151217	-1.35482	0.013	0.033	1	Inpp4a
0.111209	0.797547	0.026	0.014	1	Inpp4b
0.038017	-1.92671	0.003	0.013	1	Inpp5b
0.0969626	-1.43964	0.01	0.021	1	Inpp5e
0.00425802	0.702286	0.135	0.089	1	Inppl1
0.91143	-0.253735	0.02	0.021	1	Insig1
0.226703	-0.194462	0.119	0.145	1	Insig2
0.0303835	-0.933147	0.041	0.067	1	Ints1
0.275069	-0.239532	0.035	0.047	1	Ints10
0.146213	-1.17767	0.015	0.026	1	Ints11
0.946106	0.176632	0.028	0.028	1	Ints12
0.798507	0.354778	0.026	0.024	1	Ints13
0.486814	-0.364898	0.028	0.034	1	Ints14
0.135667	-1.38869	0.01	0.02	1	Ints15
0.968323	-0.576757	0.01	0.01	1	Ints2
0.698053	0.268452	0.038	0.034	1	Ints3
0.129192	0.656978	0.045	0.03	1	Ints4
0.110229	0.729954	0.026	0.014	1	Ints5
0.23396	1.13607	0.038	0.027	1	Ints6
0.139847	0.547229	0.038	0.024	1	Ints8
0.327891	0.316615	0.026	0.018	1	Ints9
0.0728387	-0.507516	0.02	0.037	1	Ip6k1
0.0677966	-0.90621	0.01	0.023	1	Ip6k2
0.752091	0.666847	0.051	0.048	1	Ip6k3
0.352492	0.773271	0.031	0.023	1	Ipmk
0.471236	-0.304667	0.036	0.044	1	Ipo11
0.00163886	0.652504	0.214	0.153	1	Ipo13
0.897684	0.30454	0.038	0.037	1	Ipo4
0.753981	-0.190653	0.189	0.2	1	Ipo5
0.197253	0.406057	0.031	0.02	1	Ipo8
0.368078	-0.430413	0.023	0.031	1	Ipo9
0.606894	-0.502794	0.015	0.011	1	Ipp
0.74835	0.807022	0.012	0.01	1	Ippk
0.148783	2.02266	0.013	0.006	1	Iqcc
0.342729	0.139004	0.084	0.071	1	Iqcg
0.38653	0.307636	0.049	0.04	1	Iqgap1
0.328882	0.386192	0.064	0.052	1	Iqsec1
0.958078	-0.817953	0.019	0.018	1	Iqsec2
0.119226	1.36615	0.016	0.007	1	Irag1
0.404818	-0.380448	0.047	0.057	1	Irak1
0.108401	1.22375	0.02	0.01	1	Irak1bp1
0.1897	1.80966	0.01	0.004	1	Irak2
0.21992	-0.873061	0.004	0.01	1	Irak3
0.471518	-0.176709	0.035	0.043	1	Ireb2
0.580079	0.265783	0.013	0.01	1	Irf1
0.332767	-0.226375	0.044	0.055	1	Irf2
0.468709	0.423278	0.032	0.026	1	Irf2bp1
0.162646	0.314811	0.145	0.123	1	Irf2bp2
0.00435613	0.72936	0.122	0.077	1	Irf2bpl
0.477861	0.175697	0.038	0.031	1	Irf3
0.102177	-2.11829	0.003	0.01	1	Irf8
0.200152	-0.40843	0.01	0.018	1	Irf9
0.0530091	0.918918	0.047	0.027	1	Irgm1
0.819116	-0.138189	0.029	0.031	1	Irgq
0.848518	0.13464	0.135	0.135	1	Irs1
0.0861446	-0.49972	0.044	0.065	1	Irs2
0.963763	-0.589756	0.023	0.023	1	Irx3
0.866135	-0.224901	0.083	0.081	1	Isca2
0.45208	0.627347	0.016	0.011	1	Isg20l2
0.360683	0.481468	0.048	0.038	1	Isoc1
0.33432	-0.870044	0.015	0.021	1	Isoc2a
0.37484	0.27367	0.047	0.037	1	Ist1
0.318952	-0.447766	0.026	0.035	1	Isy1
0.238204	0.539168	0.051	0.038	1	Itch
0.00711172	-0.67859	0.058	0.098	1	Itfg1
0.0373682	-1.40063	0.009	0.023	1	Itfg2
0.0335884	0.952884	0.074	0.048	1	Itga1
0.196688	1.87684	0.016	0.009	1	Itga11
0.0307409	2.62851	0.01	0.001	1	Itga5
0.467852	0.587163	0.038	0.031	1	Itga6
0.649524	-0.281844	0.048	0.054	1	Itga7
0.140615	0.873237	0.067	0.05	1	Itgav
0.248558	0.222459	0.202	0.186	1	Itgb1
0.402495	0.491168	0.083	0.072	1	Itgb1bp1
0.597499	0.463287	0.048	0.043	1	Itgb3bp
0.281969	-0.516604	0.065	0.081	1	Itgb6
0.249961	0.203444	0.269	0.244	1	Itm2a
0.00614419	0.168313	0.52	0.462	1	Itm2b
0.0997068	0.677652	0.068	0.048	1	Itm2c
0.00797457	-0.691815	0.051	0.088	1	Itpa
0.213038	-0.88177	0.007	0.014	1	Itpk1
0.12445	0.928759	0.045	0.03	1	Itpkb
0.289389	-0.330223	0.09	0.109	1	Itpr1
0.338139	0.572423	0.017	0.011	1	Itpr2
0.287373	0.453233	0.032	0.023	1	Itprid2
0.369471	0.713702	0.035	0.027	1	Itpripl2
0.383083	-0.402893	0.067	0.079	1	Itsn1
0.875124	-0.543529	0.044	0.045	1	Itsn2
0.672254	-0.250829	0.102	0.111	1	Ivd
0.00509577	-0.703418	0.156	0.216	1	Ivns1abp
0.350049	0.330257	0.071	0.06	1	Jade1
0.938623	0.133157	0.025	0.024	1	Jag1
0.260986	-0.867698	0.02	0.03	1	Jag2
0.0704278	-0.46216	0.044	0.067	1	Jagn1
0.562168	-0.145704	0.189	0.204	1	Jak1
0.103798	0.46369	0.083	0.061	1	Jak2
0.474709	0.220173	0.067	0.058	1	Jam2
0.960393	-0.386993	0.016	0.016	1	Jam3
0.837491	-0.286964	0.033	0.035	1	Jarid2
0.0488948	1.16581	0.048	0.028	1	Jcad
0.100188	0.50926	0.055	0.037	1	Jkamp
0.470032	-0.509916	0.039	0.047	1	Jmjd6
0.315627	0.830783	0.016	0.01	1	Jmjd8
0.0555674	-0.489085	0.057	0.084	1	Jmy
0.0023576	0.184981	0.522	0.457	1	Jph1
0.452478	-0.209086	0.32	0.342	1	Jph2
0.191765	-0.60364	0.078	0.099	1	Jpt1
0.40518	1.24305	0.013	0.009	1	Jrkl
0.840371	-0.120516	0.203	0.21	1	Jtb
0.922882	-0.120473	0.025	0.026	1	Junb
0.170413	0.326228	0.083	0.064	1	Jund
0.891393	-0.115376	0.125	0.13	1	Jup
0.411547	-0.214777	0.019	0.026	1	Kalrn
0.0157541	1.12582	0.02	0.006	1	Kank1
0.30167	-0.488248	0.017	0.026	1	Kank2
0.0875494	-0.513711	0.025	0.041	1	Kank3
0.130685	-0.416649	0.078	0.104	1	Kansl2
0.257775	0.383925	0.122	0.105	1	Kars
0.676619	0.193399	0.028	0.024	1	Kat14
0.409091	0.143113	0.118	0.106	1	Kat2b
0.0147832	1.46408	0.028	0.01	1	Kat5
0.24977	-0.456447	0.026	0.037	1	Kat6a
0.190842	1.00086	0.031	0.02	1	Kat6b
0.239635	0.795903	0.039	0.028	1	Kat7
0.187528	-0.280742	0.042	0.058	1	Kat8
0.303837	-0.518841	0.038	0.05	1	Katna1
0.0977371	1.51438	0.015	0.006	1	Katnal1
0.398998	-0.383545	0.012	0.017	1	Katnb1
0.525916	-0.222261	0.012	0.016	1	Kazald1
0.218665	-0.72026	0.022	0.033	1	Kbtbd12
0.439523	0.175005	0.028	0.021	1	Kbtbd13
0.192098	0.925525	0.041	0.028	1	Kbtbd2
0.0285883	0.732407	0.074	0.047	1	Kbtbd3
0.972754	-0.153373	0.039	0.04	1	Kbtbd4
0.264255	-0.609022	0.015	0.023	1	Kbtbd7
0.247259	-0.163149	0.285	0.332	1	Kcmf1
0.69401	-0.100904	0.013	0.016	1	Kcna5
0.260415	1.19837	0.013	0.007	1	Kcnab1
0.00555787	1.23781	0.052	0.024	1	Kcnb1
0.224049	0.399356	0.116	0.098	1	Kcnc1
0.0528121	1.38398	0.012	0.003	1	Kcnc3
0.0197476	-0.620692	0.061	0.095	1	Kcnc4
0.445822	-0.501202	0.033	0.041	1	Kcng4
0.983934	0.219522	0.039	0.04	1	Kcnj12
0.0181986	-1.00299	0.055	0.088	1	Kcnj2
0.00519908	1.01028	0.076	0.041	1	Kcnj8
0.606034	0.196888	0.017	0.021	1	Kcnma1
0.578104	-0.859	0.013	0.01	1	Kcnn1
0.323176	-0.503239	0.019	0.027	1	Kctd10
0.0386767	1.18677	0.036	0.018	1	Kctd12
0.637914	0.205166	0.07	0.064	1	Kctd15
0.854786	-0.20182	0.013	0.014	1	Kctd17
0.383532	-0.436949	0.033	0.043	1	Kctd20
0.948707	0.370188	0.015	0.014	1	Kctd3
0.116751	-1.33116	0.009	0.018	1	Kctd5
0.819976	0.330188	0.009	0.01	1	Kctd7
0.289197	0.246762	0.118	0.102	1	Kdelr1
0.23126	0.401228	0.025	0.016	1	Kdm1b
0.663716	0.276098	0.062	0.058	1	Kdm2a
0.120826	-0.737171	0.009	0.018	1	Kdm2b
0.118618	-1.37455	0.009	0.018	1	Kdm3a
0.813142	-0.12707	0.009	0.01	1	Kdm3b
0.01638	2.42061	0.025	0.009	1	Kdm4a
0.949091	0.465169	0.016	0.016	1	Kdm4b
0.77785	0.311467	0.02	0.023	1	Kdm4c
0.470453	0.10168	0.009	0.013	1	Kdm5b
0.291592	1.00703	0.023	0.016	1	Kdm5c
0.299277	-0.764399	0.012	0.018	1	Kdm5d
0.451514	-0.825973	0.025	0.031	1	Kdm6a
0.290066	0.564767	0.033	0.024	1	Kdm6b
0.0536212	0.483403	0.115	0.085	1	Kdr
0.407629	-0.279699	0.083	0.096	1	Keap1
0.156873	0.658665	0.044	0.03	1	Khdc4
0.354255	0.262445	0.089	0.075	1	Khdrbs1
0.63871	-0.342589	0.02	0.024	1	Khdrbs3
0.929518	0.313798	0.025	0.026	1	Khk
0.0752065	-2.10946	0.006	0.016	1	Khnyn
0.678382	0.239845	0.031	0.027	1	Khsrp
0.173721	0.396205	0.073	0.055	1	Kidins220
0.245255	0.33815	0.065	0.051	1	Kif13a
0.916123	0.394923	0.022	0.023	1	Kif13b
0.318273	0.118219	0.282	0.264	1	Kif1c
0.450818	0.354843	0.074	0.065	1	Kif21a
0.0307409	2.67226	0.01	0.001	1	Kif26a
0.691514	0.467032	0.048	0.044	1	Kif2a
0.0952554	1.1454	0.031	0.017	1	Kif3a
0.278032	-0.401858	0.029	0.04	1	Kif3c
0.887811	0.185788	0.041	0.043	1	Kifbp
0.774602	0.184806	0.02	0.023	1	Kifc3
0.00712185	0.735946	0.09	0.054	1	Kitl
0.790925	0.410695	0.047	0.044	1	Kiz
0.866076	0.102759	0.054	0.052	1	Klc2
0.0196243	-0.67212	0.045	0.075	1	Klf10
0.146723	-0.614177	0.007	0.016	1	Klf11
0.377459	0.364941	0.06	0.05	1	Klf13
0.878104	0.254889	0.102	0.102	1	Klf15
0.000116814	0.890747	0.11	0.055	1	Klf2
0.0146108	1.56291	0.032	0.013	1	Klf3
0.0718627	0.962644	0.06	0.04	1	Klf4
0.0322926	0.283543	0.093	0.062	1	Klf6
0.866174	-0.14515	0.039	0.041	1	Klf7
0.242265	0.403358	0.09	0.074	1	Klhdc1
0.339688	0.466074	0.073	0.061	1	Klhdc3
0.220298	1.20693	0.017	0.01	1	Klhdc4
0.945045	-0.241365	0.035	0.034	1	Klhl12
0.683535	-0.45235	0.013	0.016	1	Klhl13
0.0455667	2.18916	0.015	0.004	1	Klhl18
0.371043	-0.808231	0.01	0.016	1	Klhl2
0.0552563	-0.902453	0.015	0.03	1	Klhl20
0.155884	-0.15818	0.031	0.045	1	Klhl22
0.273441	0.164431	0.031	0.021	1	Klhl23
0.618	-0.214598	0.212	0.226	1	Klhl24
0.220632	-0.440649	0.012	0.02	1	Klhl26
0.676598	0.21142	0.029	0.026	1	Klhl28
0.0111008	-0.66885	0.071	0.111	1	Klhl30
0.773039	-0.114412	0.208	0.204	1	Klhl40
0.00232602	5.69933	0.013	0	1	Klhl42
0.760807	-0.334951	0.012	0.01	1	Klhl5
0.369291	-0.492294	0.061	0.074	1	Klhl7
0.0965737	-0.601599	0.026	0.043	1	Klhl8
0.265505	-0.383191	0.135	0.156	1	Klhl9
0.468142	0.183817	0.055	0.047	1	Kmt2a
0.765384	0.263114	0.013	0.011	1	Kmt2b
0.255728	0.400732	0.081	0.067	1	Kmt2c
0.547836	0.141149	0.06	0.052	1	Kmt2d
0.215362	0.605839	0.086	0.07	1	Kmt2e
0.404321	-0.385559	0.036	0.045	1	Kmt5b
0.102985	-1.32942	0.003	0.01	1	Kmt5c
0.17105	0.552405	0.057	0.041	1	Knop1
0.180033	0.15892	0.265	0.243	1	Kpna1
0.218213	-1.50756	0.004	0.01	1	Kpna2
0.00395645	0.393952	0.378	0.316	1	Kpna3
0.525978	-0.122601	0.219	0.238	1	Kpna4
0.0252622	0.703597	0.083	0.054	1	Kpnb1
0.781048	0.180552	0.022	0.02	1	Kptn
0.690073	0.186784	0.047	0.043	1	Kras
0.721077	-0.147265	0.048	0.052	1	Krba1
0.94048	0.102566	0.078	0.078	1	Krcc1
0.432266	0.312271	0.073	0.064	1	Kremen1
0.594575	0.662532	0.015	0.011	1	Kri1
0.519163	0.271074	0.058	0.051	1	Krit1
0.936654	0.462184	0.061	0.061	1	Krr1
0.265705	-0.663474	0.02	0.03	1	Krt10
0.343042	0.288641	0.18	0.166	1	Krtcap2
0.873777	-0.126327	0.14	0.143	1	Ksr1
0.076407	0.401842	0.067	0.045	1	Kti12
0.00102983	0.167151	0.592	0.522	1	Ktn1
0.788881	0.131748	0.125	0.133	1	Kxd1
0.920566	-0.503354	0.026	0.027	1	Kyat1
0.405339	-0.469699	0.019	0.026	1	Kyat3
0.0130204	-0.899491	0.062	0.099	1	L2hgdh
0.0897729	-1.58581	0.004	0.013	1	L3mbtl2
0.289071	0.414156	0.071	0.058	1	Lactb
0.300962	-0.452034	0.06	0.074	1	Lactb2
0.00390264	1.37573	0.065	0.033	1	Lama4
0.678392	-0.195662	0.028	0.024	1	Lama5
0.391729	0.410898	0.057	0.047	1	Lamb1
0.0351804	0.339644	0.163	0.126	1	Lamb2
0.643473	-0.182053	0.097	0.105	1	Lamc1
0.172599	0.100883	0.443	0.416	1	Lamp1
0.0773788	0.278019	0.141	0.112	1	Lamp2
0.00639823	-0.641645	0.186	0.244	1	Lamtor1
0.176607	-0.215874	0.076	0.096	1	Lamtor3
0.868182	-0.110524	0.227	0.233	1	Lamtor4
0.678803	0.224522	0.126	0.138	1	Lamtor5
0.128056	-0.427784	0.049	0.07	1	Lancl1
0.87064	-0.738033	0.015	0.016	1	Lancl2
0.0696306	-0.415156	0.076	0.105	1	Lap3
0.000124159	0.368338	0.536	0.467	1	Laptm4a
0.0935129	-0.503491	0.08	0.106	1	Laptm4b
0.296056	-0.637933	0.012	0.018	1	Laptm5
0.250822	-0.352058	0.025	0.035	1	Large1
0.0201649	0.412518	0.129	0.092	1	Larp4
0.87491	-0.102389	0.15	0.156	1	Larp4b
0.637057	-0.860033	0.022	0.026	1	Larp7
0.0696674	0.615833	0.099	0.074	1	Lars
0.00349582	-0.763216	0.039	0.077	1	Las1l
0.921009	0.209338	0.031	0.03	1	Lasp1
0.247497	-0.575858	0.025	0.035	1	Lats1
0.948192	0.583064	0.015	0.014	1	Lbp
0.404517	-0.303376	0.052	0.062	1	Lbr
0.164489	0.265207	0.033	0.021	1	Lclat1
0.141346	-0.561798	0.035	0.051	1	Lcmt1
0.770199	0.161972	0.013	0.011	1	Lcmt2
0.494164	-1.14398	0.01	0.014	1	Lcor
0.558632	0.628311	0.012	0.009	1	Lcorl
0.263695	0.766756	0.013	0.007	1	Lcp1
0.715651	-0.278958	0.015	0.017	1	Ldah
0.734185	0.153105	0.016	0.018	1	Ldb1
0.0704192	-0.100058	0.917	0.891	1	Ldb3
0.692828	-0.457114	0.302	0.308	1	Ldhb
0.545192	-0.23975	0.057	0.065	1	Ldhd
0.000718407	-2.21226	0.009	0.035	1	Ldlr
0.0729488	0.973276	0.039	0.023	1	Lemd3
0.727432	-0.437593	0.033	0.037	1	Leng1
0.529179	0.240781	0.044	0.037	1	Leng8
0.264208	-1.22575	0.006	0.011	1	Leng9
0.928931	-0.182532	0.055	0.054	1	Leo1
0.799893	0.401133	0.028	0.026	1	Leprot
0.792822	-0.294345	0.045	0.048	1	Leprotl1
0.0546458	-0.50111	0.108	0.143	1	Letm1
0.302817	-0.319089	0.012	0.018	1	Letm2
0.0975811	1.3379	0.015	0.006	1	Letmd1
0.659455	0.342236	0.01	0.013	1	Lgals3
0.196319	0.639116	0.039	0.027	1	Lgals3bp
0.763039	0.375385	0.052	0.05	1	Lgals8
0.173739	0.574534	0.035	0.023	1	Lgals9
0.511028	0.375791	0.062	0.055	1	Lgmn
0.835128	0.334984	0.044	0.047	1	Lgr4
0.329979	0.852138	0.044	0.034	1	Lhfp
0.896581	-0.412061	0.019	0.02	1	Lhpp
0.475873	-0.127504	0.148	0.136	1	Lifr
0.753539	0.269686	0.017	0.02	1	Lig3
0.0987132	-1.28405	0.01	0.021	1	Lig4
0.20559	-0.477655	0.02	0.031	1	Lima1
0.00464147	0.538442	0.137	0.089	1	Limch1
0.180384	0.247346	0.132	0.112	1	Limd1
0.154545	0.600847	0.025	0.014	1	Limk2
0.9613	-0.12926	0.073	0.074	1	Lims1
0.44353	0.314132	0.061	0.052	1	Lims2
0.0687798	1.08885	0.032	0.017	1	Lin52
0.559151	0.495783	0.012	0.009	1	Lin54
0.97746	0.208644	0.055	0.057	1	Lin7c
0.526768	1.28309	0.01	0.007	1	Lin9
0.114061	-1.05294	0.012	0.023	1	Lingo3
0.0502399	-1.35066	0.006	0.017	1	Lins1
0.304813	1.14351	0.025	0.017	1	Lipa
0.643968	0.767615	0.028	0.024	1	Lipe
0.362233	1.12064	0.02	0.014	1	Lipo3
0.147529	-0.633551	0.007	0.016	1	Lipt1
0.204344	0.56852	0.031	0.02	1	Litaf
0.277118	-0.277469	0.01	0.017	1	Lix1l
0.347135	-0.20302	0.009	0.014	1	Llgl1
0.176418	-0.416234	0.096	0.119	1	Lman1
0.255374	-0.332598	0.076	0.092	1	Lman2
0.663886	0.363604	0.025	0.021	1	Lman2l
0.142762	-0.697641	0.019	0.031	1	Lmbr1
0.844582	-0.115371	0.086	0.089	1	Lmbrd1
0.793537	0.279945	0.036	0.034	1	Lmbrd2
0.0565257	0.304231	0.275	0.241	1	Lmcd1
0.832387	-0.484387	0.01	0.011	1	Lmf1
0.39246	1.18458	0.023	0.017	1	Lmf2
0.175912	0.302591	0.141	0.118	1	Lmna
0.0158427	0.676845	0.02	0.006	1	Lmo1
0.620298	-0.518395	0.009	0.011	1	Lmo2
0.824427	-0.110948	0.057	0.054	1	Lmo4
0.0573416	-0.336676	0.174	0.218	1	Lmod3
0.139388	-0.412826	0.028	0.043	1	Lmtk2
0.349609	0.496358	0.125	0.113	1	Lnpep
0.275247	0.374261	0.1	0.085	1	Lnpk
0.633967	0.387097	0.009	0.011	1	Lnx1
0.13795	-0.400291	0.073	0.096	1	Lonp1
0.678958	0.135256	0.164	0.163	1	Lonp2
0.0096814	1.00476	0.042	0.018	1	Lonrf1
0.0638383	1.11359	0.02	0.009	1	Lox
0.0819609	0.7624	0.049	0.031	1	Loxl1
0.948463	-0.22661	0.022	0.021	1	Loxl2
0.295764	-0.930622	0.012	0.018	1	Lpar1
0.22575	1.72763	0.012	0.006	1	Lpar4
0.52949	0.967684	0.01	0.007	1	Lpar6
0.259777	0.15091	0.051	0.038	1	Lpcat3
0.737684	-0.337847	0.048	0.044	1	Lpgat1
0.00123015	-0.415419	0.376	0.468	1	Lpin1
0.00162603	-0.310557	0.574	0.635	1	Lpl
0.873318	-0.250191	0.042	0.044	1	Lpp
0.26958	1.08849	0.032	0.023	1	Lrch3
0.415905	0.208057	0.039	0.031	1	Lrg1
0.128983	0.877358	0.06	0.043	1	Lrif1
0.177576	-0.954081	0.006	0.013	1	Lrmda
0.071921	0.541981	0.086	0.061	1	Lrp1
0.752625	-0.809191	0.051	0.055	1	Lrp10
0.0323966	1.85364	0.02	0.007	1	Lrp2bp
0.136294	1.46306	0.017	0.009	1	Lrp5
0.520602	-0.295033	0.058	0.067	1	Lrp6
0.600679	-0.187602	0.064	0.071	1	Lrpap1
0.788659	0.31649	0.02	0.018	1	Lrrc14
0.315521	-0.2699	0.222	0.245	1	Lrrc14b
0.013903	-0.387749	0.185	0.243	1	Lrrc2
0.342344	-0.489801	0.009	0.014	1	Lrrc27
0.258286	-0.824747	0.02	0.03	1	Lrrc28
0.466746	-0.124542	0.222	0.244	1	Lrrc30
0.218776	0.199822	0.097	0.079	1	Lrrc38
0.0162977	0.43354	0.15	0.108	1	Lrrc39
0.434554	0.353115	0.015	0.01	1	Lrrc40
0.028368	1.7531	0.033	0.016	1	Lrrc41
0.153096	0.974632	0.025	0.014	1	Lrrc42
0.654953	0.451483	0.023	0.02	1	Lrrc47
0.191862	1.45531	0.01	0.004	1	Lrrc51
0.199654	0.93282	0.031	0.02	1	Lrrc57
0.579714	0.114355	0.115	0.129	1	Lrrc58
0.302533	0.244945	0.048	0.037	1	Lrrc59
0.230737	0.465843	0.048	0.035	1	Lrrc8a
0.929391	0.514336	0.02	0.021	1	Lrrc8c
0.763838	0.60708	0.016	0.014	1	Lrrc8d
0.283965	0.440593	0.032	0.023	1	Lrrcc1
0.111898	0.329326	0.156	0.128	1	Lrrfip1
0.0203855	0.616126	0.1	0.067	1	Lrrfip2
0.0355193	-1.95591	0.004	0.016	1	Lrrk1
0.143134	0.161624	0.004	0.011	1	Lrrk2
0.670619	-0.593024	0.012	0.014	1	Lrrn1
0.623933	0.997327	0.019	0.016	1	Lrrn4cl
0.831805	0.262679	0.01	0.011	1	Lrsam1
0.00882516	-4.96907	0	0.01	1	Lrtm2
0.386528	-0.859446	0.006	0.01	1	Lrwd1
0.00728614	5.54501	0.01	0	1	Lsamp
0.710115	-0.209656	0.029	0.033	1	Lsg1
0.80593	-0.18927	0.041	0.044	1	Lsm1
0.616776	-0.615289	0.019	0.023	1	Lsm10
0.75966	0.103368	0.112	0.108	1	Lsm12
0.756786	0.287758	0.121	0.119	1	Lsm14a
0.681016	-0.151035	0.055	0.061	1	Lsm14b
0.620192	-0.274101	0.032	0.037	1	Lsm2
0.812181	-0.297615	0.071	0.068	1	Lsm3
0.442051	-0.191716	0.132	0.148	1	Lsm4
0.108267	0.332888	0.167	0.138	1	Lsm5
0.0202492	0.243164	0.285	0.235	1	Lsm6
0.876106	-0.136844	0.125	0.128	1	Lsm7
0.135043	-0.601595	0.073	0.095	1	Lsmem1
0.00944678	1.74478	0.029	0.01	1	Lsmem2
0.084156	-0.203653	0.061	0.087	1	Lsp1
0.789347	0.293063	0.045	0.043	1	Lta4h
0.158338	0.184932	0.065	0.048	1	Ltbp3
0.938417	0.131449	0.023	0.023	1	Ltbr
0.178059	-0.46042	0.035	0.05	1	Ltn1
0.532427	-0.111809	0.012	0.016	1	LTO1
0.721026	-0.182977	0.031	0.034	1	Ltv1
0.401171	-0.447501	0.012	0.017	1	Luc7l
0.0157476	0.524965	0.193	0.149	1	Luc7l2
0.909002	0.136035	0.036	0.035	1	Luzp1
0.843127	-0.140539	0.012	0.013	1	Lvrn
0.00590027	0.377652	0.234	0.177	1	Ly6a
0.0021776	0.425592	0.308	0.243	1	Ly6c1
0.00134772	0.704719	0.144	0.089	1	Ly6e
0.100427	0.325083	0.073	0.051	1	Lyar
0.11064	-0.43172	0.07	0.094	1	Lynx1
0.337235	0.30843	0.041	0.031	1	Lypla2
0.365945	0.749562	0.033	0.026	1	Lyrm1
0.47362	0.105959	0.097	0.087	1	Lyrm2
0.0217328	1.63557	0.026	0.01	1	Lyrm4
0.862447	-1.01269	0.015	0.016	1	Lysmd1
0.354943	-0.356156	0.022	0.03	1	Lysmd2
0.224934	-1.22671	0.017	0.027	1	Lysmd3
0.949337	-0.186158	0.017	0.017	1	Lysmd4
0.0799078	0.246409	0.118	0.089	1	Lyz2
0.189917	-0.477881	0.031	0.044	1	Lztfl1
0.160107	0.534825	0.051	0.035	1	Lztr1
0.809503	-0.160707	0.028	0.03	1	Lzts2
0.49859	-0.619724	0.06	0.07	1	M6pr
0.820943	-0.116737	0.055	0.052	1	Maco1
0.271073	-0.227093	0.298	0.332	1	Macrod1
0.00552029	1.21305	0.064	0.033	1	Macrod2
0.570338	0.357267	0.121	0.113	1	Macroh2a1
0.544257	0.155239	0.058	0.051	1	Mad2l1bp
0.366728	-0.437274	0.016	0.023	1	Mad2l2
0.00499495	0.238877	0.583	0.53	1	Maf
0.550611	0.207161	0.148	0.142	1	Maf1
0.132486	0.332128	0.131	0.106	1	Mafa
0.152179	-0.1274	0.153	0.183	1	Mafb
0.11491	-1.99255	0.006	0.014	1	Maff
0.795258	-0.361441	0.057	0.06	1	Mafg
0.0765091	-0.570509	0.026	0.044	1	Mafk
0.2371	0.521944	0.026	0.017	1	Maged2
0.315627	0.795439	0.016	0.01	1	Mageh1
0.890869	0.355372	0.041	0.04	1	Magix
0.589071	0.114706	0.086	0.078	1	Magoh
0.388172	0.669109	0.022	0.016	1	Magohb
0.226011	0.912119	0.036	0.026	1	Mak16
0.0626776	0.18811	0.326	0.288	1	Malsu1
0.0621266	-1.93432	0.003	0.011	1	Malt1
0.140308	-1.31149	0.004	0.011	1	Maml2
0.396416	0.523669	0.023	0.017	1	Mamstr
0.0395054	-1.06584	0.022	0.041	1	Man1a
0.400446	-0.326745	0.012	0.017	1	Man1b1
0.600246	0.221906	0.015	0.011	1	Man1c1
0.7861	0.327961	0.023	0.021	1	Man2a1
0.00820585	0.858968	0.125	0.085	1	Man2a2
0.788018	-1.08197	0.016	0.014	1	Man2c1
0.432151	-1.20454	0.007	0.011	1	Manba
0.0459559	1.57747	0.033	0.017	1	Manbal
0.768593	-0.315372	0.013	0.011	1	Manea
0.359369	-0.168786	0.06	0.048	1	Manf
0.434964	0.335709	0.028	0.021	1	Maoa
0.380835	-1.28872	0.006	0.01	1	Map10
0.891938	-0.311049	0.017	0.018	1	Map1b
0.462973	-0.303333	0.471	0.478	1	Map1lc3a
0.226348	0.547401	0.017	0.01	1	Map1s
0.301498	-0.176558	0.169	0.196	1	Map2k3
0.796132	0.33258	0.033	0.031	1	Map2k6
0.291743	-0.324376	0.031	0.041	1	Map2k7
0.0771814	-1.27621	0.006	0.016	1	Map3k1
0.371635	-0.207915	0.016	0.023	1	Map3k10
0.49218	0.200319	0.019	0.014	1	Map3k11
0.28354	0.419036	0.032	0.023	1	Map3k2
0.412772	-0.163002	0.333	0.365	1	Map3k20
0.119114	1.67721	0.012	0.004	1	Map3k3
0.346161	-0.118553	0.062	0.051	1	Map3k4
0.401533	-0.413858	0.012	0.017	1	Map3k5
0.811901	-0.870233	0.009	0.01	1	Map3k6
0.0219204	0.857877	0.087	0.057	1	Map3k7
0.0622543	-1.74405	0.003	0.011	1	Map3k8
0.19157	1.07958	0.022	0.013	1	Map4k2
0.513103	-0.377727	0.02	0.026	1	Map4k3
0.661093	0.380882	0.025	0.021	1	Map4k4
0.0833219	-0.442613	0.055	0.079	1	Map4k5
0.0612386	-2.81232	0.003	0.011	1	Map7
0.375554	-0.103758	0.19	0.174	1	Mapk12
0.570179	0.349166	0.057	0.051	1	Mapk1ip1
0.996364	-0.326904	0.047	0.047	1	Mapk1ip1l
0.970207	0.488841	0.031	0.031	1	Mapk6
0.22301	-0.573895	0.036	0.05	1	Mapk8
0.168176	-0.449854	0.045	0.062	1	Mapk9
0.697875	-0.522336	0.055	0.051	1	Mapkap1
0.468043	-0.137902	0.222	0.247	1	Mapkapk2
0.0713174	-0.921395	0.026	0.044	1	Mapkapk3
0.327884	-0.765986	0.026	0.035	1	Mapkapk5
0.557688	-0.15478	0.078	0.071	1	Mapre1
0.930909	0.267033	0.06	0.06	1	Mapre2
0.977149	0.267978	0.093	0.094	1	Mapre3
0.318496	0.709063	0.064	0.052	1	Mapt
0.164687	-0.28005	0.102	0.126	1	Marchf2
0.886166	-0.10552	0.154	0.159	1	Marchf5
0.496755	0.191092	0.244	0.241	1	Marchf6
0.00287657	-0.764743	0.052	0.095	1	Marchf7
0.45746	-0.101429	0.032	0.04	1	Marchf8
0.0254036	0.674666	0.166	0.128	1	Marcks
0.402548	0.557117	0.023	0.017	1	Marf1
0.116168	-0.562164	0.023	0.038	1	Mark2
0.663219	0.222271	0.103	0.098	1	Mark3
0.284504	-0.471398	0.016	0.024	1	Mark4
0.37007	0.751042	0.02	0.014	1	Mars2
0.278292	-0.346581	0.01	0.017	1	Marveld1
0.769551	0.121871	0.116	0.113	1	Mast2
0.248462	0.207059	0.199	0.179	1	Mat2a
0.106799	0.47653	0.164	0.139	1	Mat2b
0.440342	0.220875	0.015	0.01	1	Matn2
0.845622	-0.220115	0.131	0.135	1	Matr3
0.758723	-0.234077	0.019	0.021	1	Mau2
0.741239	-0.212141	0.051	0.047	1	Mavs
0.0739097	-0.517127	0.026	0.044	1	Maz
0.690194	-0.335811	0.013	0.016	1	Mb21d2
0.146274	0.760291	0.042	0.028	1	Mbd1
0.266117	0.695532	0.02	0.013	1	Mbd5
0.0613485	-0.741714	0.019	0.035	1	Mbd6
0.0988593	-1.18481	0.007	0.017	1	Mbip
0.683574	0.142075	0.012	0.014	1	Mboat7
0.853554	1.15593	0.012	0.013	1	Mbp
0.526349	-0.977953	0.012	0.016	1	Mbtd1
0.993839	0.531692	0.035	0.035	1	Mbtps1
0.550694	0.630669	0.031	0.026	1	Mbtps2
0.143872	0.856576	0.031	0.018	1	Mcam
0.721803	-0.281544	0.032	0.035	1	Mcat
0.126512	1.10516	0.029	0.017	1	Mcc
0.693754	0.195872	0.041	0.037	1	Mccc1
0.52575	-0.2672	0.02	0.026	1	Mcf2l
0.0799936	-0.370532	0.055	0.079	1	Mcfd2
0.673031	-0.424249	0.023	0.02	1	Mcm3ap
0.946648	0.376077	0.015	0.014	1	Mcm4
0.958492	-0.173206	0.015	0.014	1	Mcm7
0.00563822	3.83549	0.015	0.001	1	Mcm8
0.729941	-0.300553	0.033	0.037	1	Mcmbp
0.399068	-0.318018	0.017	0.024	1	Mcoln1
0.253771	-0.675823	0.041	0.054	1	Mcrip1
0.795913	-0.282961	0.195	0.206	1	Mcrip2
0.946797	-0.188791	0.039	0.04	1	Mcrs1
0.686302	0.182487	0.035	0.031	1	Mcts2
0.130637	-0.535798	0.032	0.048	1	Mcu
0.682116	0.210155	0.023	0.027	1	Mdfic
0.171365	-0.817194	0.009	0.017	1	Mdga1
0.0867808	2.27292	0.01	0.003	1	Mdk
0.0428549	-0.420941	0.076	0.108	1	Mdm2
0.166216	0.814236	0.035	0.023	1	Mdm4
0.793853	-0.448041	0.016	0.014	1	Mdn1
0.361096	0.202872	0.049	0.04	1	Mdp1
0.170009	0.232544	0.295	0.268	1	Me1
0.163052	-0.303811	0.084	0.108	1	Me3
0.198175	-0.342972	0.071	0.091	1	Mea1
0.756837	0.121258	0.012	0.01	1	Meaf6
0.343547	0.886845	0.01	0.006	1	Mecom
0.366789	0.139786	0.031	0.023	1	Mecr
0.152768	1.55174	0.019	0.01	1	Med11
0.664631	0.360986	0.025	0.021	1	Med12
0.658037	-0.165189	0.06	0.065	1	Med13l
0.930247	0.524808	0.02	0.021	1	Med15
0.239949	-0.675794	0.025	0.035	1	Med16
0.0596984	-0.746475	0.019	0.035	1	Med17
0.775603	0.184022	0.126	0.125	1	Med21
0.190567	0.681147	0.022	0.013	1	Med22
0.779619	0.596393	0.019	0.017	1	Med23
0.453861	-0.399136	0.044	0.052	1	Med24
0.277541	-0.2827	0.073	0.089	1	Med25
0.264208	-1.07172	0.006	0.011	1	Med26
0.261599	0.444984	0.029	0.02	1	Med27
0.524373	-0.286283	0.137	0.15	1	Med28
0.0899915	0.485138	0.09	0.067	1	Med30
0.369806	-0.34601	0.049	0.061	1	Med31
0.124263	0.713625	0.044	0.028	1	Med4
0.634004	0.343565	0.019	0.016	1	Med6
0.609654	0.388213	0.057	0.051	1	Med7
0.808017	0.337164	0.032	0.03	1	Med9
0.11207	0.249702	0.276	0.245	1	Mef2a
0.0690441	0.219171	0.488	0.471	1	Mef2c
0.0645046	-0.285988	0.174	0.218	1	Mef2d
0.0963039	-1.24956	0.022	0.037	1	Megf8
0.0628962	-0.880741	0.003	0.011	1	Megf9
0.934586	-0.192977	0.08	0.081	1	Memo1
0.188472	1.82606	0.01	0.004	1	Men1
0.690531	0.339445	0.039	0.035	1	Meox2
0.638838	-0.271241	0.035	0.04	1	Mesd
0.0558326	1.05378	0.029	0.014	1	Met
0.581083	0.214582	0.087	0.081	1	Metap1
0.323623	-0.321067	0.074	0.089	1	Metap1d
0.902921	0.468112	0.062	0.062	1	Metrn
0.432498	0.780411	0.015	0.01	1	Metrnl
0.473882	-0.257788	0.033	0.027	1	Mettl1
0.680601	-0.441399	0.026	0.03	1	Mettl11b
0.686154	-0.228867	0.031	0.027	1	Mettl14
0.189773	-0.935289	0.015	0.024	1	Mettl15
0.766453	0.355769	0.013	0.011	1	Mettl16
0.936012	-0.343421	0.02	0.02	1	Mettl17
0.0230543	-1.75503	0.003	0.014	1	Mettl18
3.18097e-07	-0.958078	0.145	0.258	0.00708051	Mettl21c
0.140789	-2.21071	0.007	0.016	1	Mettl21e
0.660652	-0.148862	0.126	0.136	1	Mettl22
0.704251	-0.215951	0.231	0.241	1	Mettl23
0.216269	0.49114	0.078	0.062	1	Mettl26
0.00827122	-1.55635	0.006	0.023	1	Mettl3
0.686608	0.281945	0.067	0.062	1	Mettl5
0.769129	0.172096	0.013	0.011	1	Mettl6
0.430037	0.263813	0.015	0.01	1	Mettl8
0.24525	-0.331176	0.038	0.051	1	Mettl9
0.587669	0.383943	0.041	0.035	1	Mex3c
0.832387	-0.481097	0.01	0.011	1	Mex3d
0.0598041	1.5797	0.025	0.011	1	Mfap1a
0.22691	-0.366359	0.057	0.074	1	Mfap1b
0.0878463	1.5965	0.01	0.003	1	Mfap4
0.193157	0.802884	0.068	0.052	1	Mfap5
0.479264	0.400021	0.09	0.081	1	Mfge8
0.876856	0.138965	0.015	0.016	1	Mfhas1
0.382821	-0.321409	0.225	0.245	1	Mfn1
0.599494	-0.106413	0.257	0.279	1	Mfn2
0.988974	-0.333524	0.039	0.04	1	Mfsd1
0.981678	-0.284059	0.047	0.047	1	Mfsd11
0.822566	-0.269091	0.031	0.033	1	Mfsd14a
0.610194	0.671315	0.016	0.013	1	Mfsd14b
0.484227	0.139021	0.019	0.014	1	Mfsd3
0.784357	0.758435	0.02	0.023	1	Mfsd4a
0.520907	0.307992	0.047	0.04	1	Mfsd5
0.840536	0.242409	0.01	0.011	1	Mfsd6
0.375835	0.294598	0.051	0.041	1	Mfsd8
0.578589	0.107241	0.051	0.058	1	Mga
0.761546	0.175477	0.032	0.035	1	Mgat1
0.535653	0.12409	0.025	0.02	1	Mgat2
0.192483	1.0644	0.01	0.004	1	Mgat4a
0.0396357	1.37717	0.017	0.006	1	Mgl2
0.322044	0.199358	0.118	0.104	1	Mgll
0.225999	-0.764227	0.022	0.033	1	Mgme1
0.0286539	-1.35129	0.007	0.021	1	Mgmt
0.167045	0.192458	0.147	0.121	1	Mgp
0.628269	-0.174522	0.07	0.064	1	Mgrn1
0.991968	-0.402436	0.093	0.092	1	Mgst1
8.14956e-05	-0.384342	0.551	0.647	1	Mgst3
0.130973	0.2304	0.119	0.094	1	Mia2
0.242	-0.802651	0.013	0.021	1	Mib2
0.0296185	0.656464	0.102	0.071	1	Mical2
0.464972	-1.22863	0.009	0.013	1	Micall1
0.78728	-0.114629	0.789	0.774	1	Micos10
0.656982	-0.18366	0.343	0.326	1	Micos13
0.705127	-0.443658	0.032	0.035	1	Micu1
0.95317	0.21458	0.054	0.055	1	Micu2
0.979074	0.410922	0.048	0.048	1	Micu3
0.60213	-0.134021	0.042	0.048	1	Mid1ip1
0.430278	-0.412449	0.007	0.011	1	Mid2
0.0841201	-0.708508	0.012	0.024	1	Mideas
0.0474191	1.24518	0.057	0.035	1	Midn
0.657324	0.371852	0.022	0.018	1	Mief1
0.556894	-0.315863	0.093	0.104	1	Mien1
0.292323	0.538902	0.049	0.038	1	Mier1
0.446663	-0.655178	0.015	0.02	1	Mier2
0.394675	-1.18993	0.012	0.017	1	Mier3
0.609052	-0.143759	0.27	0.292	1	Mif
0.869955	0.300172	0.073	0.072	1	Mif4gd
0.260415	1.07798	0.013	0.007	1	Miga1
0.456613	-0.339152	0.023	0.03	1	Miga2
0.0434737	-0.904018	0.007	0.02	1	Miip
0.776381	-1.00747	0.049	0.047	1	Mindy2
0.227112	0.743665	0.017	0.01	1	Mindy3
0.368136	-0.268007	0.01	0.016	1	Mink1
0.0371634	-1.43147	0.015	0.031	1	Minpp1
0.0615999	-0.471903	0.023	0.041	1	Mios
0.180688	0.346843	0.077	0.06	1	Mipep
0.385576	-0.585745	0.006	0.01	1	Mis12
0.02144	-2.24512	0.001	0.011	1	Misp3
0.43309	-0.332235	0.007	0.011	1	Mitd1
0.407957	0.656786	0.041	0.033	1	Mitf
0.322325	-0.1923	0.051	0.064	1	Mkks
0.532795	0.309679	0.134	0.126	1	Mkln1
0.360737	0.366134	0.032	0.024	1	Mknk1
0.414256	-0.127786	0.151	0.169	1	Mknk2
0.660617	-0.331042	0.023	0.027	1	Mkrn1
0.734447	0.387398	0.077	0.074	1	Mkrn2
0.000487039	-0.3817	0.433	0.533	1	Mlf1
0.0803429	-0.857611	0.012	0.024	1	Mlh1
0.8699	-0.799768	0.013	0.014	1	Mlh3
0.0845038	0.2839	0.1	0.074	1	Mlip
0.0139522	-1.21354	0.01	0.028	1	Mllt1
0.761552	0.146787	0.038	0.041	1	Mllt10
0.845449	-0.141658	0.297	0.306	1	Mllt3
0.980071	0.13351	0.049	0.05	1	Mllt6
0.495936	-0.564793	0.01	0.014	1	Mlst8
0.423465	-0.764561	0.013	0.018	1	Mlx
0.336593	0.581204	0.074	0.062	1	Mlxip
0.0498255	-0.428135	0.083	0.115	1	Mlxipl
0.0046431	0.517104	0.235	0.186	1	Mlycd
0.283965	0.588059	0.032	0.023	1	Mmaa
0.590442	-1.02988	0.016	0.02	1	Mmab
0.519352	-0.196772	0.067	0.077	1	Mmachc
0.779808	0.567542	0.022	0.02	1	Mmd
0.294152	0.825415	0.023	0.016	1	Mme
0.539089	-0.453594	0.036	0.043	1	Mmgt1
0.837041	0.405854	0.01	0.011	1	Mmp14
0.919122	0.254932	0.02	0.021	1	Mmp15
0.0263303	0.863652	0.078	0.05	1	Mmp2
0.559478	0.698576	0.041	0.035	1	Mmrn2
0.94418	0.298833	0.016	0.016	1	Mms19
0.17054	0.265633	0.119	0.098	1	Mmut
0.667717	0.299101	0.099	0.094	1	Mn1
0.0274872	0.916105	0.089	0.06	1	Mnat1
0.550104	0.511328	0.029	0.024	1	Mndal
0.412168	0.563235	0.026	0.02	1	Mnt
0.559221	0.570561	0.032	0.027	1	Mob1a
0.0746334	0.35862	0.078	0.055	1	Mob2
0.0183198	1.77851	0.015	0.003	1	Mob3a
0.378911	0.487145	0.012	0.007	1	Mob3c
0.161938	-0.172402	0.161	0.194	1	Mob4
0.960333	0.408571	0.01	0.01	1	Mocs1
0.228631	-0.358736	0.06	0.077	1	Mocs2
0.595712	-0.10112	0.007	0.01	1	Mocs3
0.345321	0.94152	0.01	0.006	1	Mogs
0.950279	0.173982	0.017	0.017	1	Mon1a
0.226708	1.57268	0.012	0.006	1	Mon1b
0.343492	0.220309	0.054	0.044	1	Mon2
0.537715	-0.430898	0.025	0.02	1	Morc2a
0.611275	-0.287961	0.041	0.035	1	Morc3
0.818111	0.291396	0.009	0.01	1	Morc4
0.966501	-0.108848	0.208	0.21	1	Morf4l2
0.781843	0.509265	0.019	0.017	1	Mospd2
0.340457	1.34468	0.01	0.006	1	Mospd3
0.0964491	-1.29147	0.007	0.017	1	Mpdu1
0.103234	0.243456	0.129	0.104	1	Mpdz
0.961583	-0.387552	0.015	0.014	1	Mphosph6
0.149894	0.519635	0.062	0.045	1	Mphosph8
0.182765	0.638089	0.036	0.024	1	Mplkip
0.00372413	-1.17437	0.047	0.085	1	Mpnd
0.0845532	0.48779	0.035	0.02	1	Mpp1
0.580982	0.159886	0.015	0.018	1	Mpp3
0.976836	-0.232763	0.113	0.113	1	Mprip
0.362916	0.408884	0.044	0.034	1	Mpst
0.175915	-0.871793	0.045	0.061	1	Mpv17
0.916885	0.305094	0.033	0.033	1	Mpv17l2
0.796946	-0.398813	0.023	0.021	1	Mpz
0.3761	0.882533	0.012	0.007	1	Mpzl1
0.938825	0.132796	0.023	0.023	1	Mr1
0.396361	0.255672	0.036	0.028	1	Mrc1
0.372283	0.713597	0.02	0.014	1	Mrc2
0.660423	0.247094	0.026	0.023	1	Mre11a
0.0901932	-0.433257	0.029	0.047	1	Mreg
0.356875	0.570152	0.019	0.013	1	Mrgbp
0.163677	-0.507993	0.026	0.04	1	Mri1
0.524619	-0.364643	0.012	0.016	1	Mrm1
0.640756	-0.250019	0.019	0.016	1	Mrm2
0.525248	-0.33225	0.02	0.026	1	Mrm3
0.603416	1.01654	0.016	0.013	1	Mroh1
0.00195496	0.69856	0.167	0.115	1	Mrpl1
0.0477153	-0.917546	0.044	0.068	1	Mrpl10
0.73109	-0.133063	0.148	0.157	1	Mrpl11
0.334774	-0.149085	0.331	0.37	1	Mrpl12
0.0642107	-0.465978	0.183	0.224	1	Mrpl13
0.027523	0.141395	0.469	0.438	1	Mrpl14
0.0430188	0.157739	0.243	0.2	1	Mrpl15
0.360516	0.244759	0.121	0.106	1	Mrpl16
0.0783185	-0.618379	0.033	0.052	1	Mrpl19
0.474382	0.21896	0.166	0.157	1	Mrpl2
0.1096	-0.388257	0.166	0.204	1	Mrpl20
0.0573996	0.138752	0.196	0.159	1	Mrpl21
0.71533	-0.120508	0.103	0.112	1	Mrpl22
0.913937	-0.184095	0.398	0.409	1	Mrpl23
0.608	-0.137687	0.11	0.121	1	Mrpl24
0.0647433	0.41962	0.138	0.109	1	Mrpl3
0.767307	-0.126914	0.153	0.16	1	Mrpl32
0.828373	-0.200671	0.251	0.261	1	Mrpl34
0.1673	-0.374493	0.124	0.15	1	Mrpl35
0.168326	-0.285096	0.074	0.096	1	Mrpl4
0.0574666	-0.536338	0.061	0.088	1	Mrpl40
0.340163	0.302264	0.122	0.108	1	Mrpl41
0.124084	-0.234851	0.734	0.762	1	Mrpl42
0.25797	0.307063	0.106	0.089	1	Mrpl44
0.805164	-0.302315	0.134	0.13	1	Mrpl45
0.00931719	-0.820558	0.064	0.104	1	Mrpl46
0.435277	0.185897	0.07	0.06	1	Mrpl47
0.929667	-0.535645	0.054	0.052	1	Mrpl49
0.0432611	0.221698	0.398	0.366	1	Mrpl52
0.0372758	-0.192493	0.253	0.315	1	Mrpl55
0.0508526	0.243664	0.109	0.079	1	Mrpl58
0.35419	-0.236745	0.06	0.072	1	Mrpl9
0.158257	-0.549942	0.064	0.084	1	Mrps10
0.471732	-0.422667	0.071	0.081	1	Mrps11
0.623409	-0.19674	0.151	0.166	1	Mrps12
0.0889257	-0.41559	0.324	0.369	1	Mrps14
0.4971	-0.158181	0.116	0.129	1	Mrps17
0.632532	-0.111459	0.182	0.173	1	Mrps18a
0.105163	-0.10342	0.112	0.085	1	Mrps18b
0.367453	-0.106421	0.185	0.209	1	Mrps18c
0.000609326	0.159605	0.725	0.66	1	Mrps21
0.159317	0.628961	0.057	0.041	1	Mrps22
0.0788988	-0.563728	0.132	0.167	1	Mrps23
0.702913	-0.240619	0.42	0.431	1	Mrps24
0.293075	0.231392	0.096	0.081	1	Mrps25
0.527007	-0.170696	0.093	0.104	1	Mrps26
0.12564	-0.564781	0.026	0.041	1	Mrps27
0.287495	-0.374388	0.078	0.095	1	Mrps30
0.130831	0.553395	0.09	0.07	1	Mrps31
0.718662	-0.162511	0.299	0.319	1	Mrps33
0.201586	-0.239055	0.147	0.174	1	Mrps34
0.120931	-0.367736	0.058	0.079	1	Mrps35
0.625839	-0.117329	0.068	0.077	1	Mrps5
0.149699	-0.135391	0.177	0.211	1	Mrps7
0.578569	0.31886	0.092	0.085	1	Mrps9
0.999391	0.102534	0.042	0.043	1	Mrrf
0.297643	0.482707	0.076	0.062	1	Mrs2
0.57404	0.419403	0.064	0.058	1	Mrtfb
0.315388	-0.559025	0.081	0.096	1	Mrto4
0.553941	0.34995	0.029	0.024	1	Ms4a4d
0.0305055	3.16965	0.01	0.001	1	Ms4a6c
0.869397	-0.512866	0.015	0.016	1	Msantd3
0.149928	-0.185794	0.019	0.031	1	Msh2
0.631485	0.13714	0.017	0.014	1	Msh3
0.762686	0.329341	0.185	0.189	1	Msi2
0.300283	0.216444	0.081	0.067	1	Msl1
0.0278081	0.817101	0.065	0.04	1	Msl2
0.137975	0.546893	0.078	0.06	1	Msl3
0.106371	0.751567	0.076	0.055	1	Msn
0.56912	0.749439	0.041	0.035	1	Msra
1.6897e-06	-0.871147	0.205	0.318	0.0376111	Msrb1
0.41688	-0.371071	0.029	0.037	1	Msrb2
0.464536	-0.154091	0.215	0.237	1	Msrb3
0.269636	1.01981	0.06	0.047	1	Mss51
8.74975e-05	0.974608	0.251	0.18	1	Mstn
0.30383	-0.699915	0.007	0.013	1	Msto1
0.818733	-0.320595	0.009	0.01	1	Msx1
0.169775	0.258799	0.154	0.13	1	Mt1
0.622348	0.233523	0.054	0.048	1	Mt2
0.223296	-0.44455	0.022	0.033	1	Mta1
0.414132	0.493794	0.041	0.033	1	Mta2
0.317938	0.684717	0.026	0.018	1	Mtap
0.0628157	0.403748	0.105	0.077	1	Mtch1
0.0131923	-0.325763	0.235	0.304	1	Mtch2
0.0027018	0.466105	0.344	0.291	1	Mtdh
0.308025	-0.185728	0.031	0.041	1	Mterf2
0.350858	-0.173148	0.029	0.038	1	Mterf3
0.95174	-0.119843	0.019	0.018	1	Mterf4
0.386052	-0.817174	0.006	0.01	1	Mtfmt
0.00169739	-0.787589	0.064	0.112	1	Mtfp1
0.0117881	-0.686599	0.049	0.084	1	Mtfr1
0.728563	-0.224111	0.199	0.207	1	Mtfr1l
0.871039	0.171128	0.052	0.051	1	Mtg1
0.590053	0.189017	0.036	0.031	1	Mtg2
0.351293	-0.234111	0.074	0.088	1	Mthfd1
0.593983	-0.21546	0.007	0.01	1	Mthfd2
0.303855	-0.368065	0.012	0.018	1	Mthfd2l
0.0525896	1.89977	0.012	0.003	1	Mthfr
0.607478	0.492218	0.016	0.013	1	Mthfs
0.0200533	-2.1642	0.006	0.02	1	Mthfsd
0.0728598	-0.550186	0.041	0.062	1	Mthfsl
0.26025	0.245426	0.051	0.038	1	Mtif2
0.426654	0.62075	0.026	0.02	1	Mtif3
0.174223	-0.160943	0.689	0.721	1	Mtln
0.898883	0.413225	0.032	0.031	1	Mtm1
0.426828	-0.133253	0.029	0.037	1	Mtmr1
0.0559191	0.212865	0.035	0.018	1	Mtmr10
0.588808	-1.12728	0.007	0.01	1	Mtmr12
0.027708	1.20206	0.023	0.009	1	Mtmr14
0.940869	0.29147	0.017	0.017	1	Mtmr2
0.611427	-0.19646	0.077	0.085	1	Mtmr6
0.528466	0.469853	0.025	0.02	1	Mtmr9
0.185836	-0.38428	0.029	0.043	1	Mto1
0.595835	0.196724	0.044	0.038	1	Mtor
0.0175791	-0.530436	0.036	0.065	1	Mtpap
0.471876	0.414418	0.076	0.067	1	Mtpn
0.221418	-0.710705	0.022	0.033	1	Mtr
0.70406	-0.112111	0.218	0.231	1	Mtres1
0.0338411	0.374705	0.118	0.084	1	Mtrex
0.230572	-0.540777	0.023	0.034	1	Mtrf1
0.325448	0.649217	0.026	0.018	1	Mtrf1l
0.0967967	0.549136	0.038	0.023	1	Mtrr
0.0284342	-1.2997	0.019	0.038	1	Mtss1
0.826924	-0.222771	0.049	0.052	1	Mtss2
0.768593	0.135237	0.013	0.011	1	Mturn
0.0109799	1.678	0.045	0.021	1	Mtx1
0.204385	0.228976	0.1	0.081	1	Mtx2
0.962098	-0.102984	0.015	0.014	1	Mtx3
0.703241	0.27618	0.052	0.048	1	Mul1
0.950803	-0.431517	0.038	0.038	1	Mus81
0.116907	-0.449561	0.134	0.163	1	Mustn1
0.453798	0.199657	0.029	0.023	1	Mvb12b
0.337823	1.35827	0.01	0.006	1	Mvk
0.193902	0.445876	0.048	0.034	1	Mvp
0.399302	0.421733	0.042	0.034	1	Mxd4
0.522492	0.328072	0.064	0.057	1	Mxi1
0.0146674	1.32749	0.028	0.01	1	Mxra7
0.22174	0.922928	0.035	0.024	1	Mxra8
0.0555204	0.764605	0.08	0.055	1	Myadm
0.0647127	-0.310806	0.137	0.176	1	Myadml2
0.326469	0.118326	0.108	0.094	1	Mybbp1a
0.000212682	-0.36697	0.717	0.772	1	Mybpc1
9.46851e-48	3.08293	0.381	0.064	2.1076e-43	Mybph
0.964018	-0.113963	0.076	0.075	1	Mycbp2
0.383574	-0.564881	0.026	0.034	1	Myct1
0.481944	0.195659	0.058	0.05	1	Mydgf
0.59168	-0.410837	0.007	0.01	1	Myef2
0.214586	-0.183186	0.202	0.235	1	Myf6
0.226348	0.858275	0.017	0.01	1	Myg1
5.78417e-05	0.282601	0.92	0.898	1	Myh1
0.149126	-0.531674	0.015	0.026	1	Myh10
0.0727742	1.627	0.022	0.01	1	Myh11
0.631541	-0.140245	0.032	0.037	1	Myh14
1.24883e-29	-0.222466	1	0.997	2.77978e-25	Myl1
0.0173066	0.833313	0.08	0.05	1	Myl12b
0.208959	-1.46332	0.007	0.014	1	Myl3
0.263497	-1.34072	0.006	0.011	1	Myl4
0.0560042	0.815745	0.092	0.065	1	Myl9
0.919822	0.426867	0.041	0.043	1	Mylip
0.2357	0.828525	0.055	0.043	1	Mylk
0.0187466	0.120609	0.615	0.566	1	Mylk2
1.06504e-10	0.430867	0.826	0.726	2.37067e-06	Mylk4
0.380073	-0.306376	0.017	0.024	1	Mynn
0.167381	-0.325731	0.087	0.111	1	Myo10
0.435118	-0.270901	0.138	0.156	1	Myo18b
0.299109	0.804972	0.036	0.027	1	Myo1b
0.912797	-0.152567	0.042	0.041	1	Myo1c
0.120978	0.861934	0.012	0.004	1	Myo1e
0.776305	-0.513847	0.015	0.013	1	Myo5c
0.56496	-0.319931	0.015	0.018	1	Myo6
0.569745	0.990358	0.013	0.01	1	Myo9b
0.161506	0.406254	0.11	0.089	1	Myoc
0.569082	-0.482784	0.049	0.043	1	Myod1
0.450089	0.843822	0.016	0.011	1	Myof
0.534406	0.442022	0.01	0.007	1	Myog
0.0334651	0.135608	0.501	0.455	1	Myom2
0.0564003	0.1195	0.865	0.811	1	Myot
0.000543766	-0.156129	0.953	0.916	1	Myoz1
0.0507139	-1.17451	0.035	0.057	1	Myoz2
0.26107	0.116056	0.097	0.081	1	Myoz3
0.302767	0.202245	0.241	0.223	1	Mypn
0.771271	-0.260904	0.013	0.011	1	Mypop
0.0456242	1.93829	0.028	0.013	1	Mysm1
0.921254	0.291908	0.128	0.13	1	Mzt1
0.781611	0.209119	0.032	0.03	1	N4bp1
0.0350185	1.25555	0.055	0.033	1	N4bp2l2
0.343105	0.84266	0.01	0.006	1	N4bp3
0.793386	0.121331	0.02	0.018	1	N6amt1
0.36828	-0.171904	0.1	0.116	1	Naa10
0.006861	-0.384223	0.119	0.174	1	Naa15
0.575487	0.479625	0.035	0.03	1	Naa16
0.357363	-0.252559	0.144	0.163	1	Naa20
0.662003	-0.12401	0.058	0.052	1	Naa30
0.695209	0.150546	0.045	0.041	1	Naa35
0.818853	-0.103282	0.183	0.193	1	Naa38
0.407184	0.525633	0.023	0.017	1	Naa40
6.57123e-05	-0.484269	0.34	0.447	1	Naa50
0.392964	0.243453	0.052	0.043	1	Naa60
0.0774312	-0.716578	0.006	0.016	1	Naaa
0.487991	-0.996521	0.01	0.014	1	Naalad2
0.819466	-0.429861	0.029	0.031	1	Nab1
0.190624	1.19725	0.01	0.004	1	Nab2
0.00120602	1.79156	0.049	0.018	1	Nabp1
0.14447	-0.443811	0.048	0.067	1	Nabp2
0.800529	-0.129317	0.471	0.46	1	Naca
0.410244	0.129255	0.013	0.009	1	Nacad
0.159945	0.5316	0.019	0.01	1	Nacc1
0.610431	-0.311266	0.038	0.033	1	Nacc2
0.668469	-0.12459	0.023	0.027	1	Nadk
0.0813698	-0.514235	0.062	0.088	1	Nadk2
0.27995	0.396575	0.103	0.088	1	Nae1
0.129546	-0.789988	0.013	0.024	1	Naf1
0.769139	0.628637	0.016	0.014	1	Naga
0.30383	-0.482149	0.007	0.013	1	Naglu
0.607931	0.44641	0.016	0.013	1	Nagpa
0.375669	1.07914	0.012	0.007	1	Nanp
0.395393	0.371921	0.036	0.028	1	Nans
0.00101247	0.608726	0.212	0.152	1	Nap1l1
0.174885	0.173616	0.238	0.214	1	Nap1l4
0.508222	0.202646	0.202	0.194	1	Napa
0.0633024	1.06589	0.031	0.016	1	Napb
0.78559	-0.541196	0.016	0.014	1	Napepld
0.227978	-0.23101	0.035	0.048	1	Napg
0.115462	0.248897	0.198	0.166	1	Narf
0.314315	0.721597	0.016	0.01	1	Nars2
0.0478636	1.04482	0.028	0.013	1	Nasp
0.780288	0.192033	0.02	0.023	1	Nat10
0.194042	0.728041	0.01	0.004	1	Nat8f1
0.206459	-0.573228	0.02	0.031	1	Nav1
0.92808	-0.206879	0.074	0.072	1	Naxd
0.564305	-0.236504	0.087	0.098	1	Naxe
0.710361	-0.252532	0.015	0.017	1	Nbas
0.680982	0.512694	0.048	0.044	1	Nbdy
0.104299	0.645854	0.089	0.067	1	Nbeal1
0.363438	0.721293	0.032	0.024	1	Nbl1
0.592281	0.495942	0.065	0.06	1	Nbn
0.937249	-0.171623	0.076	0.075	1	Nbr1
0.0520366	1.68083	0.012	0.003	1	Ncald
0.180162	-0.898913	0.006	0.013	1	Ncapd2
0.506934	0.246976	0.02	0.016	1	Ncapd3
0.163748	0.242793	0.068	0.051	1	Ncaph2
0.653218	0.671808	0.026	0.023	1	Ncbp1
0.131787	0.860609	0.048	0.033	1	Ncbp2
0.343092	-0.215029	0.294	0.322	1	Ncbp2as2
0.437902	0.481496	0.028	0.021	1	Ncbp3
0.201918	-0.45659	0.015	0.024	1	Ncdn
0.189102	0.455354	0.089	0.071	1	Nceh1
0.881954	0.11414	0.064	0.062	1	Nck1
0.330771	-0.186763	0.033	0.044	1	Nck2
0.931049	0.156547	0.071	0.074	1	Nckap1
0.43497	0.322425	0.007	0.011	1	Nckipsd
0.0819031	0.242548	0.314	0.284	1	Ncl
0.858171	0.128766	0.051	0.054	1	Ncln
0.209445	0.51508	0.073	0.057	1	Ncoa1
0.00627291	-1.10032	0.017	0.043	1	Ncoa3
0.870877	-0.142828	0.08	0.084	1	Ncoa4
0.475335	0.105048	0.023	0.03	1	Ncoa6
0.52949	1.11748	0.01	0.007	1	Ncoa7
0.00282584	0.573548	0.198	0.14	1	Ncor1
0.0247315	-0.480036	0.061	0.095	1	Ncor2
0.0211696	-3.33163	0.001	0.011	1	Ncs1
0.420794	-0.585269	0.039	0.048	1	Ncstn
0.109656	0.265007	0.02	0.01	1	Ndc1
0.779107	0.19553	0.135	0.133	1	Ndel1
0.46542	-0.239732	0.145	0.162	1	Ndfip1
0.301812	-0.386635	0.032	0.043	1	Ndfip2
0.60846	-0.308773	0.041	0.035	1	Ndrg1
0.00381149	-0.255094	0.782	0.79	1	Ndrg2
0.0713524	-0.576558	0.035	0.055	1	Ndrg3
0.661546	0.233417	0.01	0.013	1	Ndst2
7.21761e-06	0.370601	0.703	0.626	0.160657	Ndufa1
0.106462	0.101161	0.452	0.426	1	Ndufa10
0.0985279	-0.161644	0.775	0.787	1	Ndufa12
4.73443e-10	0.322243	0.94	0.884	1.05384e-05	Ndufa3
1.29567e-07	-0.172979	0.994	0.986	0.00288403	Ndufa4
0.181965	0.759647	0.049	0.035	1	Ndufa4l2
0.259661	-0.107196	0.884	0.868	1	Ndufa6
0.0128374	0.148619	0.776	0.74	1	Ndufa7
0.446941	0.467968	0.057	0.048	1	Ndufaf3
0.607976	-0.261419	0.156	0.166	1	Ndufaf4
2.29074e-16	1.16824	0.413	0.23	5.09897e-12	Ndufaf5
0.0902817	-0.740887	0.031	0.048	1	Ndufaf7
5.09704e-37	0.504122	0.99	0.936	1.13455e-32	Ndufb1
0.00217659	0.124661	0.856	0.826	1	Ndufb2
0.949401	-0.107696	0.532	0.535	1	Ndufb3
0.291915	-0.119492	0.847	0.84	1	Ndufb5
0.520407	-0.143763	0.709	0.726	1	Ndufb6
0.341558	-0.169184	0.58	0.6	1	Ndufc2
0.420584	-0.125515	0.677	0.685	1	Ndufs2
0.155721	0.104073	0.539	0.513	1	Ndufs3
0.0493429	-0.187929	0.731	0.748	1	Ndufs5
0.859421	-0.120072	0.815	0.794	1	Ndufs6
0.269825	-0.244833	0.641	0.658	1	Ndufs7
0.206944	-0.122556	0.775	0.765	1	Ndufv2
7.41711e-10	0.261331	0.999	0.969	1.65097e-05	Neb
0.527655	0.438129	0.023	0.018	1	Necap1
0.146822	-0.512721	0.015	0.026	1	Necap2
0.960813	-0.200252	0.036	0.037	1	Nedd1
0.900709	-0.148612	0.408	0.409	1	Nedd4
0.706234	-0.291014	0.032	0.035	1	Nedd4l
0.146924	-0.627068	0.007	0.016	1	Nedd9
0.772243	0.374336	0.015	0.013	1	Nek1
0.347239	-1.04256	0.015	0.021	1	Nek6
0.0392181	-0.427103	0.157	0.2	1	Nek9
0.0395323	1.69647	0.026	0.011	1	Nelfa
0.456376	-0.349771	0.048	0.057	1	Nelfb
0.238423	-0.698005	0.025	0.035	1	Nelfcd
0.707377	-0.920167	0.015	0.017	1	Nelfe
0.172383	0.344467	0.086	0.068	1	Nemf
0.947807	-0.170382	0.33	0.343	1	Nenf
0.148335	0.521382	0.048	0.033	1	Neo1
0.438465	0.201245	0.029	0.023	1	Nes
0.021114	-1.16967	0.006	0.02	1	Neto2
0.099909	0.709955	0.038	0.023	1	Neu1
0.504396	-0.465459	0.01	0.014	1	Neu2
0.47986	-0.123879	0.16	0.176	1	Neurl1a
0.390752	0.204469	0.068	0.058	1	Neurl2
0.0203534	0.194204	0.735	0.688	1	Nexn
0.96488	-0.686429	0.012	0.011	1	Nf1
0.496213	0.543107	0.041	0.034	1	Nf2
0.0809285	1.15259	0.042	0.026	1	Nfat5
0.6749	-0.143818	0.054	0.06	1	Nfatc1
0.379628	-0.325325	0.051	0.062	1	Nfatc3
0.167511	0.24424	0.32	0.304	1	Nfe2l1
0.0829095	0.554554	0.132	0.105	1	Nfe2l2
0.162748	0.452274	0.126	0.105	1	Nfia
0.00531627	0.289324	0.31	0.252	1	Nfib
0.00532356	0.247168	0.381	0.316	1	Nfic
0.4264	-0.824232	0.096	0.111	1	Nfil3
0.48427	0.22366	0.164	0.156	1	Nfix
0.956034	-0.244635	0.045	0.045	1	Nfkb1
0.0997575	1.15624	0.025	0.013	1	Nfkb2
0.17639	0.553373	0.081	0.064	1	Nfkbia
0.944075	0.363742	0.015	0.014	1	Nfrkb
0.13078	-0.26052	0.096	0.125	1	Nfs1
0.493935	0.141542	0.044	0.037	1	Nfx1
0.629579	0.383675	0.009	0.011	1	Nfxl1
0.342717	0.200743	0.061	0.05	1	Nfyc
0.772201	0.145062	0.1	0.098	1	Ngly1
0.168148	-0.548316	0.026	0.04	1	Ngrn
0.67858	-0.871447	0.012	0.014	1	Nhej1
0.401896	-0.707334	0.012	0.017	1	Nhlrc1
0.793553	0.304992	0.025	0.023	1	Nhlrc2
0.29792	-0.570293	0.081	0.098	1	Nhp2
0.00509915	-2.56657	0.004	0.021	1	Nhsl1
0.210504	0.643383	0.033	0.023	1	Niban1
0.519362	0.341301	0.022	0.017	1	Nicn1
0.139453	0.540843	0.109	0.087	1	Nid1
0.0794453	-1.10265	0.012	0.024	1	Nid2
0.64666	0.56732	0.022	0.018	1	Nif3l1
0.507008	-0.388955	0.054	0.062	1	Nifk
0.498155	-0.53567	0.01	0.014	1	Nim1k
0.207178	1.0206	0.045	0.033	1	Nin
0.802751	0.320891	0.035	0.033	1	Ninj1
0.480229	0.253944	0.035	0.028	1	Nip7
0.559669	0.423413	0.012	0.009	1	Nipa1
0.0285578	-0.736261	0.042	0.07	1	Nipa2
0.618382	0.639811	0.017	0.014	1	Nipal3
0.36436	0.494509	0.093	0.081	1	Nipbl
0.639294	-0.122873	0.467	0.489	1	Nipsnap2
0.940432	-0.127093	0.087	0.087	1	Nisch
0.083074	0.723401	0.051	0.033	1	Nit1
0.906515	-0.118472	0.048	0.047	1	Nit2
0.300747	0.935998	0.023	0.016	1	Nkapd1
0.704357	0.144924	0.065	0.061	1	Nktr
0.805084	-0.850278	0.009	0.01	1	Nle1
0.896978	0.413664	0.017	0.018	1	Nlk
0.00296193	-5.63194	0	0.013	1	Nln
0.220581	-1.055	0.017	0.027	1	Nlrx1
0.316284	0.867427	0.016	0.01	1	Nmb
0.514727	0.13393	0.042	0.035	1	Nmd3
0.0742016	-0.365947	0.166	0.207	1	Nme1
1.62485e-05	0.607456	0.417	0.332	0.361676	Nme2
0.309778	0.528864	0.067	0.055	1	Nme6
0.118373	1.41772	0.016	0.007	1	Nme7
0.955457	-0.119313	0.017	0.017	1	Nmi
0.220263	-1.41293	0.004	0.01	1	Nmral1
0.336868	-0.825593	0.009	0.014	1	Nmrk1
0.000467695	-0.393932	0.374	0.478	1	Nmrk2
0.31053	0.28272	0.116	0.102	1	Nmt1
0.0234296	0.537649	0.041	0.02	1	Nmt2
0.377396	0.798785	0.012	0.007	1	Nnmt
0.596188	0.242988	0.042	0.037	1	Noa1
0.609625	-0.375101	0.042	0.048	1	Nob1
0.0784167	-0.75407	0.039	0.06	1	Noc2l
0.123201	0.388979	0.028	0.016	1	Noc3l
0.0977637	0.620003	0.047	0.03	1	Noc4l
0.879762	0.170128	0.077	0.081	1	Noct
0.579091	0.569533	0.013	0.01	1	Nod1
0.78899	-0.28957	0.016	0.014	1	Nol10
0.429125	0.113259	0.044	0.035	1	Nol11
0.136905	0.47675	0.071	0.052	1	Nol12
0.643661	-0.268097	0.157	0.152	1	Nol3
0.756837	0.323828	0.012	0.01	1	Nol4l
0.870888	-0.41644	0.015	0.016	1	Nol6
0.246704	-0.518915	0.032	0.044	1	Nol8
0.650401	0.156115	0.02	0.017	1	Nol9
0.891482	0.131615	0.045	0.047	1	Nolc1
0.458061	-0.497259	0.023	0.03	1	Nom1
0.039892	0.112827	0.375	0.333	1	Nop10
0.269061	-0.169802	0.041	0.054	1	Nop14
0.636628	-0.143817	0.057	0.051	1	Nop16
0.782451	0.469705	0.017	0.016	1	Nop2
0.169604	0.596152	0.057	0.041	1	Nop56
0.583413	0.565102	0.047	0.041	1	Nop58
0.183345	0.776979	0.038	0.026	1	Nop9
0.0767542	0.834863	0.013	0.004	1	Nopchap1
0.0011229	-1.04739	0.038	0.079	1	Nos1
0.932526	0.257379	0.02	0.02	1	Notch1
0.00218595	2.54854	0.02	0.003	1	Notch2
0.682213	0.491515	0.038	0.034	1	Notch3
0.472384	0.443076	0.017	0.013	1	Notch4
0.0620385	1.73668	0.016	0.006	1	Nova1
0.102379	-1.61959	0.003	0.01	1	Nox4
0.157842	1.34131	0.019	0.01	1	Npat
0.0277279	-0.398806	0.074	0.109	1	Npc1
0.671633	-0.326364	0.065	0.071	1	Npc2
0.624464	-0.231622	0.11	0.121	1	Npepl1
0.201312	0.250881	0.11	0.091	1	Npepps
0.497424	0.162834	0.038	0.031	1	Nphp1
0.589956	-0.496321	0.007	0.01	1	Npl
0.192236	0.402174	0.064	0.048	1	Nploc4
0.445559	-0.107181	0.265	0.292	1	Npm1
0.00514029	1.60024	0.052	0.024	1	Npm3
0.103155	-0.93601	0.015	0.027	1	Npnt
0.426362	1.34625	0.015	0.01	1	Npr1
0.698458	-0.188957	0.025	0.028	1	Npr2
0.134742	0.488413	0.029	0.017	1	Nprl2
0.144697	-1.12304	0.015	0.026	1	Nprl3
0.680849	0.106467	0.173	0.167	1	Nptn
0.0197331	0.683409	0.055	0.03	1	Nqo1
0.458876	0.361451	0.032	0.026	1	Nqo2
0.00127773	-0.601531	0.164	0.237	1	Nr1d1
0.0479917	0.48908	0.182	0.148	1	Nr1d2
0.182791	0.903004	0.052	0.038	1	Nr1h2
0.108146	-0.601349	0.015	0.027	1	Nr1h3
0.0970752	0.287021	0.031	0.017	1	Nr2c2
0.3851	-0.62354	0.006	0.01	1	Nr2c2ap
0.0973388	0.15603	0.078	0.057	1	Nr2f2
0.560708	0.44273	0.012	0.009	1	Nr3c2
0.0606787	0.294374	0.404	0.379	1	Nr4a1
0.00105034	-0.21339	0.097	0.163	1	Nr4a3
0.140308	-1.55366	0.004	0.011	1	Nr6a1
0.799414	-0.158583	0.02	0.018	1	Nrarp
0.719914	-0.609679	0.033	0.03	1	Nras
0.0320872	-0.690678	0.061	0.092	1	Nrbf2
0.173835	-0.488482	0.055	0.074	1	Nrbp1
0.0782476	-1.14405	0.006	0.016	1	Nrde2
0.0116075	-0.379736	0.121	0.173	1	Nrep
0.788077	-0.168184	0.019	0.017	1	Nrf1
0.0665096	0.365344	0.08	0.055	1	Nrip1
0.381299	0.516329	0.012	0.007	1	Nrp2
0.383201	-1.1887	0.006	0.01	1	Nrtn
0.0243625	0.219206	0.276	0.231	1	Nsa2
0.684566	0.42302	0.07	0.065	1	Nsd1
0.106732	1.36935	0.026	0.014	1	Nsd2
0.303209	-0.34013	0.023	0.033	1	Nsd3
0.000754398	5.46395	0.016	0	1	Nsdhl
0.620558	0.308787	0.017	0.014	1	Nsf
0.321148	-0.286742	0.09	0.108	1	Nsfl1c
0.366404	-0.266621	0.049	0.061	1	Nsmaf
0.565757	-0.294423	0.036	0.043	1	Nsmce1
0.773766	0.289535	0.015	0.013	1	Nsmce2
0.415238	0.241372	0.081	0.071	1	Nsmce4a
0.967094	-0.549322	0.01	0.01	1	Nsmf
0.0449568	0.788786	0.062	0.04	1	Nsrp1
0.688365	0.157523	0.045	0.041	1	Nsun2
0.225585	0.393119	0.017	0.01	1	Nsun3
0.0620213	-0.671596	0.028	0.047	1	Nsun4
0.627282	0.850951	0.019	0.016	1	Nsun5
0.621387	-0.530157	0.009	0.011	1	Nt5c
0.814498	-0.176258	0.109	0.113	1	Nt5c3
0.238552	-1.24278	0.009	0.016	1	Nt5c3b
0.227669	1.37156	0.012	0.006	1	Nt5dc1
0.298167	-0.162638	0.1	0.119	1	Nt5dc3
0.387959	-0.224524	0.006	0.01	1	Ntf3
0.132139	-0.687711	0.017	0.03	1	Ntmt1
0.126979	-0.915275	0.013	0.024	1	Ntn1
0.0216667	-1.43908	0.013	0.031	1	Ntn4
0.400885	-0.64605	0.028	0.035	1	Ntpcr
0.0457831	-1.17565	0.013	0.028	1	Nuak1
0.560401	0.13226	0.047	0.054	1	Nub1
0.813343	-0.260098	0.026	0.024	1	Nubp1
0.463585	0.253663	0.023	0.03	1	Nubp2
0.515566	0.178427	0.049	0.043	1	Nucb1
0.74052	0.544275	0.01	0.009	1	Nucb2
0.726804	0.119828	0.18	0.179	1	Nucks1
0.573427	-0.23048	0.084	0.094	1	Nudc
0.173411	1.09387	0.028	0.017	1	Nudcd1
0.189839	-0.650247	0.055	0.074	1	Nudcd3
0.615951	-0.863165	0.009	0.011	1	Nudt1
0.839371	0.184911	0.01	0.011	1	Nudt12
0.392739	0.521332	0.036	0.028	1	Nudt13
0.751741	0.524313	0.012	0.01	1	Nudt14
0.600264	1.23808	0.016	0.013	1	Nudt15
0.0905629	-1.27378	0.004	0.013	1	Nudt16
0.0392671	-0.979112	0.015	0.031	1	Nudt16l1
0.0137632	-1.33929	0.022	0.045	1	Nudt18
0.629226	0.289483	0.145	0.142	1	Nudt19
0.383815	-0.115802	0.071	0.06	1	Nudt2
0.341977	0.358162	0.058	0.047	1	Nudt21
0.897436	-0.192237	0.017	0.018	1	Nudt22
0.0750515	0.13127	0.519	0.481	1	Nudt4
0.212339	-0.621868	0.036	0.05	1	Nudt6
0.78879	-0.500354	0.051	0.054	1	Nudt7
0.682925	0.238597	0.112	0.106	1	Nudt9
0.527594	-0.289423	0.02	0.026	1	Nufip1
0.0104539	1.13971	0.076	0.044	1	Nufip2
0.488033	-0.504153	0.038	0.045	1	Numa1
0.558988	0.776763	0.035	0.03	1	Numb
0.00622186	2.2302	0.02	0.004	1	Nup107
0.80159	0.150797	0.057	0.054	1	Nup133
0.0370066	-0.544193	0.055	0.085	1	Nup153
0.858778	0.46397	0.012	0.013	1	Nup205
0.500849	-0.157952	0.028	0.034	1	Nup210
0.0761788	1.25575	0.028	0.014	1	Nup214
0.578916	-0.303745	0.015	0.018	1	Nup35
0.602532	-0.407965	0.017	0.021	1	Nup37
0.550881	1.03933	0.012	0.009	1	Nup43
0.801592	0.27341	0.022	0.024	1	Nup50
0.495492	-1.03858	0.01	0.014	1	Nup54
0.376028	0.618779	0.035	0.027	1	Nup85
0.57075	0.245023	0.035	0.03	1	Nup98
0.689804	-0.100853	0.025	0.028	1	Nupr1
0.562389	-0.254913	0.061	0.07	1	Nus1
0.100819	0.800906	0.071	0.051	1	Nutf2-ps1
0.179585	0.499691	0.028	0.017	1	Nvl
0.229228	0.614884	0.035	0.024	1	Nxf1
0.462185	-0.272885	0.061	0.071	1	Nxn
0.448896	1.04694	0.016	0.011	1	Nxt1
0.431683	-0.177666	0.007	0.011	1	Nxt2
0.0834527	0.637486	0.035	0.02	1	Oaf
0.845308	0.13934	0.067	0.065	1	Oard1
0.00115574	-0.46165	0.331	0.417	1	Oat
0.119544	0.284405	0.151	0.125	1	Oaz2
0.3703	-0.248257	0.475	0.505	1	Obscn
0.151441	0.363748	0.032	0.02	1	Obsl1
0.651114	-0.817898	0.01	0.013	1	Ocel1
0.532105	0.231518	0.138	0.129	1	Ociad1
0.305216	0.25526	0.176	0.162	1	Ociad2
0.348131	-0.353411	0.015	0.021	1	Ocrl
3.54911e-06	-0.915739	0.138	0.238	0.0789996	Odc1
0.118033	1.83223	0.016	0.007	1	Odf2
0.569867	-0.727923	0.015	0.018	1	Odf2l
0.343306	0.864517	0.029	0.021	1	Odf3l2
0.290382	-0.193609	0.047	0.06	1	Odr4
0.875363	-0.212808	0.015	0.016	1	Ofd1
0.43967	0.608718	0.028	0.021	1	Ogfod2
0.614345	0.247762	0.035	0.03	1	Ogfod3
0.172647	-0.241909	0.009	0.017	1	Ogfrl1
0.280669	0.251533	0.177	0.16	1	Ogt
0.0991279	-0.395273	0.108	0.138	1	Ola1
0.204573	0.513821	0.016	0.009	1	Olfm1
0.0755143	1.276	0.013	0.004	1	Olfml2a
0.649555	-1.07508	0.01	0.013	1	Olfml2b
0.0969587	1.38823	0.015	0.006	1	Olfml3
0.565859	0.187642	0.054	0.062	1	Oma1
0.476513	0.166156	0.154	0.143	1	Opa1
0.972762	0.141588	0.055	0.055	1	Opa3
0.0932063	0.677381	0.052	0.034	1	Oplah
0.2128	-0.435383	0.092	0.113	1	Optn
0.103188	-1.25257	0.003	0.01	1	Or51e1
0.00834701	0.743766	0.126	0.085	1	Orai1
0.274246	-0.580367	0.022	0.031	1	Orai3
0.0663185	-0.588981	0.045	0.068	1	Orc3
0.265278	-0.711276	0.006	0.011	1	Orc5
0.249047	-0.756842	0.026	0.037	1	Ormdl1
0.838788	0.365255	0.01	0.011	1	Ormdl2
0.0816199	-0.889004	0.035	0.054	1	Ormdl3
0.870075	-0.739368	0.016	0.017	1	Os9
0.203908	-0.386639	0.077	0.096	1	Osbp
0.314308	-0.190558	0.078	0.095	1	Osbpl1a
0.783178	0.690338	0.019	0.017	1	Osbpl5
0.20223	-0.1841	0.07	0.089	1	Osbpl6
0.665448	0.546599	0.032	0.028	1	Osbpl8
0.813702	-0.140222	0.144	0.15	1	Osbpl9
0.238585	-0.622575	0.044	0.058	1	Oser1
0.0893467	0.544118	0.093	0.07	1	Osgep
0.0876255	0.566165	0.042	0.026	1	Osgepl1
0.581068	0.245108	0.013	0.01	1	Osgin2
0.381644	0.846656	0.022	0.016	1	Osmr
0.00202192	0.274787	0.358	0.289	1	Ost4
0.109186	-0.474996	0.071	0.095	1	Ostc
0.597224	0.327014	0.086	0.079	1	Ostf1
2.41257e-09	2.24144	0.093	0.02	5.37013e-05	Ostn
0.0427675	0.793404	0.067	0.043	1	Otub1
0.93129	-0.143259	0.023	0.024	1	Otub2
0.514628	0.228993	0.099	0.091	1	Otud4
0.22839	0.670676	0.017	0.01	1	Otud5
0.0687653	0.370753	0.158	0.129	1	Otud6b
0.710352	0.179715	0.052	0.058	1	Otud7b
0.000550955	1.88262	0.041	0.011	1	Otulin
0.0141159	-0.376706	0.346	0.417	1	Oxct1
0.0889682	0.492646	0.055	0.037	1	Oxld1
0.13355	0.347344	0.158	0.135	1	Oxr1
0.119397	-0.616519	0.025	0.04	1	Oxsm
0.738728	-0.384935	0.112	0.108	1	Oxsr1
0.745964	0.691425	0.01	0.009	1	P2rx4
0.246599	-0.267892	0.009	0.016	1	P2rx5
0.467502	-0.299236	0.016	0.021	1	P2rx6
0.955566	0.258738	0.026	0.027	1	P2ry1
0.0548378	0.772924	0.041	0.023	1	P2ry2
0.53058	0.50719	0.01	0.007	1	P3h3
0.904199	0.23309	0.118	0.119	1	P4ha1
0.429793	0.247933	0.074	0.064	1	P4ha2
0.320049	0.59614	0.068	0.057	1	Pa2g4
0.0089318	0.461346	0.279	0.234	1	Pabpc1
0.39429	-0.261118	0.406	0.444	1	Pabpc4
0.0210089	1.4125	0.022	0.007	1	Pabpn1
0.41228	-0.553975	0.038	0.047	1	Pacs2
3.40539e-05	-1.1392	0.071	0.14	0.758005	Padi2
0.327721	0.228359	0.246	0.231	1	Pafah1b1
0.000353814	-0.804032	0.148	0.223	1	Paics
0.547275	0.774258	0.031	0.026	1	Pak1
0.865949	0.174288	0.103	0.104	1	Pak1ip1
0.68613	0.207519	0.062	0.058	1	Pak2
0.181128	0.781815	0.015	0.007	1	Pald1
0.703292	-0.446208	0.083	0.088	1	Palld
0.969553	-0.53304	0.01	0.01	1	Palm
0.317947	0.618005	0.065	0.054	1	Palmd
0.041925	0.683871	0.096	0.067	1	Pals1
0.161049	0.254024	0.134	0.111	1	Pals2
0.188009	-0.678143	0.019	0.03	1	Pam16l
0.0896155	-1.55494	0.004	0.013	1	Pamr1
0.707835	-0.39995	0.015	0.017	1	Pan2
0.192779	0.571579	0.022	0.013	1	Pan3
0.129264	-0.220903	0.058	0.081	1	Pank1
0.407327	-0.122161	0.026	0.034	1	Pank2
0.245607	-0.908067	0.019	0.028	1	Pank3
0.935822	0.278825	0.047	0.048	1	Pank4
0.385369	0.171592	0.112	0.098	1	Papola
0.245316	-0.319681	0.009	0.016	1	Papolg
0.43309	-0.603042	0.007	0.011	1	Papss1
0.928023	0.4469	0.022	0.021	1	Papss2
0.635268	0.140619	0.019	0.016	1	Paqr7
0.291788	0.480078	0.015	0.009	1	Paqr9
0.214511	0.395038	0.044	0.031	1	Pard3
0.24333	-0.487222	0.009	0.016	1	Pard3b
0.00492234	-3.1988	0.003	0.018	1	Pard6a
0.570307	0.410954	0.035	0.03	1	Parg
0.00467078	0.174145	0.843	0.803	1	Park7
0.137887	0.386424	0.094	0.074	1	Parl
0.087157	0.660525	0.078	0.057	1	Parm1
0.657365	-0.278456	0.01	0.013	1	Parn
0.677081	-0.291339	0.09	0.096	1	Parp1
0.427047	-0.725787	0.013	0.018	1	Parp12
0.245743	0.924724	0.019	0.011	1	Parp14
0.015666	1.48628	0.02	0.006	1	Parp16
0.604769	0.78764	0.016	0.013	1	Parp2
0.342521	-0.306725	0.1	0.116	1	Parp3
0.264985	-0.510564	0.015	0.023	1	Parp4
0.309083	-0.32522	0.039	0.051	1	Parp6
0.109134	0.995407	0.026	0.014	1	Parp8
0.365965	-0.829428	0.01	0.016	1	Parp9
0.746907	0.144683	0.047	0.051	1	Parvb
0.259382	0.805735	0.029	0.02	1	Patl1
0.941335	0.148929	0.019	0.018	1	Patz1
0.957363	0.190953	0.029	0.03	1	Paxbp1
0.0561082	-1.81944	0.004	0.014	1	Paxip1
0.523241	-0.213146	0.02	0.026	1	Paxx
0.0241977	-1.71788	0.009	0.024	1	Pbdc1
0.0192944	0.846186	0.057	0.031	1	Pbx1
0.870888	-0.174342	0.015	0.016	1	Pbx2
0.219578	-1.62168	0.004	0.01	1	Pbx3
0.506022	0.193123	0.214	0.21	1	Pbxip1
0.535752	0.261591	0.058	0.051	1	Pcbp4
0.00579576	-0.773022	0.081	0.129	1	Pcca
0.0174319	-0.552592	0.089	0.13	1	Pccb
0.202829	-0.125277	0.016	0.009	1	Pcdh1
0.217532	-2.01849	0.004	0.01	1	Pcdh18
0.188573	1.52367	0.022	0.013	1	Pcdh19
0.93646	0.120348	0.06	0.06	1	Pcf11
0.577266	-0.167106	0.015	0.018	1	Pcgf1
0.858317	0.121135	0.065	0.064	1	Pcgf3
0.571667	0.121418	0.096	0.088	1	Pcgf5
0.472773	0.596945	0.017	0.013	1	Pcgf6
0.3761	1.06561	0.012	0.007	1	Pcid2
0.850808	-0.26963	0.012	0.013	1	Pck2
0.000936321	1.13221	0.131	0.081	1	Pcm1
0.849781	-0.179535	0.153	0.149	1	Pcmt1
0.00109542	0.472342	0.182	0.122	1	Pcmtd1
0.744978	0.220486	0.131	0.129	1	Pcmtd2
0.947923	0.180722	0.058	0.06	1	Pcna
0.634402	0.164284	0.134	0.128	1	Pcnp
0.564098	0.418139	0.08	0.074	1	Pcnt
0.634725	0.14518	0.084	0.094	1	Pcnx
0.0274384	0.860188	0.028	0.011	1	Pcnx3
0.352066	0.910639	0.019	0.013	1	Pcnx4
0.124851	0.199176	0.083	0.061	1	Pcolce
0.89652	0.556149	0.017	0.018	1	Pcolce2
0.14982	0.889896	0.041	0.027	1	Pcp4l1
0.259949	-0.691088	0.033	0.045	1	Pcsk6
0.627937	-0.427737	0.009	0.011	1	Pcsk7
0.237663	-0.395269	0.031	0.043	1	Pcx
0.603998	0.247854	0.081	0.075	1	Pcyox1
0.151052	0.25569	0.124	0.099	1	Pcyt1a
0.819067	-0.140811	0.036	0.034	1	Pcyt2
0.000364212	0.729312	0.227	0.157	1	Pdap1
0.22709	0.454911	0.102	0.084	1	Pdcd10
0.525626	-0.546853	0.022	0.027	1	Pdcd11
0.879124	0.131111	0.039	0.041	1	Pdcd2
0.183439	0.620203	0.064	0.048	1	Pdcd2l
0.529038	-0.176327	0.031	0.037	1	Pdcd4
0.407139	-0.442433	0.045	0.055	1	Pdcd6
0.302443	0.486086	0.09	0.077	1	Pdcd6ip
0.896464	-0.187323	0.061	0.06	1	Pdcd7
0.932234	0.333261	0.022	0.021	1	Pdcl
0.329253	-0.258318	0.135	0.156	1	Pdcl3
0.788507	0.371627	0.023	0.021	1	Pde12
0.648765	0.236299	0.02	0.017	1	Pde3a
0.0339953	0.625732	0.137	0.102	1	Pde4b
0.841257	-0.157779	0.065	0.068	1	Pde4d
0.431972	-0.187247	0.06	0.071	1	Pde6d
0.0656175	-1.13543	0.013	0.027	1	Pde8a
0.0892281	0.890845	0.065	0.045	1	Pdgfa
0.825491	-0.157617	0.038	0.035	1	Pdgfb
0.217579	0.574738	0.055	0.041	1	Pdgfra
0.0133959	1.03353	0.058	0.031	1	Pdgfrb
0.450011	-0.159176	0.539	0.567	1	Pdha1
0.0792329	-0.360688	0.334	0.386	1	Pdhb
0.291066	0.524587	0.141	0.126	1	Pdia3
0.850323	0.327029	0.032	0.034	1	Pdia4
0.617613	0.174265	0.096	0.089	1	Pdia6
0.120428	0.806378	0.016	0.007	1	Pdik1l
0.680756	-1.17318	0.042	0.047	1	Pdk1
0.00388472	0.379731	0.36	0.301	1	Pdk2
5.04287e-19	-1.05836	0.439	0.609	1.12249e-14	Pdk4
0.344645	-0.775959	0.045	0.057	1	Pdlim1
0.170513	-0.74381	0.009	0.017	1	Pdlim2
1.79929e-05	0.357209	0.632	0.559	0.400504	Pdlim3
0.04574	1.90123	0.015	0.004	1	Pdlim4
0.0406383	-0.3055	0.547	0.579	1	Pdlim5
0.441261	-0.28977	0.129	0.146	1	Pdp1
0.349528	0.652298	0.031	0.023	1	Pdp2
0.642251	-0.148119	0.093	0.088	1	Pdpk1
0.954239	0.439501	0.012	0.011	1	Pdpn
0.00838821	-2.75167	0.004	0.02	1	Pdpr
0.492163	-0.157168	0.126	0.142	1	Pdrg1
0.0183057	-0.626993	0.033	0.061	1	Pds5a
0.792065	0.278139	0.087	0.085	1	Pds5b
0.526782	-0.171692	0.012	0.016	1	Pdss1
0.26109	-0.354412	0.02	0.03	1	Pdss2
0.495006	0.3497	0.052	0.045	1	Pdxdc1
0.376163	-0.184788	0.01	0.016	1	Pdzd11
0.348907	0.289318	0.044	0.034	1	Pdzd2
0.259693	0.518232	0.201	0.187	1	Pdzrn3
0.156192	0.421355	0.065	0.048	1	Pea15a
0.316613	0.701232	0.016	0.01	1	Peak1
0.051326	1.29195	0.019	0.007	1	Pear1
0.566405	-0.165283	0.371	0.393	1	Pebp1
0.0151556	0.834208	0.094	0.061	1	Pecam1
0.612461	0.627838	0.016	0.013	1	Peds1
0.999185	-0.349569	0.054	0.054	1	Pef1
0.0420009	-1.20953	0.019	0.037	1	Peg3
0.0115967	-0.799507	0.025	0.051	1	Peli1
0.00128075	2.82316	0.022	0.003	1	Peli2
0.161071	0.657079	0.042	0.028	1	Pelp1
0.00823975	1.26118	0.058	0.03	1	Per1
0.753118	0.620609	0.013	0.011	1	Per2
0.0862441	1.22177	0.023	0.011	1	Per3
0.219817	-0.357706	0.134	0.157	1	Perm1
0.0729025	-0.600108	0.031	0.05	1	Pes1
0.121342	0.301142	0.369	0.359	1	Pet100
0.34141	0.520938	0.017	0.011	1	Pex1
0.293382	0.809033	0.023	0.016	1	Pex10
1.47754e-06	3.4231	0.047	0.006	0.0328885	Pex11a
0.657075	0.254805	0.02	0.024	1	Pex12
0.433587	-0.45446	0.073	0.062	1	Pex13
0.264125	-0.357809	0.02	0.03	1	Pex14
0.240892	0.840307	0.028	0.018	1	Pex16
0.037538	0.598397	0.115	0.085	1	Pex19
0.204166	-0.443036	0.073	0.092	1	Pex2
0.118909	1.64861	0.012	0.004	1	Pex26
0.333848	0.742848	0.028	0.02	1	Pex3
0.542082	-0.222609	0.033	0.04	1	Pex5
0.164859	0.502959	0.065	0.048	1	Pf4
0.192172	1.09883	0.01	0.004	1	Pfas
0.0194888	0.271	0.43	0.379	1	Pfdn1
0.135094	-0.597857	0.11	0.136	1	Pfdn2
0.867406	-0.116984	0.093	0.091	1	Pfdn4
0.548685	-0.361784	0.109	0.119	1	Pfdn6
0.494738	0.168848	0.065	0.077	1	Pfkfb1
0.0475982	-0.891028	0.01	0.024	1	Pfkfb2
1.42187e-11	-1.31026	0.154	0.301	3.16493e-07	Pfkfb3
0.598517	0.175504	0.042	0.037	1	Pfkfb4
0.531672	0.513332	0.01	0.007	1	Pfkl
6.0358e-07	-0.203088	0.953	0.912	0.0134351	Pfkm
0.507498	0.629823	0.022	0.017	1	Pfkp
0.966705	-0.145509	0.288	0.295	1	Pfn1
0.00131429	0.461007	0.33	0.264	1	Pfn2
0.178337	0.279955	0.048	0.034	1	Pgam1
0.0267902	-1.08758	0.029	0.052	1	Pgam5
0.531126	0.695534	0.01	0.007	1	Pgap1
0.0189019	-1.90302	0.029	0.054	1	Pgap2
0.474122	-0.392085	0.067	0.077	1	Pgap4
0.580881	-0.808221	0.016	0.02	1	Pgd
0.589991	-0.444961	0.029	0.034	1	Pggt1b
2.0605e-05	-0.373952	0.709	0.756	0.458646	Pgk1
0.0744357	0.531935	0.103	0.077	1	Pgls
0.0470407	-0.13679	0.792	0.777	1	Pgm1
0.86854	0.211583	0.038	0.04	1	Pgm2l1
0.773258	0.230447	0.015	0.013	1	Pgm5
0.533141	-0.260481	0.14	0.128	1	Pgp
0.452717	0.484868	0.031	0.024	1	Pgrmc1
0.238151	-0.421702	0.031	0.043	1	Pgrmc2
0.541349	-1.04937	0.022	0.027	1	Pgs1
0.838886	-0.238104	0.047	0.044	1	Phactr2
0.248838	-0.905166	0.019	0.011	1	Phactr4
0.0105095	-0.959115	0.031	0.06	1	Phaf1
0.301371	0.152538	0.048	0.037	1	Phax
0.96402	-0.434403	0.01	0.01	1	Phc1
0.75414	-0.189102	0.019	0.021	1	Phc2
0.631277	-0.672243	0.02	0.024	1	Phc3
0.0963396	1.70173	0.015	0.006	1	Pheta1
0.296002	-0.730719	0.017	0.026	1	Phf1
0.249956	-0.418775	0.064	0.081	1	Phf10
0.180162	-0.548962	0.006	0.013	1	Phf11d
0.0289532	1.19465	0.016	0.004	1	Phf12
0.397933	-0.822222	0.028	0.035	1	Phf14
0.058257	-0.508285	0.031	0.051	1	Phf2
0.162245	0.390034	0.057	0.041	1	Phf20
0.0652123	0.400408	0.131	0.102	1	Phf20l1
0.660163	0.391054	0.025	0.021	1	Phf21a
0.589013	0.214157	0.039	0.034	1	Phf23
0.728419	0.146963	0.058	0.054	1	Phf3
0.780085	-0.183335	0.102	0.099	1	Phf5a
0.301634	-0.678328	0.012	0.018	1	Phf6
0.209079	-0.401424	0.057	0.074	1	Phip
0.0249804	-0.350284	0.509	0.565	1	Phka1
0.188166	1.76654	0.01	0.004	1	Phka2
0.863935	-1.07563	0.015	0.016	1	Phkg2
4.33444e-06	1.92796	0.065	0.017	0.0964803	Phlda1
0.165988	-0.203289	0.419	0.457	1	Phlda3
0.197808	-0.913694	0.015	0.024	1	Phldb1
0.261068	1.02374	0.013	0.007	1	Phldb2
0.708862	-0.126054	0.047	0.051	1	Phospho2
0.0295427	0.351813	0.251	0.211	1	Phpt1
0.321921	-0.483426	0.019	0.027	1	Phrf1
0.0404729	0.380186	0.219	0.183	1	Phtf2
0.272985	-0.215794	0.312	0.349	1	Phyh
0.692007	0.438543	0.035	0.031	1	Phykpl
0.526172	0.427911	0.051	0.044	1	Pi16
0.196839	-0.653805	0.015	0.024	1	Pi4k2a
0.218375	-0.485676	0.016	0.026	1	Pi4ka
0.0701261	1.0453	0.026	0.013	1	Pi4kb
0.289564	0.566171	0.048	0.037	1	Pias1
0.0852824	0.490831	0.049	0.031	1	Pias2
0.0384038	2.28811	0.017	0.006	1	Pias3
0.319456	0.267033	0.026	0.018	1	Pias4
0.0649383	1.6137	0.026	0.013	1	Pibf1
0.0214821	-0.869992	0.042	0.071	1	Pick1
0.262799	-0.548268	0.015	0.023	1	Pid1
0.31895	0.775696	0.026	0.018	1	Pierce2
0.510278	0.443129	0.02	0.016	1	Piezo1
0.000914349	-1.33949	0.041	0.084	1	Pigbos1
0.790896	0.129738	0.022	0.024	1	Pigc
0.198793	-0.782628	0.01	0.018	1	Pigg
0.795642	0.138045	0.032	0.03	1	Pigk
0.117371	-1.11901	0.009	0.018	1	Pigm
0.500824	-0.539225	0.01	0.014	1	Pigo
0.497324	-0.273507	0.017	0.023	1	Pigq
0.112343	0.719839	0.02	0.01	1	Pigt
0.532967	-0.236128	0.055	0.048	1	Pigu
0.229599	1.03122	0.012	0.006	1	Pigv
0.120978	0.585486	0.012	0.004	1	Pigw
0.913613	0.191745	0.054	0.055	1	Pigx
0.343275	-0.209456	0.08	0.095	1	Pigyl
0.06776	0.289227	0.077	0.052	1	Pih1d1
0.0270405	-1.1003	0.012	0.028	1	Pik3c2a
0.0485015	1.28472	0.033	0.017	1	Pik3c2b
0.435056	0.359191	0.042	0.034	1	Pik3c3
0.303545	-0.212477	0.078	0.095	1	Pik3ca
0.0248038	1.64524	0.019	0.006	1	Pik3cb
0.422091	-0.373922	0.02	0.027	1	Pik3cd
0.602747	-0.501965	0.084	0.091	1	Pik3ip1
0.204661	-0.475324	0.064	0.048	1	Pik3r1
0.597661	-0.747976	0.016	0.02	1	Pik3r2
0.587247	-0.473918	0.016	0.02	1	Pik3r4
0.00736418	-2.99012	0.001	0.014	1	Pikfyve
0.622177	0.215525	0.062	0.057	1	Pim3
0.261837	-0.24458	0.11	0.13	1	Pin1
0.67502	0.248248	0.106	0.102	1	Pin4
0.498599	-0.523137	0.01	0.014	1	Pinx1
0.405418	0.149184	0.06	0.05	1	Pip4k2b
0.960552	-0.189197	0.015	0.014	1	Pip4k2c
0.506192	0.178997	0.02	0.016	1	Pip4p1
0.0852256	-0.650197	0.033	0.052	1	Pip4p2
0.442689	0.164499	0.06	0.051	1	Pip5k1a
0.757404	0.569579	0.012	0.01	1	Pip5k1c
0.0287482	-0.981868	0.007	0.021	1	Pir
0.0176622	0.438723	0.012	0.001	1	Pirb
0.624762	-0.221091	0.019	0.023	1	Pisd
0.979638	0.111464	0.038	0.038	1	Pithd1
0.0716461	0.495323	0.153	0.122	1	Pitpna
0.782603	0.162623	0.022	0.024	1	Pitpnb
0.224824	1.01874	0.017	0.01	1	Pitpnm2
0.224083	-0.278173	0.041	0.055	1	Pitrm1
0.162476	-0.405025	0.038	0.054	1	Pitx2
0.3606	0.328044	0.031	0.023	1	Pja1
0.530548	-0.271438	0.032	0.038	1	Pkd1
0.034931	1.12105	0.035	0.017	1	Pkd2
0.387482	-0.94615	0.006	0.01	1	Pkd2l2
0.0212707	-0.350185	0.131	0.18	1	Pkdcc
0.119987	-0.320438	0.423	0.468	1	Pkia
0.0937142	-0.386998	0.169	0.213	1	Pkig
0.00182274	-0.154547	0.923	0.891	1	Pkm
0.321997	0.724308	0.026	0.018	1	Pkn1
0.105434	0.437631	0.102	0.078	1	Pkn2
0.0915184	-0.911113	0.004	0.013	1	Pkn3
0.894228	0.454486	0.017	0.018	1	Pknox1
0.244386	-0.595449	0.013	0.021	1	Pknox2
0.673124	0.364865	0.039	0.035	1	Pkp4
0.651785	0.395077	0.022	0.018	1	Pla1a
0.129786	-0.244136	0.093	0.121	1	Pla2g12a
0.427993	0.441248	0.015	0.01	1	Pla2g15
0.316683	-0.688503	0.013	0.02	1	Pla2g4e
0.019745	0.396861	0.201	0.159	1	Pla2g7
0.923703	0.119992	0.086	0.085	1	Plaa
0.214167	0.511343	0.1	0.084	1	Plaat1
0.0108592	-0.367668	0.422	0.492	1	Plaat3
0.599756	-0.111841	0.007	0.01	1	Plagl2
0.821843	0.28039	0.009	0.01	1	Plat
0.0436102	0.856876	0.073	0.048	1	Plbd1
0.495936	-0.190451	0.01	0.014	1	Plcb3
0.115566	0.608764	0.067	0.048	1	Plcb4
0.155195	1.47778	0.019	0.01	1	Plcd1
0.168162	-0.141902	0.174	0.21	1	Plcd4
0.67008	-0.347654	0.023	0.027	1	Plcl1
0.626731	-0.429604	0.045	0.051	1	Plcl2
0.741125	1.11624	0.01	0.009	1	Pld2
0.171902	1.45099	0.02	0.011	1	Pld3
0.226708	1.51259	0.012	0.006	1	Pld4
0.0391693	-1.24888	0.015	0.031	1	Plekha1
0.381243	-0.685284	0.017	0.024	1	Plekha2
0.229058	-0.637894	0.029	0.041	1	Plekha3
0.282413	-0.394175	0.016	0.024	1	Plekha5
0.196991	-0.897725	0.01	0.018	1	Plekha6
0.635664	0.498011	0.064	0.06	1	Plekhb1
0.256349	-0.33642	0.058	0.074	1	Plekhb2
0.777398	0.477946	0.019	0.017	1	Plekhf1
0.304156	-0.435008	0.017	0.026	1	Plekhf2
0.157842	1.35141	0.019	0.01	1	Plekhg3
0.19603	0.60356	0.022	0.013	1	Plekhh3
0.249229	0.919623	0.028	0.018	1	Plekhj1
0.910747	-0.249356	0.022	0.023	1	Plekhm1
0.201464	-0.386155	0.025	0.037	1	Plekhm2
0.387482	-0.610667	0.006	0.01	1	Plekhm3
0.953574	-0.126352	0.017	0.017	1	Plekho1
0.538156	-0.100363	0.068	0.078	1	Plgrkt
0.935343	-0.231867	0.032	0.031	1	Plin3
0.631924	0.127172	0.017	0.014	1	Plk2
0.213745	0.515818	0.06	0.045	1	Plod1
0.0370176	-0.799282	0.02	0.04	1	Plod3
0.00177913	-0.84947	0.049	0.094	1	Plpbp
0.144327	-0.945683	0.007	0.016	1	Plpp5
0.67559	-0.204449	0.012	0.014	1	Plpp6
0.365486	-0.462494	0.031	0.04	1	Plrg1
0.386052	-0.908296	0.006	0.01	1	Plscr1
0.087668	1.66708	0.01	0.003	1	Plscr2
0.018826	-1.48558	0.007	0.023	1	Plscr3
0.123789	1.05013	0.022	0.011	1	Plscr4
0.0134478	0.958743	0.045	0.021	1	Pltp
0.154868	0.681374	0.025	0.014	1	Plvap
0.938568	-0.226777	0.051	0.05	1	Plxdc2
0.196767	-0.974746	0.01	0.018	1	Plxna1
0.159753	1.52719	0.019	0.01	1	Plxna2
0.387482	-1.17536	0.006	0.01	1	Plxna4
0.0959055	1.41139	0.019	0.009	1	Plxnb2
0.0388017	1.30705	0.051	0.03	1	Plxnd1
0.386293	-0.420448	0.048	0.058	1	Pmepa1
0.722572	0.271181	0.015	0.017	1	Pmf1
0.740841	-0.292754	0.017	0.02	1	Pmm2
0.0918051	0.620659	0.062	0.043	1	Pmp22
0.0509234	-0.375272	0.106	0.142	1	Pmpca
0.40192	-0.217586	0.192	0.216	1	Pmpcb
0.788969	0.345862	0.019	0.017	1	Pmvk
0.0571456	-1.06354	0.004	0.014	1	Pnck
0.0552026	0.484111	0.124	0.094	1	Pnisr
0.254683	-0.259591	0.064	0.081	1	Pnn
0.176793	0.96374	0.02	0.011	1	Pnp
0.77724	-0.20337	0.295	0.305	1	Pnpla2
0.615895	0.225457	0.044	0.038	1	Pnpla7
0.086426	0.267246	0.324	0.306	1	Pnpla8
0.523755	-0.359076	0.012	0.016	1	Pnpo
0.00172757	0.451122	0.307	0.24	1	Pnrc1
0.420898	-0.171117	0.097	0.087	1	Pnrc2
0.228954	0.804582	0.012	0.006	1	Poc1b
0.223308	1.28456	0.017	0.01	1	Poc5
0.470432	0.392467	0.078	0.07	1	Podxl
0.658099	-0.221722	0.048	0.054	1	Podxl2
0.191552	1.11025	0.01	0.004	1	Pofut1
0.303065	-0.226714	0.057	0.071	1	Pofut2
0.100155	-0.797768	0.007	0.017	1	Pogk
0.799765	-0.171612	0.023	0.021	1	Poglut1
0.955738	-0.365521	0.013	0.013	1	Poglut2
0.2587	-0.626252	0.02	0.03	1	Pogz
0.345321	0.621017	0.01	0.006	1	Pola1
0.0563249	-0.976946	0.015	0.03	1	Pola2
0.564762	0.394753	0.033	0.028	1	Pold2
0.508399	0.449954	0.055	0.048	1	Pold4
0.594755	-0.381805	0.109	0.118	1	Poldip2
0.756222	-0.592241	0.019	0.021	1	Poldip3
0.413196	0.245408	0.041	0.033	1	Pole3
0.631522	-0.393554	0.058	0.064	1	Pole4
0.019816	-0.359226	0.023	0.047	1	Polg
0.08749	1.87649	0.01	0.003	1	Polg2
0.675279	0.243883	0.023	0.027	1	Polh
0.118962	-0.933841	0.02	0.034	1	Polk
0.790754	0.29457	0.019	0.017	1	Poll
0.678723	0.42216	0.035	0.031	1	Polr1a
0.452332	-0.334261	0.015	0.02	1	Polr1b
0.661442	0.645684	0.028	0.024	1	Polr1c
0.414567	-0.141644	0.339	0.365	1	Polr1d
0.154821	0.198375	0.041	0.027	1	Polr1f
0.686874	0.309135	0.055	0.051	1	Polr1h
0.44783	0.519009	0.058	0.05	1	Polr2a
0.0190452	0.755977	0.029	0.011	1	Polr2d
0.494696	0.238546	0.103	0.094	1	Polr2e
0.733262	-0.242491	0.173	0.182	1	Polr2f
0.326619	-0.339494	0.062	0.077	1	Polr2g
0.0519962	-0.564966	0.199	0.244	1	Polr2i
0.00955208	-0.850293	0.121	0.173	1	Polr2j
2.33086e-06	0.668875	0.298	0.199	0.0518825	Polr2l
0.408975	0.566509	0.013	0.009	1	Polr3b
0.56479	0.419586	0.031	0.026	1	Polr3c
0.274776	-0.937069	0.031	0.041	1	Polr3d
0.337413	-0.650236	0.009	0.014	1	Polr3e
0.251984	0.961074	0.029	0.02	1	Polr3f
0.0202774	0.704343	0.083	0.052	1	Polr3gl
0.602064	0.722002	0.016	0.013	1	Polr3h
0.1715	0.597227	0.045	0.031	1	Polr3k
0.196359	0.27559	0.042	0.03	1	Pom121
0.883243	0.152273	0.058	0.057	1	Pomgnt1
0.4776	0.51635	0.038	0.031	1	Pomgnt2
0.427012	-0.714741	0.007	0.011	1	Pomk
0.458084	0.359713	0.016	0.011	1	Pomt1
0.860704	1.24569	0.012	0.013	1	Pomt2
0.216264	-0.632736	0.061	0.078	1	Pon2
0.838166	-0.188408	0.036	0.038	1	Pon3
0.288497	0.998976	0.015	0.009	1	Pop1
0.387515	-0.483759	0.035	0.044	1	Pop4
0.270269	-0.454368	0.02	0.03	1	Pop7
0.560159	0.152243	0.076	0.087	1	Popdc2
0.0834204	0.622773	0.094	0.071	1	Popdc3
0.891461	-0.174136	0.041	0.043	1	Por
0.00164597	-1.30287	0.01	0.035	1	Pot1a
0.784068	0.148458	0.019	0.017	1	Pou2f1
0.757971	-0.541693	0.012	0.01	1	Pou6f1
0.194697	-0.504496	0.076	0.095	1	Ppa2
0.342972	-0.36181	0.022	0.03	1	Ppard
2.06711e-06	-1.20608	0.068	0.149	0.0460119	Ppargc1a
0.289284	0.557538	0.071	0.058	1	Ppat
0.495049	-0.850613	0.01	0.014	1	Ppcdc
0.66207	0.391002	0.01	0.013	1	Ppcs
0.677096	-0.220128	0.15	0.16	1	Ppdpf
0.678565	0.130759	0.035	0.031	1	Ppfia1
0.851841	-0.1044	0.4	0.397	1	Ppia
0.998013	0.225322	0.105	0.108	1	Ppib
0.0539506	-0.398122	0.115	0.152	1	Ppid
0.719477	-0.148958	0.042	0.038	1	Ppie
0.847268	-0.178692	0.07	0.072	1	Ppif
0.441048	0.643735	0.029	0.023	1	Ppih
0.967678	-0.561337	0.013	0.013	1	Ppil1
0.708956	-0.217977	0.029	0.033	1	Ppil2
0.236202	-0.468929	0.031	0.043	1	Ppil3
0.215325	-0.1396	0.039	0.054	1	Ppil4
0.145953	-0.43177	0.062	0.085	1	Ppip5k1
0.0012498	3.68464	0.022	0.003	1	Ppl
0.324153	0.113692	0.253	0.234	1	Ppm1a
0.40565	-0.243274	0.189	0.211	1	Ppm1b
0.583048	0.40424	0.013	0.01	1	Ppm1d
0.218894	-0.870058	0.012	0.02	1	Ppm1f
0.272771	0.140289	0.06	0.047	1	Ppm1g
0.551489	-0.151071	0.048	0.055	1	Ppm1j
0.0214197	-1.46839	0.019	0.04	1	Ppm1k
0.0658048	-0.335702	0.156	0.197	1	Ppm1l
0.0586618	0.434149	0.042	0.024	1	Ppme1
0.251698	0.25065	0.019	0.011	1	Ppox
0.13532	0.134735	0.281	0.25	1	Ppp1ca
0.890712	-0.106295	0.435	0.445	1	Ppp1cb
0.825993	-0.30997	0.23	0.238	1	Ppp1cc
0.00696513	1.98949	0.028	0.009	1	Ppp1r10
0.902115	-0.193382	0.125	0.13	1	Ppp1r11
0.926862	-0.107083	0.076	0.074	1	Ppp1r12a
0.190824	0.295228	0.174	0.15	1	Ppp1r12b
0.151574	0.696363	0.041	0.027	1	Ppp1r12c
0.871989	0.297714	0.013	0.014	1	Ppp1r13b
0.406442	1.03596	0.013	0.009	1	Ppp1r13l
0.407707	1.22081	0.013	0.009	1	Ppp1r14a
0.310631	-0.174767	0.411	0.447	1	Ppp1r14b
0.00309635	-0.498026	0.106	0.163	1	Ppp1r14c
0.941339	0.311858	0.017	0.017	1	Ppp1r15a
0.797077	-0.114904	0.025	0.027	1	Ppp1r15b
0.197666	-1.0612	0.01	0.018	1	Ppp1r16a
0.777836	-0.193564	0.016	0.014	1	Ppp1r18
0.0228238	0.265309	0.265	0.22	1	Ppp1r1a
0.38415	-1.03016	0.006	0.01	1	Ppp1r21
0.0714979	-0.345	0.362	0.417	1	Ppp1r27
0.119089	-0.968619	0.009	0.018	1	Ppp1r35
0.234999	0.653926	0.036	0.026	1	Ppp1r37
0.151663	-0.167246	0.297	0.353	1	Ppp1r3c
0.190933	1.34158	0.01	0.004	1	Ppp1r3f
0.483639	-0.37141	0.039	0.047	1	Ppp1r7
0.905415	0.17408	0.019	0.02	1	Ppp1r8
0.099146	-0.934266	0.007	0.017	1	Ppp1r9b
0.871558	0.108642	0.033	0.035	1	Ppp2cb
0.198329	-0.193636	0.128	0.153	1	Ppp2r1a
0.17868	-0.118262	0.103	0.129	1	Ppp2r2a
0.40377	0.126427	0.328	0.318	1	Ppp2r3a
0.271454	0.453276	0.084	0.07	1	Ppp2r3c
0.88435	-0.222357	0.016	0.017	1	Ppp2r3d
0.891164	-0.134877	0.163	0.163	1	Ppp2r5a
0.118193	-1.02024	0.026	0.041	1	Ppp2r5b
0.0341009	0.716149	0.145	0.112	1	Ppp2r5c
0.309039	0.688341	0.036	0.027	1	Ppp2r5d
0.0684576	0.109333	0.408	0.376	1	Ppp3ca
0.697877	-0.164849	0.318	0.33	1	Ppp3cb
0.365549	0.387137	0.045	0.035	1	Ppp3cc
0.65384	0.123659	0.206	0.203	1	Ppp3r1
0.279631	0.116206	0.042	0.031	1	Ppp4c
0.30549	-0.187508	0.012	0.018	1	Ppp4r1
0.492402	0.18745	0.109	0.101	1	Ppp4r2
0.213441	-0.295408	0.039	0.054	1	Ppp4r3a
0.278584	0.598329	0.047	0.035	1	Ppp4r3b
0.676879	0.160321	0.06	0.067	1	Ppp5c
0.163358	-0.611723	0.047	0.064	1	Ppp6r2
0.754057	0.157546	0.074	0.081	1	Ppp6r3
0.665168	-0.466374	0.012	0.014	1	Pprc1
0.283396	-0.834491	0.016	0.024	1	Ppt1
0.449063	-0.107843	0.206	0.228	1	Pptc7
0.535425	-0.469425	0.022	0.027	1	Pqbp1
0.152769	-0.98844	0.026	0.04	1	Pradc1
0.147529	-0.733642	0.007	0.016	1	Prcp
0.326262	0.487672	0.039	0.03	1	Prdm2
0.200304	0.228701	0.029	0.018	1	Prdm4
0.961562	0.569565	0.01	0.01	1	Prdm8
0.328623	-0.161141	0.573	0.606	1	Prdx1
0.921795	-0.258118	0.272	0.27	1	Prdx2
0.292596	-0.25386	0.297	0.33	1	Prdx3
0.797349	0.299738	0.023	0.021	1	Prdx4
0.652806	-0.100594	0.32	0.321	1	Prdx5
0.503375	-0.484977	0.044	0.037	1	Preb
0.569883	0.350619	0.033	0.028	1	Prelid1
0.293948	0.602558	0.073	0.06	1	Prelp
0.925706	0.140649	0.029	0.028	1	Prep
0.151339	0.291824	0.025	0.014	1	Prg4
0.40518	0.843884	0.013	0.009	1	Prickle1
0.242182	0.191485	0.026	0.017	1	Prkaa1
0.494155	-0.10384	0.32	0.312	1	Prkaa2
0.0500707	-1.51963	0.006	0.017	1	Prkab1
0.0431314	-0.264126	0.315	0.374	1	Prkab2
0.522333	0.207824	0.099	0.113	1	Prkaca
0.415595	0.307202	0.062	0.052	1	Prkag1
0.0311542	-1.02556	0.01	0.026	1	Prkag2
0.0614531	0.314502	0.169	0.135	1	Prkag3
0.750111	0.155953	0.233	0.237	1	Prkar2a
0.634669	-0.158774	0.087	0.095	1	Prkca
0.00667826	-1.74675	0.013	0.035	1	Prkcd
0.366432	-0.783839	0.016	0.023	1	Prkce
0.947163	0.270539	0.015	0.014	1	Prkch
0.0579433	-0.383968	0.064	0.092	1	Prkcq
0.039024	-1.48484	0.023	0.043	1	Prkcsh
0.0225078	-3.22993	0.003	0.014	1	Prkd2
0.528945	1.22899	0.01	0.007	1	Prkdc
0.255912	0.291799	0.081	0.067	1	Prkg1
0.119967	-0.859557	0.006	0.014	1	Prkra
0.972862	-0.219661	0.035	0.035	1	Prkrip1
0.428468	0.174318	0.138	0.128	1	Prmt1
0.0428127	0.359777	0.081	0.054	1	Prmt7
0.222966	-0.621787	0.012	0.02	1	Prmt9
0.530367	0.21828	0.057	0.05	1	Prob1
0.0620985	1.63751	0.02	0.009	1	Procr
0.958265	0.177347	0.012	0.011	1	Prodh
0.521337	0.509408	0.023	0.018	1	Prorp
0.333011	-0.230778	0.083	0.098	1	Prorsd1
0.0433843	-0.793755	0.019	0.037	1	Pros1
0.0568315	-0.781245	0.009	0.021	1	Proser1
0.154485	-0.110525	0.041	0.058	1	Prpf18
0.199014	0.139847	0.158	0.135	1	Prpf19
0.543661	-0.182286	0.022	0.027	1	Prpf38a
0.076631	0.794883	0.06	0.04	1	Prpf38b
0.431465	-0.26693	0.031	0.038	1	Prpf39
0.35448	0.47911	0.047	0.037	1	Prpf4
0.392671	0.197845	0.086	0.074	1	Prpf40a
0.120461	0.430852	0.113	0.089	1	Prpf4b
0.291476	-0.589853	0.039	0.051	1	Prpf6
0.236946	-0.327435	0.073	0.091	1	Prpf8
0.265301	-0.424717	0.054	0.068	1	Prps1
0.114332	-0.954881	0.012	0.023	1	Prpsap1
0.52949	1.02717	0.01	0.007	1	Prpsap2
0.750208	-0.131621	0.01	0.009	1	Prr12
0.490631	-0.854192	0.01	0.014	1	Prr29
0.35423	-0.186598	0.115	0.135	1	Prr33
0.0712519	0.481417	0.089	0.064	1	Prrc1
0.285399	0.460665	0.134	0.119	1	Prrc2b
0.182423	0.218429	0.087	0.068	1	Prrc2c
0.431677	0.904142	0.015	0.01	1	Prrg1
0.598263	-0.531785	0.017	0.021	1	Prrg2
0.308543	0.187479	0.115	0.099	1	Prrx1
0.000611192	-0.760746	0.137	0.207	1	Prss23
0.576625	0.789397	0.013	0.01	1	Prss36
0.41403	0.336196	0.036	0.028	1	Prxl2a
0.00913257	-0.409239	0.279	0.349	1	Prxl2b
0.464646	0.315369	0.1	0.091	1	Prxl2c
0.504643	-0.302757	0.041	0.048	1	Psd3
0.0916852	0.634169	0.044	0.027	1	Psen1
0.412286	0.908014	0.025	0.018	1	Psen2
0.157462	1.16152	0.019	0.01	1	Pskh1
0.339426	-0.170597	0.368	0.399	1	Psma6
3.04716e-05	0.618515	0.4	0.318	0.678268	Psma7
0.0362757	0.230218	0.366	0.325	1	Psmb1
0.187682	-0.208405	0.241	0.278	1	Psmb2
0.264568	-0.226418	0.391	0.421	1	Psmb4
0.142527	-0.303652	0.34	0.382	1	Psmb6
1.80988e-05	0.525429	0.381	0.281	0.402862	Psmc3
0.263152	-0.628262	0.109	0.13	1	Psmc4
0.379316	-0.124048	0.153	0.174	1	Psmc5
0.527255	0.178488	0.291	0.288	1	Psmc6
0.0133222	0.337808	0.185	0.138	1	Psmd1
0.38271	-0.473695	0.017	0.024	1	Psmd10
0.359926	0.214493	0.186	0.17	1	Psmd11
0.122771	0.274351	0.26	0.234	1	Psmd12
0.517608	0.121083	0.141	0.13	1	Psmd13
0.431542	0.197096	0.195	0.186	1	Psmd14
0.145667	-0.159625	0.106	0.133	1	Psmd3
0.115892	0.159207	0.254	0.223	1	Psmd4
0.442289	0.285788	0.045	0.037	1	Psmd5
0.142296	-0.315673	0.344	0.387	1	Psmd8
0.187095	0.83738	0.039	0.027	1	Psmd9
0.153369	-0.218383	0.106	0.133	1	Psme1
0.0807771	0.310328	0.093	0.068	1	Psme2
0.264164	0.339178	0.078	0.064	1	Psme3
0.88422	-0.182466	0.042	0.044	1	Psme3ip1
0.164702	-0.230034	0.23	0.27	1	Psme4
0.7708	-0.453689	0.022	0.024	1	Psmf1
0.154844	-0.539962	0.02	0.033	1	Psmg1
0.691438	-0.492912	0.049	0.054	1	Psmg4
0.46889	0.640045	0.017	0.013	1	Pspc1
0.739533	0.556476	0.016	0.018	1	Psph
0.317651	-0.208499	0.097	0.115	1	Pstk
0.522387	0.602945	0.023	0.018	1	Pstpip2
0.00941829	-1.19293	0.02	0.045	1	Ptar1
0.584042	0.306883	0.036	0.031	1	Ptbp1
0.0411081	0.548206	0.057	0.034	1	Ptbp2
0.429601	0.395934	0.045	0.037	1	Ptbp3
0.691147	-0.978311	0.013	0.016	1	Ptcd1
0.13655	0.831943	0.06	0.043	1	Ptcd2
0.875423	-0.376903	0.094	0.096	1	Ptcd3
0.0966488	1.24324	0.015	0.006	1	Ptch1
0.668131	0.324385	0.028	0.024	1	Ptdss1
0.897106	0.415654	0.033	0.033	1	Ptdss2
0.912443	0.172186	0.036	0.035	1	Pter
0.429344	-0.772469	0.007	0.011	1	Ptger4
0.909229	-0.148618	0.076	0.074	1	Ptges2
0.268382	-0.281447	0.157	0.18	1	Ptges3l
0.2607	1.02487	0.031	0.021	1	Ptgfrn
0.527856	1.21949	0.01	0.007	1	Ptgis
0.0580893	0.699289	0.042	0.024	1	Ptk2
0.0022282	0.352809	0.374	0.318	1	Ptma
0.116766	0.452765	0.106	0.084	1	Ptms
0.758799	-0.2388	0.145	0.142	1	Ptov1
0.00921363	0.221393	0.616	0.576	1	Ptp4a2
3.62937e-06	0.363022	0.65	0.569	0.0807862	Ptp4a3
0.233197	-0.432944	0.044	0.058	1	Ptpa
0.0350162	0.688157	0.135	0.104	1	Ptpn11
0.78674	-0.174348	0.019	0.017	1	Ptpn12
0.377396	0.375402	0.012	0.007	1	Ptpn14
0.0144382	1.66203	0.028	0.01	1	Ptpn18
0.32142	-0.494413	0.019	0.027	1	Ptpn2
0.125347	-0.506373	0.044	0.062	1	Ptpn21
0.301338	-0.264935	0.012	0.018	1	Ptpn23
0.0170473	0.789813	0.144	0.105	1	Ptpn3
0.340457	1.41117	0.01	0.006	1	Ptpn9
0.023653	1.20836	0.036	0.017	1	Ptpra
0.342395	0.214958	0.017	0.011	1	Ptprc
0.075241	1.32193	0.013	0.004	1	Ptprd
0.00225946	1.50279	0.065	0.031	1	PTPRG
0.608019	-0.268583	0.028	0.033	1	Ptprm
0.00769428	0.812171	0.076	0.043	1	Ptprs
0.689524	-0.221522	0.042	0.047	1	Ptrh2
0.375773	0.659935	0.061	0.051	1	Ptrhd1
0.486188	-0.362492	0.026	0.033	1	Pts
0.0093652	-0.792743	0.158	0.211	1	Pttg1
0.478506	0.33065	0.064	0.055	1	Pttg1ip
0.502124	0.309324	0.02	0.016	1	Ptx3
0.455678	-0.375692	0.067	0.078	1	Puf60
0.153956	0.34449	0.158	0.136	1	Pum2
0.814338	-0.528614	0.028	0.026	1	Pum3
0.00659733	0.899723	0.106	0.067	1	Pura
0.839874	0.105178	0.074	0.072	1	Purb
0.445957	-0.668443	0.015	0.02	1	Pus1
0.489883	-0.704147	0.028	0.034	1	Pus10
0.35591	0.447158	0.019	0.013	1	Pus3
0.150054	-0.604626	0.015	0.026	1	Pus7
0.378261	1.00312	0.012	0.007	1	Pusl1
0.116751	-1.07854	0.009	0.018	1	Pvr
0.448856	0.145736	0.039	0.048	1	Pwp1
0.219485	-0.397566	0.016	0.026	1	Pwp2
0.615641	0.627058	0.016	0.013	1	Pwwp2a
0.418049	0.677888	0.025	0.018	1	Pwwp3a
0.82371	0.571251	0.009	0.01	1	Pwwp3b
0.425548	1.22295	0.015	0.01	1	Pxdc1
0.0636533	1.37135	0.02	0.009	1	Pxdn
0.130251	1.1294	0.029	0.017	1	Pxk
0.306757	0.258088	0.1	0.087	1	Pxmp2
0.634432	0.243527	0.058	0.052	1	Pxmp4
0.222102	0.523956	0.074	0.06	1	Pxn
0.413074	-0.44043	0.028	0.035	1	Pygo1
0.336836	0.228614	0.017	0.011	1	Pygo2
0.370678	-0.540756	0.01	0.016	1	Pym1
0.0986835	-0.496453	0.031	0.048	1	Pyroxd1
0.127741	-0.140931	0.145	0.18	1	Pyurf
0.382733	0.502778	0.084	0.074	1	Qars
0.118932	-0.706216	0.009	0.018	1	Qpct
0.670356	0.221621	0.067	0.062	1	Qrich1
0.127653	-1.30989	0.017	0.03	1	Qrsl1
0.0388249	-0.810289	0.012	0.027	1	Qsox1
0.136046	0.925448	0.031	0.018	1	Qtrt2
0.884824	0.274446	0.015	0.016	1	R3hcc1
0.299865	-0.276385	0.012	0.018	1	R3hcc1l
0.972967	-0.218583	0.097	0.098	1	R3hdm2
0.849661	0.13677	0.135	0.135	1	Rab11a
0.365666	-0.126305	0.134	0.155	1	Rab11b
0.804822	0.106774	0.036	0.034	1	Rab11fip2
0.489026	-0.35631	0.017	0.023	1	Rab13
0.12097	-0.337077	0.16	0.193	1	Rab18
0.321583	0.280722	0.227	0.214	1	Rab1a
0.74439	-0.15026	0.154	0.162	1	Rab21
0.435542	-0.361518	0.061	0.072	1	Rab22a
0.0330817	-0.54351	0.054	0.084	1	Rab24
0.843947	-0.111116	0.19	0.199	1	Rab28
0.046263	1.78343	0.015	0.004	1	Rab29
0.308272	0.157754	0.343	0.325	1	Rab2a
0.741729	0.713986	0.01	0.009	1	Rab31
0.473942	0.310164	0.017	0.013	1	Rab33b
0.710353	0.150316	0.054	0.05	1	Rab35
0.279237	0.434992	0.064	0.051	1	Rab3a
0.00109388	3.31836	0.019	0.001	1	Rab3d
0.289999	-0.511828	0.036	0.048	1	Rab3gap1
0.792877	0.274015	0.041	0.038	1	Rab3gap2
0.175837	0.690845	0.015	0.007	1	Rab3il1
0.9453	0.112602	0.022	0.021	1	Rab40c
0.215367	-0.880784	0.016	0.026	1	Rab4a
0.482649	0.160973	0.14	0.129	1	Rab5a
0.519578	-0.300777	0.057	0.065	1	Rab5c
0.602739	-0.103868	0.124	0.138	1	Rab5if
0.677577	-0.115673	0.137	0.148	1	Rab6a
0.086044	0.997834	0.029	0.016	1	Rab6b
0.815626	-0.528601	0.009	0.01	1	Rab7b
0.73998	-0.338893	0.016	0.018	1	Rab8a
0.00472487	1.24445	0.029	0.009	1	Rab8b
0.564144	-0.110865	0.06	0.068	1	Rab9
0.399843	-0.159004	0.077	0.065	1	Rabep1
0.653983	-0.367586	0.051	0.057	1	Rabep2
0.121782	-0.886244	0.009	0.018	1	Rabepk
0.68125	0.116496	0.058	0.054	1	Rabgap1
0.763246	0.52626	0.013	0.011	1	Rabgap1l
0.938866	-0.113783	0.135	0.14	1	Rabgef1
0.347239	-0.439264	0.015	0.021	1	Rabggta
0.413209	-0.172819	0.102	0.118	1	Rabggtb
0.406864	0.979704	0.013	0.009	1	Rabif
0.210426	0.509531	0.129	0.111	1	Rabl6
0.0108325	0.121761	0.634	0.574	1	Rack1
0.790059	-0.625051	0.015	0.013	1	Rad1
0.904195	0.220749	0.035	0.034	1	Rad17
0.212753	-0.278349	0.102	0.126	1	Rad21
0.793311	-0.119641	0.188	0.197	1	Rad23a
0.0482352	-0.521342	0.169	0.211	1	Rad23b
0.286441	0.558282	0.022	0.014	1	Rad50
0.266351	-0.628622	0.006	0.011	1	Rad51d
0.446121	1.09494	0.016	0.011	1	Rad52
0.15173	1.0296	0.013	0.006	1	Rad54l2
0.118323	-1.14978	0.006	0.014	1	Rad9a
0.405976	-0.225555	0.134	0.15	1	Raf1
0.471413	0.34931	0.036	0.03	1	Rai1
0.0688021	-0.735722	0.01	0.023	1	Rai14
0.917397	-0.232684	0.033	0.033	1	Rai2
0.324033	0.457113	0.077	0.064	1	Ralbp1
0.270567	-0.521307	0.073	0.089	1	Ralgapa1
0.0631927	1.41253	0.02	0.009	1	Ralgapa2
0.04388	-0.141491	0.047	0.074	1	Ralgapb
0.532764	0.598445	0.01	0.007	1	Ralgds
0.0651921	-0.186744	0.073	0.102	1	Ramac
0.00082209	-0.755045	0.144	0.214	1	Ramp1
0.0189083	0.645848	0.081	0.051	1	Ramp2
0.0381044	-0.421329	0.259	0.319	1	Ran
0.917845	-0.280073	0.073	0.071	1	Ranbp1
0.842436	0.184052	0.048	0.051	1	Ranbp10
0.562417	-0.341131	0.052	0.045	1	Ranbp3
0.744245	0.129559	0.032	0.035	1	Ranbp6
0.20113	0.200104	0.039	0.027	1	Rangap1
0.209149	0.390658	0.106	0.088	1	Rap1b
0.00783121	-1.11425	0.007	0.026	1	Rap1gap
0.612239	0.139635	0.064	0.058	1	Rap1gds1
0.439098	0.358759	0.015	0.01	1	Rap2a
0.340897	1.20058	0.01	0.006	1	Rap2b
0.321774	-0.526664	0.045	0.057	1	Rap2c
0.495842	0.244402	0.119	0.109	1	Rapgef1
0.927301	0.209797	0.022	0.023	1	Rapgef2
0.360104	0.51093	0.019	0.013	1	Rapgef3
0.119114	2.08959	0.012	0.004	1	Rapgef4
0.435791	0.787178	0.015	0.01	1	Rapgef5
0.496972	0.785534	0.02	0.016	1	Rapgef6
0.16132	0.250773	0.061	0.044	1	Raph1
0.94275	0.362826	0.017	0.017	1	Rara
0.0660008	-0.888984	0.007	0.018	1	Rarb
0.959719	-0.594902	0.01	0.01	1	Rarg
0.688872	-0.119142	0.094	0.104	1	Rars
0.142646	0.696017	0.031	0.018	1	Rars2
0.139183	0.563278	0.017	0.009	1	Rasa3
0.00116986	1.64565	0.054	0.021	1	Rasa4
0.954652	0.116891	0.013	0.013	1	Rasal2
0.340017	1.47961	0.01	0.006	1	Rasgrf2
0.331073	0.719784	0.028	0.02	1	Rasgrp2
0.919704	-0.50515	0.047	0.045	1	Rasgrp3
0.569273	0.688642	0.035	0.03	1	Rasip1
0.592256	-0.527004	0.007	0.01	1	Rasl11a
0.343936	0.449399	0.028	0.02	1	Rassf1
0.790102	0.143844	0.031	0.028	1	Rassf8
0.0330387	-0.71086	0.023	0.044	1	Rassf9
0.921212	0.130212	0.028	0.027	1	Rb1
0.85512	0.101783	0.241	0.247	1	Rb1cc1
0.37316	-0.161962	0.081	0.096	1	Rbbp4
0.0141484	-1.24936	0.01	0.028	1	Rbbp5
0.0540259	0.131225	0.116	0.085	1	Rbbp6
0.303257	0.219399	0.208	0.196	1	Rbbp7
0.697355	-0.461345	0.013	0.016	1	Rbbp9
0.735081	-0.792776	0.032	0.035	1	Rbck1
0.849935	-0.322516	0.068	0.065	1	Rbfa
0.0027764	0.309306	0.196	0.139	1	Rbfox1
0.999226	0.193646	0.041	0.041	1	Rbfox2
0.338311	0.115644	0.282	0.272	1	Rbis
0.02144	-2.37301	0.001	0.011	1	Rbks
0.109692	-0.426389	0.015	0.027	1	Rbm10
0.829481	-0.970923	0.01	0.011	1	Rbm12
0.549597	-0.33558	0.013	0.017	1	Rbm14
0.818059	-0.27685	0.035	0.037	1	Rbm15
0.649035	-0.780176	0.01	0.013	1	Rbm15b
0.0148051	0.548445	0.065	0.037	1	Rbm17
0.533893	0.432671	0.071	0.064	1	Rbm18
0.397915	-0.556315	0.012	0.017	1	Rbm19
0.0499378	0.324094	0.054	0.033	1	Rbm22
0.275675	-0.240157	0.272	0.301	1	Rbm24
0.0416973	0.542358	0.158	0.123	1	Rbm25
0.0749632	-0.761625	0.028	0.045	1	Rbm27
0.381006	0.391324	0.064	0.054	1	Rbm28
0.977515	0.151272	0.135	0.139	1	Rbm3
0.761827	0.141511	0.049	0.047	1	Rbm33
0.298457	-0.614085	0.017	0.026	1	Rbm34
0.578151	0.158661	0.198	0.193	1	Rbm38
0.33439	-0.23845	0.237	0.217	1	Rbm39
0.486845	-0.208852	0.051	0.06	1	Rbm42
0.269569	-0.741613	0.01	0.017	1	Rbm45
0.109236	1.14769	0.02	0.01	1	Rbm48
0.409866	0.325868	0.081	0.071	1	Rbm5
0.213763	0.690808	0.044	0.031	1	Rbm6
0.67646	0.394329	0.038	0.034	1	Rbm7
0.990866	0.133096	0.084	0.085	1	Rbms1
0.0378724	-0.825695	0.025	0.045	1	Rbms2
0.00211868	2.44927	0.026	0.006	1	Rbms3
0.946648	0.225395	0.015	0.014	1	Rbmx
0.0869053	1.06857	0.029	0.016	1	Rbmxl1
0.40518	1.16329	0.013	0.009	1	Rbp1
0.812924	-0.240388	0.054	0.057	1	Rbpj
0.01214	0.518864	0.246	0.201	1	Rbpms
0.0116378	1.48932	0.026	0.009	1	Rbsn
0.383039	-0.310319	0.294	0.313	1	Rbx1
0.798498	0.115014	0.038	0.035	1	Rc3h1
0.239871	-0.410513	0.065	0.082	1	Rc3h2
0.000340492	-1.16315	0.061	0.116	1	Rcan2
0.0896155	-1.75885	0.004	0.013	1	Rcan3
0.784877	0.254145	0.026	0.024	1	Rcbtb1
0.0721362	-0.813452	0.017	0.033	1	Rcbtb2
0.260741	0.981677	0.013	0.007	1	Rcc1
0.314846	-0.674424	0.025	0.034	1	Rcc1l
0.0500707	-0.976031	0.006	0.017	1	Rcc2
0.315627	0.749942	0.016	0.01	1	Rce1
0.66111	0.101054	0.112	0.106	1	Rchy1
0.403714	-0.203838	0.012	0.017	1	Rcl1
0.390023	-1.00771	0.012	0.017	1	Rcn1
0.556399	0.340545	0.028	0.023	1	Rcn3
0.792478	0.306729	0.022	0.024	1	Rcor1
0.895148	0.105797	0.051	0.05	1	Rcor3
0.529919	0.161484	0.131	0.122	1	Rcsd1
0.0136747	-1.32882	0.017	0.04	1	Rdh13
0.34399	0.580744	0.01	0.006	1	Rdh5
0.0554643	0.596787	0.065	0.043	1	Rdm1
0.374377	1.5122	0.012	0.007	1	Reck
0.588234	-0.992142	0.007	0.01	1	Recql
0.53058	0.531036	0.01	0.007	1	Recql5
0.000824677	1.76276	0.061	0.026	1	Reep3
0.0994353	0.265591	0.212	0.182	1	Reep5
0.427012	-0.879692	0.007	0.011	1	Rel
0.279741	-0.585153	0.022	0.031	1	Rela
0.780064	0.360221	0.019	0.017	1	Relb
0.392166	-0.702611	0.012	0.017	1	Relch
0.270924	0.170847	0.041	0.03	1	Rell1
0.117074	-0.752865	0.02	0.034	1	Relt
0.158827	-0.716638	0.032	0.047	1	Repin1
0.652803	-0.383734	0.023	0.027	1	Reps1
0.305495	-0.293304	0.156	0.179	1	Rer1
0.135245	-0.390479	0.106	0.133	1	Rere
0.00784548	1.41582	0.064	0.034	1	Resf1
0.478494	0.606802	0.039	0.033	1	Rest
0.155428	0.529551	0.051	0.035	1	Retnla
0.183756	0.221367	0.395	0.382	1	Retreg1
0.022474	1.39185	0.026	0.01	1	Retreg2
0.568578	0.10809	0.031	0.026	1	Retreg3
0.0268895	0.280893	0.151	0.111	1	Retsat
0.113457	-0.761436	0.035	0.052	1	Rev1
0.0017162	1.46107	0.068	0.033	1	Rev3l
0.120727	-0.334317	0.307	0.348	1	Rex1bd
0.284872	0.371786	0.022	0.014	1	Rexo1
0.716572	-0.150742	0.015	0.017	1	Rexo4
0.292359	0.354437	0.064	0.051	1	Rfc1
0.828832	0.103719	0.028	0.03	1	Rfc2
0.803624	0.344107	0.031	0.028	1	Rfc4
0.339133	-0.240128	0.057	0.07	1	Rfesd
0.626297	-0.278043	0.009	0.011	1	Rffl
0.365726	0.384016	0.051	0.041	1	Rflnb
0.280943	-0.766697	0.016	0.024	1	Rftn1
0.684074	0.261938	0.012	0.014	1	Rfx1
0.289153	1.01569	0.015	0.009	1	Rfx5
0.426784	-0.519799	0.02	0.027	1	Rfx7
0.196361	-0.800999	0.033	0.047	1	Rfxap
0.195787	0.801506	0.041	0.028	1	Rgl1
0.661799	-0.130491	0.022	0.026	1	Rgl2
0.355472	0.268557	0.031	0.023	1	Rgma
0.814876	0.248327	0.077	0.075	1	Rgmb
0.882831	0.374773	0.015	0.016	1	Rgp1
0.488569	0.945688	0.02	0.016	1	Rgs3
0.746237	0.257212	0.016	0.018	1	Rgs4
0.00228444	0.326882	0.458	0.404	1	Rgs5
0.519017	-0.676485	0.012	0.016	1	Rhbdd1
0.289153	0.514288	0.015	0.009	1	Rhbdd2
0.318252	-0.543331	0.033	0.044	1	Rhbdd3
0.583543	0.122741	0.013	0.01	1	Rhbdf1
0.490699	0.242228	0.036	0.03	1	Rhbdf2
0.0173061	0.553423	0.233	0.187	1	Rhoa
0.0783415	0.40103	0.094	0.07	1	Rhob
0.000743549	1.90395	0.042	0.013	1	Rhobtb1
0.258004	-0.621324	0.026	0.037	1	Rhobtb2
0.120925	-0.884213	0.026	0.041	1	Rhobtb3
0.61813	-0.255897	0.044	0.05	1	Rhoc
0.120139	1.13551	0.028	0.016	1	Rhog
0.332883	0.355123	0.065	0.054	1	Rhoj
0.967943	-0.155898	0.215	0.221	1	Rhoq
0.403224	-0.285198	0.049	0.06	1	Rhot1
0.263493	-0.49543	0.1	0.119	1	Rhot2
0.814258	-0.196724	0.051	0.054	1	Rhou
0.14192	-0.302449	0.033	0.05	1	Ric1
0.221376	1.25989	0.025	0.016	1	Ric8a
0.331464	0.520291	0.068	0.057	1	Ric8b
0.913552	0.128333	0.035	0.034	1	Rictor
0.8007	0.395582	0.029	0.027	1	Rida
0.882426	0.333673	0.044	0.043	1	Rif1
0.151502	1.19846	0.013	0.006	1	Rigi
0.476069	-0.363472	0.036	0.044	1	Riiad1
0.379721	-0.438902	0.055	0.067	1	Rilp
3.02898e-05	-0.599528	0.326	0.435	0.674221	Rilpl1
0.154384	-0.336947	0.035	0.051	1	Rimoc1
0.801844	0.128505	0.033	0.031	1	Rin2
0.59168	-0.804595	0.007	0.01	1	Rin3
0.346685	-0.411542	0.022	0.03	1	Ring1
0.505822	-0.274096	0.02	0.016	1	Rint1
0.613823	0.219215	0.016	0.013	1	Riok1
0.144653	-0.761404	0.035	0.051	1	Riok2
0.320442	0.132969	0.182	0.165	1	Riok3
0.544797	0.494554	0.026	0.021	1	Riox2
0.430278	-0.264135	0.007	0.011	1	Ripk1
0.0380434	1.07802	0.049	0.028	1	Ripor1
0.508319	-0.530309	0.02	0.026	1	Ripor2
0.307473	0.849828	0.036	0.027	1	Rit1
0.434966	1.0364	0.015	0.01	1	Rlf
0.0631467	0.977334	0.044	0.026	1	Rlim
0.118618	-1.46086	0.009	0.018	1	Rmdn2
0.307471	-0.715872	0.007	0.013	1	Rmdn3
0.665168	-0.568818	0.012	0.014	1	Rmi1
0.786311	0.143868	0.049	0.047	1	Rmnd1
0.157668	-0.146649	0.141	0.173	1	Rmnd5a
0.888275	-0.147681	0.017	0.018	1	Rmnd5b
0.551363	-0.200239	0.11	0.121	1	Rnase4
0.263142	-2.05725	0.006	0.011	1	Rnaseh1
0.321815	-0.444194	0.013	0.02	1	Rnaseh2a
0.670619	0.11172	0.012	0.014	1	Rnaseh2b
0.0902462	-1.43058	0.004	0.013	1	Rnasel
0.00376562	0.899559	0.15	0.102	1	Rnaset2a
0.525128	-0.1253	0.115	0.129	1	Rnaset2b
0.26508	0.815623	0.02	0.013	1	Rnd3
0.644792	-0.50506	0.035	0.04	1	Rnf103
0.478329	0.558362	0.036	0.03	1	Rnf111
0.101174	-2.18272	0.003	0.01	1	Rnf113a1
0.996252	0.210649	0.044	0.044	1	Rnf113a2
0.0190396	-0.717898	0.065	0.101	1	Rnf114
0.137763	0.233622	0.176	0.148	1	Rnf115
0.263576	0.400249	0.039	0.028	1	Rnf121
0.0969587	1.50347	0.015	0.006	1	Rnf122
0.714428	0.158173	0.06	0.065	1	Rnf123
0.00192422	-0.699878	0.078	0.13	1	Rnf126
0.0358905	1.01283	0.074	0.048	1	Rnf128
0.0857378	0.542992	0.089	0.065	1	Rnf13
0.0153659	0.823288	0.032	0.013	1	Rnf138
0.710041	-0.170495	0.113	0.122	1	Rnf139
0.398502	-0.219146	0.097	0.113	1	Rnf14
0.656706	-0.615874	0.023	0.027	1	Rnf141
0.489521	-0.108092	0.019	0.014	1	Rnf144a
0.280938	0.769374	0.049	0.038	1	Rnf144b
0.495049	-0.902092	0.01	0.014	1	Rnf145
0.12305	-0.39106	0.054	0.075	1	Rnf146
0.78608	0.31312	0.033	0.031	1	Rnf149
0.881033	-0.156968	0.068	0.067	1	Rnf150
0.539955	-0.742057	0.013	0.017	1	Rnf157
0.0533631	-0.52589	0.045	0.07	1	Rnf166
0.85942	0.310967	0.061	0.06	1	Rnf167
0.0129444	1.98647	0.023	0.007	1	Rnf169
0.13194	-0.725423	0.022	0.035	1	Rnf170
0.440711	-0.495874	0.042	0.051	1	Rnf181
0.394094	-0.854238	0.026	0.034	1	Rnf185
0.177417	0.36491	0.116	0.096	1	Rnf187
0.226864	0.781076	0.036	0.026	1	Rnf19a
0.385714	-0.273241	0.032	0.041	1	Rnf19b
0.0468188	1.54298	0.033	0.017	1	Rnf2
0.151205	0.880016	0.042	0.028	1	Rnf20
0.504843	0.453563	0.01	0.014	1	Rnf215
0.00926019	1.36691	0.042	0.018	1	Rnf216
0.628546	0.137269	0.032	0.037	1	Rnf217
0.17262	-0.377695	0.022	0.034	1	Rnf220
0.0322081	-2.20399	0.006	0.018	1	Rnf25
0.0574599	-1.07229	0.004	0.014	1	Rnf31
0.607126	0.244487	0.051	0.045	1	Rnf34
0.850259	-0.253909	0.012	0.013	1	Rnf38
0.336638	0.596874	0.028	0.02	1	Rnf4
0.00501498	1.68515	0.033	0.011	1	Rnf40
0.723958	0.252985	0.015	0.017	1	Rnf41
0.217824	-0.722664	0.035	0.048	1	Rnf44
0.847086	-0.305738	0.035	0.037	1	Rnf5
0.272394	0.172106	0.1	0.084	1	Rnf6
0.0970693	0.150466	0.312	0.282	1	Rnf7
0.786295	0.47047	0.019	0.017	1	Rnf8
0.0324386	-0.58735	0.051	0.079	1	Rnft1
0.341244	-0.578978	0.009	0.014	1	Rngtt
0.0267095	-0.648677	0.074	0.109	1	Rnh1
0.857909	-0.192295	0.013	0.014	1	Rnls
0.806984	0.231827	0.032	0.03	1	Rnpc3
0.0592099	0.440938	0.042	0.024	1	Rnpep
0.223662	0.492274	0.083	0.067	1	Rnpepl1
0.901975	-0.204777	0.089	0.092	1	Rnps1
0.274056	1.09586	0.022	0.014	1	Ro60
0.626991	0.16778	0.061	0.055	1	Rock1
0.0544191	0.257922	0.292	0.26	1	Rock2
0.119561	-0.866638	0.009	0.018	1	Rom1
0.001426	0.199228	0.683	0.638	1	Romo1
0.0793469	0.271467	0.214	0.182	1	Rora
0.110524	0.481477	0.112	0.089	1	Rorc
0.0277844	2.34181	0.016	0.004	1	Rp2
0.497228	-0.282273	0.112	0.123	1	Rp9
0.813639	-0.143105	0.035	0.033	1	Rpa2
0.132416	0.334951	0.029	0.017	1	Rpain
0.075839	-1.74511	0.019	0.034	1	Rpap1
0.543103	0.588302	0.029	0.024	1	Rpap2
0.1534	0.607488	0.051	0.035	1	Rpap3
0.796544	0.16874	0.023	0.021	1	Rpe
0.182982	0.337508	0.045	0.031	1	Rpf1
0.597674	0.17246	0.041	0.035	1	Rpf2
0.0670098	-0.857542	0.007	0.018	1	Rph3al
0.955004	-0.111405	0.022	0.021	1	Rpia
0.278537	0.120899	0.112	0.096	1	Rpn1
0.146819	-0.288595	0.108	0.135	1	Rpn2
0.216819	-0.690927	0.035	0.048	1	Rpp14
0.620638	-0.304541	0.135	0.148	1	Rpp21
0.229556	-0.36365	0.078	0.098	1	Rpp25l
0.652685	0.115213	0.049	0.055	1	Rpp30
0.422394	-0.47207	0.013	0.018	1	Rpp38
0.612283	-0.136611	0.017	0.021	1	Rpp40
0.549752	-0.658502	0.038	0.044	1	Rprd1a
0.489508	-0.114409	0.06	0.07	1	Rprd1b
0.290503	0.286085	0.045	0.034	1	Rprd2
0.93362	-0.312161	0.032	0.033	1	Rptor
0.393598	-1.01018	0.012	0.017	1	Rpusd3
0.0741558	1.77684	0.013	0.004	1	Rpusd4
0.827158	-0.822801	0.01	0.011	1	Rrad
0.509908	0.704619	0.057	0.05	1	Rragc
0.238881	0.746732	0.054	0.041	1	Rras
0.807196	-0.25304	0.025	0.027	1	Rras2
0.144276	0.513974	0.09	0.07	1	Rrbp1
0.969989	0.220079	0.032	0.033	1	Rreb1
0.534628	-0.548501	0.047	0.054	1	Rrm2b
0.980202	-0.195476	0.042	0.043	1	Rrn3
0.754005	0.576657	0.012	0.01	1	Rrnad1
0.206731	-0.287176	0.055	0.072	1	Rrp1
0.914612	-0.838402	0.028	0.028	1	Rrp15
0.221294	-1.02946	0.004	0.01	1	Rrp1b
0.110217	0.878666	0.02	0.01	1	Rrp7a
0.654931	-0.116234	0.023	0.027	1	Rrp8
0.506563	0.178062	0.02	0.016	1	Rrp9
0.593141	-0.253905	0.042	0.048	1	Rrs1
0.3851	-0.621366	0.006	0.01	1	Rsad1
0.953341	0.223807	0.015	0.014	1	Rsad2
0.817446	-0.15339	0.036	0.034	1	Rsbn1
0.368856	0.316841	0.055	0.045	1	Rsbn1l
0.125482	0.352164	0.044	0.028	1	Rsf1
0.624802	-0.105936	0.163	0.173	1	Rsl1d1
0.845841	0.156371	0.055	0.058	1	Rsl24d1
0.217532	-1.47296	0.004	0.01	1	Rsph3a
0.59168	-1.08381	0.007	0.01	1	Rsph3b
0.794247	0.266	0.02	0.018	1	Rspry1
0.0892445	0.750228	0.055	0.037	1	Rsrc1
0.125164	0.373097	0.173	0.146	1	Rsrc2
0.937292	-0.451227	0.039	0.038	1	Rsu1
0.325504	-0.29213	0.062	0.077	1	Rtca
0.544232	0.143774	0.057	0.065	1	Rtcb
0.651114	-0.80152	0.01	0.013	1	Rtel1
0.601611	0.268593	0.051	0.045	1	Rtf2
0.169877	-1.23146	0.009	0.017	1	Rtkn
0.518218	-0.261731	0.054	0.062	1	Rtl8a
0.123219	-0.301024	0.031	0.047	1	Rtl8b
0.0613022	0.479296	0.109	0.081	1	Rtn3
0.434616	-0.453572	0.022	0.028	1	Rtn4ip1
0.339577	1.12174	0.01	0.006	1	Rtp4
0.0637156	-1.16282	0.02	0.037	1	Rubcn
0.620954	-0.207847	0.019	0.023	1	Rufy1
0.0460881	1.8506	0.015	0.004	1	Rufy2
0.246772	0.776041	0.019	0.011	1	Rufy3
0.818733	-0.135937	0.009	0.01	1	Runx1
0.474851	0.974971	0.019	0.014	1	Runx1t1
0.0917162	-0.922732	0.013	0.026	1	Rusc2
0.988577	0.108276	0.052	0.052	1	Ruvbl1
0.349897	0.290879	0.047	0.037	1	Ruvbl2
0.00217267	0.295288	0.512	0.448	1	Rwdd1
0.0624188	-0.473897	0.048	0.072	1	Rwdd4a
0.783131	0.140316	0.135	0.135	1	Rxra
0.792377	0.223658	0.058	0.055	1	Rxrb
0.302687	0.30754	0.109	0.094	1	Rxrg
0.345547	0.540599	0.097	0.085	1	Rxylt1
0.779671	0.391342	0.017	0.016	1	Rybp
0.0161834	0.502569	0.196	0.153	1	S100a10
0.936196	-0.139657	0.099	0.099	1	S100a11
0.963926	-0.101038	0.116	0.118	1	S100a16
0.184761	-0.777003	0.031	0.044	1	S100a4
0.00514162	0.220812	0.432	0.369	1	S100a6
0.62828	-0.105283	0.058	0.065	1	S1pr1
0.533858	0.732549	0.01	0.007	1	S1pr2
0.961562	-0.222196	0.01	0.01	1	S1pr3
0.563091	0.506158	0.035	0.03	1	Sac3d1
0.10322	-2.12033	0.035	0.052	1	Sacm1l
0.465888	0.552782	0.032	0.026	1	Sae1
0.797858	-0.347829	0.026	0.028	1	Safb2
0.663267	-0.20214	0.022	0.026	1	Samd1
0.342668	-0.102228	0.099	0.116	1	Samd4
0.258201	0.191127	0.116	0.098	1	Samd8
0.626667	0.159802	0.017	0.014	1	Samd9l
0.689787	0.163385	0.035	0.031	1	Samhd1
0.453856	-0.180895	0.243	0.264	1	Samm50
0.124465	0.507167	0.044	0.028	1	Sanbr
0.259762	0.798326	0.013	0.007	1	Sap130
0.841634	-0.166897	0.134	0.13	1	Sap18
0.220606	-0.743464	0.004	0.01	1	Sap18b
0.275022	-0.6332	0.028	0.038	1	Sap30
0.522737	0.349255	0.023	0.018	1	Sap30bp
0.659301	-0.367949	0.06	0.065	1	Sap30l
0.415347	-0.104599	0.808	0.794	1	Sar1b
0.26706	0.225167	0.166	0.148	1	Sarnp
0.0199594	-0.469026	0.147	0.196	1	Sars
0.769403	0.712731	0.02	0.018	1	Sars2
0.252671	-0.415674	0.033	0.045	1	Sart1
0.341182	0.387357	0.042	0.033	1	Sash1
0.349086	0.134267	0.061	0.05	1	Sat1
0.110791	0.196722	0.134	0.108	1	Satb1
0.581375	0.282578	0.103	0.096	1	Sav1
0.303468	-0.877115	0.007	0.013	1	Saxo2
0.654982	-0.26909	0.042	0.047	1	Saysd1
0.836251	0.405408	0.045	0.048	1	Sbds
0.0302121	-1.22161	0.019	0.038	1	Sbf1
0.503232	0.514018	0.02	0.016	1	Sbf2
0.235637	-1.25849	0.013	0.021	1	Sbk1
0.000206129	-1.19883	0.029	0.074	1	Sbk2
0.0708621	-0.615472	0.064	0.091	1	Sbno1
0.441825	0.613733	0.052	0.044	1	Sc5d
0.203859	-0.701303	0.02	0.031	1	Scaf1
0.489335	0.223034	0.103	0.094	1	Scaf11
0.313161	0.960032	0.026	0.018	1	Scaf4
0.107889	0.533058	0.039	0.024	1	Scamp1
0.481475	0.24619	0.074	0.065	1	Scamp2
0.0251337	-0.340157	0.033	0.06	1	Scamp3
0.217972	-0.842426	0.016	0.026	1	Scap
0.963613	-0.353565	0.038	0.038	1	Scaper
0.340457	1.02783	0.01	0.006	1	Scara3
0.194264	-0.422646	0.025	0.037	1	Scara5
0.15901	0.75937	0.035	0.023	1	Scarb1
0.219302	1.61473	0.017	0.01	1	Scarf1
0.956539	0.111553	0.012	0.011	1	Scarf2
0.479415	-0.426993	0.062	0.072	1	Sccpdh
0.00909916	-0.972264	0.051	0.087	1	Scd1
0.124563	-0.545637	0.036	0.054	1	Scd2
0.385255	-0.212228	0.025	0.033	1	Scfd1
0.618382	0.451377	0.017	0.014	1	Scfd2
0.854654	0.316357	0.012	0.013	1	Schip1
0.561904	-0.609494	0.015	0.018	1	Sclt1
0.949222	-0.355042	0.015	0.014	1	Scly
0.063751	1.23746	0.038	0.021	1	Scmh1
0.19387	-0.506672	0.051	0.068	1	Scn4a
0.726199	-0.12878	0.356	0.366	1	Scn4b
0.588011	0.290467	0.035	0.03	1	Scn7a
0.0121507	-0.664169	0.051	0.087	1	Scnm1
0.168825	1.65821	0.02	0.011	1	Sco1
0.702777	-0.160285	0.026	0.03	1	Sco2
0.543252	0.124704	0.301	0.298	1	Scp2
0.0757047	-0.551015	0.033	0.018	1	Scpep1
0.927202	0.553353	0.026	0.026	1	Scrib
0.948223	0.144455	0.02	0.02	1	Scrn2
0.541522	0.182844	0.116	0.108	1	Scrn3
0.0377759	-2.08058	0.003	0.013	1	Scx
0.262872	0.703091	0.029	0.02	1	Scyl2
0.626297	-0.163618	0.009	0.011	1	Scyl3
0.549166	0.399259	0.028	0.023	1	Sdad1
0.0122795	-0.686924	0.055	0.091	1	Sdc4
0.799578	0.543314	0.031	0.028	1	Sdccag8
0.518242	-0.362382	0.02	0.026	1	Sde2
0.626843	-0.107717	0.009	0.011	1	Sdf2l1
0.299373	0.203397	0.115	0.098	1	Sdf4
0.529272	-0.116877	0.578	0.606	1	Sdha
0.144514	-0.315073	0.044	0.062	1	Sdhaf1
0.465989	-0.475431	0.068	0.078	1	Sdhaf2
0.0513868	-0.417925	0.07	0.101	1	Sdhaf3
0.35521	-0.326557	0.189	0.209	1	Sdhaf4
0.463972	0.285733	0.055	0.047	1	Sec11a
5.17598e-05	1.04323	0.128	0.065	1	Sec11c
0.688061	0.234978	0.078	0.074	1	Sec14l1
0.683691	-0.221352	0.026	0.023	1	Sec14l5
0.281848	0.444235	0.032	0.023	1	Sec16a
0.166159	0.58263	0.026	0.016	1	Sec22a
0.907469	0.223455	0.045	0.047	1	Sec22b
0.390985	-0.969432	0.017	0.024	1	Sec23b
0.546858	-0.352625	0.048	0.055	1	Sec23ip
0.180385	-0.496822	0.042	0.058	1	Sec24b
0.781493	0.27488	0.052	0.05	1	Sec24c
0.76913	-0.324418	0.02	0.023	1	Sec24d
0.48116	0.283288	0.081	0.072	1	Sec31a
0.580643	-0.469208	0.039	0.045	1	Sec61a1
0.312398	0.34214	0.049	0.038	1	Sec61a2
1.12225e-13	0.438123	0.882	0.77	2.49801e-09	Sec61g
0.0158896	0.498562	0.188	0.146	1	Sec62
0.482993	0.234093	0.067	0.058	1	Sec63
0.0181866	-0.907251	0.012	0.03	1	Secisbp2
0.0943809	1.06854	0.038	0.023	1	Secisbp2l
0.0476342	-0.640819	0.042	0.067	1	Seh1l
0.273699	-0.660664	0.036	0.048	1	Sel1l3
0.58884	-0.155448	0.238	0.233	1	Selenof
0.554554	-0.736649	0.038	0.044	1	Selenoh
0.526951	0.221134	0.023	0.018	1	Selenoi
0.0904205	0.201167	0.334	0.295	1	Selenok
0.30383	-1.01812	0.007	0.013	1	Selenon
0.545894	0.538818	0.028	0.023	1	Selenoo
0.366295	-0.14744	0.071	0.085	1	Selenos
0.00041729	-0.183754	0.897	0.875	1	Selenow
0.341338	0.219312	0.01	0.006	1	Sema3b
0.330122	-0.273897	0.113	0.133	1	Sema3c
0.261723	0.67913	0.013	0.007	1	Sema3g
0.570619	-0.903831	0.012	0.009	1	Sema4c
0.514835	0.31981	0.06	0.052	1	Sema4d
0.948396	0.156019	0.017	0.017	1	Sema6a
0.150355	0.730834	0.097	0.078	1	Sema6c
0.57206	0.276363	0.031	0.026	1	Sema6d
0.0811477	-0.833093	0.012	0.024	1	Sema7a
0.208941	0.623675	0.058	0.044	1	Senp2
0.0177422	-1.77702	0.012	0.03	1	Senp3
0.0756176	0.479323	0.039	0.023	1	Senp5
0.470163	0.396633	0.073	0.064	1	Senp6
0.319424	-0.17086	0.032	0.043	1	Senp7
0.881492	-0.28281	0.016	0.017	1	Senp8
0.382892	-0.917957	0.028	0.035	1	Sephs1
0.0525505	-0.370597	0.047	0.072	1	Sephs2
0.228954	1.11843	0.012	0.006	1	Sepsecs
0.373234	0.276879	0.02	0.014	1	Septin10
0.0338758	0.723807	0.135	0.101	1	Septin11
0.281233	-0.490605	0.022	0.031	1	Septin4
0.00171534	0.585831	0.276	0.214	1	Septin7
0.159346	1.29043	0.026	0.016	1	Septin8
0.0244265	-2.64367	0.009	0.024	1	Septin9
0.0168058	0.221649	0.552	0.502	1	Serbp1
0.00134822	1.11538	0.092	0.048	1	Serf1
0.273576	0.548513	0.042	0.031	1	Serhl
0.385124	0.17124	0.105	0.092	1	Serinc2
0.773639	-0.119189	0.353	0.373	1	Serinc3
0.222021	1.0529	0.048	0.035	1	Serp1
0.34399	0.518929	0.01	0.006	1	Serpinb1a
0.00383425	-0.447699	0.395	0.47	1	Serpinb6a
0.616095	0.131649	0.016	0.013	1	Serpinb9
0.01463	-0.384195	0.179	0.234	1	Serpine2
0.459812	0.1765	0.077	0.067	1	Serpinf1
0.0630909	0.391359	0.241	0.207	1	Serpinh1
0.927805	0.552672	0.023	0.023	1	Sertad2
0.0563144	-1.18582	0.004	0.014	1	Sertad3
0.764638	0.272308	0.052	0.05	1	Sesn1
0.77367	0.76794	0.02	0.018	1	Sesn3
0.141245	-1.60015	0.004	0.011	1	Sestd1
0.0410267	0.140488	0.026	0.011	1	Setbp1
0.908013	-0.623095	0.02	0.021	1	Setd1a
0.0510824	1.52787	0.019	0.007	1	Setd1b
0.311877	0.308528	0.177	0.162	1	Setd3
0.396721	0.854856	0.023	0.017	1	Setd5
0.411381	0.598774	0.025	0.018	1	Setd6
0.532586	0.133012	0.288	0.287	1	Setd7
0.945573	0.136297	0.017	0.017	1	Setdb1
0.633208	-0.164127	0.065	0.072	1	Setx
0.77044	0.122725	0.076	0.081	1	Sf1
0.367389	0.227837	0.032	0.024	1	Sf3a1
0.653614	0.529651	0.031	0.027	1	Sf3a2
0.479438	-0.280976	0.025	0.031	1	Sf3a3
0.353816	-0.183641	0.015	0.021	1	Sf3b3
0.203068	-0.676558	0.026	0.038	1	Sf3b4
0.527933	-0.162872	0.099	0.109	1	Sf3b5
0.0555546	0.33813	0.164	0.13	1	Sf3b6
0.273229	0.482376	0.031	0.021	1	Sfmbt1
0.465883	-1.08419	0.009	0.013	1	Sfrp5
0.0931206	-0.814293	0.013	0.026	1	Sft2d1
0.571276	-0.280463	0.026	0.031	1	Sft2d2
0.346579	0.528477	0.031	0.023	1	Sfxn3
0.602514	0.855894	0.016	0.013	1	Sfxn5
0.0193046	0.315848	0.279	0.243	1	Sgca
0.175444	0.267287	0.166	0.14	1	Sgcb
0.954908	-0.336808	0.019	0.018	1	Sgce
0.401945	0.209251	0.234	0.224	1	Sgcg
0.753971	0.257152	0.017	0.02	1	Sgk3
0.227669	1.15755	0.012	0.006	1	Sgpl1
0.428755	-0.389234	0.031	0.038	1	Sgpp1
0.0622543	-1.97478	0.003	0.011	1	Sgsh
0.020645	-0.535871	0.103	0.146	1	Sgta
0.897511	-0.173353	0.076	0.077	1	Sh2b1
0.00181513	1.69895	0.048	0.018	1	Sh2b3
0.0820577	-0.920463	0.009	0.02	1	Sh2d3c
0.00500276	-2.36819	0.003	0.018	1	Sh2d4a
0.00198668	0.173023	0.799	0.739	1	Sh3bgr
0.320751	0.560841	0.057	0.045	1	Sh3bgrl
0.914549	0.157172	0.047	0.048	1	Sh3bgrl3
0.229599	1.39718	0.012	0.006	1	Sh3bp4
0.158605	-0.672102	0.049	0.067	1	Sh3bp5
0.33578	-0.926495	0.009	0.014	1	Sh3bp5l
0.042222	0.849432	0.026	0.011	1	Sh3d19
0.782451	0.269104	0.017	0.016	1	Sh3gl1
0.000651623	0.278861	0.576	0.508	1	Sh3glb1
0.896413	0.473796	0.031	0.03	1	Sh3glb2
0.043675	-0.684136	0.036	0.06	1	Sh3pxd2a
0.0374564	-2.42792	0.003	0.013	1	Sh3rf2
0.647053	0.400171	0.022	0.018	1	Shank3
0.476555	-0.671115	0.026	0.033	1	Sharpin
0.342662	1.19648	0.01	0.006	1	She
0.0423019	-0.434721	0.128	0.167	1	Shisa4
0.402871	0.459113	0.039	0.031	1	Shisa5
0.21441	-0.68215	0.007	0.014	1	Shld1
0.0146725	-1.02857	0.01	0.028	1	Shld2
0.205771	1.03265	0.023	0.014	1	Shmt1
0.0953082	1.49806	0.032	0.018	1	Shmt2
0.169619	-0.861561	0.029	0.043	1	Shoc2
0.630639	0.541816	0.019	0.016	1	Shprh
0.228633	1.20316	0.012	0.006	1	Shroom4
0.275363	-0.428616	0.01	0.017	1	Siae
0.168102	0.373428	0.033	0.021	1	Siah2
0.188472	2.15803	0.01	0.004	1	Sigirr
0.0396357	1.40085	0.017	0.006	1	Sigmar1
0.813343	-0.551016	0.026	0.024	1	Sik1
0.63632	-0.241942	0.047	0.052	1	Sike1
0.485334	-0.363312	0.026	0.033	1	Sil1
0.265635	-0.597302	0.006	0.011	1	Sim2
0.366728	-0.30643	0.016	0.023	1	Sin3a
0.417269	0.227042	0.06	0.05	1	Sin3b
0.758977	0.507995	0.013	0.011	1	Sipa1
0.218553	-1.01165	0.004	0.01	1	Sipa1l1
0.197783	1.61436	0.016	0.009	1	Sirpa
0.888275	-0.361039	0.017	0.018	1	Sirt1
0.0408244	-0.105974	0.119	0.163	1	Sirt2
0.267698	-0.434223	0.042	0.055	1	Sirt3
0.169877	-1.20647	0.009	0.017	1	Sirt4
0.166985	0.988296	0.026	0.016	1	Sirt5
0.589956	-0.497966	0.007	0.01	1	Sirt7
0.679225	0.219712	0.112	0.106	1	Siva1
0.383162	0.231344	0.183	0.172	1	Six1
0.954814	0.22028	0.012	0.011	1	Six2
0.244732	0.17199	0.048	0.035	1	Six4
0.30492	-0.705638	0.007	0.013	1	Ska2
0.546348	-0.286645	0.065	0.074	1	Ski
0.803442	-0.155689	0.028	0.03	1	Skic2
0.465916	0.839915	0.038	0.031	1	Skic3
0.940645	0.18702	0.058	0.06	1	Skic8
0.402548	0.285235	0.023	0.017	1	Skil
0.285862	-0.520127	0.016	0.024	1	Slbp
0.0173434	3.42429	0.012	0.001	1	Slc10a3
0.136837	-0.358325	0.028	0.043	1	Slc11a2
0.372668	0.255936	0.132	0.119	1	Slc12a2
0.532862	0.127565	0.012	0.016	1	Slc12a4
0.0737522	2.25904	0.013	0.004	1	Slc12a7
0.346395	-0.169208	0.009	0.014	1	Slc15a2
0.295826	-0.302413	0.023	0.033	1	Slc15a4
0.216514	-1.60781	0.004	0.01	1	Slc15a5
0.946718	-0.160784	0.118	0.122	1	Slc16a1
0.351516	-0.428461	0.1	0.118	1	Slc16a10
0.00713333	-0.563787	0.217	0.281	1	Slc16a3
0.102783	-1.4116	0.003	0.01	1	Slc16a9
0.0965244	1.58759	0.025	0.013	1	Slc19a2
0.00408578	1.84893	0.036	0.013	1	Slc1a5
0.0461939	-1.24375	0.013	0.028	1	Slc20a1
0.788077	-0.561797	0.019	0.017	1	Slc22a23
0.102985	-1.11554	0.003	0.01	1	Slc22a4
0.605324	-0.179296	0.016	0.02	1	Slc22a5
0.601668	-0.418831	0.015	0.011	1	Slc23a2
0.767021	-0.137718	0.371	0.387	1	Slc25a11
0.015501	-0.405734	0.427	0.487	1	Slc25a12
0.768694	0.576898	0.015	0.013	1	Slc25a15
0.527257	0.266303	0.058	0.068	1	Slc25a16
0.406517	-0.450272	0.019	0.026	1	Slc25a17
0.630252	-0.314157	0.033	0.038	1	Slc25a19
0.000852154	0.6709	0.19	0.129	1	Slc25a20
0.198111	-0.377662	0.025	0.037	1	Slc25a22
0.167647	0.696637	0.026	0.016	1	Slc25a23
0.000423394	0.886216	0.065	0.026	1	Slc25a25
0.446353	-0.413941	0.047	0.055	1	Slc25a26
0.037569	1.42129	0.031	0.014	1	Slc25a27
0.432758	0.285406	0.051	0.043	1	Slc25a28
0.851906	-0.387353	0.012	0.013	1	Slc25a29
0.595046	0.702106	0.015	0.011	1	Slc25a30
0.309674	-0.301632	0.017	0.026	1	Slc25a32
0.278312	-0.437199	0.039	0.051	1	Slc25a33
0.222302	1.50911	0.017	0.01	1	Slc25a34
0.227028	1.35907	0.012	0.006	1	Slc25a35
0.313902	0.267008	0.076	0.062	1	Slc25a36
0.672644	-0.243395	0.023	0.02	1	Slc25a37
0.19491	-1.57733	0.015	0.024	1	Slc25a38
0.492946	-0.295326	0.108	0.121	1	Slc25a39
0.0882039	1.45571	0.01	0.003	1	Slc25a40
0.557853	0.732018	0.036	0.031	1	Slc25a42
0.534366	0.288911	0.023	0.018	1	Slc25a44
0.210123	-0.208584	0.08	0.101	1	Slc25a51
0.852706	-1.44901	0.013	0.014	1	Slc26a6
0.232615	0.443772	0.121	0.104	1	Slc27a1
0.682574	-0.618872	0.012	0.014	1	Slc27a4
0.766093	-0.509951	0.022	0.024	1	Slc28a2
0.883622	0.122249	0.042	0.044	1	Slc29a1
0.00410654	5.14768	0.012	0	1	Slc29a3
0.00503672	-2.7161	0.006	0.024	1	Slc2a1
0.0130051	-2.00747	0.006	0.021	1	Slc2a12
0.118505	-1.28819	0.006	0.014	1	Slc2a3
0.000358231	-0.479126	0.436	0.508	1	Slc2a4
0.273907	-0.444113	0.01	0.017	1	Slc2a8
0.940869	0.539797	0.017	0.017	1	Slc30a1
0.372136	-0.619425	0.01	0.016	1	Slc30a2
0.5617	-0.626712	0.015	0.018	1	Slc30a5
0.62739	0.308592	0.009	0.011	1	Slc30a6
0.35209	0.147919	0.116	0.104	1	Slc30a9
0.929142	-0.573841	0.031	0.031	1	Slc31a1
0.0955032	1.46583	0.025	0.013	1	Slc31a2
0.736858	0.240335	0.016	0.018	1	Slc33a1
0.539371	-0.591821	0.022	0.027	1	Slc35a1
0.86741	-0.183231	0.015	0.016	1	Slc35a2
0.172096	1.4161	0.02	0.011	1	Slc35a3
0.819926	0.426406	0.058	0.057	1	Slc35a4
0.600246	0.425483	0.015	0.011	1	Slc35a5
0.189738	0.32578	0.041	0.028	1	Slc35b2
0.038017	-2.41213	0.003	0.013	1	Slc35b4
0.426082	-0.589762	0.007	0.011	1	Slc35c1
0.79265	0.12781	0.022	0.02	1	Slc35c2
0.0337281	-0.951055	0.023	0.044	1	Slc35e1
0.676545	-0.537804	0.044	0.048	1	Slc35e4
0.0232559	-1.68813	0.003	0.014	1	Slc36a1
0.488999	-0.400074	0.038	0.045	1	Slc38a10
0.0105095	-0.509541	0.057	0.094	1	Slc38a3
0.063708	-0.50879	0.116	0.15	1	Slc38a4
0.385576	-0.886168	0.006	0.01	1	Slc38a7
0.266939	-0.441608	0.015	0.023	1	Slc38a9
0.23907	0.402439	0.07	0.055	1	Slc39a1
0.0274473	0.708092	0.023	0.009	1	Slc39a10
0.698631	-0.133098	0.026	0.03	1	Slc39a13
0.939064	0.206686	0.02	0.02	1	Slc39a14
0.0480655	-0.664816	0.023	0.043	1	Slc39a3
0.0527332	-0.651829	0.057	0.084	1	Slc39a7
0.11815	-1.24571	0.009	0.018	1	Slc39a9
0.425581	-0.149971	0.048	0.058	1	Slc41a1
0.0990478	-0.365358	0.199	0.244	1	Slc41a3
0.178791	-0.369191	0.022	0.034	1	Slc43a1
0.589867	0.844507	0.015	0.011	1	Slc43a2
0.76472	0.323617	0.033	0.037	1	Slc43a3
0.368197	0.45301	0.049	0.04	1	Slc44a1
0.520986	-0.467465	0.031	0.037	1	Slc45a4
0.574163	0.572781	0.013	0.01	1	Slc46a3
0.369033	-0.171738	0.071	0.085	1	Slc48a1
0.114373	-0.714064	0.025	0.04	1	Slc4a1ap
0.310076	1.38787	0.016	0.01	1	Slc4a2
0.205391	-0.448844	0.032	0.045	1	Slc4a4
0.947163	0.834336	0.015	0.014	1	Slc4a7
0.353166	-0.12539	0.028	0.02	1	Slc50a1
0.77783	0.841884	0.015	0.013	1	Slc5a6
0.672109	-0.353386	0.012	0.014	1	Slc66a1
0.0427251	1.18895	0.038	0.02	1	Slc66a2
0.28793	0.479343	0.093	0.078	1	Slc7a2
0.593867	0.741339	0.015	0.011	1	Slc7a6
0.763647	-0.234478	0.012	0.01	1	Slc7a6os
0.0173497	2.01308	0.025	0.009	1	Slc7a8
0.153063	-0.528709	0.025	0.038	1	Slc8a1
0.353883	-0.442169	0.031	0.04	1	Slc8a3
0.496379	-0.28615	0.01	0.014	1	Slc8b1
0.00725028	-3.27487	0.001	0.014	1	Slc9a1
0.134236	-0.43907	0.045	0.064	1	Slc9a2
0.790736	0.194239	0.049	0.047	1	Slc9a6
0.551552	-0.701676	0.036	0.043	1	Slc9a8
0.73285	0.20875	0.016	0.018	1	Slco2b1
0.0847368	1.02924	0.054	0.035	1	Slco5a1
0.244886	0.665372	0.052	0.04	1	Slf1
0.000172191	1.89611	0.067	0.026	1	Slfn5
0.832387	-0.128754	0.01	0.011	1	Slit3
0.156354	0.421229	0.099	0.079	1	Slk
0.585014	0.188931	0.126	0.119	1	Slmap
0.262611	-0.235022	0.067	0.084	1	Sltm
0.464972	-1.07133	0.009	0.013	1	Slx1b
0.536598	0.410926	0.01	0.007	1	Slx4ip
0.249229	0.522634	0.028	0.018	1	Smad1
0.41501	0.490153	0.025	0.018	1	Smad2
0.000535529	-1.29745	0.026	0.065	1	Smad3
0.690786	0.367242	0.055	0.051	1	Smad4
0.409162	-0.20273	0.051	0.041	1	Smad5
0.406442	0.843956	0.013	0.009	1	Smad6
0.681035	0.174169	0.023	0.027	1	Smad7
0.686795	-0.148393	0.039	0.044	1	Smap1
0.259127	0.422038	0.038	0.027	1	Smap2
0.771358	0.409707	0.02	0.023	1	Smarca1
0.234291	0.569965	0.071	0.057	1	Smarca2
0.766393	-0.37097	0.045	0.048	1	Smarca4
0.00193356	0.831669	0.138	0.088	1	Smarca5
0.77832	0.262968	0.016	0.014	1	Smarcad1
0.767054	-0.495269	0.036	0.04	1	Smarcal1
0.9984	-0.254717	0.047	0.047	1	Smarcb1
0.0275215	0.967793	0.049	0.027	1	Smarcc1
0.292769	0.627096	0.047	0.035	1	Smarcc2
0.591105	-0.610223	0.007	0.01	1	Smarcd1
0.075878	1.13858	0.022	0.01	1	Smarcd2
0.575784	0.282402	0.035	0.03	1	Smc1a
0.637241	0.902523	0.022	0.018	1	Smc4
0.538576	0.288592	0.094	0.088	1	Smc6
0.310505	0.239806	0.036	0.027	1	Smchd1
0.364832	-0.504073	0.074	0.088	1	Smco1
0.49429	0.227238	0.041	0.034	1	Smco4
0.66687	-0.298772	0.025	0.028	1	Smcr8
0.0140838	0.68221	0.057	0.03	1	Smg1
0.144528	-0.688174	0.025	0.038	1	Smg5
0.00352314	2.06758	0.025	0.006	1	Smg6
0.182152	-0.575152	0.029	0.043	1	Smg7
0.294291	-0.959535	0.017	0.026	1	Smg8
0.215083	0.331129	0.023	0.014	1	Smg9
0.297224	-1.08579	0.012	0.018	1	Smim1
0.204076	-0.238115	0.071	0.091	1	Smim13
0.54604	0.386864	0.124	0.116	1	Smim19
0.266562	-0.156617	0.163	0.143	1	Smim20
0.047881	0.260618	0.266	0.231	1	Smim27
0.0788774	1.23398	0.017	0.007	1	Smim29
0.00777959	0.807391	0.106	0.067	1	Smim30
0.00503638	1.83805	0.038	0.014	1	Smim35
0.433177	-0.103639	0.013	0.018	1	Smim36
0.0196619	-0.359082	0.115	0.163	1	Smim7
0.241863	0.185967	0.131	0.111	1	Smim8
0.7828	-0.195929	0.022	0.024	1	Smn1
0.511173	0.20911	0.228	0.224	1	Smoc2
2.43192e-12	-1.11981	0.196	0.359	5.41321e-08	Smox
0.553096	-0.209188	0.09	0.101	1	Smpd1
0.096303	0.96082	0.019	0.009	1	Smpd4
0.272204	-0.201911	0.19	0.221	1	Smpdl3a
0.00675698	-0.334708	0.618	0.651	1	Smpx
0.161575	-0.31705	0.161	0.19	1	Sms
0.272692	-0.580345	0.119	0.14	1	Smtn
0.618547	-0.333956	0.07	0.077	1	Smtnl1
0.491955	-0.688482	0.01	0.014	1	Smug1
0.275072	-0.470495	0.01	0.017	1	Smurf1
0.298778	0.43092	0.057	0.045	1	Smurf2
0.0989654	0.376411	0.188	0.16	1	Smyd2
0.496823	-0.722169	0.01	0.014	1	Smyd3
0.319915	0.82931	0.016	0.01	1	Smyd4
0.407707	0.671969	0.013	0.009	1	Smyd5
0.133512	1.17095	0.031	0.018	1	Snai3
0.971337	-0.137801	0.039	0.04	1	Snap29
0.934334	0.102493	0.023	0.023	1	Snap47
0.0162781	-0.923459	0.019	0.041	1	Snapc1
0.468548	-0.539084	0.016	0.021	1	Snapc2
0.763246	0.487934	0.013	0.011	1	Snapc3
0.505042	0.408507	0.093	0.085	1	Snapc5
0.10113	-0.280534	0.084	0.112	1	Snapin
0.0688408	1.27865	0.026	0.013	1	Sncg
0.389235	0.369338	0.035	0.027	1	Snd1
0.852084	-0.462881	0.081	0.084	1	Snf8
0.861805	0.324044	0.012	0.013	1	Snip1
0.555525	0.787244	0.012	0.009	1	Snn
0.613312	0.469115	0.097	0.092	1	Snrk
0.328032	-0.629968	0.02	0.028	1	Snrnp25
0.0498859	0.373817	0.241	0.209	1	Snrnp27
0.205365	-1.42825	0.016	0.026	1	Snrnp40
0.077894	1.02686	0.041	0.024	1	Snrnp48
0.0105059	0.533737	0.11	0.072	1	Snrnp70
0.394274	-0.155925	0.035	0.044	1	Snrpa
0.977752	-0.245458	0.047	0.047	1	Snrpa1
0.81541	-0.126273	0.249	0.258	1	Snrpb
0.233067	0.528585	0.094	0.078	1	Snrpb2
0.339553	-0.280353	0.169	0.193	1	Snrpc
0.104739	-0.74623	0.048	0.068	1	Snrpd1
0.951384	-0.107353	0.314	0.326	1	Snrpd2
0.0387171	0.286615	0.276	0.235	1	Snrpd3
0.00854345	-0.553227	0.201	0.262	1	Snrpe
0.181054	0.264155	0.285	0.262	1	Snrpf
0.167642	-0.3553	0.081	0.104	1	Snrpn
0.0313091	-0.486057	0.196	0.245	1	Snta1
0.904973	0.268633	0.019	0.02	1	Sntb2
0.55173	-0.177646	0.15	0.163	1	Snu13
0.647022	-0.343656	0.102	0.095	1	Snw1
0.0628262	0.658792	0.02	0.009	1	Snx1
0.910552	0.287711	0.032	0.031	1	Snx10
0.434142	0.750047	0.015	0.01	1	Snx11
0.893757	0.203702	0.051	0.05	1	Snx12
0.330821	0.562308	0.028	0.02	1	Snx15
0.938529	0.30906	0.023	0.024	1	Snx16
0.805388	0.282046	0.029	0.027	1	Snx18
0.787268	0.304316	0.036	0.034	1	Snx19
0.172729	0.599453	0.073	0.055	1	Snx2
0.956898	-0.325753	0.036	0.037	1	Snx21
0.449414	-0.649742	0.023	0.03	1	Snx24
0.0748325	1.78703	0.013	0.004	1	Snx25
0.149233	1.37728	0.013	0.006	1	Snx32
0.0685416	-0.873269	0.031	0.05	1	Snx4
0.854757	-0.283394	0.102	0.105	1	Snx5
0.460768	0.417502	0.057	0.048	1	Snx6
0.0366933	-2.25264	0.001	0.01	1	Snx8
0.531222	0.159354	0.042	0.05	1	Snx9
0.445119	0.342579	0.054	0.045	1	Sobp
0.00193627	-2.56838	0.004	0.024	1	Socs1
0.303183	0.428034	0.052	0.041	1	Socs2
0.0978611	-1.29044	0.007	0.017	1	Socs3
0.792063	0.379428	0.026	0.024	1	Socs4
0.944249	-0.294891	0.033	0.033	1	Socs5
0.703439	-0.122954	0.058	0.064	1	Socs6
0.546281	-0.277149	0.048	0.055	1	Socs7
0.000252138	0.194967	0.471	0.387	1	Sod1
0.120815	-0.256898	0.392	0.443	1	Sod2
0.387548	0.517926	0.022	0.016	1	Sod3
0.196741	0.922836	0.031	0.02	1	Sorbs1
0.766931	-0.447486	0.118	0.115	1	Sorbs2
0.457701	-0.100664	0.054	0.064	1	Sorbs3
0.800927	0.154683	0.061	0.058	1	Sord
0.0417175	-0.493616	0.106	0.145	1	Sorl1
0.521752	-0.35379	0.042	0.05	1	Sos1
0.173926	0.133876	0.14	0.118	1	Sos2
0.00331557	-1.76405	0.004	0.023	1	Sox13
0.519938	0.552836	0.023	0.018	1	Sox17
0.00126221	-1.74571	0.007	0.031	1	Sox18
0.730626	-0.102249	0.016	0.018	1	Sox7
0.47876	-0.913505	0.017	0.023	1	Sp1
0.485093	0.273881	0.016	0.021	1	Sp100
0.00116702	-3.13748	0.004	0.026	1	Sp2
0.216218	0.35585	0.073	0.057	1	Sp3
0.628121	0.57998	0.019	0.016	1	Sp4
0.177747	1.44399	0.015	0.007	1	Spaar
0.200755	0.456643	0.071	0.055	1	Spacdr
0.00941689	0.372032	0.203	0.155	1	Spag7
0.130605	-0.309612	0.238	0.282	1	Spag9
0.00380541	0.162657	0.358	0.294	1	Sparc
0.00773746	0.382374	0.265	0.21	1	Sparcl1
0.564548	0.182576	0.096	0.088	1	Spast
0.953575	0.63576	0.01	0.01	1	Spata1
0.170212	-0.62913	0.022	0.034	1	Spata2
0.78899	-0.284724	0.016	0.014	1	Spata24
0.641266	-1.27892	0.01	0.013	1	Spata5
0.286534	0.813169	0.015	0.009	1	Spata5l1
0.344433	-0.994825	0.01	0.006	1	Spata6
0.216176	-1.86973	0.004	0.01	1	Spata7
0.467502	-0.157071	0.016	0.021	1	Spc24
0.00154423	-0.454736	0.24	0.322	1	Spcs1
0.792778	-0.100203	0.044	0.047	1	Specc1l
0.068906	-0.250737	0.102	0.135	1	Speg
0.249939	-0.346017	0.013	0.021	1	Spen
0.779865	-0.130943	0.015	0.013	1	Spg11
0.188103	-0.434055	0.054	0.072	1	Spg20
0.236338	-1.21873	0.013	0.021	1	Spg21
0.162307	0.513562	0.112	0.092	1	Spg7
0.265717	-0.502847	0.015	0.023	1	Sphk2
0.0519265	2.11481	0.012	0.003	1	Spi1
0.277117	1.14941	0.022	0.014	1	Spice1
0.120463	0.536382	0.044	0.028	1	Spin1
0.0108428	2.34789	0.016	0.003	1	Spint2
0.427944	-0.964134	0.007	0.011	1	Spire1
0.285659	-0.212429	0.049	0.064	1	Spns2
0.465427	-0.44058	0.009	0.013	1	Spon1
0.589068	0.121699	0.253	0.248	1	Spop
0.995278	0.157328	0.042	0.043	1	Spopl
0.721207	0.163759	0.148	0.16	1	Sppl2a
0.0612386	-2.91147	0.003	0.011	1	Sppl2b
0.334805	-0.202694	0.044	0.055	1	Sppl3
0.358813	0.125032	0.102	0.088	1	Spr
0.0182215	1.34047	0.029	0.011	1	Spred1
0.365981	0.752388	0.02	0.014	1	Sprtn
0.353556	0.39475	0.081	0.07	1	Spry1
0.129997	0.742219	0.047	0.031	1	Spry2
0.388915	-0.614969	0.006	0.01	1	Spry4
0.968419	0.23899	0.045	0.045	1	Spryd4
0.457272	-0.132918	0.15	0.167	1	Spryd7
0.118323	-0.839481	0.006	0.014	1	Spsb1
0.668918	0.465436	0.038	0.034	1	Spsb3
0.359441	0.769064	0.077	0.067	1	Sptan1
0.210914	-0.714276	0.071	0.089	1	Sptb
0.0135103	0.329746	0.275	0.224	1	Sptbn1
0.602143	-1.20481	0.017	0.021	1	Sptlc1
0.0308869	2.02679	0.013	0.003	1	Sptlc2
0.00253251	-0.636039	0.062	0.109	1	Sptssa
0.776097	-0.220638	0.013	0.011	1	Spty2d1
0.230922	-0.171486	0.493	0.538	1	Sqstm1
0.315006	-0.275391	0.109	0.128	1	Sra1
0.00655002	-1.04356	0.049	0.087	1	Srebf1
0.372084	-0.237288	0.016	0.023	1	Srebf2
0.174288	0.399431	0.055	0.04	1	Srek1
0.254641	-0.398047	0.049	0.064	1	Srek1ip1
0.128057	-0.868461	0.045	0.064	1	Srf
0.210231	0.360252	0.042	0.03	1	Srfbp1
0.362826	-0.339276	0.023	0.031	1	Srgap2
0.510438	-0.127421	0.076	0.087	1	Srgn
0.403337	0.815717	0.045	0.037	1	Sri
0.161753	-0.192856	0.488	0.53	1	Srl
0.438236	-0.766305	0.015	0.02	1	Srm
0.806859	-0.100541	0.336	0.353	1	Srp14
0.00510476	0.439161	0.249	0.191	1	Srp19
0.21443	0.271217	0.112	0.094	1	Srp54a
0.421822	0.271087	0.096	0.085	1	Srp68
0.210383	0.542922	0.083	0.067	1	Srp72
0.564108	0.115013	0.251	0.244	1	Srp9
0.0591134	1.2499	0.031	0.016	1	Srpk1
0.0787013	0.914189	0.061	0.041	1	Srpk2
0.143303	0.938407	0.051	0.035	1	Srpk3
0.0152898	0.379471	0.311	0.264	1	Srpr
0.228114	0.164296	0.061	0.047	1	Srprb
0.030551	2.51929	0.013	0.003	1	Srpx2
0.342221	0.535324	0.01	0.006	1	Srr
0.0803658	-1.55312	0.009	0.02	1	Srrd
0.626841	0.262148	0.092	0.085	1	Srrm1
0.0111408	0.323489	0.23	0.179	1	Srrm2
0.0390056	-0.627737	0.025	0.045	1	Srrt
0.20602	0.338303	0.089	0.071	1	Srsf1
0.453199	0.348849	0.089	0.079	1	Srsf11
0.473074	-0.14302	0.151	0.167	1	Srsf2
0.296073	0.163875	0.126	0.111	1	Srsf3
0.225026	0.558336	0.035	0.024	1	Srsf4
0.67891	0.112601	0.179	0.177	1	Srsf5
0.424529	-0.331297	0.092	0.106	1	Srsf6
0.763795	0.192827	0.078	0.075	1	Srsf7
0.129795	0.994575	0.029	0.017	1	Srsf9
0.155887	0.509713	0.068	0.051	1	Srxn1
0.797259	0.328547	0.025	0.023	1	Ss18
0.171844	0.287409	0.182	0.159	1	Ssb
0.191212	0.690817	0.038	0.026	1	Ssbp2
0.479409	-0.101875	0.035	0.028	1	Ssbp3
0.475502	0.396135	0.017	0.013	1	Ssbp4
0.287742	0.136889	0.094	0.079	1	Ssh2
0.0639913	-0.794968	0.061	0.088	1	Ssna1
0.456663	-0.604506	0.067	0.078	1	Sspn
0.737153	0.229342	0.097	0.094	1	Ssr1
0.462739	0.220953	0.054	0.045	1	Ssr2
0.690224	0.125043	0.185	0.182	1	Ssr4
0.133314	0.316785	0.044	0.028	1	Ssrp1
0.00457132	-0.78025	0.103	0.153	1	Ssu72
0.190136	-0.610064	0.048	0.064	1	Ssx2ip
0.922779	0.189128	0.029	0.028	1	St3gal1
0.886637	-0.139928	0.061	0.06	1	St3gal3
1.18841e-05	-1.04446	0.07	0.143	0.264529	St3gal5
0.0886747	0.179088	0.34	0.315	1	St3gal6
0.0401564	-0.775217	0.015	0.031	1	St6galnac4
0.81777	-0.139411	0.036	0.034	1	St6galnac6
0.717955	-0.129301	0.015	0.017	1	St7
0.662382	0.534401	0.049	0.045	1	St7l
0.098336	-0.822819	0.01	0.021	1	St8sia4
0.375824	0.569475	0.062	0.052	1	St8sia5
0.177063	0.928965	0.028	0.017	1	Stab1
0.138502	-0.87132	0.01	0.02	1	Stab2
0.00195433	0.310578	0.315	0.247	1	Stac3
0.147208	0.403422	0.061	0.044	1	Stag1
0.065729	1.03226	0.038	0.021	1	Stam
0.486492	0.607042	0.019	0.014	1	Stam2
0.517555	0.308923	0.022	0.017	1	Stambp
0.175124	1.67055	0.015	0.007	1	Stap2
0.219642	0.447145	0.065	0.051	1	Stard10
0.42841	-0.841638	0.007	0.011	1	Stard13
0.931093	0.148879	0.025	0.024	1	Stard3
0.227286	-0.146419	0.167	0.2	1	Stard7
0.277898	0.550711	0.045	0.034	1	Stard8
0.228439	-1.23389	0.017	0.027	1	Stat1
0.374377	1.19883	0.012	0.007	1	Stat2
0.645859	-0.328441	0.055	0.05	1	Stat3
0.370889	-0.191702	0.016	0.023	1	Stat5a
0.251901	-0.143062	0.148	0.176	1	Stat5b
0.341749	0.380795	0.028	0.02	1	Stat6
0.266399	-0.108199	0.086	0.105	1	Stau2
0.697337	0.382327	0.054	0.05	1	Stbd1
0.37017	-0.528813	0.045	0.055	1	Steap3
0.380987	0.312363	0.099	0.087	1	Steap4
0.558609	0.648536	0.032	0.027	1	Steep1
0.158878	-0.285696	0.192	0.227	1	Stim1
0.0275805	-1.33957	0.041	0.067	1	Stim2
0.107295	1.7381	0.02	0.01	1	Stimate
0.0600487	-0.45282	0.115	0.15	1	Stip1
0.0766838	-1.63882	0.006	0.016	1	Stk11ip
0.89377	-0.135613	0.017	0.018	1	Stk19
0.499545	0.64001	0.02	0.016	1	Stk24
0.850022	-0.169785	0.083	0.079	1	Stk25
0.295438	0.531774	0.015	0.009	1	Stk35
0.679398	0.522276	0.041	0.037	1	Stk38
0.480463	-0.751398	0.017	0.023	1	Stk38l
0.220263	-0.958257	0.004	0.01	1	Stk39
0.105035	-0.249657	0.099	0.128	1	Stk40
0.334888	0.404615	0.017	0.011	1	Stmn1
0.954804	0.802689	0.01	0.01	1	Stmn2
0.22445	-0.621256	0.142	0.165	1	Stmp1
0.898464	0.362551	0.041	0.043	1	Stom
0.449293	0.667267	0.016	0.011	1	Stoml1
0.119568	1.42661	0.016	0.007	1	Stox2
0.0483265	0.392303	0.173	0.139	1	Stradb
0.584131	-0.126721	0.185	0.2	1	Strap
0.690736	-0.26928	0.041	0.045	1	Strbp
0.655348	0.433013	0.032	0.028	1	Strip1
0.294772	0.868041	0.015	0.009	1	Strn
0.280235	0.288569	0.18	0.163	1	Strn3
0.0626666	1.10763	0.016	0.006	1	Strn4
0.0106439	0.84704	0.048	0.023	1	Stt3a
0.0197262	-0.431371	0.083	0.123	1	Stt3b
0.313123	0.253486	0.115	0.102	1	Stub1
0.890258	-0.289415	0.073	0.071	1	Stx12
0.659901	0.743471	0.032	0.028	1	Stx16
0.0892323	-0.522796	0.016	0.03	1	Stx17
0.227269	-0.33696	0.022	0.033	1	Stx18
0.32091	0.35525	0.016	0.01	1	Stx2
0.780003	0.338022	0.089	0.087	1	Stx4a
0.473269	0.669401	0.036	0.03	1	Stx5a
0.189942	-0.655998	0.06	0.078	1	Stx7
0.66592	-0.208955	0.087	0.094	1	Stxbp3
0.359721	0.48623	0.031	0.023	1	Stxbp4
0.326814	1.10722	0.028	0.02	1	Stxbp5
0.106471	1.44748	0.02	0.01	1	Stxbp6
0.53058	0.467661	0.01	0.007	1	Styx-ps
0.720432	-0.169111	0.56	0.572	1	Sucla2
0.244718	-0.160017	0.119	0.145	1	Suclg2
0.636145	0.175053	0.02	0.017	1	Suco
0.92236	0.150154	0.096	0.095	1	Suds3
0.411227	0.370122	0.023	0.017	1	Sugct
0.492579	0.802212	0.02	0.016	1	Sugp1
0.916543	0.108203	0.036	0.035	1	Sugp2
0.664572	-0.243414	0.174	0.186	1	Sugt1
0.618674	-0.194814	0.019	0.023	1	Sulf1
0.179673	0.869714	0.015	0.007	1	Sulf2
0.773875	0.259195	0.047	0.044	1	Sult1a1
0.263366	0.836965	0.013	0.007	1	Sult5a1
0.610578	0.821709	0.017	0.014	1	Sumf1
0.405634	-0.444378	0.019	0.026	1	Sumf2
0.685335	0.187043	0.065	0.061	1	Sumo3
0.45038	0.153666	0.052	0.062	1	Sun1
0.370269	-0.20803	0.125	0.143	1	Sun2
0.135233	0.424784	0.036	0.023	1	Supt16
0.007075	2.36741	0.028	0.009	1	Supt20
0.121987	0.357685	0.124	0.099	1	Supt4a
0.113653	0.586566	0.094	0.072	1	Supt5
0.164307	-0.426068	0.038	0.054	1	Supt6
0.411984	0.454592	0.025	0.018	1	Supt7l
0.0515107	1.5538	0.041	0.023	1	Supv3l1
0.241257	-0.599585	0.047	0.061	1	Surf1
0.032088	0.405288	0.179	0.139	1	Surf4
0.671019	-0.104928	0.054	0.06	1	Suz12
0.898359	-0.426617	0.073	0.075	1	Svbp
0.0979563	0.55218	0.083	0.061	1	Svip
0.899353	-0.224218	0.244	0.241	1	Swi5
0.369587	-0.199913	0.023	0.031	1	Swt1
0.0360134	0.535183	0.054	0.031	1	Syap1
0.0308987	2.48005	0.01	0.001	1	Sybu
0.761943	0.101492	0.012	0.01	1	Syde1
0.434521	-0.225994	0.099	0.113	1	Syf2
0.185331	0.816205	0.051	0.037	1	Sympk
0.335063	0.204444	0.039	0.03	1	Syne1
0.0427992	-0.778169	0.031	0.052	1	Syne2
0.325541	-0.24382	0.145	0.167	1	Syngr1
0.0511635	1.55358	0.019	0.007	1	Synj1
0.775622	0.559554	0.019	0.017	1	Synj2
0.250677	-0.231711	0.124	0.148	1	Synj2bp
0.62498	0.190377	0.097	0.091	1	Synpo
0.0627043	0.102706	0.411	0.365	1	Synpo2
0.42733	-0.232655	0.052	0.062	1	Synrg
0.00152026	0.269838	0.493	0.423	1	Sypl
0.581381	-0.103651	0.379	0.373	1	Sypl2
0.626447	0.304936	0.017	0.021	1	Syt11
0.114495	0.505591	0.033	0.02	1	Syvn1
0.043651	0.34112	0.094	0.067	1	Szrd1
0.618817	0.352503	0.017	0.014	1	Tab1
0.142305	0.362453	0.017	0.009	1	Tab3
0.926462	-0.291179	0.028	0.027	1	Tacc1
0.787186	0.480493	0.019	0.017	1	Taco1
0.75627	0.415056	0.012	0.01	1	Tada1
0.427766	-0.432516	0.013	0.018	1	Tada2a
0.901612	-0.820802	0.02	0.021	1	Tada3
0.381829	-0.516053	0.017	0.024	1	Taf1
0.737901	-0.215258	0.112	0.119	1	Taf10
0.629721	0.274375	0.048	0.043	1	Taf11
0.20847	-0.474578	0.041	0.055	1	Taf13
0.9376	0.181134	0.023	0.023	1	Taf15
0.170882	-0.86076	0.017	0.028	1	Taf1b
0.290469	0.987676	0.015	0.009	1	Taf1c
0.161744	0.328877	0.068	0.051	1	Taf1d
0.951926	-0.144103	0.029	0.03	1	Taf2
0.54267	-0.201566	0.022	0.027	1	Taf3
0.872379	-0.134399	0.015	0.016	1	Taf4
0.387959	-0.556922	0.006	0.01	1	Taf4b
0.0988352	1.02881	0.015	0.006	1	Taf5
0.438382	-0.307834	0.022	0.028	1	Taf5l
0.775872	-0.285054	0.045	0.048	1	Taf7
0.0843584	-0.985308	0.009	0.02	1	Taf8
0.0826281	-0.716295	0.009	0.02	1	Taf9b
0.55896	-0.363016	0.051	0.058	1	Tafazzin
0.379292	-0.484828	0.02	0.014	1	Tagap1
0.28541	0.667963	0.054	0.043	1	Tagln
0.143114	0.574563	0.06	0.043	1	Tagln2
0.511655	0.140166	0.16	0.15	1	Taldo1
0.368508	-0.485412	0.016	0.023	1	Tamalin
0.269281	-0.755699	0.01	0.017	1	Tamm41
0.950564	0.155484	0.016	0.016	1	Tanc1
0.495049	-0.533962	0.01	0.014	1	Tanc2
0.552955	-0.63182	0.06	0.067	1	Tango2
0.390363	0.601933	0.022	0.016	1	Tango6
0.225638	-0.442957	0.022	0.033	1	Tank
0.0526418	0.56247	0.019	0.007	1	Taok2
0.755704	0.425736	0.012	0.01	1	Taok3
0.0460009	1.50419	0.015	0.004	1	Tap1
0.423827	-0.202497	0.073	0.085	1	Tapt1
0.748388	0.145996	0.01	0.009	1	Tarbp1
0.271722	0.548158	0.044	0.033	1	Tarbp2
0.698587	-0.109293	0.151	0.162	1	Tardbp
0.205691	0.348465	0.112	0.094	1	Tars
0.286174	-0.218874	0.022	0.031	1	Tars2
0.191219	0.739969	0.029	0.018	1	Tasor
0.0496509	1.15218	0.028	0.013	1	Tasor2
0.77832	0.211134	0.016	0.014	1	Tasp1
0.0591779	1.53807	0.025	0.011	1	Tatdn2
0.79265	0.242761	0.022	0.02	1	Tatdn3
0.122769	0.11514	0.205	0.176	1	Tax1bp1
0.941787	0.254863	0.019	0.018	1	Tax1bp3
0.69672	0.120937	0.068	0.064	1	Tbc1d1
0.348789	0.235138	0.031	0.023	1	Tbc1d10b
0.765918	0.367248	0.013	0.011	1	Tbc1d13
0.169921	-0.702338	0.022	0.034	1	Tbc1d14
0.743567	-0.238696	0.067	0.072	1	Tbc1d15
0.298409	-0.434277	0.049	0.062	1	Tbc1d17
0.677169	-0.269266	0.028	0.031	1	Tbc1d19
0.294049	0.563944	0.049	0.038	1	Tbc1d20
0.945405	0.162618	0.019	0.018	1	Tbc1d22a
0.0773062	-1.34448	0.006	0.016	1	Tbc1d22b
0.24934	-0.536134	0.025	0.035	1	Tbc1d23
0.531126	0.690765	0.01	0.007	1	Tbc1d2b
0.816868	-0.283155	0.009	0.01	1	Tbc1d32
0.216787	-0.377701	0.051	0.067	1	Tbc1d4
0.948192	0.305629	0.015	0.014	1	Tbc1d5
0.35528	0.280179	0.047	0.037	1	Tbc1d7
0.147434	-0.575541	0.015	0.026	1	Tbc1d8
0.47416	0.43792	0.033	0.027	1	Tbc1d9b
0.0844789	0.292081	0.311	0.288	1	Tbca
0.295225	-0.119246	0.097	0.081	1	Tbcb
0.938622	0.497076	0.019	0.018	1	Tbcc
0.631772	-0.418574	0.009	0.011	1	Tbcd
0.309916	0.626665	0.038	0.028	1	Tbce
0.790896	0.219277	0.022	0.024	1	Tbcel
0.789745	0.487771	0.022	0.02	1	Tbck
0.847454	0.147157	0.031	0.033	1	Tbk1
0.0760654	-1.85317	0.006	0.016	1	Tbkbp1
0.779057	0.400199	0.022	0.024	1	Tbl1x
0.970168	-0.248444	0.01	0.01	1	Tbl2
0.950423	0.349094	0.026	0.027	1	Tbl3
0.428877	-0.939236	0.007	0.011	1	Tbp
0.804586	0.128634	0.026	0.024	1	Tbpl1
0.227821	0.382897	0.097	0.081	1	Tbrg1
0.579863	-0.19003	0.051	0.058	1	Tbrg4
0.340897	0.877867	0.01	0.006	1	Tbx2
0.400153	1.36127	0.013	0.009	1	Tbx3
0.572198	1.1008	0.013	0.01	1	Tcaf1
0.393774	-0.572801	0.028	0.035	1	Tcaim
3.86654e-05	-0.215877	0.945	0.928	0.860653	Tcap
0.00439788	0.428912	0.125	0.079	1	Tcea1
8.29918e-06	0.383037	0.587	0.504	0.184731	Tcea3
0.608374	-0.305477	0.017	0.021	1	Tceal1
0.0483441	0.63916	0.048	0.028	1	Tceal5
0.572612	-0.224352	0.067	0.075	1	Tceal7
0.767692	0.595048	0.016	0.014	1	Tceal8
0.389468	-0.273643	0.086	0.099	1	Tceal9
0.372283	0.78829	0.02	0.014	1	Tceanc2
0.0394417	0.583	0.084	0.057	1	Tcerg1
0.380335	0.574027	0.036	0.028	1	Tcf15
0.44589	0.385088	0.028	0.021	1	Tcf20
0.474744	0.139569	0.023	0.03	1	Tcf3
0.0014227	0.792673	0.231	0.172	1	Tcf4
0.47974	0.770125	0.045	0.038	1	Tcim
0.0151452	-1.01256	0.022	0.045	1	Tcof1
0.957114	-0.252573	0.022	0.021	1	Tcp11l1
0.0314911	-0.42379	0.118	0.16	1	Tcp11l2
0.599742	-0.277274	0.038	0.044	1	Tcta
0.941206	-0.353488	0.031	0.03	1	Tdg
0.0074458	-1.57539	0.019	0.044	1	Tdp2
0.0212725	0.954422	0.052	0.028	1	Tdrd3
0.468116	0.760949	0.017	0.013	1	Tdrd7
0.263497	-1.04722	0.006	0.011	1	Tdrkh
0.134512	-1.73925	0.01	0.02	1	Tdrp
0.131684	0.176919	0.324	0.299	1	Tead1
0.0871348	2.21709	0.01	0.003	1	Tec
0.416224	0.547322	0.025	0.018	1	Tecpr1
0.186531	-0.108553	0.249	0.294	1	Tecr
0.565026	-0.117483	0.199	0.218	1	Tef
0.00347539	1.34398	0.052	0.023	1	Tek
0.677661	-0.102309	0.041	0.045	1	Ten1
0.090776	0.601994	0.023	0.011	1	Tenm3
0.537396	-0.851425	0.022	0.027	1	Tent2
0.380429	0.594337	0.012	0.007	1	Tent4a
0.145901	-0.159111	0.023	0.037	1	Tent4b
0.226069	1.69115	0.012	0.006	1	Tent5a
0.096183	1.41849	0.025	0.013	1	Tep1
0.087668	1.76299	0.01	0.003	1	Terf1
0.637798	0.310753	0.019	0.016	1	Terf2
0.679182	0.53347	0.036	0.033	1	Terf2ip
0.0960129	-0.553499	0.045	0.065	1	Tesk1
0.0367198	-0.998745	0.017	0.035	1	Tet2
0.425955	0.844523	0.015	0.01	1	Tet3
0.15437	0.811465	0.044	0.03	1	Tex10
0.584619	0.404465	0.065	0.06	1	Tex261
0.129151	-0.77591	0.044	0.062	1	Tex264
0.474496	-0.239257	0.016	0.021	1	Tex30
0.21992	-0.636198	0.004	0.01	1	Tfap4
0.373963	-0.764742	0.01	0.016	1	Tfb1m
0.0505748	-0.407586	0.076	0.108	1	Tfb2m
0.595518	0.534732	0.015	0.011	1	Tfcp2
0.845869	0.448582	0.012	0.013	1	Tfcp2l1
0.305379	-0.719887	0.065	0.079	1	Tfdp1
0.471381	-0.407137	0.055	0.065	1	Tfdp2
0.360104	0.204704	0.019	0.013	1	Tfe3
0.0517971	0.693451	0.09	0.064	1	Tfeb
0.121266	-0.267924	0.121	0.153	1	Tfg
0.0126666	-1.2867	0.012	0.031	1	Tfip11
0.00397533	-1.55353	0.015	0.04	1	Tfpt
0.0459188	-0.450621	0.089	0.122	1	Tfrc
0.958265	0.217511	0.012	0.011	1	Tgds
0.2422	-0.879514	0.009	0.016	1	Tgfb1i1
0.0218625	0.33272	0.058	0.033	1	Tgfb2
0.129417	-0.689738	0.026	0.041	1	Tgfb3
0.137789	0.535831	0.049	0.034	1	Tgfbi
0.388187	0.291537	0.057	0.047	1	Tgfbr1
0.815869	0.193132	0.064	0.068	1	Tgfbr2
0.81111	-0.166252	0.048	0.051	1	Tgfbr3
0.0621428	0.845685	0.016	0.006	1	Tgfbrap1
0.627052	-0.141721	0.019	0.023	1	Tgif1
0.840188	-0.15707	0.058	0.061	1	Tgm2
0.17422	-0.306552	0.062	0.082	1	Tgoln1
0.355472	0.394918	0.031	0.023	1	Tgs1
0.687077	0.194474	0.012	0.014	1	Thap1
0.209867	-0.291955	0.172	0.197	1	Thap12
0.975713	-0.127416	0.055	0.055	1	Thap3
0.0207433	-0.368101	0.064	0.099	1	Thap4
0.33474	0.368815	0.042	0.033	1	Thap7
0.49312	0.230578	0.042	0.035	1	Thbd
0.241925	-0.66055	0.019	0.028	1	Thbs1
0.320578	0.580913	0.016	0.01	1	Thbs2
0.0180112	0.445664	0.169	0.126	1	Thbs4
0.578898	-0.707012	0.016	0.02	1	Them4
0.358811	0.670207	0.019	0.013	1	Them6
0.468503	0.651189	0.017	0.013	1	Thnsl1
0.180162	0.292853	0.006	0.013	1	Thnsl2
0.242224	-0.833296	0.032	0.044	1	Thoc1
0.021052	0.941309	0.076	0.047	1	Thoc2
0.271641	0.633649	0.031	0.021	1	Thoc2l
0.179686	-0.694051	0.013	0.023	1	Thoc3
0.596462	0.351139	0.015	0.011	1	Thoc5
0.77412	0.744281	0.017	0.016	1	Thoc6
3.49198e-05	0.251326	0.426	0.329	0.77728	Thoc7
0.22026	-0.755678	0.022	0.033	1	Thop1
0.00191501	-2.43432	0.007	0.03	1	Thpo
0.0118325	0.914256	0.078	0.047	1	Thra
0.0609739	0.586014	0.093	0.067	1	Thrap3
0.659801	-0.248856	0.038	0.043	1	Thrb
0.110547	-0.742196	0.023	0.038	1	Thrsp
0.343056	0.683405	0.029	0.021	1	Thtpa
0.918027	0.262158	0.029	0.028	1	Thumpd3
0.571276	-0.35335	0.026	0.031	1	Thy1
0.149845	0.562581	0.062	0.045	1	Tia1
0.559479	0.133217	0.076	0.068	1	Tial1
0.254412	0.58007	0.039	0.028	1	Tie1
0.400181	0.162712	0.209	0.2	1	Tigar
0.463706	-0.412766	0.035	0.043	1	Tigd2
0.560329	-0.131166	0.231	0.221	1	Timm10b
0.46202	-0.207815	0.342	0.374	1	Timm13
0.968395	0.239993	0.055	0.057	1	Timm17b
0.1706	0.273123	0.071	0.054	1	Timm22
0.159107	-0.269846	0.496	0.543	1	Timm23
0.0856344	0.414053	0.131	0.104	1	Timm44
0.21178	0.401128	0.11	0.092	1	Timm50
0.0841686	-0.716075	0.039	0.06	1	Timm8a1
0.457895	-0.250644	0.045	0.054	1	Timmdc1
0.000508092	0.647192	0.273	0.204	1	Timp3
0.539963	0.391419	0.064	0.057	1	Tinagl1
0.633874	-0.427841	0.02	0.024	1	Tinf2
0.217807	0.899481	0.035	0.024	1	Tiparp
0.40443	-0.129108	0.036	0.045	1	Tiprl
0.0611227	-1.07588	0.016	0.031	1	Tirap
0.0263444	-1.29792	0.02	0.041	1	Tjap1
0.492834	0.143081	0.058	0.05	1	Tjp1
0.369588	-1.17174	0.01	0.016	1	Tk1
0.607478	0.515315	0.016	0.013	1	Tk2
0.520475	-0.70672	0.032	0.038	1	Tlcd3b
0.631929	0.221578	0.093	0.088	1	Tlcd4
0.0228045	-1.89784	0.003	0.014	1	Tlcd5
0.424203	-0.288465	0.029	0.037	1	Tle1
0.260088	1.26466	0.013	0.007	1	Tle3
0.512014	-0.192021	0.042	0.05	1	Tle4
0.234035	-0.481936	0.068	0.085	1	Tlk1
0.888064	-0.396737	0.058	0.06	1	Tlk2
0.172132	-0.295473	0.112	0.138	1	Tln1
0.326213	0.548813	0.071	0.06	1	Tln2
0.211481	-0.200866	0.173	0.204	1	Tm2d1
0.419093	-0.167358	0.097	0.111	1	Tm2d2
0.0663113	0.129652	0.036	0.02	1	Tm2d3
0.291123	0.332627	0.065	0.052	1	Tm4sf1
0.203382	0.34852	0.031	0.02	1	Tm6sf1
0.532764	0.850431	0.01	0.007	1	Tm7sf2
0.525916	-0.425284	0.012	0.016	1	Tm7sf3
0.0600168	-0.548513	0.148	0.186	1	Tm9sf2
0.448147	-0.301009	0.145	0.162	1	Tm9sf3
0.647925	-0.22939	0.022	0.026	1	Tm9sf4
0.0342067	0.477623	0.068	0.043	1	Tma16
0.247716	-0.698223	0.06	0.075	1	Tmbim1
0.456462	0.131127	0.132	0.121	1	Tmbim4
0.441035	-0.882722	0.015	0.02	1	Tmc7
0.196733	-0.126761	0.074	0.095	1	Tmcc1
0.972276	0.113224	0.083	0.084	1	Tmcc2
0.595446	0.181559	0.052	0.047	1	Tmcc3
0.164605	-0.201566	0.164	0.197	1	Tmco1
0.234588	0.673279	0.026	0.017	1	Tmco3
0.78268	0.378126	0.016	0.014	1	Tmco4
0.425617	-1.17225	0.007	0.011	1	Tmco6
0.982821	-0.221745	0.073	0.074	1	Tmed1
0.298716	0.225246	0.32	0.318	1	Tmed2
0.000567677	0.558958	0.173	0.108	1	Tmed5
0.555559	0.312309	0.122	0.115	1	Tmed7
0.964094	0.498721	0.032	0.033	1	Tmem100
0.369332	-0.987069	0.025	0.033	1	Tmem101
0.0306623	2.99064	0.01	0.001	1	Tmem106a
0.308443	-0.162183	0.134	0.157	1	Tmem106b
0.832968	-0.389899	0.01	0.011	1	Tmem106c
0.2528	0.316147	0.049	0.037	1	Tmem115
0.912418	-0.119344	0.023	0.024	1	Tmem117
0.0146954	1.51929	0.032	0.013	1	Tmem120a
0.569049	-0.811402	0.012	0.009	1	Tmem120b
0.345292	0.414315	0.087	0.075	1	Tmem123
0.615124	-0.101901	0.391	0.384	1	Tmem126a
0.753601	0.258906	0.077	0.074	1	Tmem126b
0.591448	-0.557264	0.028	0.033	1	Tmem127
0.315879	0.631025	0.039	0.03	1	Tmem128
0.650548	-0.250029	0.054	0.06	1	Tmem131
0.217837	0.327955	0.217	0.2	1	Tmem134
0.66524	0.284598	0.029	0.026	1	Tmem135
9.99149e-06	-0.772008	0.16	0.261	0.2224	Tmem140
0.401103	0.592869	0.044	0.035	1	Tmem143
0.484494	0.102515	0.15	0.14	1	Tmem14c
0.0423537	-0.72365	0.044	0.07	1	Tmem150a
0.109377	1.04938	0.026	0.014	1	Tmem159
0.250525	-0.317016	0.183	0.21	1	Tmem160
0.944379	-0.232316	0.092	0.091	1	Tmem161a
0.30507	0.498	0.052	0.041	1	Tmem161b
0.0667778	-0.541413	0.103	0.135	1	Tmem167
0.653716	-0.224852	0.01	0.013	1	Tmem167b
0.7788	0.651475	0.02	0.018	1	Tmem168
0.606133	0.239479	0.016	0.02	1	Tmem175
0.751741	0.269658	0.012	0.01	1	Tmem176a
0.405016	0.393569	0.023	0.017	1	Tmem176b
0.962792	-1.25303	0.013	0.013	1	Tmem177
0.0635373	-0.969915	0.016	0.031	1	Tmem179b
0.610328	-0.135192	0.017	0.021	1	Tmem18
0.46908	-0.172462	0.009	0.013	1	Tmem181a
0.178187	-0.539143	0.013	0.023	1	Tmem183a
0.315172	-0.33404	0.033	0.044	1	Tmem184b
0.526768	1.27042	0.01	0.007	1	Tmem184c
0.119509	1.02606	0.028	0.016	1	Tmem185b
0.372866	-0.405281	0.01	0.016	1	Tmem186
0.183378	-0.354423	0.013	0.023	1	Tmem19
0.321197	0.483136	0.039	0.03	1	Tmem192
0.174967	0.506357	0.073	0.055	1	Tmem201
0.0384038	2.08992	0.017	0.006	1	Tmem203
0.0926136	0.760822	0.055	0.037	1	Tmem204
0.124162	0.680318	0.044	0.028	1	Tmem205
0.429801	-0.539791	0.074	0.085	1	Tmem208
0.220034	0.954864	0.025	0.016	1	Tmem209
0.670201	0.177812	0.026	0.023	1	Tmem214
0.0630252	-1.45354	0.003	0.011	1	Tmem216
0.0980032	-1.42668	0.007	0.017	1	Tmem218
0.10431	0.357935	0.031	0.017	1	Tmem219
0.402067	0.69698	0.041	0.033	1	Tmem222
0.212981	-0.245254	0.183	0.213	1	Tmem223
0.698181	0.12808	0.083	0.078	1	Tmem230
0.919056	-0.100054	0.106	0.106	1	Tmem234
0.318922	0.299833	0.016	0.01	1	Tmem238
0.0584099	0.385969	0.182	0.15	1	Tmem242
0.0812041	1.15881	0.035	0.02	1	Tmem243
0.99914	-0.209188	0.048	0.048	1	Tmem245
0.733479	-0.304089	0.058	0.062	1	Tmem248
0.0569368	-1.64843	0.004	0.014	1	Tmem25
0.938622	0.399398	0.019	0.018	1	Tmem250-ps
0.0155553	-1.05165	0.013	0.033	1	Tmem251
0.59168	-0.806427	0.007	0.01	1	Tmem254
0.120525	-0.200967	0.233	0.274	1	Tmem258
0.685221	-0.156365	0.102	0.109	1	Tmem259
0.230751	-0.716426	0.023	0.034	1	Tmem263
0.0258973	0.841048	0.073	0.045	1	Tmem267
0.902022	0.182422	0.017	0.018	1	Tmem276
0.268985	-0.213214	0.078	0.098	1	Tmem276-zftraf1
0.342662	1.33132	0.01	0.006	1	Tmem29
0.378716	0.147564	0.19	0.177	1	Tmem30a
0.875344	-0.202813	0.074	0.077	1	Tmem33
0.476138	-0.1634	0.147	0.162	1	Tmem37
0.408077	0.158709	0.141	0.128	1	Tmem38b
0.0776439	-0.602021	0.015	0.028	1	Tmem39a
0.790456	0.162165	0.058	0.055	1	Tmem41b
0.40619	0.443123	0.057	0.047	1	Tmem43
0.941639	0.608937	0.013	0.013	1	Tmem47
0.0920838	0.606955	0.108	0.082	1	Tmem50a
0.110953	-1.12173	0.019	0.033	1	Tmem50b
0.035721	0.626275	0.201	0.165	1	Tmem52
0.154238	0.265542	0.17	0.143	1	Tmem59
0.376181	0.379539	0.099	0.087	1	Tmem60
0.796132	0.286195	0.033	0.031	1	Tmem63a
0.917547	0.136155	0.132	0.138	1	Tmem64
0.0853373	0.263531	0.286	0.261	1	Tmem65
0.549851	1.27507	0.012	0.009	1	Tmem68
0.42841	-1.23693	0.007	0.011	1	Tmem69
0.124728	-0.393002	0.163	0.197	1	Tmem70
0.695691	-0.286769	0.029	0.026	1	Tmem80
0.264921	-1.00407	0.006	0.011	1	Tmem86a
0.0626256	0.932577	0.054	0.034	1	Tmem87a
0.0922743	0.801806	0.038	0.023	1	Tmem87b
0.0406348	1.25768	0.026	0.011	1	Tmem88
0.396473	-0.868189	0.012	0.017	1	Tmem8b
0.614882	-0.209915	0.019	0.023	1	Tmem9
0.0420588	-0.682091	0.061	0.091	1	Tmem9b
0.0187705	0.450093	0.157	0.116	1	Tmf1
0.408957	-0.207528	0.297	0.321	1	Tmod1
0.290139	0.952155	0.015	0.009	1	Tmod2
0.151447	0.6098	0.051	0.035	1	Tmod3
0.180578	-0.346096	0.092	0.115	1	Tmpo
3.65861e-08	0.815451	0.314	0.197	0.00081437	Tmsb10
0.337487	0.586855	0.017	0.011	1	Tmsb15b1
5.13075e-07	0.353815	0.759	0.664	0.0114205	Tmsb4x
0.885096	0.175927	0.096	0.101	1	Tmtc1
0.17838	0.837523	0.02	0.011	1	Tmtc3
0.914423	-0.366875	0.023	0.024	1	Tmub1
0.250496	0.44282	0.028	0.018	1	Tmub2
0.454255	-0.371282	0.045	0.054	1	Tmx1
0.166011	0.412058	0.092	0.072	1	Tmx3
0.240342	0.324957	0.081	0.065	1	Tnfaip1
0.035398	-0.69539	0.07	0.101	1	Tnfaip2
0.532218	0.542162	0.01	0.007	1	Tnfaip6
0.00268701	-0.537523	0.077	0.128	1	Tnfrsf12a
0.117418	-1.12971	0.016	0.028	1	Tnfrsf19
0.663449	0.108873	0.039	0.044	1	Tnfrsf1a
0.533704	-0.327761	0.033	0.04	1	Tnfrsf21
0.955418	0.850898	0.01	0.01	1	Tnfsf10
0.00275872	1.87584	0.042	0.016	1	Tnfsf12
0.000179501	-1.444	0.019	0.058	1	Tnik
0.770323	0.498115	0.035	0.033	1	Tnk2
0.448749	0.743628	0.031	0.024	1	Tnks
0.175217	0.892419	0.02	0.011	1	Tnks1bp1
0.0870588	-0.242412	0.163	0.204	1	Tnks2
8.36101e-11	0.103221	1	0.999	1.86108e-06	Tnnt3
0.847646	0.342895	0.058	0.057	1	Tnpo1
0.114667	-1.08684	0.02	0.034	1	Tnpo2
0.573078	0.369519	0.032	0.027	1	Tnrc18
0.658413	-0.126756	0.051	0.057	1	Tnrc6a
0.684832	0.209119	0.119	0.113	1	Tnrc6b
0.930134	-0.501626	0.044	0.043	1	Tnrc6c
0.0821381	0.302133	0.164	0.133	1	Tns1
0.207144	-0.7001	0.033	0.047	1	Tns2
0.261396	0.909362	0.013	0.007	1	Tns3
0.140929	-0.259116	0.065	0.047	1	Tnxb
0.781905	-0.11136	0.625	0.614	1	Tob1
0.00203487	0.492737	0.169	0.112	1	Tob2
0.761375	0.327171	0.012	0.01	1	Toe1
0.297783	0.255769	0.047	0.035	1	Togaram1
0.128675	0.391614	0.044	0.028	1	Tollip
0.864683	0.147137	0.013	0.014	1	Tom1l1
0.71893	0.156557	0.083	0.079	1	Tom1l2
0.543877	-0.147506	0.35	0.38	1	Tomm20
0.731984	-0.243658	0.108	0.113	1	Tomm22
0.534995	0.982477	0.032	0.027	1	Tomm34
0.877896	-0.408792	0.055	0.057	1	Tomm40
0.843824	-0.168166	0.062	0.06	1	Tomm40l
0.19306	-0.196695	0.231	0.27	1	Tomm5
0.00188913	1.30756	0.08	0.041	1	Tomm6
0.663089	-0.140762	0.128	0.121	1	Tomm70a
1.01726e-06	1.03219	0.182	0.095	0.0226432	Top1
0.0331084	-0.74469	0.01	0.026	1	Top1mt
0.0947871	0.618547	0.128	0.102	1	Top2b
0.151613	-0.328883	0.015	0.026	1	Top3b
0.95194	0.395829	0.013	0.013	1	Topbp1
0.824375	-0.163714	0.038	0.035	1	Topors
0.517728	-0.541396	0.012	0.016	1	Tor1a
0.229964	-0.122257	0.081	0.102	1	Tor1aip2
0.689933	0.220484	0.039	0.035	1	Tor1b
0.189392	1.67769	0.01	0.004	1	Tor2a
0.0943617	-1.65993	0.007	0.017	1	Tor3a
0.945839	-0.114936	0.032	0.031	1	Tpcn1
0.398282	-0.242201	0.055	0.067	1	Tpd52
0.718393	-0.42265	0.073	0.078	1	Tpd52l1
0.198275	-0.296914	0.096	0.118	1	Tpd52l2
0.532225	0.638997	0.025	0.02	1	Tpgs2
0.00631112	-0.138214	0.962	0.93	1	Tpi1
4.01221e-27	0.252519	1	0.996	8.93077e-23	Tpm1
6.20736e-22	-0.337031	0.993	0.983	1.3817e-17	Tpm2
0.29684	0.433358	0.051	0.04	1	Tpm3
0.896438	0.287097	0.084	0.084	1	Tpm4
0.297138	0.212149	0.102	0.087	1	Tpp1
0.951056	0.209583	0.016	0.016	1	Tppp
0.0786973	-0.241335	0.054	0.078	1	Tppp3
0.0138504	0.26081	0.243	0.19	1	Tpr
0.934988	-0.207786	0.025	0.026	1	Tpra1
0.553199	-0.179283	0.196	0.214	1	Tprgl
0.606034	-0.181156	0.017	0.021	1	Tprkb
0.265993	-0.820745	0.006	0.011	1	Tpsb2
0.363774	-0.772618	0.016	0.023	1	Tpst1
0.488885	0.468164	0.035	0.028	1	Tpst2
0.337825	0.447399	0.045	0.035	1	Tra2a
0.217061	-0.449296	0.103	0.123	1	Tra2b
0.0975857	-0.850798	0.022	0.037	1	Trabd
0.894228	-0.344036	0.017	0.018	1	Traf2
0.141951	-1.04028	0.004	0.011	1	Traf3ip2
0.14019	-0.792655	0.01	0.02	1	Traf6
0.917633	0.662456	0.025	0.024	1	Traf7
0.726753	-0.407592	0.032	0.035	1	Trafd1
0.616749	-0.11141	0.257	0.277	1	Trak1
0.15534	-0.257901	0.084	0.108	1	Trak2
0.182626	-0.859785	0.029	0.043	1	Tram1
0.21992	-0.930798	0.004	0.01	1	Tram2
0.145495	-0.237409	0.148	0.184	1	Trap1
0.547616	-0.412185	0.074	0.082	1	Trappc10
0.815661	-0.357364	0.033	0.031	1	Trappc11
0.943931	-0.414362	0.023	0.023	1	Trappc12
0.0111643	-0.719072	0.049	0.084	1	Trappc13
0.0450179	-0.539859	0.039	0.064	1	Trappc2
0.384843	0.125023	0.132	0.118	1	Trappc2l
0.744106	-0.201294	0.033	0.037	1	Trappc3
0.264347	-0.308496	0.1	0.121	1	Trappc6b
0.329509	-0.216302	0.06	0.074	1	Trappc8
0.591011	0.290376	0.035	0.03	1	Trappc9
8.90566e-11	0.37965	0.914	0.823	1.98231e-06	Trdn
0.0687214	0.578808	0.038	0.021	1	Trf
0.0895337	-0.968982	0.031	0.048	1	Triap1
0.515918	-0.776724	0.02	0.026	1	Trib1
0.750893	0.521616	0.012	0.01	1	Tril
0.00434727	-2.02472	0.001	0.016	1	Trim12a
0.712429	-0.452514	0.015	0.017	1	Trim12c
0.550439	-0.397486	0.013	0.017	1	Trim13
0.84972	-0.108471	0.058	0.061	1	Trim16
0.231217	1.03479	0.012	0.006	1	Trim2
0.0480568	0.734333	0.081	0.055	1	Trim23
0.059488	-0.785711	0.06	0.087	1	Trim24
0.255194	-0.656077	0.019	0.028	1	Trim25
0.61385	-0.22441	0.017	0.021	1	Trim26
0.254021	0.301283	0.038	0.027	1	Trim27
0.609202	0.191164	0.045	0.04	1	Trim28
0.343711	0.549374	0.017	0.011	1	Trim3
0.0391527	1.81292	0.017	0.006	1	Trim30a
0.406254	0.50185	0.023	0.017	1	Trim32
0.382173	0.253827	0.035	0.027	1	Trim33
0.286825	-0.113541	0.183	0.214	1	Trim35
0.431266	-0.323804	0.015	0.01	1	Trim37
0.955418	0.539731	0.01	0.01	1	Trim39
0.339567	-0.918807	0.015	0.021	1	Trim41
0.121377	-0.614469	0.016	0.028	1	Trim44
0.000798311	2.37887	0.029	0.006	1	Trim47
0.989431	-0.119013	0.516	0.509	1	Trim54
0.485248	-0.387749	0.017	0.023	1	Trim55
2.25923e-06	-0.510124	0.586	0.626	0.0502881	Trim63
0.0173887	3.31999	0.012	0.001	1	Trim65
0.385576	-0.797102	0.006	0.01	1	Trim72
0.125788	0.584268	0.044	0.028	1	Trim8
0.64903	-0.363976	0.036	0.041	1	Triobp
0.43034	0.122497	0.141	0.128	1	Trip10
0.0100835	0.641587	0.131	0.089	1	Trip11
0.741347	-0.183418	0.145	0.152	1	Trip12
0.908907	0.61277	0.017	0.018	1	Trip4
0.292769	0.227636	0.047	0.035	1	Trmt1
0.573671	0.488876	0.013	0.01	1	Trmt10b
0.338981	-1.32818	0.015	0.021	1	Trmt11
0.213126	-0.360547	0.086	0.106	1	Trmt112
0.398637	-0.552605	0.012	0.017	1	Trmt12
0.478661	0.633822	0.042	0.035	1	Trmt1l
0.226093	1.03022	0.017	0.01	1	Trmt2a
0.579277	0.424132	0.033	0.028	1	Trmt2b
0.0460881	1.91536	0.015	0.004	1	Trmt5
0.943198	0.330922	0.016	0.016	1	Trmt6
0.837041	0.355202	0.01	0.011	1	Trmu
0.705981	0.138391	0.029	0.033	1	Trnau1ap
0.486108	0.44182	0.036	0.03	1	Trnt1
0.886902	-0.205762	0.017	0.018	1	Trp53
0.610328	-0.250087	0.017	0.021	1	Trp53bp1
0.406021	0.878951	0.013	0.009	1	Trp53i11
0.0902462	-1.22185	0.004	0.013	1	Trp53i13
0.594448	-0.11658	0.016	0.02	1	Trp53inp1
0.0482359	-0.350134	0.224	0.274	1	Trp53inp2
0.743553	0.396653	0.016	0.018	1	Trp53rka
0.118713	1.15391	0.016	0.007	1	Trp53rkb
0.215237	-0.541511	0.007	0.014	1	Trpc3
0.893793	0.100622	0.102	0.105	1	Trpc4ap
0.629728	-0.171424	0.019	0.023	1	Trpm4
0.357256	-0.213922	0.062	0.075	1	Trpm7
0.411381	0.433811	0.025	0.018	1	Trps1
0.107547	0.581211	0.058	0.04	1	Trpt1
0.935293	0.287558	0.026	0.026	1	Trrap
0.408975	0.340392	0.013	0.009	1	Trub1
0.167772	0.723065	0.035	0.023	1	Trub2
0.208842	0.845563	0.023	0.014	1	Tsacc
0.393146	0.221124	0.055	0.045	1	Tsc1
0.812631	-0.1529	0.119	0.123	1	Tsc22d1
0.773449	-0.104681	0.083	0.087	1	Tsc22d2
0.029305	0.306669	0.408	0.374	1	Tsc22d3
0.43606	-0.41352	0.041	0.05	1	Tsen15
0.429344	-0.453925	0.007	0.011	1	Tsen2
0.807822	-0.295257	0.068	0.065	1	Tsen34
0.338699	1.58155	0.01	0.006	1	Tsen54
0.692155	-0.209216	0.06	0.065	1	Tsfm
0.607283	0.213698	0.099	0.092	1	Tsg101
0.0805618	-0.942561	0.029	0.047	1	Tshz1
0.237639	0.733105	0.036	0.026	1	Tshz2
0.70153	-0.141668	0.077	0.084	1	Tsn
0.408767	0.102736	0.102	0.089	1	Tsnax
0.94776	-0.345527	0.036	0.035	1	Tspan12
0.260049	0.312623	0.131	0.115	1	Tspan13
0.471522	0.500634	0.035	0.028	1	Tspan14
0.654482	-0.242523	0.022	0.026	1	Tspan15
0.861034	-0.117927	0.013	0.014	1	Tspan17
0.768174	1.044	0.016	0.014	1	Tspan2
0.258111	0.479807	0.086	0.071	1	Tspan31
0.9589	0.241825	0.033	0.034	1	Tspan4
0.839953	0.267071	0.01	0.011	1	Tspan6
0.168549	0.449173	0.174	0.155	1	Tspan7
0.0103829	0.29294	0.275	0.22	1	Tspan8
0.822235	-0.189386	0.06	0.057	1	Tspo
0.734227	-0.110093	0.134	0.128	1	Tspyl1
0.28681	-0.406475	0.029	0.04	1	Tsr1
0.500379	-0.147925	0.01	0.014	1	Tsr2
0.639682	-0.173725	0.033	0.038	1	Tsr3
0.190933	1.5614	0.01	0.004	1	Tssc4
0.425077	-0.365242	0.029	0.037	1	Tst
0.373232	-0.522286	0.01	0.016	1	Tstd2
0.678501	-0.396578	0.028	0.031	1	Tstd3
0.576132	0.511298	0.013	0.01	1	Ttbk2
0.297299	0.150909	0.099	0.084	1	Ttc1
0.563515	-0.621562	0.025	0.03	1	Ttc13
0.233251	0.609156	0.036	0.026	1	Ttc14
0.612481	-0.209473	0.038	0.033	1	Ttc17
0.486363	0.261784	0.093	0.084	1	Ttc19
0.94706	0.650373	0.013	0.013	1	Ttc23
0.515572	0.522521	0.022	0.017	1	Ttc27
0.134449	0.617484	0.132	0.111	1	Ttc3
0.429907	-0.312207	0.116	0.13	1	Ttc32
0.135102	-0.359545	0.065	0.088	1	Ttc33
0.00758228	-1.2345	0.007	0.026	1	Ttc38
0.775901	0.409333	0.016	0.014	1	Ttc7
0.767523	-0.265395	0.013	0.011	1	Ttc9c
0.290139	0.965537	0.015	0.009	1	Ttf1
0.0769322	-1.13094	0.006	0.016	1	Ttf2
0.864928	-0.658694	0.015	0.016	1	Tti2
0.248579	0.776891	0.019	0.011	1	Ttl
0.526768	1.29682	0.01	0.007	1	Ttll1
0.120601	1.07306	0.016	0.007	1	Ttll12
0.495139	1.09238	0.02	0.016	1	Ttll4
0.462699	-0.398536	0.009	0.013	1	Ttll5
0.279163	0.286558	0.27	0.255	1	Ttll7
1.01075e-13	0.311248	1	0.993	2.24983e-09	Ttn
0.0741558	2.08607	0.013	0.004	1	Ttpal
0.0168449	2.23596	0.025	0.009	1	Ttyh2
0.0623822	-1.86846	0.003	0.011	1	Ttyh3
0.146481	0.487351	0.144	0.123	1	Tuba1a
0.00644044	0.670926	0.125	0.082	1	Tuba1b
0.411092	0.385274	0.013	0.009	1	Tuba1c
0.0556777	-0.204369	0.612	0.651	1	Tuba4a
0.571684	-0.243729	0.301	0.316	1	Tuba8
0.473088	-0.284978	0.025	0.031	1	Tubb2a
0.414409	-0.134179	0.376	0.407	1	Tubb4b
0.615775	0.14661	0.084	0.078	1	Tubb5
0.0410331	1.1465	0.038	0.02	1	Tubb6
0.118517	0.884534	0.035	0.021	1	Tubd1
0.89755	0.188842	0.042	0.041	1	Tubg1
0.757406	0.248502	0.033	0.037	1	Tubgcp2
0.156763	0.73941	0.032	0.02	1	Tubgcp5
0.595135	-0.2162	0.007	0.01	1	Tubgcp6
0.31159	0.616053	0.025	0.017	1	Tug1
0.378466	0.584359	0.06	0.05	1	Tut4
0.744881	-0.257079	0.051	0.047	1	Tut7
0.142238	-0.62451	0.01	0.02	1	Tvp23b
0.0648631	-0.342389	0.23	0.278	1	Twf2
0.160538	-1.00483	0.012	0.021	1	Twist1
0.688579	0.147099	0.033	0.03	1	Twnk
0.765121	0.223856	0.07	0.067	1	Twsg1
0.114203	0.242961	0.041	0.026	1	Txlng
0.823469	0.187084	0.256	0.265	1	Txn1
0.471318	-0.252615	0.292	0.318	1	Txn2
0.115284	-1.0034	0.012	0.023	1	Txndc11
0.191664	-1.16031	0.015	0.024	1	Txndc16
0.49428	-0.333542	0.179	0.196	1	Txndc17
0.0347654	-0.728865	0.052	0.081	1	Txndc5
3.84486e-06	-0.418489	0.567	0.65	0.0855828	Txnip
0.678437	-0.121411	0.174	0.184	1	Txnl1
0.692508	-0.118242	0.058	0.064	1	Txnl4a
0.837623	-0.315021	0.01	0.011	1	Txnl4b
0.538788	0.17394	0.131	0.121	1	Txnrd1
0.382821	-0.292744	0.042	0.052	1	Txnrd2
0.95769	0.248181	0.012	0.011	1	Txnrd3
0.150751	0.661436	0.032	0.02	1	Tyrobp
0.638986	0.293603	0.02	0.017	1	Tysnd1
0.000886063	-3.53941	0.001	0.02	1	Tyw1
0.945104	0.124808	0.015	0.014	1	Tyw5
0.145879	-0.443088	0.092	0.116	1	U2af1
0.250987	0.262183	0.084	0.068	1	Uap1
0.430447	0.454335	0.015	0.01	1	Uap1l1
0.545105	0.297541	0.099	0.091	1	Uba1
0.604465	-0.371184	0.081	0.074	1	Uba2
0.961282	0.378483	0.026	0.027	1	Uba5
0.00793555	0.150991	0.737	0.671	1	Uba52
0.523438	0.194148	0.023	0.018	1	Uba6
0.75061	0.582771	0.012	0.01	1	Uba7
0.141412	0.143208	0.289	0.262	1	Ubac1
0.377724	-0.255299	0.052	0.064	1	Ubac2
0.374346	0.301031	0.074	0.062	1	Ubald1
0.0453092	-0.558257	0.105	0.14	1	Ubald2
0.955401	-0.421201	0.015	0.014	1	Ubap1l
0.254689	-0.103945	0.062	0.079	1	Ubap2
0.0517238	0.409077	0.09	0.062	1	Ubap2l
0.00188219	-0.188229	0.945	0.888	1	Ubc
0.703438	0.175639	0.1	0.096	1	Ube2a
0.666897	0.415892	0.028	0.024	1	Ube2c
0.0623822	-1.69557	0.003	0.011	1	Ube2cbp
0.479323	0.106954	0.429	0.428	1	Ube2d1
0.528654	-0.231967	0.134	0.149	1	Ube2d2a
0.183642	0.334647	0.203	0.182	1	Ube2e1
0.761111	0.290175	0.013	0.011	1	Ube2e2
0.447902	0.449483	0.07	0.061	1	Ube2e3
0.281319	-0.308819	0.083	0.101	1	Ube2g2
0.836363	-0.146701	0.054	0.057	1	Ube2i
0.5879	0.169088	0.064	0.058	1	Ube2j1
0.136584	-0.180393	0.208	0.179	1	Ube2l3
0.0119151	0.564573	0.174	0.132	1	Ube2m
0.339352	-0.204923	0.109	0.126	1	Ube2n
0.142172	0.403031	0.048	0.033	1	Ube2o
0.340001	-0.250394	0.02	0.028	1	Ube2q1
0.412058	0.377056	0.077	0.067	1	Ube2q2
0.175704	0.212823	0.355	0.336	1	Ube2r2
0.939397	-0.35167	0.022	0.021	1	Ube2s
0.288497	1.09366	0.015	0.009	1	Ube2t
0.856167	0.240443	0.077	0.075	1	Ube2v1
0.973185	-0.166322	0.128	0.126	1	Ube2v2
0.788501	0.17312	0.022	0.02	1	Ube2w
0.066941	1.19507	0.047	0.028	1	Ube2z
0.310777	0.126144	0.215	0.199	1	Ube3a
0.0720854	0.217371	0.115	0.087	1	Ube3b
0.634354	-0.192897	0.076	0.082	1	Ube3c
0.9689	-0.142451	0.038	0.038	1	Ube4a
0.615901	0.208919	0.045	0.04	1	Ubfd1
0.215767	-0.778039	0.016	0.026	1	Ubiad1
0.470215	-0.251347	0.067	0.078	1	Ubl7
0.0639161	-0.508359	0.049	0.074	1	Ublcp1
0.19152	0.575345	0.039	0.027	1	Ubn1
0.413882	0.305904	0.067	0.057	1	Ubn2
0.454142	0.788481	0.032	0.026	1	Ubp1
0.80706	-0.138292	0.096	0.094	1	Ubqln1
0.934905	-0.142652	0.078	0.078	1	Ubqln2
0.0456546	-0.441766	0.054	0.081	1	Ubqln4
0.00946765	0.94627	0.093	0.058	1	Ubr1
0.34938	0.216845	0.135	0.119	1	Ubr2
0.0116302	0.314707	0.423	0.372	1	Ubr3
0.0883411	-0.443798	0.084	0.113	1	Ubr4
0.0126248	0.925482	0.035	0.014	1	Ubr7
0.780159	0.43443	0.026	0.024	1	Ubtd1
0.256478	0.234957	0.057	0.044	1	Ubtf
0.0529992	-0.32183	0.304	0.363	1	Ubxn1
0.0564753	0.458393	0.17	0.139	1	Ubxn2a
0.338582	0.213586	0.144	0.129	1	Ubxn4
0.630493	-0.381794	0.14	0.149	1	Ubxn6
0.949222	0.446273	0.015	0.014	1	Ubxn7
0.744754	0.171077	0.01	0.009	1	Ubxn8
0.790377	0.149407	0.02	0.018	1	Uck2
0.105577	-0.835816	0.033	0.051	1	Uckl1
0.212603	1.45962	0.025	0.016	1	Ucp2
0.000212935	-0.779757	0.128	0.203	1	Ucp3
0.181194	-0.500069	0.013	0.023	1	Uevld
0.987419	-0.146598	0.243	0.25	1	Ufc1
0.397712	0.603224	0.041	0.033	1	Ufsp1
0.423743	-0.312602	0.064	0.075	1	Ufsp2
0.935697	0.309565	0.017	0.017	1	Ugcg
0.373232	-0.3964	0.01	0.016	1	Ugdh
0.291637	-0.123646	0.052	0.067	1	Uggt1
0.172862	-0.454758	0.009	0.017	1	Uggt2
0.294196	-0.136325	0.753	0.739	1	Ugp2
0.332086	-0.665465	0.028	0.037	1	Uhmk1
0.116634	-1.08389	0.02	0.034	1	Uhrf1bp1
0.81944	0.24612	0.026	0.028	1	Uhrf1bp1l
0.252589	-0.196281	0.025	0.035	1	Uhrf2
0.0155938	1.10917	0.042	0.02	1	Uimc1
0.520241	0.349265	0.083	0.075	1	Ulk1
0.0224204	0.727612	0.134	0.098	1	Ulk2
0.674341	0.56109	0.031	0.027	1	Umad1
0.490754	0.500651	0.02	0.016	1	Umps
0.0745613	1.39101	0.013	0.004	1	Unc119
0.645417	0.593309	0.023	0.02	1	Unc119b
0.075269	1.47527	0.022	0.01	1	Unc45a
0.00474984	-0.321355	0.363	0.45	1	Unc45b
0.254387	0.848867	0.041	0.03	1	Unc50
0.636954	0.277687	0.019	0.016	1	Unc5a
0.142897	-0.696302	0.004	0.011	1	Unc93b1
0.330275	-1.24444	0.015	0.021	1	Ung
0.776305	0.176699	0.015	0.013	1	Unk
0.753439	0.195216	0.012	0.01	1	Unkl
0.2274	0.256706	0.094	0.077	1	Upf2
0.133276	0.967369	0.029	0.017	1	Upf3a
0.319341	0.679532	0.041	0.031	1	Upf3b
0.556042	0.400367	0.012	0.009	1	Upp2
0.317807	-0.373071	0.219	0.24	1	Uqcc3
0.879824	-0.347619	0.077	0.079	1	Uqcc4
0.319366	-0.100689	0.895	0.884	1	Uqcrh
0.0211548	-0.911985	0.049	0.081	1	Urgcp
0.00321734	1.28738	0.062	0.03	1	Uri1
0.408371	0.846227	0.025	0.018	1	Urm1
0.224002	0.436529	0.102	0.085	1	Urod
0.0392038	-0.966405	0.025	0.045	1	Uros
0.158399	0.17079	0.246	0.218	1	Use1
0.507635	-0.253458	0.019	0.024	1	Usf1
0.300873	0.31683	0.102	0.088	1	Usf2
0.922742	0.118013	0.077	0.079	1	Usf3
0.223522	0.469114	0.033	0.023	1	Ushbp1
0.152672	0.136291	0.147	0.123	1	Uso1
0.120751	-0.508831	0.016	0.028	1	Usp1
0.326097	0.433641	0.058	0.047	1	Usp10
0.0128571	-0.238046	0.266	0.342	1	Usp13
0.619618	0.173692	0.115	0.109	1	Usp16
0.86249	-0.131158	0.144	0.149	1	Usp19
0.0308296	0.211793	0.292	0.255	1	Usp2
0.294018	-0.670671	0.012	0.018	1	Usp21
0.260102	0.258197	0.244	0.228	1	Usp25
0.674623	0.529223	0.032	0.028	1	Usp3
0.262078	-1.97223	0.006	0.011	1	Usp30
0.778804	0.361723	0.016	0.014	1	Usp31
0.643664	0.307604	0.02	0.017	1	Usp32
0.536892	-0.202251	0.047	0.04	1	Usp33
0.0164575	0.458832	0.125	0.088	1	Usp34
0.512155	0.569162	0.022	0.017	1	Usp36
0.228311	1.12603	0.012	0.006	1	Usp37
0.422073	0.213806	0.073	0.062	1	Usp38
0.980812	-0.178657	0.045	0.045	1	Usp39
0.73779	-0.242705	0.099	0.105	1	Usp4
0.932877	0.518888	0.017	0.017	1	Usp40
0.59168	-0.946196	0.007	0.01	1	Usp42
0.49558	-0.206842	0.047	0.055	1	Usp45
0.88435	0.247365	0.016	0.017	1	Usp46
0.434771	-0.52708	0.02	0.027	1	Usp48
0.046445	0.846191	0.06	0.037	1	Usp5
0.516827	0.389619	0.083	0.075	1	Usp50
0.667243	0.436033	0.025	0.021	1	Usp53
0.790557	-0.209551	0.062	0.067	1	Usp7
0.527367	-0.193612	0.031	0.037	1	Usp8
0.537811	0.148592	0.051	0.044	1	Uspl1
0.153321	-0.500287	0.08	0.102	1	Utp11
0.44843	-0.335188	0.015	0.02	1	Utp18
0.635335	0.689387	0.02	0.017	1	Utp20
0.431677	0.814985	0.015	0.01	1	Utp23
0.518639	0.411094	0.022	0.017	1	Utp25
0.468869	0.226312	0.105	0.094	1	Utp3
0.165513	0.966009	0.035	0.023	1	Utp4
0.318512	0.124671	0.068	0.055	1	Utrn
0.903722	-0.125437	0.022	0.023	1	Uty
0.257702	0.897748	0.029	0.02	1	Uvrag
0.760043	0.468043	0.013	0.011	1	Uvssa
0.955738	0.21161	0.013	0.013	1	Uxs1
0.205003	0.385496	0.116	0.096	1	Uxt
0.252922	-0.672259	0.035	0.047	1	Vac14
0.944565	0.389181	0.023	0.024	1	Vamp1
0.237779	0.361171	0.084	0.068	1	Vamp3
0.824986	-0.313817	0.054	0.051	1	Vamp4
0.549471	-0.124988	0.362	0.384	1	Vamp5
0.434269	0.188482	0.177	0.163	1	Vapb
0.687881	0.527663	0.041	0.037	1	Vars
0.0763122	-1.58827	0.006	0.016	1	Vars2
0.787532	-0.554693	0.016	0.014	1	Vasn
0.0207776	0.913914	0.051	0.027	1	Vat1
0.120562	1.47002	0.012	0.004	1	Vav3
0.310266	0.281275	0.132	0.116	1	Vbp1
0.76457	0.232666	0.019	0.021	1	Vcan
0.241484	-0.146118	0.109	0.132	1	Vcl
0.329916	-0.54951	0.038	0.048	1	Vcpip1
0.188779	1.77435	0.01	0.004	1	Vcpkmt
0.314717	-0.152068	0.467	0.509	1	Vdac2
0.00383126	-0.356772	0.565	0.645	1	Vdac3
0.0329856	0.448717	0.243	0.206	1	Vegfb
0.122205	-0.292832	0.031	0.047	1	Vezt
0.33827	0.108284	0.125	0.111	1	Vgll2
0.0580929	-0.712622	0.004	0.014	1	Vgll3
0.757404	-0.328933	0.012	0.01	1	Vhl
0.0420817	0.400741	0.262	0.223	1	Vim
0.552134	0.672744	0.035	0.03	1	Vkorc1
0.0498447	-0.298758	0.052	0.079	1	Vkorc1l1
0.000955774	-0.557007	0.27	0.349	1	Vldlr
0.997499	-0.392394	0.147	0.148	1	Vma21
0.536499	0.257225	0.138	0.128	1	Vmp1
0.972563	-0.111414	0.036	0.037	1	Vps11
0.289809	1.10156	0.023	0.016	1	Vps13b
0.340979	0.73251	0.028	0.02	1	Vps13c
0.494068	0.135104	0.045	0.054	1	Vps13d
0.628581	-0.260279	0.019	0.023	1	Vps16
0.905415	-0.134396	0.019	0.02	1	Vps18
0.154258	1.49059	0.019	0.01	1	Vps25
0.275469	0.235068	0.083	0.068	1	Vps26a
0.346149	0.130541	0.028	0.037	1	Vps26b
0.520737	-0.484275	0.012	0.016	1	Vps26c
0.00586278	-0.672441	0.08	0.126	1	Vps28
0.99312	0.230184	0.094	0.096	1	Vps29
0.924507	-0.150147	0.026	0.026	1	Vps33a
0.99385	0.196841	0.094	0.096	1	Vps36
0.270838	-0.644326	0.052	0.067	1	Vps41
0.295436	0.822925	0.035	0.026	1	Vps45
0.712982	-0.281438	0.047	0.051	1	Vps4b
0.244703	0.619425	0.054	0.041	1	Vps50
0.425217	0.328392	0.044	0.035	1	Vps52
0.798147	-0.415273	0.033	0.031	1	Vps53
0.476478	0.104346	0.017	0.013	1	Vps8
0.445126	-0.781253	0.023	0.03	1	Vps9d1
0.598022	0.447474	0.007	0.01	1	Vrk1
0.953025	0.26025	0.013	0.013	1	Vrk2
0.672384	0.620436	0.039	0.035	1	Vrk3
0.772243	0.283453	0.015	0.013	1	Vsir
0.236575	-0.123563	0.038	0.051	1	Vta1
0.780953	0.40487	0.019	0.017	1	Vti1a
0.00849061	0.290773	0.273	0.216	1	Vti1b
0.0144096	0.882447	0.073	0.043	1	Vtn
0.311255	-1.05407	0.019	0.027	1	Vwa1
0.725557	-0.172653	0.055	0.06	1	Vwa5a
0.855203	0.158487	0.012	0.013	1	Vwa7
0.0828175	0.35837	0.119	0.092	1	Vwa8
0.492561	0.201914	0.019	0.014	1	Vwf
0.896123	0.11624	0.051	0.05	1	Wac
0.358761	-0.49003	0.083	0.098	1	Wapl
0.131036	-0.448417	0.032	0.048	1	Wars1
0.442252	0.317933	0.052	0.044	1	Wasf2
0.220701	-0.229911	0.028	0.04	1	Washc2
0.473082	-0.349632	0.074	0.085	1	Washc3
0.555859	0.764815	0.032	0.027	1	Washc4
0.0983505	-1.21753	0.017	0.031	1	Washc5
0.10231	-1.05497	0.023	0.038	1	Wbp1
0.419595	0.219975	0.097	0.087	1	Wbp1l
0.977898	0.232284	0.14	0.143	1	Wbp2
0.162697	0.37821	0.108	0.087	1	Wbp4
0.151502	1.06467	0.013	0.006	1	Wdcp
0.659455	0.265834	0.01	0.013	1	Wdfy1
0.0631009	1.41875	0.02	0.009	1	Wdfy2
0.330644	-0.451626	0.045	0.057	1	Wdfy3
0.540892	-0.496125	0.058	0.051	1	Wdr1
0.441623	0.51114	0.029	0.023	1	Wdr11
0.047014	0.657925	0.073	0.048	1	Wdr12
0.761943	-0.462134	0.012	0.01	1	Wdr13
0.635728	0.112735	0.078	0.072	1	Wdr18
0.039089	-1.15733	0.012	0.027	1	Wdr20
0.155642	-1.24504	0.016	0.027	1	Wdr24
0.200541	-0.483176	0.015	0.024	1	Wdr3
0.936532	-0.130099	0.07	0.071	1	Wdr33
0.852181	0.249469	0.012	0.013	1	Wdr35
0.108407	-0.448069	0.039	0.058	1	Wdr37
0.029717	-0.680748	0.022	0.043	1	Wdr41
0.592118	-0.218621	0.042	0.048	1	Wdr43
0.00689091	-0.76802	0.026	0.055	1	Wdr45
0.505119	0.477225	0.048	0.041	1	Wdr45b
0.499314	0.987192	0.022	0.017	1	Wdr46
0.163538	0.948449	0.026	0.016	1	Wdr48
0.144245	-1.09261	0.015	0.026	1	Wdr5
0.213586	-0.868401	0.007	0.014	1	Wdr53
0.325514	-0.422262	0.013	0.02	1	Wdr55
0.963343	-0.267352	0.016	0.016	1	Wdr59
0.959719	0.262133	0.01	0.01	1	Wdr6
0.887359	0.194033	0.051	0.05	1	Wdr7
0.198883	1.90374	0.016	0.009	1	Wdr74
0.254525	-0.416526	0.041	0.054	1	Wdr77
0.876192	0.418373	0.041	0.04	1	Wdr82
0.855305	0.397807	0.028	0.03	1	Wdr83
0.30236	-0.207441	0.112	0.133	1	Wdr83os
0.0458857	0.599523	0.106	0.077	1	Wdr89
0.812648	0.328394	0.035	0.033	1	Wdsub1
0.395605	-0.147987	0.074	0.088	1	Wfdc1
0.537725	-0.487748	0.022	0.027	1	Wfdc17
0.118323	-1.3848	0.006	0.014	1	Wfikkn2
0.319194	-0.246159	0.118	0.136	1	Wfs1
0.0470249	-0.985529	0.013	0.028	1	Whamm
0.800464	0.114812	0.036	0.034	1	Wipf1
0.149233	1.25158	0.013	0.006	1	Wipf2
0.0919812	0.380185	0.154	0.129	1	Wipi1
0.876251	-0.38489	0.049	0.051	1	Wipi2
0.455113	0.163957	0.029	0.023	1	Wiz
0.00463291	-0.793523	0.067	0.111	1	Wls
0.057987	-1.03735	0.004	0.014	1	Wnt11
0.00331807	1.00667	0.062	0.03	1	Wnt4
0.179384	-0.385964	0.006	0.013	1	Wnt5a
0.258665	1.31526	0.02	0.013	1	Wnt9a
0.381829	-0.530339	0.017	0.024	1	Wrap73
0.532218	0.572479	0.01	0.007	1	Wrn
0.378261	0.445425	0.012	0.007	1	Wrnip1
0.370889	-0.269411	0.016	0.023	1	Wsb1
0.0251034	-0.490558	0.11	0.155	1	Wsb2
0.058632	1.42208	0.031	0.016	1	Wwc2
0.39246	0.922778	0.023	0.017	1	Wwp2
0.067694	0.58911	0.074	0.051	1	Wwtr1
0.670352	-0.403518	0.025	0.028	1	Xab2
0.468802	0.565307	0.102	0.094	1	Xbp1
0.000247262	1.2838	0.089	0.041	1	Xdh
0.776267	0.346528	0.062	0.06	1	Xiap
0.00874724	0.337128	0.263	0.21	1	Xirp1
8.77131e-06	0.232969	0.935	0.879	0.195241	Xirp2
0.642814	-0.12171	0.02	0.024	1	Xpa
0.795113	0.290136	0.025	0.023	1	Xpc
0.609006	-0.132947	0.035	0.03	1	Xpnpep1
0.915047	0.179618	0.073	0.072	1	Xpo1
0.951281	0.198051	0.015	0.014	1	Xpo4
0.554661	-0.822558	0.013	0.017	1	Xpo5
0.755266	0.376917	0.017	0.02	1	Xpo6
0.370314	0.228458	0.048	0.038	1	Xpo7
0.447829	0.205943	0.11	0.099	1	Xpr1
0.565148	0.50142	0.035	0.03	1	Xrcc1
0.586512	-0.307169	0.041	0.047	1	Xrcc5
0.368494	-0.164434	0.039	0.05	1	Xrcc6
0.476836	-0.296734	0.026	0.033	1	Xrn1
0.6673	0.479086	0.029	0.026	1	Xrn2
0.528949	-0.585889	0.012	0.016	1	Xxylt1
0.782915	0.401958	0.017	0.016	1	Xylt1
0.613132	0.290487	0.042	0.037	1	Yae1d1
0.604591	0.249227	0.06	0.054	1	Yap1
0.654584	0.246653	0.081	0.077	1	Yars
0.0290886	-0.665359	0.038	0.064	1	Yars2
0.97198	0.312916	0.031	0.031	1	Ybey
0.606575	0.702475	0.016	0.013	1	Ybx2
0.0231921	-0.161705	0.874	0.841	1	Ybx3
0.349851	0.296394	0.029	0.021	1	Yeats4
0.229981	0.419886	0.025	0.016	1	Yes1
0.801599	0.173565	0.074	0.071	1	Yif1a
0.745789	0.337043	0.016	0.018	1	Yipf1
0.685062	0.382136	0.062	0.058	1	Yipf3
0.187418	-0.361174	0.057	0.075	1	Yipf4
0.560831	0.569326	0.041	0.035	1	Yipf5
0.951287	-0.405502	0.019	0.018	1	Yipf6
0.44406	-0.293909	0.176	0.193	1	Yipf7
0.36584	-0.66875	0.016	0.023	1	Yjefn3
0.654237	-0.21438	0.01	0.013	1	Yju2
0.794277	0.362199	0.044	0.041	1	Ykt6
0.775506	0.263705	0.035	0.038	1	Ylpm1
0.369829	0.42991	0.161	0.15	1	Yme1l1
0.633943	0.148563	0.019	0.023	1	Yod1
0.777553	0.153796	0.061	0.058	1	Ypel5
0.583343	0.340906	0.032	0.027	1	Yrdc
0.470718	-0.203002	0.047	0.055	1	Ythdc1
0.442957	-0.208999	0.026	0.02	1	Ythdc2
0.677725	0.176108	0.061	0.057	1	Ythdf1
0.493324	-0.385127	0.062	0.072	1	Ythdf2
0.435831	-0.102039	0.106	0.122	1	Ythdf3
0.0312511	0.309845	0.151	0.111	1	Ywhab
0.0351099	0.189411	0.422	0.39	1	Ywhae
0.373097	0.472976	0.096	0.084	1	Ywhah
0.115514	0.389616	0.093	0.071	1	Ywhaq
0.901564	-0.178951	0.017	0.018	1	Zbed3
0.560543	0.289597	0.031	0.026	1	Zbed4
0.347685	-0.720687	0.015	0.021	1	Zbed6
0.066681	0.793178	0.032	0.017	1	Zbtb1
0.59788	0.318716	0.015	0.011	1	Zbtb10
0.176565	-0.423678	0.017	0.028	1	Zbtb14
0.432905	-0.267441	0.041	0.05	1	Zbtb16
0.0684448	0.896262	0.038	0.021	1	Zbtb17
0.372756	-0.379113	0.135	0.153	1	Zbtb18
0.118543	0.361299	0.016	0.007	1	Zbtb2
0.00412268	0.276811	0.374	0.319	1	Zbtb20
0.386528	-1.10677	0.006	0.01	1	Zbtb21
0.337595	-0.921661	0.009	0.014	1	Zbtb22
0.0968037	1.65057	0.015	0.006	1	Zbtb24
0.861254	0.381215	0.012	0.013	1	Zbtb25
0.461338	-0.717265	0.009	0.013	1	Zbtb26
0.0748652	1.30008	0.022	0.01	1	Zbtb33
0.174646	0.440869	0.128	0.106	1	Zbtb38
0.0760633	0.915205	0.013	0.004	1	Zbtb39
0.756744	-0.169741	0.057	0.061	1	Zbtb4
0.669896	0.294499	0.028	0.024	1	Zbtb41
0.112343	0.667246	0.02	0.01	1	Zbtb43
0.0377149	-0.267112	0.105	0.145	1	Zbtb44
0.342662	0.827182	0.01	0.006	1	Zbtb45
0.74052	0.509795	0.01	0.009	1	Zbtb46
0.102783	-1.53022	0.003	0.01	1	Zbtb5
0.00479119	0.806463	0.061	0.03	1	Zbtb7a
0.8068	-0.136974	0.022	0.02	1	Zbtb7b
0.103813	-0.564341	0.022	0.037	1	Zbtb8os
0.611553	0.252709	0.016	0.013	1	Zc2hc1a
0.599814	0.811739	0.016	0.013	1	Zc3h10
0.367806	0.650969	0.061	0.051	1	Zc3h11a
0.117694	1.53576	0.016	0.007	1	Zc3h12c
0.0817468	0.923048	0.042	0.026	1	Zc3h13
0.0149368	0.415301	0.218	0.169	1	Zc3h15
0.023504	0.394097	0.052	0.028	1	Zc3h18
0.413375	-0.455374	0.02	0.027	1	Zc3h4
0.647948	0.271615	0.02	0.017	1	Zc3h6
0.853022	-0.146268	0.032	0.034	1	Zc3h7a
0.93028	-0.111111	0.029	0.028	1	Zc3h8
0.136738	-0.207533	0.013	0.024	1	Zc3hav1
0.539437	0.281253	0.025	0.02	1	Zcchc10
0.0320092	0.630314	0.099	0.068	1	Zcchc17
0.947677	0.299624	0.015	0.014	1	Zcchc2
0.942954	0.124218	0.093	0.095	1	Zcchc24
0.316942	0.698725	0.016	0.01	1	Zcchc4
0.361556	0.576978	0.051	0.041	1	Zcchc7
0.419756	-0.817468	0.02	0.027	1	Zcchc8
0.616304	0.202608	0.044	0.038	1	Zcchc9
0.000552022	0.238739	0.583	0.501	1	Zcrb1
0.243695	0.760595	0.019	0.011	1	Zdhhc1
0.375062	-0.397185	0.01	0.016	1	Zdhhc13
0.531126	1.33861	0.01	0.007	1	Zdhhc14
0.118275	-0.449603	0.016	0.028	1	Zdhhc16
0.262542	-0.978599	0.028	0.038	1	Zdhhc17
0.0215566	0.973943	0.047	0.024	1	Zdhhc18
0.678045	0.244809	0.031	0.027	1	Zdhhc21
0.849161	-0.113156	0.012	0.013	1	Zdhhc23
0.970419	0.387878	0.029	0.03	1	Zdhhc4
0.6804	0.221572	0.029	0.026	1	Zdhhc6
0.425163	0.680983	0.026	0.02	1	Zdhhc7
0.341492	0.556512	0.028	0.02	1	Zdhhc8
0.223429	0.613139	0.06	0.045	1	Zeb1
0.552987	-0.141172	0.033	0.04	1	Zer1
0.181615	0.290486	0.015	0.007	1	Zfand2a
0.634711	0.419669	0.019	0.023	1	Zfand2b
0.142925	-0.494156	0.177	0.211	1	Zfand3
0.447007	0.269942	0.212	0.203	1	Zfand6
0.926429	0.677281	0.02	0.02	1	Zfc3h1
0.0616473	1.87835	0.02	0.009	1	Zfhx2
0.890642	-0.534008	0.071	0.074	1	Zfhx3
0.994103	-0.120143	0.058	0.058	1	Zfhx4
0.604087	-0.41934	0.017	0.021	1	Zfp1
0.536598	0.380825	0.01	0.007	1	Zfp101
0.0722239	0.13391	0.529	0.474	1	Zfp106
0.433367	-0.328791	0.029	0.037	1	Zfp110
0.290139	0.658349	0.015	0.009	1	Zfp112
0.218213	-0.696095	0.004	0.01	1	Zfp113
0.0623519	1.49011	0.016	0.006	1	Zfp119a
0.340897	1.24811	0.01	0.006	1	Zfp119b
0.0242244	2.25047	0.019	0.006	1	Zfp12
0.413798	0.797045	0.025	0.018	1	Zfp120
0.633952	0.11527	0.058	0.052	1	Zfp131
0.591277	0.244827	0.015	0.011	1	Zfp142
0.379011	0.263443	0.051	0.041	1	Zfp148
0.266376	0.886606	0.02	0.013	1	Zfp160
0.346065	0.668398	0.029	0.021	1	Zfp180
0.743543	0.6992	0.01	0.009	1	Zfp189
0.430856	0.410007	0.015	0.01	1	Zfp2
0.377396	0.926302	0.012	0.007	1	Zfp212
0.11796	-1.25483	0.006	0.014	1	Zfp219
0.174369	-0.428632	0.009	0.017	1	Zfp236
0.658479	-0.273016	0.07	0.077	1	Zfp24
0.455182	0.549981	0.015	0.02	1	Zfp251
0.094983	1.08997	0.019	0.009	1	Zfp26
0.676425	0.472744	0.057	0.052	1	Zfp260
0.394675	-0.497645	0.012	0.017	1	Zfp263
0.915085	0.19014	0.032	0.031	1	Zfp266
0.30383	-1.30396	0.007	0.013	1	Zfp27
0.266709	-0.647188	0.006	0.011	1	Zfp273
0.227981	1.46963	0.026	0.017	1	Zfp277
0.874213	0.362598	0.044	0.043	1	Zfp280d
0.359301	0.492365	0.047	0.037	1	Zfp281
0.0305055	3.50708	0.01	0.001	1	Zfp282
0.177483	0.226627	0.035	0.023	1	Zfp292
0.154596	-1.422	0.012	0.021	1	Zfp3
0.361726	0.494767	0.019	0.013	1	Zfp30
0.0267798	-1.11898	0.015	0.033	1	Zfp317
0.395408	-0.53947	0.019	0.026	1	Zfp318
0.830062	-0.418699	0.01	0.011	1	Zfp319
0.430027	-0.150536	0.02	0.027	1	Zfp322a
0.267346	0.323408	0.042	0.031	1	Zfp330
0.557077	0.630001	0.012	0.009	1	Zfp334
0.246	1.02678	0.019	0.011	1	Zfp335
0.670123	-0.641825	0.012	0.014	1	Zfp35
0.259762	1.33334	0.013	0.007	1	Zfp354a
0.151248	0.591214	0.062	0.045	1	Zfp358
0.531444	0.700025	0.026	0.021	1	Zfp362
0.554491	0.7229	0.012	0.009	1	Zfp366
0.263979	0.829206	0.045	0.034	1	Zfp367
0.0235117	0.550928	0.134	0.096	1	Zfp36l1
0.00578691	1.30537	0.058	0.028	1	Zfp36l2
0.95884	0.191575	0.012	0.011	1	Zfp385a
0.834915	-1.73105	0.012	0.013	1	Zfp385b
0.0114717	-0.521247	0.035	0.065	1	Zfp386
0.430447	0.625137	0.015	0.01	1	Zfp39
0.621932	-0.1199	0.009	0.011	1	Zfp395
0.0965774	-0.732492	0.022	0.037	1	Zfp397
0.953089	0.591297	0.012	0.011	1	Zfp398
0.251819	-1.30257	0.015	0.023	1	Zfp410
0.00432457	-2.99882	0.001	0.016	1	Zfp414
0.0823995	-0.736376	0.009	0.02	1	Zfp422
0.962249	-0.480286	0.013	0.013	1	Zfp423
0.171365	-0.85705	0.009	0.017	1	Zfp426
0.750814	-0.430019	0.01	0.009	1	Zfp428
0.141716	-1.24449	0.004	0.011	1	Zfp444
0.696312	0.17354	0.049	0.045	1	Zfp445
0.340017	1.44078	0.01	0.006	1	Zfp449
0.18827	-0.985957	0.015	0.024	1	Zfp451
0.707124	-0.119023	0.033	0.03	1	Zfp46
0.00464174	1.73058	0.029	0.009	1	Zfp462
0.000324448	1.57479	0.057	0.02	1	Zfp503
0.645732	-0.715831	0.023	0.027	1	Zfp507
0.946947	-0.123745	0.029	0.028	1	Zfp51
0.467154	-0.495688	0.016	0.021	1	Zfp511
0.864683	-0.351512	0.013	0.014	1	Zfp512
0.373234	0.685626	0.02	0.014	1	Zfp512b
0.617461	-0.634723	0.016	0.013	1	Zfp513
0.359457	1.02081	0.019	0.013	1	Zfp516
0.12203	1.36698	0.022	0.011	1	Zfp518a
0.937308	0.764426	0.016	0.016	1	Zfp52
0.35239	0.556929	0.029	0.021	1	Zfp521
0.517529	-0.256106	0.019	0.024	1	Zfp524
0.790807	-0.37231	0.017	0.016	1	Zfp532
0.179643	-1.23381	0.006	0.013	1	Zfp553
0.806418	-0.21733	0.119	0.116	1	Zfp560
0.530035	0.889986	0.01	0.007	1	Zfp563
0.0960967	-1.19454	0.01	0.021	1	Zfp568
0.177029	1.22251	0.015	0.007	1	Zfp574
0.647997	-0.449503	0.01	0.013	1	Zfp579
0.733227	0.479727	0.015	0.017	1	Zfp592
0.995676	-0.161629	0.058	0.058	1	Zfp593
0.0956412	0.405217	0.019	0.009	1	Zfp597
0.493118	0.432349	0.045	0.038	1	Zfp598
0.149685	1.29369	0.013	0.006	1	Zfp60
0.122262	-0.6205	0.009	0.018	1	Zfp606
0.955389	0.154785	0.012	0.011	1	Zfp609
0.95194	0.504799	0.012	0.011	1	Zfp612
0.989898	0.357307	0.038	0.038	1	Zfp617
0.0772682	0.844727	0.071	0.05	1	Zfp62
0.640341	-0.574349	0.058	0.064	1	Zfp622
0.753243	-0.46954	0.01	0.009	1	Zfp626
0.960948	-0.14355	0.01	0.01	1	Zfp628
0.90874	0.290149	0.068	0.068	1	Zfp637
0.498074	0.196309	0.1	0.091	1	Zfp638
0.49282	-0.147638	0.017	0.023	1	Zfp641
0.495787	0.519053	0.054	0.047	1	Zfp644
0.533311	0.875701	0.01	0.007	1	Zfp646
0.178607	-0.986012	0.006	0.013	1	Zfp65
0.45246	-0.294086	0.084	0.096	1	Zfp651
0.171896	0.160175	0.144	0.121	1	Zfp652
0.305489	-0.408898	0.039	0.051	1	Zfp654
0.226479	-0.682385	0.023	0.034	1	Zfp655
0.28981	0.930839	0.015	0.009	1	Zfp661
0.141554	-1.14592	0.015	0.026	1	Zfp664
0.591105	-0.528331	0.007	0.01	1	Zfp667
0.200355	0.287431	0.134	0.113	1	Zfp672
0.53058	0.159427	0.01	0.007	1	Zfp687
0.0682476	0.828425	0.026	0.013	1	Zfp691
0.117884	2.29788	0.012	0.004	1	Zfp692
0.304305	-0.176056	0.023	0.033	1	Zfp703
0.801938	-0.135442	0.27	0.271	1	Zfp706
0.664929	-0.196689	0.023	0.02	1	Zfp710
0.542011	-0.480812	0.023	0.018	1	Zfp715
0.00823807	-3.31721	0.003	0.017	1	Zfp719
0.00571384	3.42026	0.015	0.001	1	Zfp729a
0.313987	0.190839	0.016	0.01	1	Zfp729b
0.608383	0.777079	0.016	0.013	1	Zfp74
0.699612	-0.396998	0.028	0.031	1	Zfp740
0.652674	-0.127025	0.01	0.013	1	Zfp746
0.971311	0.281374	0.049	0.05	1	Zfp768
0.887776	-0.1195	0.051	0.05	1	Zfp770
0.824571	-0.246681	0.039	0.037	1	Zfp771
0.559669	0.327968	0.012	0.009	1	Zfp775
0.240339	-0.753916	0.013	0.021	1	Zfp777
0.0659006	-0.786376	0.007	0.018	1	Zfp780b
0.141495	0.40712	0.077	0.058	1	Zfp787
0.774274	-0.171107	0.015	0.013	1	Zfp788
0.0305055	3.44163	0.01	0.001	1	Zfp790
0.223813	1.16078	0.017	0.01	1	Zfp799
0.317272	0.758684	0.016	0.01	1	Zfp800
0.268145	-0.549896	0.006	0.011	1	Zfp821
0.789415	0.275576	0.019	0.017	1	Zfp830
0.52949	0.847404	0.01	0.007	1	Zfp839
0.819976	0.265718	0.009	0.01	1	Zfp867
0.220263	-0.80627	0.004	0.01	1	Zfp868
0.62739	-0.264556	0.009	0.011	1	Zfp870
0.179643	-0.441933	0.006	0.013	1	Zfp874a
0.0821715	-1.17098	0.009	0.02	1	Zfp874b
0.0438193	-1.18521	0.007	0.02	1	Zfp9
0.234842	-0.202235	0.215	0.248	1	Zfp91
0.585645	0.940542	0.015	0.011	1	Zfp93
0.488006	0.67588	0.019	0.014	1	Zfp931
0.686086	0.314606	0.023	0.027	1	Zfp932
0.451266	-0.412541	0.015	0.02	1	Zfp933
0.934656	-0.104012	0.08	0.079	1	Zfp938
0.783451	0.721551	0.019	0.021	1	Zfp942
0.789277	0.433341	0.035	0.033	1	Zfp943
0.497339	0.713809	0.02	0.016	1	Zfp944
0.955916	-0.126351	0.015	0.014	1	Zfp945
0.46541	0.605924	0.017	0.013	1	Zfp946
0.779773	0.292008	0.016	0.014	1	Zfp949
0.768187	0.145951	0.015	0.013	1	Zfp950
0.434966	0.536806	0.015	0.01	1	Zfp952
0.8289	-0.342904	0.01	0.011	1	Zfp955a
0.634004	0.350883	0.019	0.016	1	Zfp955b
0.414067	0.218313	0.013	0.009	1	Zfp956
0.2784	0.844783	0.022	0.014	1	Zfp958
0.208728	0.679484	0.016	0.009	1	Zfp959
0.34621	0.170793	0.01	0.006	1	Zfp960
0.218553	-0.858403	0.004	0.01	1	Zfp97
0.049998	1.55572	0.019	0.007	1	Zfp975
0.474721	0.49295	0.017	0.013	1	Zfp979
0.00999459	3.08911	0.013	0.001	1	Zfp984
0.618372	-0.449782	0.016	0.013	1	Zfp994
0.170082	-0.866854	0.017	0.028	1	Zfpl1
0.0501405	-1.13818	0.026	0.045	1	Zfx
0.461949	-0.623455	0.016	0.021	1	Zfyve1
0.765384	0.261276	0.013	0.011	1	Zfyve16
0.647701	0.813407	0.023	0.02	1	Zfyve19
0.00693635	-0.897365	0.017	0.043	1	Zfyve21
0.114604	-0.786242	0.012	0.023	1	Zfyve26
0.377828	1.00794	0.012	0.007	1	Zfyve27
0.248986	0.64815	0.09	0.075	1	Zfyve9
0.262787	-1.01181	0.006	0.011	1	Zgpat
0.962388	-0.155277	0.044	0.044	1	Zhx2
0.267184	-0.166231	0.015	0.023	1	Zhx3
0.0112524	1.22615	0.026	0.009	1	Zkscan1
0.113926	-0.895224	0.012	0.023	1	Zkscan14
0.957812	-0.269978	0.017	0.017	1	Zkscan17
0.994096	0.147028	0.045	0.045	1	Zkscan3
0.179643	-0.346492	0.006	0.013	1	Zkscan8
0.596289	-0.271032	0.007	0.01	1	Zmat1
0.0399395	0.515907	0.144	0.109	1	Zmat2
0.218778	-0.621051	0.012	0.02	1	Zmat3
0.753666	0.197912	0.051	0.055	1	Zmat5
0.351152	0.504269	0.067	0.055	1	Zmiz1
0.588841	-0.596362	0.041	0.047	1	Zmiz2
0.0526181	0.918052	0.065	0.043	1	Zmpste24
0.959719	0.330238	0.01	0.01	1	Zmym1
0.24848	0.362155	0.055	0.043	1	Zmym2
0.571097	-0.321804	0.015	0.018	1	Zmym4
0.0454169	0.634241	0.09	0.062	1	Zmym5
0.376728	0.238416	0.102	0.089	1	Zmynd11
0.345834	-0.314566	0.02	0.028	1	Zmynd19
0.419376	-0.175467	0.028	0.035	1	Znfx1
0.40065	-0.131327	0.141	0.126	1	Znhit1
0.198781	-0.44789	0.015	0.024	1	Znhit2
0.978305	0.258861	0.07	0.071	1	Znhit3
0.932754	-0.361106	0.028	0.028	1	Znhit6
0.165673	0.572707	0.042	0.028	1	Znrf2
0.427585	0.921304	0.015	0.01	1	Znrf3
0.277318	-0.651092	0.045	0.058	1	Zpr1
0.00372102	-0.574399	0.109	0.165	1	Zranb1
0.0692572	0.564208	0.145	0.115	1	Zranb2
0.947215	-0.17996	0.019	0.018	1	Zranb3
0.0965393	-0.351374	0.013	0.026	1	Zscan12
0.26543	0.712221	0.029	0.02	1	Zscan21
0.0312988	-0.939524	0.019	0.038	1	Zscan26
0.852456	-0.278071	0.012	0.013	1	Zswim1
0.390352	0.146105	0.006	0.01	1	Zswim4
0.0960312	1.76281	0.015	0.006	1	Zswim6
0.120186	-0.255353	0.109	0.138	1	Zswim7
0.339417	-1.95106	0.009	0.014	1	Zswim9
0.0978348	-0.265137	0.01	0.021	1	Zup1
0.430286	-0.152219	0.013	0.018	1	Zw10
0.352774	-0.288299	0.047	0.058	1	Zwint
0.444793	0.5948	0.029	0.023	1	Zxdc
0.0792236	0.536577	0.121	0.094	1	Zyg11b
0.680876	0.244279	0.032	0.028	1	Zzef1

### Sheet: DEG_Cluster3
p_val	avg_log2FC	pct.1	pct.2	p_val_adj	gene
1.26143e-97	0.972987	1	0.987	2.80782e-93	Fabp3
6.62627e-47	2.06394	0.582	0.191	1.47494e-42	BC048679
3.57744e-46	1.46408	0.739	0.317	7.96302e-42	Car3
1.68242e-39	1.07599	0.87	0.604	3.7449e-35	Ech1
1.72778e-36	-0.431444	1	0.997	3.84587e-32	Gapdh
2.78452e-32	-0.171453	1	1	6.19805e-28	Acta1
1.66261e-30	0.487731	0.992	0.955	3.7008e-26	Ndufb1
3.45038e-29	3.87081	0.238	0.022	7.68021e-25	Mybph
2.99155e-23	0.800687	0.87	0.704	6.65888e-19	Hadhb
4.86517e-22	-0.232877	1	0.997	1.08294e-17	Myl1
7.25083e-22	-0.299172	0.994	0.997	1.61396e-17	Tpm2
1.70779e-20	0.80815	0.788	0.572	3.80136e-16	Acadl
5.42303e-20	0.94134	0.669	0.444	1.20711e-15	Acaa2
1.65175e-19	-0.834726	0.688	0.747	3.67663e-15	Pdk4
3.40666e-19	1.08356	0.516	0.268	7.58289e-15	Decr1
1.03176e-17	0.561355	0.955	0.861	2.2966e-13	Trdn
6.66359e-16	0.635943	0.813	0.643	1.48325e-11	Cd36
1.26693e-15	0.774519	0.707	0.489	2.82006e-11	Nmrk2
8.41123e-15	-0.753663	0.58	0.724	1.87226e-10	Txnip
1.62381e-14	-4.56013	0.021	0.149	3.61444e-10	Myl3
1.93763e-14	-1.07157	0.35	0.556	4.31298e-10	Ankrd2
1.26637e-13	-1.7041	0.096	0.266	2.81881e-09	Ppargc1a
4.60347e-13	-0.241571	0.992	0.995	1.02469e-08	Cox6a2
5.99476e-13	1.07498	0.367	0.175	1.33437e-08	Dusp1
2.08877e-12	0.260694	0.994	0.978	4.64939e-08	Atp5k
2.84573e-12	0.611664	0.73	0.587	6.33431e-08	Hadha
3.47657e-12	0.281453	1	0.998	7.7385e-08	Ttn
5.33174e-12	-0.122882	1	1	1.18679e-07	Tnni2
9.49513e-12	-0.307716	0.972	0.984	2.11352e-07	Tcap
1.34354e-11	0.259172	0.998	0.99	2.99058e-07	Neb
3.65029e-11	-0.191192	0.998	0.994	8.12518e-07	Cox6c
4.79353e-11	0.583279	0.758	0.628	1.06699e-06	Ankrd23
7.99878e-11	0.319127	0.977	0.954	1.78045e-06	Ndufa3
1.44015e-10	-0.661591	0.624	0.673	3.20563e-06	Trim63
1.74047e-10	0.690957	0.639	0.481	3.8741e-06	Igfbp5
1.7492e-10	-0.739593	0.491	0.623	3.89354e-06	Slc2a4
2.62382e-10	0.29524	0.972	0.936	5.84036e-06	Xirp2
8.14616e-10	1.51852	0.193	0.072	1.81325e-05	Fbp2
9.09302e-10	-0.232825	0.985	0.987	2.02402e-05	Fth1
1.05236e-09	-0.329141	0.968	0.984	2.34246e-05	Cox5b
2.87179e-09	1.34051	0.242	0.112	6.39232e-05	Ces1d
4.21925e-09	-0.387727	0.851	0.886	9.39162e-05	Ugp2
6.1245e-09	0.771303	0.454	0.301	0.000136325	Dnajb4
7.93589e-09	-1.24484	0.147	0.284	0.000176645	Smox
1.68311e-08	-0.453737	0.737	0.816	0.000374643	Mrpl42
1.81664e-08	0.429563	0.764	0.627	0.000404365	Acadvl
1.90214e-08	0.25191	0.992	0.99	0.000423398	Myh1
2.01557e-08	0.379397	0.83	0.689	0.000448645	Acadm
2.43035e-08	0.689884	0.422	0.264	0.000540972	Ppp1r1a
3.5172e-08	0.375818	0.82	0.726	0.000782893	Etfb
3.6259e-08	0.588022	0.586	0.441	0.000807089	Eci1
3.83574e-08	0.361904	0.856	0.739	0.000853798	Hrc
4.56293e-08	0.939269	0.255	0.13	0.00101566	Ephx2
4.92506e-08	-1.19129	0.091	0.21	0.00109627	Nr4a3
6.28665e-08	0.769698	0.399	0.263	0.00139934	Dmd
6.66682e-08	0.448884	0.807	0.686	0.00148397	Mylk4
9.22564e-08	0.520646	0.699	0.534	0.00205353	Mef2c
9.45938e-08	1.13251	0.185	0.079	0.00210556	Rhob
1.07165e-07	0.671162	0.518	0.388	0.00238539	Ptma
1.57047e-07	1.07605	0.234	0.117	0.0034957	Vwa8
1.70035e-07	-0.308294	0.851	0.865	0.00378482	Mpc1
1.70614e-07	-0.600941	0.539	0.627	0.0037977	Oxct1
1.91025e-07	-0.370146	0.832	0.841	0.00425202	Pgk1
3.69496e-07	0.589918	0.486	0.345	0.00822462	Gpam
4.16061e-07	0.340769	0.788	0.651	0.00926111	Lgals1
4.59891e-07	-0.332363	0.892	0.899	0.0102367	Lpl
5.31476e-07	1.52334	0.113	0.037	0.0118301	Ppp4r3a
5.51061e-07	0.941164	0.274	0.155	0.0122661	Hspa1b
7.04215e-07	0.617117	0.372	0.236	0.0156751	Hspa1a
8.28835e-07	-6.65622	0.002	0.05	0.018449	Myh7
8.80992e-07	1.67585	0.104	0.032	0.01961	Parm1
9.28452e-07	0.401214	0.713	0.582	0.0206664	Pdlim3
1.17176e-06	-0.197031	0.979	0.971	0.0260821	Cox5a
1.2379e-06	-0.819399	0.295	0.41	0.0275545	Lmod3
1.46316e-06	0.848278	0.221	0.115	0.0325684	Arhgdia
2.01864e-06	0.526983	0.535	0.402	0.0449329	Etfdh
2.48809e-06	1.01138	0.216	0.115	0.0553824	Plin5
2.8279e-06	0.472729	0.633	0.514	0.0629463	Eef1a2
3.21879e-06	-0.360075	0.819	0.849	0.0716471	Actn2
3.26367e-06	-0.212108	0.979	0.973	0.072646	Atp5g1
3.7305e-06	-0.180669	0.996	0.982	0.0830371	Ckmt2
4.07812e-06	0.577644	0.378	0.253	0.0907749	Slc25a20
4.14108e-06	0.697365	0.316	0.2	0.0921763	Tmsb10
4.27717e-06	0.375614	0.662	0.524	0.0952056	Lmcd1
4.56482e-06	0.600265	0.384	0.256	0.101608	Cpt2
4.71114e-06	-0.242229	0.96	0.95	0.104865	Eif1
5.23623e-06	-0.535211	0.522	0.596	0.116553	Fbxo32
5.68195e-06	0.802231	0.335	0.221	0.126474	Ptpn3
5.78761e-06	0.433831	0.571	0.446	0.128826	Crat
5.92915e-06	0.338901	0.715	0.609	0.131977	Actb
6.14818e-06	1.17828	0.125	0.05	0.136852	Fos
6.18113e-06	1.3883	0.121	0.048	0.137586	Stom
6.70968e-06	-1.23385	0.185	0.285	0.149351	Myoz2
6.77614e-06	1.53971	0.096	0.032	0.15083	Pik3r1
7.24954e-06	0.547473	0.429	0.314	0.161367	Hsp90b1
8.57756e-06	-0.523711	0.465	0.556	0.190928	Lpin1
8.73672e-06	0.302797	0.788	0.676	0.194471	Psap
1.01777e-05	-0.258925	0.945	0.934	0.226545	Uqcrh
1.01783e-05	0.236645	0.822	0.745	0.22656	Ndufa1
1.17562e-05	1.33455	0.127	0.054	0.261682	Spacdr
1.20793e-05	-0.248407	0.951	0.913	0.268874	Myoz1
1.21573e-05	-0.201585	0.941	0.946	0.27061	Ndufa6
1.25985e-05	0.582887	0.285	0.175	0.280429	Acads
1.39005e-05	-0.142678	0.994	0.986	0.30941	Cox7b
1.41562e-05	0.793054	0.227	0.128	0.315102	Dync1i2
1.44122e-05	0.4119	0.779	0.665	0.320802	Abra
1.47852e-05	-0.379393	0.681	0.739	0.329103	Smpx
1.5619e-05	1.8056	0.087	0.029	0.347662	Plxnd1
1.64648e-05	0.943745	0.159	0.077	0.36649	Klf2
1.65544e-05	0.383086	0.688	0.585	0.368484	Ktn1
1.66158e-05	0.478359	0.497	0.377	0.369851	Kpna3
1.7136e-05	0.632856	0.287	0.179	0.381431	Nptn
1.73551e-05	0.366138	0.51	0.38	0.386306	Ahnak
1.74504e-05	-0.306133	0.86	0.864	0.388428	Hspb6
1.77529e-05	0.697704	0.208	0.112	0.395163	Ranbp2
1.94237e-05	-2.20767	0.042	0.107	0.432352	Myl2
2.07212e-05	0.485719	0.452	0.33	0.461232	Herpud1
2.32759e-05	0.741195	0.255	0.155	0.518099	Amy1
2.42183e-05	0.40369	0.539	0.415	0.539074	Zbtb20
2.54095e-05	-1.14607	0.07	0.147	0.56559	Bdh1
2.78035e-05	0.380899	0.51	0.383	0.618878	Cat
2.86782e-05	0.563992	0.276	0.173	0.638348	App
3.05733e-05	0.66253	0.302	0.2	0.68053	Polr2l
3.12554e-05	0.717697	0.202	0.112	0.695715	Cdc42ep3
3.34018e-05	3.82771	0.036	0.003	0.74349	Ak4
3.56462e-05	-0.956078	0.123	0.213	0.793448	Ighm
3.63281e-05	0.402597	0.497	0.373	0.808628	Sparc
3.76693e-05	-0.504753	0.541	0.611	0.838482	Plaat3
3.78844e-05	0.5832	0.285	0.186	0.843268	Hsdl2
4.42887e-05	0.703679	0.236	0.141	0.985823	Dgat2
4.80139e-05	0.577596	0.282	0.176	1	Strn3
5.39192e-05	-0.298906	0.851	0.878	1	Gpx4
5.43178e-05	-0.537599	0.427	0.513	1	Mlf1
5.70749e-05	0.611682	0.276	0.171	1	Sfr1
5.8427e-05	0.212703	0.924	0.849	1	Gnas
5.89374e-05	0.638726	0.276	0.178	1	Retsat
5.96584e-05	-0.797101	0.149	0.24	1	Mgst1
6.07063e-05	0.606327	0.357	0.252	1	Tpr
6.13219e-05	1.04704	0.17	0.093	1	Clec2d
6.15513e-05	0.160085	0.992	0.982	1	Atp5md
6.20577e-05	0.530638	0.278	0.179	1	Acot2
7.2475e-05	1.15416	0.119	0.054	1	Angpt1
7.61726e-05	0.927811	0.136	0.066	1	Rnpepl1
7.86019e-05	0.360707	0.442	0.317	1	Saraf
8.39588e-05	0.491394	0.38	0.274	1	Ncl
8.68833e-05	0.867644	0.166	0.09	1	Herc2
8.77153e-05	-0.342625	0.709	0.748	1	Mgst3
9.40472e-05	0.392954	0.69	0.598	1	Dcn
9.43862e-05	0.391598	0.444	0.322	1	Ly6c1
9.72744e-05	1.43682	0.078	0.027	1	S100a4
0.000100077	0.809837	0.164	0.087	1	Capn2
0.000102245	-0.19478	0.941	0.929	1	Casq1
0.000105938	-0.983751	0.121	0.202	1	Pfkfb3
0.000107663	1.15327	0.104	0.045	1	Vtn
0.000108768	1.75041	0.072	0.024	1	Sdc3
0.000112112	0.426278	0.422	0.306	1	Tbca
0.000115202	0.625834	0.214	0.125	1	Lum
0.000123299	0.268168	0.565	0.433	1	Actg1
0.000123599	-0.125229	0.994	0.992	1	Atp5l
0.000125988	0.100556	1	0.995	1	Atp5e
0.000129442	-0.126857	0.996	0.994	1	Ndufa4
0.000132403	1.52204	0.074	0.026	1	Ndufa4l2
0.000138181	0.442505	0.664	0.571	1	Eef1a1
0.000139819	1.50613	0.074	0.026	1	Ogfr
0.000140775	0.411052	0.378	0.269	1	Sparcl1
0.000142798	0.871459	0.138	0.071	1	Nufip2
0.000143471	0.483518	0.312	0.208	1	Eif5b
0.000155551	-0.156513	0.97	0.973	1	Uqcr10
0.000159315	0.886336	0.11	0.05	1	Prelp
0.000163063	-0.124123	0.991	0.982	1	Atp5j2
0.000164171	-0.14572	0.994	0.992	1	Atp5a1
0.000165566	-1.08256	0.059	0.125	1	Gadd45g
0.000166812	1.05329	0.098	0.042	1	Hs6st1
0.000183972	0.261996	0.611	0.487	1	Nudt4
0.00018414	0.777988	0.223	0.144	1	Rbpms
0.000188819	0.56269	0.353	0.258	1	Timp3
0.000191362	1.21156	0.062	0.019	1	Efhd2
0.000191761	0.346936	0.711	0.627	1	Hspb1
0.000193727	-0.170712	0.994	0.995	1	Cox4i1
0.000199532	0.316075	0.507	0.393	1	Hsp90aa1
0.000200304	-0.144691	0.985	0.987	1	Atp5b
0.00020474	2.37067	0.038	0.006	1	Lrrc40
0.000213184	0.416661	0.376	0.271	1	Mef2a
0.000218057	0.412605	0.48	0.383	1	Nfic
0.000220262	0.824941	0.123	0.061	1	Ankrd12
0.000223506	1.77759	0.059	0.018	1	Setd5
0.000226115	0.411303	0.346	0.242	1	Cavin2
0.00022736	2.50244	0.034	0.005	1	Ccne2
0.000231824	0.285432	0.807	0.704	1	Ptp4a3
0.000239635	0.779319	0.153	0.082	1	Fcgrt
0.000246558	0.551654	0.185	0.107	1	Atrx
0.00024995	0.67994	0.185	0.107	1	Nfia
0.000249963	-0.663028	0.369	0.452	1	Twf2
0.000252097	1.28682	0.093	0.04	1	Pdxdc1
0.000253881	0.297148	0.629	0.542	1	Rgs5
0.00025502	0.24969	0.718	0.604	1	Klhl41
0.000262561	0.540092	0.378	0.284	1	Vim
0.000281685	0.717171	0.136	0.071	1	Mtpn
0.000285391	1.54218	0.068	0.024	1	Zfp503
0.000287228	0.624547	0.291	0.204	1	Bbip1
0.000289021	1.18928	0.115	0.058	1	Nr2f2
0.00029768	0.524345	0.219	0.139	1	Slc27a1
0.000300248	0.484146	0.336	0.237	1	Serpinh1
0.000301873	-1.54323	0.034	0.085	1	Sbk2
0.000311016	0.751315	0.217	0.141	1	Bcl6
0.000312229	0.682063	0.174	0.101	1	Lsm5
0.000316439	1.56083	0.049	0.013	1	Bcl9l
0.000317864	0.501027	0.268	0.179	1	Adgrf5
0.00032612	0.466407	0.244	0.159	1	Prrx1
0.000335985	1.11606	0.108	0.051	1	Tmem267
0.000336523	-0.922136	0.081	0.149	1	Impact
0.000358275	-0.251794	0.828	0.827	1	Ndufs5
0.000366539	0.326663	0.505	0.394	1	Pet100
0.000379657	1.17677	0.089	0.038	1	Acvr2a
0.000379982	0.331605	0.531	0.404	1	Aqp1
0.000386631	0.755736	0.085	0.035	1	Zc3h18
0.000392406	0.584151	0.149	0.083	1	Dbp
0.000397835	0.185163	0.934	0.891	1	Ndufb8
0.000398981	1.49745	0.051	0.014	1	Exoc2
0.000408481	1.44857	0.081	0.034	1	Scaper
0.000418945	-0.53732	0.318	0.412	1	Vldlr
0.000430905	1.06439	0.121	0.062	1	Arhgap29
0.000434978	1.63434	0.059	0.019	1	Ostn
0.00043673	0.249876	0.503	0.397	1	Calm2
0.000443601	1.82487	0.047	0.013	1	Tubgcp5
0.000449281	1.30523	0.066	0.024	1	Clstn1
0.000449846	1.1082	0.091	0.04	1	Vasp
0.000453038	0.53703	0.161	0.09	1	Pde4b
0.00045983	0.43437	0.401	0.309	1	Pnrc1
0.000461736	0.219559	0.834	0.742	1	Dbi
0.000464778	0.411639	0.297	0.2	1	Sec62
0.000493846	0.852368	0.13	0.069	1	Nup153
0.000503771	0.664075	0.132	0.071	1	Rrbp1
0.000509479	-0.67344	0.289	0.369	1	Msrb1
0.000543048	0.663795	0.206	0.13	1	Arl6ip5
0.000547276	0.40786	0.382	0.285	1	Eif3j1
0.000554509	-0.430171	0.569	0.614	1	Acot13
0.000603548	-2.28412	0.006	0.035	1	H2ac18
0.000609676	1.57222	0.049	0.014	1	Chchd6
0.00061321	0.621925	0.219	0.141	1	Oaz2
0.000653591	0.271115	0.571	0.478	1	Tmem65
0.000659932	0.301817	0.219	0.138	1	Npepps
0.000663404	0.310741	0.48	0.372	1	Psma7
0.000670937	-0.877663	0.157	0.232	1	St3gal5
0.000694682	1.19533	0.091	0.042	1	2510009E07Rik
0.000695775	0.473163	0.217	0.139	1	Zfp36l1
0.000705868	0.314356	0.452	0.353	1	Nfib
0.000726691	0.978426	0.079	0.034	1	Nin
0.000730787	0.595232	0.2	0.128	1	Filip1l
0.000750328	0.316454	0.357	0.26	1	Mllt3
0.000777647	0.380004	0.318	0.229	1	Itgb1
0.000778355	1.83683	0.045	0.013	1	Pierce2
0.000795414	0.93704	0.106	0.053	1	Egf
0.000799736	1.16589	0.085	0.038	1	Vta1
0.000811047	-0.892079	0.229	0.303	1	Ivns1abp
0.0008133	0.7939	0.089	0.04	1	Vps4b
0.000848514	0.766802	0.176	0.109	1	Chmp2b
0.000851887	-0.113328	0.991	0.968	1	Chchd10
0.000857795	-0.144975	0.974	0.942	1	Atp5pb
0.000888592	1.41291	0.059	0.021	1	Rnf144a
0.000902813	0.28778	0.652	0.542	1	Carnmt1
0.000925071	0.930477	0.161	0.098	1	Ogn
0.0009416	-0.115071	0.985	0.965	1	Cox7a1
0.000961986	0.507166	0.251	0.173	1	Nap1l1
0.000974949	-1.33496	0.032	0.077	1	Rprd1a
0.00100248	-0.267776	0.873	0.877	1	Ndufa12
0.0010058	0.455778	0.397	0.308	1	Ctnnb1
0.00101003	0.911115	0.123	0.067	1	Klf4
0.00104326	0.563888	0.18	0.112	1	Antkmt
0.00105076	-0.225346	0.786	0.787	1	Got1
0.00107382	0.675955	0.127	0.069	1	Maip1
0.00107922	5.32901	0.017	0	1	Irf7
0.0010884	0.629601	0.157	0.093	1	Rraga
0.00111437	-0.239264	0.868	0.87	1	Ndufb11
0.00111903	-0.172896	0.94	0.941	1	Cox6b1
0.00112665	0.433719	0.112	0.056	1	G0s2
0.00113646	1.05192	0.089	0.042	1	Ptbp3
0.00113685	0.574893	0.212	0.136	1	Rp9
0.00113758	0.323351	0.389	0.293	1	Vegfb
0.0011407	0.535739	0.181	0.114	1	Gnai2
0.00114318	2.30438	0.049	0.016	1	Mpz
0.00114532	0.37284	0.353	0.26	1	Dnaja1
0.00116019	0.152081	0.949	0.896	1	Hspa8
0.00118753	0.847425	0.138	0.079	1	Dlgap4
0.00123854	0.721162	0.132	0.074	1	Esam
0.00124303	0.719796	0.106	0.054	1	Tbrg1
0.00124497	0.550875	0.217	0.146	1	Atp2b1
0.00126238	0.452003	0.178	0.112	1	Mfge8
0.00129811	0.636814	0.153	0.091	1	Ccar1
0.00134478	-0.16028	0.975	0.974	1	Lars2
0.00134482	0.404924	0.187	0.117	1	Ptov1
0.00135383	0.275713	0.285	0.2	1	Hspa4
0.00135834	0.642767	0.121	0.066	1	Klhdc1
0.00141111	0.233039	0.686	0.583	1	Tcea3
0.00142986	0.665497	0.159	0.098	1	Irf2bpl
0.00145401	0.643158	0.181	0.117	1	Septin11
0.00146924	0.508999	0.183	0.119	1	Pdia6
0.00150664	0.333873	0.654	0.564	1	Laptm4a
0.00151033	0.321491	0.614	0.55	1	Ctsb
0.00151383	0.322239	0.626	0.548	1	Mylk2
0.00154321	0.537008	0.223	0.149	1	Exoc6
0.00156958	-0.261263	0.565	0.633	1	Sqstm1
0.00157042	0.870796	0.096	0.048	1	Itga7
0.00157328	-4.48969	0.009	0.038	1	Tnnt1
0.0015776	-0.805529	0.085	0.147	1	Pank1
0.00158949	0.828906	0.091	0.045	1	Fahd2a
0.00161446	-0.715455	0.227	0.296	1	Hsph1
0.00164476	0.359144	0.382	0.301	1	Cavin1
0.00165927	0.976586	0.085	0.04	1	Specc1l
0.00170296	0.411164	0.403	0.324	1	Hadh
0.0017397	-1.94131	0.015	0.048	1	Rida
0.00174915	1.54114	0.053	0.019	1	Gypc
0.0017906	-0.155174	0.958	0.955	1	Cox7a2
0.00182346	-0.51578	0.198	0.279	1	Tmem140
0.00190901	0.34339	0.276	0.199	1	Cct7
0.00191261	0.682962	0.204	0.139	1	Cog6
0.00197914	0.950804	0.093	0.046	1	Cmas
0.00202883	1.60378	0.047	0.016	1	Ubiad1
0.00203519	0.725398	0.159	0.099	1	Bclaf1
0.00206549	5.15532	0.015	0	1	Cysltr1
0.00206549	5.35633	0.015	0	1	Pex11g
0.00208419	0.116635	0.353	0.268	1	Hnrnpu
0.00215111	0.927974	0.098	0.051	1	Zmpste24
0.00218564	0.777108	0.119	0.067	1	Itga1
0.00219067	0.671477	0.055	0.021	1	Hip1
0.00222493	0.832692	0.083	0.04	1	Tmem245
0.00222817	0.654119	0.216	0.147	1	Ptprb
0.00224502	1.05614	0.089	0.045	1	Notch3
0.00227044	1.04991	0.072	0.032	1	Chmp1b
0.00227823	0.41834	0.147	0.088	1	Igfbp4
0.00228702	-0.210389	0.834	0.832	1	Ndufs2
0.00228832	0.393172	0.331	0.248	1	Setd7
0.00232699	0.406706	0.429	0.354	1	Selenop
0.00234247	1.31878	0.047	0.016	1	Cry2
0.00234416	2.72875	0.026	0.005	1	Cpne2
0.00234551	0.548685	0.197	0.128	1	Pdp1
0.00236371	1.65645	0.036	0.01	1	Chrne
0.00237079	2.68161	0.026	0.005	1	Stk3
0.0023745	0.595969	0.042	0.013	1	Foxred1
0.00238551	0.465058	0.267	0.186	1	Luc7l2
0.00250214	0.494422	0.238	0.171	1	Rora
0.00253447	1.96776	0.043	0.014	1	Ccdc82
0.00253772	-1.1146	0.008	0.034	1	1700001O22Rik
0.00260701	3.3646	0.019	0.002	1	Sfrp1
0.00261607	3.27688	0.019	0.002	1	Eif3j2
0.00266342	0.633387	0.216	0.149	1	Rbm25
0.00271598	0.488054	0.153	0.095	1	Pcm1
0.00274562	1.75125	0.043	0.014	1	Impa2
0.00275131	0.690491	0.146	0.088	1	Chd4
0.00278041	2.19059	0.032	0.008	1	Rapgef3
0.00278939	0.164204	1	0.995	1	Myh4
0.00281666	0.513674	0.115	0.064	1	C1qtnf9
0.00282042	1.59148	0.038	0.011	1	Pigc
0.00282095	0.763642	0.078	0.037	1	Bms1
0.00283326	-1.37222	0.025	0.061	1	Slc22a23
0.00295512	0.216482	0.561	0.457	1	Clip1
0.00295647	0.389198	0.401	0.322	1	Epas1
0.00297402	0.790982	0.138	0.083	1	Ddx50
0.00297664	0.531583	0.242	0.17	1	Arhgap5
0.00306454	0.901465	0.117	0.067	1	Alad
0.00308079	1.72343	0.038	0.011	1	Ddit4
0.0030938	0.866749	0.121	0.071	1	Tmx3
0.00316712	1.28415	0.062	0.027	1	Ehmt1
0.00318835	-3.28373	0.006	0.029	1	Ldlr
0.0032047	0.731076	0.138	0.083	1	Llph
0.00323017	1.5692	0.045	0.016	1	Ccnb1ip1
0.00324795	1.0918	0.074	0.035	1	Kalrn
0.0032499	-2.29335	0.019	0.051	1	Zkscan1
0.00327324	-1.21338	0.042	0.083	1	Tnik
0.00327648	-0.281933	0.694	0.736	1	Ndufa8
0.00328245	0.796931	0.149	0.095	1	Orai1
0.00331634	0.411054	0.134	0.079	1	Smarca2
0.0033462	0.760628	0.095	0.05	1	Wac
0.00339794	0.468558	0.208	0.143	1	Tuba1a
0.00341637	0.761408	0.136	0.083	1	Pals1
0.00346037	0.877357	0.083	0.042	1	Dnajc10
0.00349423	0.799933	0.132	0.08	1	Sec11c
0.00349428	-2.41525	0.002	0.021	1	Slc15a5
0.00349449	2.47618	0.028	0.006	1	Asxl1
0.00351185	0.695773	0.06	0.026	1	Dync2i1
0.00353813	0.688337	0.11	0.061	1	Trappc8
0.00356039	0.441747	0.225	0.157	1	Plpp1
0.00360435	2.10732	0.028	0.006	1	Ppan
0.0036152	0.713741	0.087	0.045	1	Ltbp3
0.00369249	0.894521	0.1	0.054	1	Pmp22
0.00374504	0.405348	0.331	0.256	1	Rnf115
0.00375559	-0.318967	0.503	0.562	1	Coq9
0.00375582	-0.108158	0.977	0.96	1	Pfkm
0.00377914	0.597241	0.104	0.058	1	Cyfip1
0.00380875	-0.899145	0.083	0.136	1	H4c9
0.00381017	1.85736	0.034	0.01	1	Rpain
0.00381728	1.40934	0.055	0.022	1	Zfp512
0.00382148	1.4653	0.04	0.013	1	Acot1
0.00383992	0.448603	0.144	0.09	1	Myoc
0.00386882	0.249513	0.556	0.465	1	Cpe
0.00392577	0.269652	0.357	0.271	1	Sgca
0.00395649	0.213891	0.554	0.452	1	Hmgb1
0.00397233	5.19813	0.013	0	1	Caprin2
0.00397233	4.99378	0.013	0	1	Gdf10
0.00399119	0.476566	0.291	0.221	1	Gm11808
0.00402661	-0.918747	0.13	0.189	1	Tfrc
0.00410385	2.74874	0.025	0.005	1	C130074G19Rik
0.00412504	-1.22323	0.036	0.075	1	Arntl
0.00412665	2.7843	0.025	0.005	1	Zfp821
0.00416106	2.5466	0.025	0.005	1	Matn2
0.00417101	0.462836	0.38	0.309	1	Ndufaf5
0.00418479	-0.557503	0.319	0.397	1	Trp53inp2
0.00423331	0.488934	0.267	0.197	1	Mapk14
0.00424349	0.229658	0.474	0.372	1	Adk
0.00428139	0.483531	0.244	0.176	1	Txndc17
0.00430826	0.750165	0.117	0.069	1	Usp50
0.00431059	0.285686	0.229	0.159	1	Cenpb
0.00431482	-0.658468	0.119	0.179	1	Npepl1
0.00431741	0.740742	0.136	0.085	1	Srrm1
0.00432509	2.02672	0.025	0.005	1	Plekho2
0.00440929	1.84538	0.025	0.005	1	Braf
0.00444859	1.7011	0.049	0.019	1	Jam3
0.00445901	0.345497	0.348	0.268	1	Cct6a
0.00446783	0.398497	0.206	0.139	1	Etl4
0.00451922	1.31555	0.089	0.048	1	Wdr44
0.00453837	0.296524	0.198	0.136	1	Anapc11
0.00453967	0.599732	0.074	0.035	1	Rnf181
0.00462325	0.327405	0.321	0.245	1	Smoc2
0.0046762	0.437876	0.335	0.263	1	Dnajc21
0.00469476	0.516786	0.113	0.066	1	Iws1
0.00471603	0.686435	0.113	0.066	1	Cdc16
0.00479846	0.284324	0.306	0.229	1	Hdgf
0.00481314	0.390282	0.151	0.095	1	Enah
0.0048195	0.204923	0.582	0.498	1	Synm
0.00484088	-0.174532	0.998	0.997	1	Mb
0.00490881	1.59433	0.03	0.008	1	Fpgt
0.00490913	-0.336522	0.565	0.615	1	Ppp1r27
0.00494092	3.18338	0.017	0.002	1	C1qtnf2
0.00494663	1.29448	0.072	0.035	1	Serf1
0.00496482	1.25173	0.06	0.027	1	Med9
0.00499893	0.358192	0.44	0.359	1	Gatd3a
0.00502643	2.23384	0.017	0.002	1	Csrp2
0.00505645	0.179193	0.828	0.769	1	Calm1
0.00505701	1.74344	0.03	0.008	1	Btbd9
0.00514132	1.53686	0.043	0.016	1	Gtpbp8
0.00515385	0.731312	0.136	0.085	1	Cd200
0.00518949	1.10185	0.051	0.021	1	Mkrn1
0.00519702	0.680894	0.078	0.038	1	Setd2
0.00521319	-0.332448	0.544	0.569	1	Fmc1
0.00529609	0.555722	0.121	0.072	1	Dhrs4
0.00534113	0.622956	0.095	0.051	1	Ypel5
0.00536385	1.04563	0.125	0.079	1	Eng
0.00540695	0.237137	0.267	0.197	1	Prpf19
0.00546065	-0.166965	0.913	0.912	1	Ndufa5
0.00560911	0.385178	0.083	0.043	1	Msl2
0.00561534	1.5624	0.053	0.022	1	Mss51
0.00561668	-1.33967	0.03	0.066	1	Asf1a
0.00565133	-0.945252	0.113	0.168	1	Tm2d2
0.00568205	1.72745	0.045	0.018	1	Fktn
0.00570369	0.359775	0.272	0.2	1	Tmco1
0.00578733	1.20959	0.053	0.022	1	Lysmd2
0.00587422	0.821773	0.051	0.021	1	Cap1
0.00589379	0.674686	0.081	0.042	1	Casq2
0.00592947	1.16618	0.066	0.032	1	Btbd7
0.00595289	0.486229	0.153	0.098	1	Id1
0.00596737	-1.25103	0.042	0.082	1	Smad3
0.00598641	1.09317	0.078	0.04	1	Atxn2l
0.00604851	-0.792105	0.064	0.111	1	Tlcd4
0.00605051	0.261596	0.401	0.33	1	Ppp2ca
0.00609005	1.50773	0.045	0.018	1	Snrnp35
0.00611654	0.713259	0.17	0.117	1	Deptor
0.00615379	0.787219	0.076	0.038	1	Copz1
0.00621004	0.396188	0.206	0.143	1	Anxa11
0.00621723	1.33416	0.038	0.013	1	Tcf7l2
0.0063122	0.196837	0.395	0.311	1	Ier3ip1
0.00631245	-0.14177	0.945	0.928	1	Pkm
0.00635631	0.194758	0.318	0.239	1	Rbm39
0.00639981	0.303012	0.198	0.139	1	Adamts1
0.00642142	1.29466	0.038	0.013	1	Taok3
0.00642839	0.710381	0.093	0.051	1	Cdk13
0.00643594	0.510801	0.091	0.05	1	Mmrn2
0.00644453	0.940247	0.066	0.032	1	Brd1
0.00649845	1.82187	0.026	0.006	1	Zfp26
0.00651138	0.694474	0.091	0.05	1	Fam133b
0.00651858	0.457549	0.134	0.083	1	Srsf1
0.00653997	0.657974	0.11	0.064	1	Zfp148
0.00654522	0.399271	0.183	0.123	1	Fbln2
0.00656622	0.168188	0.89	0.856	1	Hsp90ab1
0.0065709	0.863952	0.129	0.082	1	Ndufaf2
0.00661628	0.286587	0.467	0.393	1	Scp2
0.00664377	-0.620396	0.134	0.191	1	Rcan2
0.00675686	0.368483	0.185	0.127	1	Eif3d
0.00677364	0.320598	0.21	0.144	1	Zyg11b
0.00680451	-4.45938	0.004	0.022	1	Tnni1
0.00686953	0.601087	0.163	0.111	1	Ccser2
0.00687336	1.68725	0.04	0.014	1	Dock1
0.00687897	0.28403	0.301	0.22	1	Cops6
0.0068948	-2.78722	0.004	0.022	1	Zfp606
0.00691378	0.78006	0.096	0.054	1	Flot2
0.00699489	0.308521	0.28	0.205	1	Eci2
0.00700032	0.225032	0.56	0.466	1	S100a6
0.00702075	0.664599	0.1	0.058	1	Aspn
0.007023	-2.50994	0.004	0.022	1	Myo9b
0.00702967	0.985679	0.081	0.043	1	Ncstn
0.00703475	1.59497	0.04	0.014	1	Map3k10
0.00706197	1.75845	0.04	0.014	1	Septin4
0.00709895	-0.451273	0.406	0.458	1	Nenf
0.00714249	0.618937	0.13	0.082	1	Hnrnpr
0.00731573	2.57693	0.023	0.005	1	Paqr4
0.0073404	-0.497647	0.216	0.277	1	Cct8
0.00745751	0.643153	0.17	0.117	1	Palmd
0.00748187	1.38303	0.04	0.014	1	Smn1
0.00758968	1.14889	0.07	0.035	1	Aqr
0.00759734	2.17174	0.023	0.005	1	Cks1b
0.00764936	0.903921	0.057	0.026	1	Inpp4b
0.00767957	2.5574	0.023	0.005	1	Zfp641
0.00768908	4.52262	0.011	0	1	Piga
0.00768908	5.09212	0.011	0	1	Adap2
0.00768908	4.83064	0.011	0	1	Phactr1
0.00768908	5.04505	0.011	0	1	Ammecr1l
0.00777425	0.504854	0.183	0.127	1	Actc1
0.0078138	1.95592	0.034	0.011	1	Etv5
0.00782174	0.699347	0.13	0.083	1	Mrps31
0.00783682	0.347444	0.306	0.236	1	Calr
0.00786342	2.62466	0.028	0.008	1	Zfp282
0.00791073	0.280581	0.397	0.327	1	Pfn2
0.00793612	0.634489	0.102	0.059	1	Reep3
0.00794963	-0.432489	0.31	0.373	1	Tomm5
0.00795455	1.14031	0.049	0.021	1	Khk
0.00797066	0.584896	0.059	0.027	1	Loxl1
0.00801835	0.522356	0.087	0.048	1	Cdc42bpa
0.00803072	1.01988	0.06	0.029	1	Macrod2
0.00803387	0.566544	0.079	0.042	1	Apeh
0.00807073	0.38156	0.403	0.332	1	Rcan1
0.00808868	0.93433	0.072	0.037	1	Zcchc14
0.00810273	1.26703	0.049	0.021	1	Gab1
0.00820061	0.670967	0.125	0.079	1	Acin1
0.00821892	1.02965	0.049	0.021	1	Ndc1
0.0082543	0.494558	0.227	0.167	1	Paip2b
0.00826395	0.570767	0.138	0.088	1	Tsc22d2
0.00827081	0.371794	0.185	0.128	1	Pex19
0.00828947	0.52884	0.157	0.106	1	Dynlt3
0.00829149	1.07298	0.042	0.016	1	Tmem18
0.00830016	1.44909	0.034	0.011	1	Synj1
0.00833738	1.37788	0.042	0.016	1	F8a
0.00835599	0.289893	0.423	0.348	1	Fhl3
0.00837185	1.21968	0.06	0.029	1	Kcnq4
0.0084108	1.75015	0.028	0.008	1	Vps25
0.00847284	-0.625598	0.142	0.197	1	Flcn
0.00852094	0.688164	0.113	0.069	1	Mylk
0.00854695	-0.205264	0.675	0.704	1	Timm8b
0.00858574	0.446067	0.299	0.232	1	Igfbp7
0.00863903	0.915175	0.096	0.056	1	Phlda1
0.00865327	0.498019	0.115	0.071	1	Zfyve9
0.00872334	2.74973	0.019	0.003	1	Stard9
0.00874058	0.261569	0.461	0.377	1	Tead1
0.00879645	0.197219	0.883	0.83	1	Sec61g
0.00884359	0.369111	0.346	0.279	1	Pabpc1
0.00886462	0.620043	0.072	0.037	1	Mtm1
0.00899307	0.249494	0.435	0.349	1	Psmc6
0.00901187	2.03991	0.019	0.003	1	Armcx1
0.00901334	-4.64176	0	0.013	1	Tbx4
0.00901994	-1.31582	0.008	0.029	1	Socs3
0.00902519	0.529651	0.25	0.188	1	Coq7
0.00918626	1.12228	0.062	0.03	1	Sec61a1
0.00918911	0.720934	0.138	0.09	1	Pura
0.00920884	0.394419	0.359	0.296	1	Hibadh
0.0092405	0.194439	0.669	0.619	1	Tacc2
0.00925504	0.80433	0.089	0.05	1	Pdcd6
0.00938373	3.07457	0.015	0.002	1	Hp
0.00942915	1.49683	0.043	0.018	1	Ddx20
0.00943256	0.504673	0.123	0.077	1	Thoc2
0.00947969	0.295692	0.297	0.229	1	Msi2
0.00950485	1.81748	0.036	0.013	1	Nrarp
0.00951178	2.23909	0.015	0.002	1	Chrna2
0.00952491	1.00182	0.066	0.034	1	Gatad2a
0.00952846	0.280762	0.382	0.309	1	Glul
0.00953863	0.843048	0.11	0.067	1	Dnajc2
0.0095497	-0.482479	0.346	0.405	1	Smtnl2
0.0095847	-0.455696	0.27	0.335	1	Snta1
0.00966082	-0.141495	0.911	0.92	1	Ndufa2
0.00970157	0.729489	0.138	0.09	1	Klf6
0.0097148	0.273776	0.28	0.213	1	Pja2
0.00980409	0.794226	0.079	0.043	1	Prr13
0.00981358	0.431673	0.18	0.125	1	S100a13
0.0098143	0.313594	0.2	0.141	1	Rpn1
0.00982145	0.354562	0.229	0.167	1	Tmem38b
0.00982311	0.252569	0.223	0.16	1	Rbfox1
0.00992369	0.792828	0.053	0.024	1	Fam193b
0.00996557	1.20762	0.064	0.032	1	Efna1
0.0100245	0.670457	0.076	0.04	1	Phf20
0.0100411	0.777495	0.098	0.058	1	Itih5
0.0100447	1.05663	0.043	0.018	1	Rela
0.0100572	0.480445	0.238	0.179	1	Arfgef1
0.0100799	0.844238	0.043	0.018	1	Tanc1
0.010133	1.24822	0.043	0.018	1	Rlf
0.0101674	0.488684	0.151	0.101	1	Oxsr1
0.0102311	0.270254	0.113	0.069	1	Arpc1b
0.0102541	0.530148	0.106	0.064	1	Tmem131
0.0102581	-0.755191	0.146	0.2	1	Pyurf
0.0102899	0.2393	0.352	0.274	1	Stac3
0.0103131	0.842404	0.123	0.079	1	Krcc1
0.0103202	0.812998	0.108	0.066	1	Rbm17
0.0104222	1.06482	0.036	0.013	1	Ephb4
0.0105871	2.14355	0.025	0.006	1	Cd163
0.0106379	1.19681	0.03	0.01	1	Gimap4
0.010691	1.8063	0.025	0.006	1	Atg4c
0.0107133	0.572585	0.134	0.087	1	Tmem123
0.0107991	1.26999	0.03	0.01	1	Sestd1
0.0108336	1.70226	0.038	0.014	1	Cecr2
0.0108703	0.334502	0.448	0.388	1	Adipor1
0.0108721	-0.226408	0.607	0.644	1	Hjv
0.0110599	0.32087	0.202	0.143	1	Luc7l3
0.0110811	0.183559	0.512	0.431	1	Skp1
0.0110921	0.188871	0.206	0.146	1	Smarca5
0.0111994	0.881137	0.068	0.035	1	Ccnd2
0.011285	-0.745389	0.07	0.114	1	Ulk1
0.0114489	0.924784	0.045	0.019	1	Arhgap17
0.0114509	0.34662	0.24	0.183	1	Ky
0.0114605	0.688816	0.112	0.069	1	Arpc5
0.0114617	0.301318	0.384	0.308	1	Usp2
0.0114618	0.761384	0.055	0.026	1	Pkd2
0.0115006	1.22043	0.047	0.021	1	Rnd3
0.0115412	0.932805	0.083	0.046	1	Srsf10
0.0116275	0.440254	0.102	0.061	1	Kcnj8
0.0116348	0.382554	0.223	0.163	1	Afg3l2
0.0116603	0.354492	0.191	0.135	1	Atp6ap1
0.0116837	0.925481	0.083	0.048	1	Zfp644
0.0117636	-0.83056	0.079	0.125	1	Slc38a4
0.0117857	0.391967	0.306	0.247	1	Mcl1
0.0117956	1.07157	0.06	0.03	1	Zhx1
0.0118173	-1.65374	0.013	0.037	1	Ints12
0.0118265	0.985715	0.057	0.027	1	Dnajb14
0.0118958	0.653019	0.11	0.067	1	Oplah
0.0119374	1.0029	0.076	0.042	1	Prpf39
0.0120138	0.683935	0.087	0.05	1	Pcgf3
0.0121077	0.683023	0.066	0.034	1	Snapc1
0.0121655	-1.14107	0.028	0.059	1	Spns2
0.0121996	0.588292	0.159	0.109	1	Lnpk
0.0122104	-0.992396	0.045	0.082	1	Zmat5
0.0123179	0.737591	0.055	0.026	1	Tex10
0.0124065	0.522093	0.115	0.072	1	Zeb2
0.0124247	-0.306654	0.612	0.639	1	Higd1a
0.0124779	-1.50359	0.006	0.024	1	Usp31
0.0125578	1.46275	0.04	0.016	1	Cln8
0.012575	0.710081	0.115	0.072	1	Serinc2
0.0125779	-0.874705	0.038	0.072	1	Commd4
0.0127444	0.421034	0.261	0.2	1	Prkar1a
0.0127831	-0.312389	0.514	0.559	1	Cystm1
0.0128948	-0.601201	0.189	0.247	1	Camta1
0.0128974	0.352804	0.248	0.188	1	Crim1
0.0129462	0.132813	0.887	0.787	1	Vdac1
0.0130048	-0.794874	0.117	0.167	1	Mettl21c
0.0130799	0.487325	0.068	0.035	1	Mto1
0.0130819	0.505857	0.057	0.027	1	Gnaq
0.0130825	1.07516	0.049	0.022	1	Daxx
0.0131869	-0.307979	0.42	0.47	1	Ubl5
0.0132703	1.35773	0.04	0.016	1	Sema6a
0.0133164	0.730391	0.076	0.042	1	Rsf1
0.0133305	0.451299	0.346	0.29	1	Aimp1
0.0133713	0.66295	0.115	0.074	1	Eif4e3
0.0133867	2.20798	0.021	0.005	1	Wnt5b
0.0134837	1.07889	0.04	0.016	1	Tep1
0.0135076	0.94628	0.04	0.016	1	Gm6133
0.0135962	1.61126	0.042	0.018	1	Eps15l1
0.0136482	0.6473	0.212	0.159	1	Sdr39u1
0.0138396	0.755951	0.032	0.011	1	Twf1
0.0138668	0.20404	0.465	0.389	1	Map4
0.0139944	1.41919	0.021	0.005	1	Pcsk7
0.0140346	0.835763	0.032	0.011	1	C4b
0.0140964	0.792966	0.062	0.032	1	Gigyf2
0.0141051	-2.03926	0.002	0.016	1	Ror1
0.0143257	0.950939	0.051	0.024	1	Zbtb1
0.0144129	1.02198	0.051	0.024	1	Abcb1b
0.014418	0.517155	0.174	0.123	1	Kitl
0.0144268	0.407229	0.178	0.125	1	Rnaset2b
0.0144477	-0.647613	0.267	0.317	1	Esrra
0.0145321	0.903206	0.064	0.034	1	Spry2
0.0145405	1.37943	0.026	0.008	1	Sema3g
0.0145787	0.221912	0.151	0.101	1	Pfdn4
0.014603	0.257741	0.297	0.234	1	Snrnp27
0.0146169	-5.13631	0	0.011	1	Npl
0.0146169	-4.5753	0	0.011	1	Gins1
0.0146169	-4.51693	0	0.011	1	Camkk2
0.0146197	0.328716	0.233	0.178	1	Fxyd6
0.0146481	0.285946	0.263	0.2	1	Tmed10
0.0146923	-0.93391	0.019	0.045	1	Snrnp48
0.0147037	0.836472	0.081	0.046	1	Lats2
0.0147079	0.995803	0.042	0.018	1	Lmf2
0.0148334	1.4493	0.042	0.018	1	Uba6
0.0148488	0.477014	0.147	0.101	1	Marchf7
0.0149392	1.72656	0.034	0.013	1	Cdc42bpb
0.0149676	0.846745	0.026	0.008	1	Nog
0.0149857	0.78866	0.04	0.016	1	Efnb1
0.0149963	1.7617	0.034	0.013	1	Dbndd2
0.0149963	1.75118	0.034	0.013	1	Cilk1
0.0150146	0.5662	0.095	0.056	1	Scamp3
0.0150382	1.76493	0.043	0.019	1	Ampd3
0.0150515	0.601719	0.104	0.064	1	Rap2c
0.0150518	0.850412	0.049	0.022	1	Pak1
0.0151276	0.249264	0.289	0.231	1	Txnl1
0.0153425	0.844028	0.066	0.035	1	Dpep1
0.0153573	1.59883	0.034	0.013	1	Atp13a1
0.0153871	0.545302	0.11	0.069	1	Ppp2r2d
0.0154104	0.289982	0.363	0.304	1	Srpr
0.0154167	0.838578	0.115	0.075	1	Ahsa2
0.015463	0.385728	0.234	0.175	1	Wipi1
0.0154891	1.56041	0.034	0.013	1	Heatr5b
0.0155642	-0.186415	0.888	0.865	1	Ybx3
0.0155775	1.56819	0.034	0.013	1	5730409E04Rik
0.0155923	1.18759	0.043	0.019	1	Ablim3
0.0156737	-1.0547	0.051	0.087	1	Sike1
0.0158786	0.164186	0.552	0.473	1	Morf4l1
0.0158811	0.533226	0.093	0.054	1	Aph1a
0.0159139	0.850046	0.068	0.037	1	Rnf144b
0.0159855	2.49158	0.017	0.003	1	Fbxl18
0.0160466	0.438764	0.081	0.046	1	Nes
0.0161064	1.14276	0.055	0.027	1	Cd302
0.0161647	0.184584	0.365	0.29	1	Septin7
0.0161757	1.1986	0.055	0.027	1	Smad7
0.0163116	2.2383	0.017	0.003	1	Fbxo36
0.0163194	-0.988118	0.049	0.085	1	Slc9a6
0.0163587	1.76557	0.017	0.003	1	Trp63
0.0164229	0.57959	0.151	0.106	1	Wdr18
0.0164531	1.9331	0.017	0.003	1	Ctps2
0.0165481	1.66101	0.017	0.003	1	Foxc1
0.0165515	0.447811	0.132	0.088	1	Atp1b2
0.0165958	1.6516	0.017	0.003	1	Gfra2
0.0166143	0.905005	0.066	0.035	1	Rad17
0.0168385	0.428993	0.208	0.154	1	Agpat3
0.0169348	-0.120783	0.958	0.933	1	Ndufb4
0.016985	0.45483	0.2	0.149	1	Mpdz
0.017007	0.303597	0.265	0.205	1	Rab18
0.0171051	0.383297	0.306	0.247	1	Cebpb
0.0171123	0.419665	0.1	0.061	1	Fgf1
0.0171637	0.442367	0.117	0.075	1	Ep300
0.0171868	0.461662	0.2	0.151	1	Myh9
0.0171929	-1.82066	0.004	0.019	1	Tmem86a
0.0172748	0.437796	0.204	0.151	1	Top1
0.0172974	0.17247	0.285	0.218	1	Smtnl1
0.0174214	-0.353627	0.493	0.534	1	Pdhb
0.0174442	0.369995	0.189	0.138	1	Asb16
0.017454	0.363731	0.108	0.067	1	Sephs2
0.0174547	1.38432	0.036	0.014	1	Polr1g
0.0174616	0.618164	0.106	0.067	1	Col6a2
0.0175053	0.7289	0.043	0.019	1	Glg1
0.0175104	0.62309	0.087	0.051	1	Wdr77
0.017551	0.21337	0.427	0.354	1	Samm50
0.0176067	0.31293	0.189	0.136	1	As3mt
0.0176202	1.58506	0.028	0.01	1	Diaph2
0.0176303	3.36604	0.013	0.002	1	Phgdh
0.0176303	3.1602	0.013	0.002	1	Igf2bp2
0.0176303	3.2755	0.013	0.002	1	Katnal2
0.0176463	0.684031	0.087	0.051	1	Lrtm1
0.0176663	-3.70674	0.009	0.029	1	Tnnc1
0.0176893	3.13987	0.013	0.002	1	Tapbpl
0.0176893	3.03641	0.013	0.002	1	Pirb
0.0176934	1.28989	0.028	0.01	1	Aldh16a1
0.0177242	1.32952	0.036	0.014	1	Ro60
0.0177485	3.18622	0.013	0.002	1	Erf
0.0177496	0.677297	0.095	0.058	1	Oard1
0.0178079	2.97843	0.013	0.002	1	Trerf1
0.0178603	0.240724	0.505	0.446	1	Ddit4l
0.0178674	2.92772	0.013	0.002	1	Zbtb25
0.017878	0.237645	0.548	0.478	1	Immt
0.0179018	-1.29399	0.026	0.054	1	Elp2
0.0179215	0.358925	0.115	0.074	1	Gatad2b
0.0179489	1.3886	0.036	0.014	1	St8sia4
0.0179811	0.165478	0.312	0.244	1	Pafah1b1
0.017987	2.3952	0.013	0.002	1	Tbx2
0.0180471	1.96291	0.013	0.002	1	Igsf3
0.0180471	2.04901	0.013	0.002	1	Magi1
0.0180471	1.96409	0.013	0.002	1	Polm
0.0180849	0.571617	0.134	0.09	1	Uxt
0.0181011	1.38279	0.028	0.01	1	Pik3c2a
0.0181121	0.436516	0.089	0.053	1	Ccni
0.0181194	-0.971307	0.013	0.035	1	Mars2
0.0182057	-0.900012	0.047	0.082	1	Rtcb
0.0182889	0.451999	0.287	0.234	1	Camk2a
0.0182921	-2.38025	0.006	0.022	1	Nsmf
0.01833	0.627751	0.115	0.075	1	Gbf1
0.018379	1.12088	0.045	0.021	1	Kat2a
0.018391	0.64079	0.079	0.046	1	Lipe
0.018468	0.163701	0.645	0.567	1	Vcp
0.0184799	0.52234	0.136	0.091	1	U2af1
0.0185013	0.41227	0.21	0.162	1	Bhlhe40
0.0185014	0.439829	0.096	0.059	1	Mindy2
0.0185534	0.265428	0.359	0.292	1	Calm3
0.0186381	1.21585	0.036	0.014	1	Rasal2
0.0186609	-0.130881	0.93	0.91	1	Atp5h
0.0186782	0.348643	0.236	0.181	1	Neurl1a
0.0186789	-1.44923	0.025	0.051	1	Cited4
0.0186923	0.243823	0.299	0.237	1	Phpt1
0.0186978	1.75262	0.023	0.006	1	S1pr3
0.0187719	1.30536	0.036	0.014	1	Vps16
0.0187762	0.483302	0.187	0.135	1	Ccdc43
0.0187834	-0.639799	0.083	0.128	1	Mipep
0.0188549	0.94534	0.093	0.058	1	Tlk2
0.0189636	0.976236	0.023	0.006	1	Arfgap3
0.0190933	0.557135	0.168	0.122	1	Tspan13
0.0190977	1.5547	0.023	0.006	1	Gtf2ird2
0.0191695	0.304673	0.11	0.071	1	Nudcd3
0.0192094	1.34111	0.047	0.022	1	Xrcc1
0.0192628	0.566684	0.125	0.083	1	Hexa
0.0192959	0.928862	0.076	0.043	1	Frg1
0.0193091	0.391918	0.234	0.179	1	Rmdn1
0.0194192	0.854705	0.057	0.029	1	Kat6b
0.0196231	-1.13724	0.019	0.043	1	Sh2b3
0.0196986	0.721359	0.078	0.045	1	Ppp1r15b
0.0197108	0.94001	0.047	0.022	1	Sirt1
0.0198148	0.789857	0.085	0.051	1	Sh3bgrl
0.0199809	-1.067	0.034	0.064	1	Hmcn2
0.0200376	0.595224	0.161	0.115	1	Tsg101
0.0200384	0.300911	0.312	0.252	1	Srrm2
0.0200535	-0.284028	0.52	0.564	1	Tmem256
0.0200569	0.718812	0.106	0.067	1	Dlg1
0.0200773	0.220318	0.522	0.442	1	Pnpla2
0.0201035	-0.460854	0.134	0.184	1	Mt1
0.0201231	0.300653	0.091	0.054	1	Gadd45b
0.0201852	0.443471	0.151	0.106	1	Eif2s3x
0.0202504	0.645602	0.121	0.08	1	Tnfaip1
0.0202724	0.275498	0.198	0.147	1	Prkg1
0.0202745	0.13464	0.851	0.752	1	Sh3bgr
0.0203006	0.398706	0.261	0.207	1	Hhatl
0.0203779	1.59074	0.038	0.016	1	Usp40
0.0203935	0.318939	0.24	0.186	1	Plpp7
0.0204318	0.441895	0.155	0.109	1	Crip2
0.0205379	0.515629	0.13	0.087	1	Apod
0.0205391	0.885075	0.096	0.061	1	Kmt2d
0.0205839	0.154196	0.771	0.699	1	Tma7
0.0206524	1.5647	0.03	0.011	1	Orai3
0.020686	0.773344	0.096	0.061	1	Cnot4
0.0207792	0.873966	0.047	0.022	1	Parp4
0.0208395	0.270612	0.414	0.349	1	Psma2
0.0208667	0.481166	0.157	0.111	1	Ifngr2
0.0208922	0.489009	0.123	0.082	1	Dync1li2
0.0209594	0.185442	0.204	0.149	1	Pbrm1
0.0211933	0.31802	0.142	0.098	1	Msl3
0.02123	1.00798	0.038	0.016	1	Ldb1
0.0213115	-0.351459	0.493	0.535	1	Hk2
0.0214179	-1.23538	0.017	0.04	1	Yrdc
0.021517	0.28832	0.365	0.303	1	Rdx
0.021684	0.989645	0.049	0.024	1	Psmd9
0.0217622	1.32939	0.03	0.011	1	Galnt17
0.0218887	1.16366	0.03	0.011	1	Chpf2
0.0220006	-0.17293	0.86	0.848	1	Atp1a2
0.022001	-2.89376	0.002	0.014	1	Alox12
0.0220345	0.853423	0.049	0.024	1	Nup54
0.0220666	0.732132	0.049	0.024	1	Nat9
0.0221764	0.152364	0.348	0.284	1	4833439L19Rik
0.0221898	0.826451	0.062	0.034	1	Ints6
0.0222068	0.823882	0.038	0.016	1	Os9
0.022388	-2.51665	0.002	0.014	1	Prodh
0.0224034	0.620399	0.081	0.048	1	Smad5
0.022466	0.324387	0.134	0.09	1	Tubb5
0.0225176	0.332237	0.219	0.167	1	Ubxn2a
0.0225183	-2.3412	0.002	0.014	1	Rccd1
0.0226037	1.14038	0.04	0.018	1	Pogz
0.0226223	1.06717	0.051	0.026	1	Asb4
0.0226647	0.376713	0.27	0.213	1	Cast
0.0227852	0.539019	0.083	0.05	1	Ccnt2
0.0228149	0.948058	0.072	0.042	1	Arf6
0.0229275	0.47081	0.106	0.067	1	Gm5617
0.0230333	0.463972	0.219	0.168	1	Mat2b
0.0230639	0.2095	0.372	0.304	1	Usp47
0.0231368	0.431766	0.164	0.12	1	Hmgn1
0.023353	0.672217	0.14	0.099	1	Ifi27
0.0234028	1.14475	0.055	0.029	1	Emp3
0.0234505	1.38563	0.042	0.019	1	Bmp5
0.02354	0.208289	0.454	0.38	1	Serinc3
0.0236073	0.518313	0.166	0.12	1	Chordc1
0.0236905	0.392014	0.151	0.107	1	Pals2
0.0237527	1.76842	0.025	0.008	1	Sema4c
0.0237725	0.349972	0.204	0.152	1	Crk
0.0238007	2.22456	0.019	0.005	1	Elp6
0.0238477	0.594807	0.11	0.072	1	Lyar
0.0238508	-4.30821	0	0.01	1	Nek3
0.0238707	0.272719	0.24	0.189	1	Marcks
0.0238871	0.632065	0.091	0.056	1	Tcim
0.0239067	1.62768	0.025	0.008	1	Slc9a1
0.0239762	0.366279	0.2	0.149	1	Tuba1b
0.0240113	-0.649871	0.051	0.085	1	Yaf2
0.0240546	0.5341	0.083	0.05	1	Lpp
0.0240806	-0.832021	0.047	0.08	1	Bcl2l2
0.0241033	1.65357	0.019	0.005	1	Tbc1d10c
0.0241259	1.02279	0.04	0.018	1	Fer
0.0241418	0.423578	0.081	0.048	1	Eya4
0.0241642	1.70499	0.019	0.005	1	Ptpn14
0.0242049	0.577154	0.134	0.093	1	Hsf2
0.0242864	1.72046	0.019	0.005	1	Sfxn5
0.0243737	1.46832	0.025	0.008	1	Tcf7l1
0.0243737	1.34277	0.025	0.008	1	Mtmr12
0.0244306	0.65688	0.07	0.04	1	Rbp7
0.0244786	1.3872	0.025	0.008	1	Rnf169
0.0245475	1.04306	0.042	0.019	1	Dapp1
0.0245838	1.26969	0.025	0.008	1	Zfp933
0.0245943	1.02858	0.019	0.005	1	Cmtm3
0.024604	0.838335	0.07	0.04	1	Fbl
0.0246271	-1.3871	0.025	0.05	1	Tcof1
0.0246818	0.183959	0.321	0.258	1	Map2k2
0.024716	1.07327	0.055	0.029	1	Zcchc10
0.0249309	1.20408	0.032	0.013	1	Sclt1
0.0249773	0.470226	0.117	0.077	1	Mafa
0.0250178	0.277145	0.134	0.091	1	Kmt2e
0.025136	-1.91603	0.011	0.03	1	Cyp26b1
0.0251452	0.564803	0.07	0.04	1	Polr1a
0.0251697	-0.127005	0.025	0.008	1	Clmp
0.0251788	0.30029	0.338	0.284	1	Eif3m
0.0252037	0.524297	0.134	0.095	1	Rock1
0.0252047	1.02992	0.032	0.013	1	Heyl
0.0254811	0.964742	0.032	0.013	1	Mbp
0.0256289	0.664289	0.072	0.042	1	Mpv17l2
0.0258093	0.964061	0.042	0.019	1	Zfp52
0.0258746	0.451545	0.115	0.075	1	Rtf1
0.0259898	-2.95632	0.004	0.018	1	Casp7
0.0260392	0.418837	0.191	0.141	1	Ywhab
0.0260394	0.101039	0.524	0.434	1	Golga4
0.0260728	-0.515507	0.244	0.292	1	Padi2
0.0262145	0.90004	0.057	0.03	1	C1galt1c1
0.026229	0.890739	0.053	0.027	1	Mxra8
0.0262543	-0.894598	0.068	0.104	1	Tmed1
0.026265	0.532858	0.104	0.067	1	Ptprs
0.0262993	-0.877573	0.049	0.082	1	Bst2
0.026362	-0.304079	0.556	0.599	1	Got2
0.0264412	1.59502	0.034	0.014	1	Trrap
0.0265932	0.605534	0.115	0.077	1	Ubqln2
0.0265961	0.432443	0.153	0.109	1	Pten
0.026619	0.569855	0.055	0.029	1	Rexo4
0.026626	0.84131	0.042	0.019	1	Trpm4
0.0266464	-1.96161	0.004	0.018	1	Bcl2
0.0266464	-2.19839	0.004	0.018	1	Mthfr
0.0267594	0.377722	0.108	0.071	1	Sccpdh
0.0267794	-1.93939	0.004	0.018	1	Nxt2
0.026882	0.430331	0.072	0.042	1	Tmem115
0.026913	-1.80184	0.004	0.018	1	Pkn3
0.0269372	1.10597	0.062	0.035	1	Zfp326
0.0270041	0.201193	0.879	0.795	1	Tmsb4x
0.0270079	0.223169	0.285	0.228	1	Cxcl12
0.0270241	0.931598	0.043	0.021	1	Slc25a32
0.0270427	0.735125	0.042	0.019	1	Dbnl
0.0270454	1.46349	0.034	0.014	1	Mamstr
0.0271076	0.142566	0.371	0.298	1	Dynll2
0.0271678	-2.12699	0.009	0.027	1	Nsun3
0.0271877	-1.34099	0.019	0.042	1	Zdhhc4
0.0272082	1.20148	0.043	0.021	1	Gprasp1
0.0272416	1.03484	0.057	0.03	1	Ccdc85a
0.0272628	0.696425	0.055	0.029	1	Anapc7
0.0272885	0.4324	0.183	0.136	1	Rnf187
0.0273046	1.30764	0.034	0.014	1	Dcp1b
0.0274369	0.933538	0.057	0.03	1	Hdac7
0.0274465	-1.07859	0.043	0.074	1	Slc25a19
0.0274554	0.139806	0.425	0.345	1	Gpcpd1
0.0276628	0.70016	0.055	0.029	1	Dab2
0.0277445	0.675287	0.104	0.069	1	Pdcd7
0.0277978	0.591881	0.138	0.098	1	Mapre3
0.0278797	0.586153	0.157	0.115	1	Stub1
0.0280592	-1.88533	0.006	0.021	1	Jrkl
0.0280948	0.652825	0.115	0.079	1	Dhx36
0.0281775	0.310903	0.219	0.167	1	Psmd1
0.0282167	0.269341	0.147	0.103	1	Csnk1g2
0.0282293	0.170085	0.681	0.619	1	Acsl1
0.0283319	-1.01708	0.025	0.05	1	Abhd18
0.0283739	-1.86739	0.006	0.021	1	Socs1
0.0283778	0.649127	0.043	0.021	1	Cog7
0.0284372	-2.12043	0.006	0.021	1	Nudt15
0.0284426	0.691449	0.078	0.046	1	Iqgap1
0.0285006	-1.65965	0.006	0.021	1	Poc5
0.02857	-0.358513	0.312	0.37	1	Rex1bd
0.0285732	1.69067	0.026	0.01	1	Megf9
0.028593	0.491697	0.151	0.109	1	Ctdsp1
0.0286045	0.498839	0.172	0.127	1	Chmp3
0.0287446	1.28628	0.026	0.01	1	Bcorl1
0.0288244	-1.30385	0.009	0.027	1	Gm13889
0.0288837	-1.79743	0.006	0.021	1	Letm2
0.0288976	0.300789	0.132	0.09	1	Il11ra1
0.0289112	0.281143	0.25	0.197	1	Pdhx
0.0289174	-1.12232	0.038	0.066	1	Tlcd3b
0.0289799	0.728195	0.034	0.014	1	Rabgap1l
0.0289842	0.442867	0.123	0.083	1	Ash1l
0.0289921	0.345047	0.214	0.163	1	Apoe
0.0290621	0.340115	0.144	0.101	1	Actn4
0.0291058	3.24468	0.015	0.003	1	Gatm
0.0292282	0.540493	0.095	0.061	1	Elf2
0.0292545	0.168759	0.577	0.508	1	Acat1
0.0292693	2.87784	0.015	0.003	1	Tmem276
0.0292946	0.338581	0.055	0.029	1	Dpagt1
0.0293139	-0.678235	0.181	0.228	1	Vps35
0.0293514	2.31429	0.015	0.003	1	Ppp1r21
0.0293523	0.190924	0.055	0.029	1	Cog2
0.02938	-0.597923	0.123	0.167	1	Etfrf1
0.0293943	0.29643	0.268	0.216	1	Aplp2
0.0294208	-0.196439	0.711	0.724	1	Ndufc2
0.0294336	2.32573	0.015	0.003	1	Chn1
0.0295067	0.483445	0.055	0.029	1	Itpripl2
0.0295161	2.20471	0.015	0.003	1	H2-Q4
0.0296043	-0.884578	0.051	0.083	1	Flvcr1
0.0296079	0.494013	0.172	0.128	1	Col4a2
0.0296152	1.24529	0.026	0.01	1	Sox4
0.0296816	2.09515	0.015	0.003	1	Depdc7
0.0296816	2.67876	0.015	0.003	1	Cenpw
0.0297646	2.02621	0.015	0.003	1	Armcx2
0.0297646	2.44361	0.015	0.003	1	Nrbp2
0.0298275	0.775101	0.085	0.053	1	Tmem204
0.0298478	2.03241	0.015	0.003	1	Zfp607a
0.0298478	1.75724	0.015	0.003	1	Tmod2
0.0298478	1.76763	0.015	0.003	1	Srbd1
0.0299313	1.51089	0.015	0.003	1	Plscr2
0.0299313	1.95288	0.015	0.003	1	Trim37
0.0299995	-1.05483	0.036	0.064	1	Cdpf1
0.0300008	0.302331	0.181	0.133	1	Tmf1
0.0301546	0.625839	0.127	0.088	1	Cd93
0.0303094	-0.727159	0.051	0.083	1	Rdm1
0.0303333	-0.94677	0.042	0.071	1	Snrpa1
0.0303393	0.337309	0.183	0.135	1	Tnrc6b
0.03039	0.838357	0.059	0.032	1	Irf2bp1
0.030502	2.44585	0.021	0.006	1	Rdh10
0.030544	1.078	0.047	0.024	1	Bcl10
0.0305623	0.167533	0.295	0.236	1	Aldh2
0.0306093	0.948294	0.045	0.022	1	Plcg1
0.0306412	2.17287	0.021	0.006	1	Mnd1
0.0306618	-0.928209	0.068	0.103	1	Tagln2
0.0306972	1.40902	0.036	0.016	1	Ndn
0.0307166	1.135	0.047	0.024	1	Dusp6
0.0307479	0.461963	0.113	0.077	1	Raph1
0.030781	2.20419	0.021	0.006	1	Rufy3
0.0308333	0.503059	0.155	0.114	1	Hapstr1
0.0308799	0.667905	0.06	0.034	1	Thoc2l
0.0309126	0.250311	0.095	0.059	1	Gna12
0.0310046	-0.966512	0.083	0.119	1	Tmem208
0.031051	0.26452	0.127	0.088	1	Ptms
0.0310621	1.95759	0.021	0.006	1	Asl
0.031076	0.299515	0.147	0.104	1	Dpt
0.0311662	0.181569	0.117	0.079	1	Baz1b
0.0312705	0.293267	0.41	0.359	1	Tsc22d3
0.0312902	0.87612	0.066	0.038	1	Ric1
0.031484	-0.836968	0.059	0.091	1	Yars2
0.0315437	0.51347	0.057	0.03	1	Plekhf2
0.0316821	0.851798	0.07	0.042	1	Serp1
0.0317071	0.131813	0.675	0.607	1	Fkbp3
0.0317158	0.390866	0.091	0.058	1	Gcn1
0.0317226	1.29623	0.036	0.016	1	Nprl2
0.0319309	0.890921	0.1	0.067	1	Dusp8
0.0320359	1.11513	0.036	0.016	1	Sin3a
0.0320446	0.512363	0.146	0.106	1	Chp1
0.0320551	-0.979753	0.023	0.046	1	Pfkfb2
0.0321768	-0.807516	0.036	0.064	1	Nup62
0.0321888	-0.732507	0.112	0.151	1	Mrps26
0.0321934	0.503558	0.085	0.053	1	Myo1c
0.0323539	0.741505	0.047	0.024	1	Hs2st1
0.0323549	0.963429	0.021	0.006	1	Mapkbp1
0.0324444	0.121274	0.669	0.59	1	Eif2s2
0.0324967	0.105436	0.478	0.41	1	Pcbp2
0.0325748	0.841808	0.021	0.006	1	Hoxa5
0.0326002	0.735726	0.062	0.035	1	Zbtb8os
0.0326973	0.837206	0.07	0.042	1	Smap2
0.0327186	0.103364	0.662	0.596	1	Mrpl14
0.0328201	-0.521729	0.142	0.189	1	Hagh
0.0328699	0.764749	0.021	0.006	1	Zfp65
0.0328899	1.30674	0.038	0.018	1	Ell
0.0329792	0.644797	0.093	0.059	1	Thbd
0.0329888	0.814629	0.068	0.04	1	Kmt2a
0.0330108	0.19386	0.412	0.346	1	Cav1
0.0330659	0.856954	0.049	0.026	1	Tet2
0.033337	1.05876	0.049	0.026	1	Prr14
0.0333426	0.296818	0.346	0.288	1	Tcf4
0.0333781	1.31728	0.053	0.029	1	F11r
0.0333929	-0.527536	0.198	0.25	1	Banf1
0.0333985	0.205745	0.463	0.389	1	Mrpl52
0.0334639	0.519705	0.089	0.056	1	Slf1
0.0334776	0.619096	0.142	0.103	1	Prrc1
0.0335308	0.335321	0.081	0.05	1	Atg101
0.0335774	0.263141	0.403	0.341	1	Csnk1a1
0.0336216	-1.36301	0.025	0.048	1	Atg5
0.0336237	1.43741	0.038	0.018	1	Pxdn
0.0336376	0.586925	0.087	0.056	1	Tshz1
0.0336851	3.05332	0.011	0.002	1	Xkrx
0.0336851	2.9745	0.011	0.002	1	Bcl9
0.0336851	3.2925	0.011	0.002	1	Cln3
0.0336851	3.1553	0.011	0.002	1	Nectin2
0.0336851	2.93089	0.011	0.002	1	Dync2h1
0.0336851	3.4267	0.011	0.002	1	Mchr1
0.0337707	0.625119	0.102	0.067	1	Ppfibp1
0.0337956	3.17239	0.011	0.002	1	Lfng
0.0337956	2.60932	0.011	0.002	1	Gimap9
0.0337956	2.77602	0.011	0.002	1	Gstt3
0.0339064	2.68569	0.011	0.002	1	Il2
0.0340036	0.493698	0.136	0.096	1	Flna
0.0340175	2.54563	0.011	0.002	1	Nostrin
0.0340175	2.45328	0.011	0.002	1	Snn
0.0340182	0.806779	0.047	0.024	1	Phldb2
0.0341042	0.78931	0.079	0.05	1	Yipf5
0.0341154	0.885584	0.049	0.026	1	Poglut1
0.0341289	2.51797	0.011	0.002	1	Sdc1
0.0341289	2.57499	0.011	0.002	1	Sting1
0.0342407	2.19871	0.011	0.002	1	Tyw5
0.0342797	0.263909	0.248	0.196	1	Psma5
0.0343527	2.41469	0.011	0.002	1	Col4a5
0.0343527	1.9239	0.011	0.002	1	Gem
0.0343527	2.162	0.011	0.002	1	Hoxa4
0.0343527	1.47746	0.011	0.002	1	Zfp790
0.0343837	-0.328637	0.327	0.388	1	Gpx3
0.0344251	-1.07515	0.021	0.043	1	Ppm1d
0.0344906	-1.3386	0.028	0.053	1	Gmnn
0.0345481	-0.358852	0.261	0.316	1	Spcs1
0.0346452	1.08622	0.028	0.011	1	Itga4
0.0347303	0.720858	0.106	0.072	1	Klf13
0.0347964	0.394695	0.151	0.109	1	Amot
0.034925	0.196587	0.308	0.25	1	Canx
0.0349633	-0.68656	0.085	0.122	1	Osbpl6
0.0349648	0.917749	0.087	0.056	1	Mical2
0.0351882	0.992879	0.038	0.018	1	Poldip3
0.0352059	0.179589	0.631	0.546	1	Itm2b
0.0352269	0.828293	0.028	0.011	1	Golm2
0.0352491	0.119624	0.522	0.438	1	Prdx5
0.0353066	-1.3081	0.013	0.032	1	Gpr89
0.0353538	0.537834	0.093	0.059	1	Pa2g4
0.0354251	-2.62992	0.002	0.013	1	Pced1a
0.0355284	0.854785	0.089	0.058	1	Sdc2
0.0355738	0.829755	0.066	0.038	1	Lmbrd2
0.0356215	0.555865	0.051	0.027	1	Nedd4l
0.035629	-2.87616	0.002	0.013	1	Dio2
0.0356654	0.728552	0.11	0.075	1	Slco5a1
0.035732	0.412769	0.104	0.069	1	Kctd15
0.0358258	-0.453655	0.274	0.327	1	Clip4
0.0358285	-0.197139	0.745	0.744	1	Ctsd
0.0358338	-3.44471	0.002	0.013	1	Lrrc52
0.0358339	0.334297	0.096	0.062	1	Tmcc2
0.0358733	0.680303	0.068	0.04	1	Exosc5
0.0358977	0.182586	0.276	0.216	1	S100a10
0.0359044	0.80844	0.078	0.048	1	Mier1
0.0359492	0.762107	0.028	0.011	1	P3h4
0.0359618	0.230168	0.085	0.053	1	Rasgrp3
0.0359832	0.657707	0.066	0.038	1	Amotl2
0.0360068	0.900897	0.055	0.03	1	Rrp8
0.0360397	-2.01372	0.002	0.013	1	Tlcd3a
0.0360912	0.364562	0.153	0.109	1	Pnrc2
0.0361096	1.00844	0.04	0.019	1	Rab4a
0.0361493	0.800712	0.095	0.062	1	Ccnh
0.036201	0.47192	0.047	0.024	1	Sec16a
0.0362429	-0.482381	0.07	0.106	1	Cnksr1
0.0363104	0.782568	0.112	0.077	1	Col15a1
0.036457	-0.287076	0.251	0.306	1	Timm10b
0.0364627	0.298742	0.344	0.29	1	Nap1l4
0.0364751	-0.865138	0.057	0.088	1	Spryd4
0.0366285	0.295613	0.293	0.239	1	Me1
0.0367104	-1.11557	0.019	0.04	1	Krt10
0.0367139	1.26226	0.04	0.019	1	Zfp655
0.0367147	0.259391	0.181	0.138	1	Mrpl35
0.0367627	0.304204	0.085	0.053	1	Gtf3c1
0.0369246	0.603212	0.136	0.098	1	Usp34
0.0369914	1.05767	0.04	0.019	1	Pcdh19
0.0369946	0.45351	0.138	0.099	1	Cav2
0.0370138	0.313421	0.267	0.216	1	Ncor1
0.0370623	0.304781	0.238	0.189	1	Ssb
0.0370626	0.24273	0.195	0.146	1	Lrrfip1
0.0371025	0.710432	0.07	0.042	1	6030458C11Rik
0.0371435	0.38207	0.07	0.042	1	Dach2
0.0372253	0.276932	0.134	0.095	1	Gcc2
0.0372469	0.521463	0.096	0.064	1	Socs6
0.0372507	0.547484	0.225	0.186	1	Dnajb6
0.0372537	0.157353	0.775	0.75	1	Etfa
0.0373036	0.372354	0.144	0.103	1	Palld
0.0374388	0.349646	0.251	0.202	1	Bnip3l
0.0376082	1.02642	0.04	0.019	1	Rassf1
0.0376497	0.660803	0.074	0.045	1	Dusp7
0.0376814	0.529314	0.144	0.104	1	Man2a2
0.0377209	0.845559	0.055	0.03	1	Fem1c
0.0377274	0.265994	0.261	0.208	1	Tmem37
0.0378111	0.65043	0.074	0.045	1	Lasp1
0.0378576	0.226786	0.219	0.17	1	Mtus1
0.0379483	0.958587	0.04	0.019	1	Cygb
0.0379794	0.406464	0.155	0.114	1	Lsm12
0.037985	0.319244	0.146	0.104	1	Amz2
0.0379866	0.19256	0.414	0.349	1	Mtdh
0.0380023	-0.445113	0.076	0.114	1	Ankrd33b
0.0380343	0.235523	0.051	0.027	1	Casp8ap2
0.0380877	0.376424	0.104	0.069	1	Psme3
0.0381723	0.857519	0.095	0.062	1	Dohh
0.0383489	0.419508	0.157	0.117	1	Ehd2
0.0383828	-0.984822	0.072	0.106	1	Ciao1
0.0384099	0.56511	0.146	0.107	1	Gspt1
0.0384348	-0.348862	0.473	0.51	1	Mrpl12
0.0385074	0.795647	0.055	0.03	1	Rgma
0.0385961	1.87819	0.023	0.008	1	Rspry1
0.0386363	0.685309	0.04	0.019	1	Bcar1
0.0388363	1.70188	0.023	0.008	1	Cyp4f13
0.0388873	0.451085	0.146	0.104	1	Ppig
0.0391248	-0.676191	0.1	0.139	1	Thap4
0.0391296	0.454996	0.129	0.09	1	Ctsc
0.0392064	0.647722	0.074	0.045	1	Cpsf3
0.0392913	0.67134	0.076	0.046	1	Erp29
0.0393075	0.304992	0.187	0.141	1	Prmt1
0.0393075	0.499558	0.185	0.143	1	Nfu1
0.0393796	0.836438	0.03	0.013	1	Ppt1
0.0393822	0.418854	0.123	0.085	1	Ufl1
0.0394018	0.821175	0.023	0.008	1	Prrg1
0.0394482	1.21602	0.03	0.013	1	H1f4
0.0394777	0.38978	0.07	0.042	1	Polr1f
0.0394933	0.574698	0.072	0.043	1	2900026A02Rik
0.0395011	0.198368	0.372	0.317	1	Tspan3
0.0396513	-0.950751	0.032	0.058	1	Nup85
0.0396519	-0.452441	0.108	0.149	1	Rchy1
0.0396734	0.122193	0.739	0.668	1	Sh3glb1
0.0396736	-1.00025	0.062	0.095	1	Dhrs7b
0.0397254	-1.04545	0.023	0.045	1	Git2
0.03981	1.1606	0.023	0.008	1	Fam217b
0.03981	1.50766	0.023	0.008	1	Lrsam1
0.0398873	-1.13049	0.023	0.045	1	Kif3c
0.0398921	1.22982	0.023	0.008	1	Pdik1l
0.0400566	1.29654	0.023	0.008	1	Irag1
0.0400787	0.284541	0.14	0.099	1	Plbd1
0.0402591	0.392565	0.246	0.197	1	H2az2
0.0403428	0.846403	0.059	0.034	1	Ap3s1
0.0403442	-2.72563	0.004	0.016	1	D3Ertd751e
0.0406203	-0.205658	0.567	0.603	1	Timm23
0.0406527	0.327567	0.125	0.088	1	Id3
0.0407399	-0.761397	0.017	0.037	1	Htra4
0.0407636	0.288455	0.138	0.098	1	Ankrd11
0.0408962	0.531739	0.083	0.053	1	Otulin
0.040986	-1.33329	0.017	0.037	1	Arfip1
0.0410562	1.43391	0.023	0.008	1	Ddx31
0.0410678	0.680925	0.04	0.019	1	Tpgs2
0.0410991	1.49384	0.032	0.014	1	Samd4b
0.0411194	0.863764	0.059	0.034	1	Vps37c
0.0411306	0.870662	0.057	0.032	1	Pes1
0.041259	-0.950265	0.023	0.045	1	Tagap1
0.0412688	0.684206	0.06	0.035	1	Upf1
0.0412834	0.263932	0.248	0.202	1	Tmem30a
0.0413255	0.586121	0.134	0.098	1	Fam104a
0.0413393	-2.29396	0.004	0.016	1	Zfp930
0.0414979	0.646683	0.053	0.029	1	Pdia4
0.0414987	0.421591	0.132	0.095	1	Ywhaq
0.0415618	-1.14614	0.009	0.026	1	Pvr
0.0415903	0.636777	0.11	0.075	1	Myl12b
0.0416268	0.316537	0.03	0.013	1	Cox4i2
0.0416419	-1.99603	0.004	0.016	1	Lurap1l
0.0416419	2.05948	0.017	0.005	1	Zfp668
0.0416419	1.57357	0.017	0.005	1	Prr12
0.0416419	1.90283	0.017	0.005	1	Col18a1
0.0417432	-2.00192	0.004	0.016	1	Myo5c
0.0417727	-0.601779	0.083	0.12	1	Npc1
0.0418057	-1.80989	0.008	0.022	1	C2cd3
0.0418162	0.443228	0.166	0.125	1	Acyp1
0.0418568	0.101333	0.741	0.668	1	Myl12a
0.0418888	-1.59699	0.008	0.022	1	Tlcd5
0.0420209	0.307826	0.13	0.091	1	Dmxl1
0.0420482	1.53013	0.017	0.005	1	Ptprc
0.0420482	-1.42251	0.004	0.016	1	Fam110d
0.0421358	1.45598	0.032	0.014	1	Irak1bp1
0.0421417	-0.593897	0.168	0.21	1	Gbe1
0.0421504	1.22077	0.017	0.005	1	Foxo6
0.0422343	0.546288	0.055	0.03	1	Topors
0.0423552	1.63492	0.017	0.005	1	Dip2a
0.0424159	1.3543	0.032	0.014	1	Rbm45
0.0424886	0.411613	0.125	0.088	1	Tmem60
0.0425474	0.533142	0.095	0.062	1	H2-Ab1
0.0425506	0.557916	0.076	0.046	1	Rasa4
0.0425566	1.19862	0.032	0.014	1	Gfra1
0.0426271	1.41803	0.032	0.014	1	Cyp20a1
0.0427524	-0.480566	0.255	0.301	1	Serpine2
0.0427661	0.458302	0.164	0.123	1	Brk1
0.0427674	1.36909	0.017	0.005	1	Zfp189
0.0427953	0.205188	0.338	0.279	1	Lrrc14b
0.0428017	0.550684	0.04	0.019	1	Naa40
0.0428624	0.34059	0.059	0.034	1	Tomm6
0.0428978	-1.37601	0.008	0.022	1	Npnt
0.0430521	0.839296	0.032	0.014	1	Gpx7
0.0430573	0.41875	0.115	0.08	1	Mpi
0.0430679	-1.28074	0.008	0.022	1	Crtc1
0.0430788	1.13585	0.017	0.005	1	Jdp2
0.0431059	0.878155	0.042	0.021	1	Abi3bp
0.0431718	0.403588	0.17	0.123	1	Sec23a
0.0432858	0.645495	0.06	0.035	1	Xrn1
0.0434116	-1.52932	0.006	0.019	1	Slc30a2
0.0434389	-0.293348	0.601	0.619	1	Asb5
0.0434449	0.433183	0.149	0.111	1	Susd6
0.0434999	0.386011	0.059	0.034	1	Prdm2
0.0435785	0.9677	0.045	0.024	1	Ankra2
0.0436243	0.934697	0.032	0.014	1	Per3
0.0437257	0.367363	0.042	0.021	1	Ocrl
0.0437551	0.74579	0.081	0.053	1	Chuk
0.0437626	0.631506	0.102	0.069	1	Med30
0.0438039	0.147768	0.125	0.087	1	Pcyox1
0.0439787	0.328983	0.14	0.101	1	Wbp4
0.0439932	1.10343	0.045	0.024	1	Srgap2
0.0440604	0.358577	0.195	0.151	1	Cdc37
0.0441302	1.06775	0.032	0.014	1	Pygo2
0.0441576	0.762386	0.068	0.042	1	Tmx1
0.0442766	0.25021	0.2	0.151	1	Ddrgk1
0.0443139	-0.341988	0.431	0.481	1	Ss18l2
0.0443948	-0.561441	0.104	0.143	1	Sspn
0.0444113	0.99221	0.045	0.024	1	Noa1
0.044651	0.446434	0.112	0.077	1	Upf2
0.0447286	-0.610469	0.047	0.077	1	Casp12
0.0448472	0.87097	0.076	0.048	1	Slc29a1
0.0452652	0.280624	0.299	0.245	1	Cul5
0.0453052	0.641063	0.032	0.014	1	Tbcd
0.045368	0.248937	0.125	0.087	1	Hnrnpul2
0.0454287	0.718013	0.043	0.022	1	Sncg
0.0454423	1.79305	0.025	0.01	1	Stap2
0.04568	0.876831	0.043	0.022	1	Wdsub1
0.0457431	0.580207	0.043	0.022	1	Tmem219
0.0458781	1.67307	0.025	0.01	1	Rfwd3
0.0459555	-0.233503	0.679	0.71	1	Ldhb
0.0459608	-1.20825	0.015	0.034	1	Pdp2
0.0459626	0.979758	0.047	0.026	1	Ccnd3
0.0460032	0.925345	0.076	0.048	1	U2af2
0.0460468	-0.608484	0.234	0.277	1	Nr1d1
0.0464045	0.312352	0.129	0.09	1	Arhgef12
0.0464399	0.993721	0.051	0.029	1	Rbm7
0.0465828	1.39353	0.025	0.01	1	Hs6st2
0.0465828	1.31827	0.025	0.01	1	Stx2
0.0465954	-1.02067	0.036	0.061	1	Rab3ip
0.0466332	-0.175534	0.805	0.827	1	Myh2
0.0466715	1.18587	0.025	0.01	1	Scyl3
0.0466868	0.796866	0.07	0.043	1	Snap47
0.0467209	0.852045	0.047	0.026	1	Trim44
0.0468391	0.202664	0.427	0.38	1	Itgb1bp2
0.0469148	-0.55435	0.11	0.147	1	Timm29
0.0471164	1.23531	0.045	0.024	1	Icam2
0.0471929	0.313963	0.119	0.083	1	Adig
0.0473865	1.08957	0.025	0.01	1	Bicra
0.0474648	0.255948	0.374	0.312	1	Ost4
0.0475215	0.234665	0.214	0.165	1	Dusp3
0.0475273	0.460088	0.159	0.12	1	Itgb6
0.047636	1.10451	0.034	0.016	1	Phlpp1
0.0477473	1.22957	0.025	0.01	1	Phf6
0.0478385	0.501652	0.142	0.103	1	Ets2
0.0478805	0.103619	0.28	0.226	1	Alpk3
0.0478993	0.339225	0.157	0.117	1	Egfl7
0.0479249	0.63187	0.047	0.026	1	Gripap1
0.0479493	0.598921	0.064	0.038	1	Osgin1
0.0480107	0.90198	0.034	0.016	1	Plcb3
0.0481245	-1.33654	0.04	0.066	1	Rabep2
0.0482688	0.232924	0.164	0.123	1	Cetn3
0.0483061	0.299578	0.119	0.083	1	Stard10
0.0483845	0.496997	0.025	0.01	1	9930111J21Rik2
0.0484101	0.71974	0.091	0.061	1	Tjp1
0.0484637	1.02003	0.034	0.016	1	Rgp1
0.0486155	0.70055	0.047	0.026	1	Pias4
0.0486833	0.345953	0.161	0.119	1	Esf1
0.0486903	0.509895	0.072	0.045	1	Gm49336
0.0487021	0.307198	0.227	0.181	1	Ifitm2
0.0487517	0.48368	0.074	0.046	1	1110038F14Rik
0.04883	0.426088	0.195	0.151	1	Bcap31
0.0488374	0.114106	0.72	0.646	1	Eef2
0.0488658	-0.362529	0.098	0.135	1	Ccdc6
0.0489362	0.929555	0.025	0.01	1	Prcp
0.0490392	0.535188	0.045	0.024	1	Terf2
0.0491036	0.644858	0.062	0.037	1	Rif1
0.0492728	0.653767	0.072	0.045	1	Psip1
0.0497425	-0.746428	0.028	0.051	1	Pts
0.049769	0.117327	0.457	0.391	1	Hspa5
0.0499491	-0.98335	0.013	0.03	1	Gtf2e2
0.0501415	0.57611	0.11	0.077	1	Wwtr1
0.0502635	0.263653	0.138	0.099	1	Steap4
0.0503826	0.479752	0.049	0.027	1	Cep170
0.0504167	0.424211	0.091	0.061	1	Dnajc5
0.0504545	0.188522	0.267	0.218	1	Scarb2
0.0505805	1.15396	0.036	0.018	1	Neu2
0.0505884	0.629395	0.096	0.066	1	Crbn
0.0505933	0.424537	0.166	0.127	1	Igfbp6
0.0506245	0.599651	0.045	0.024	1	Stx16
0.0506565	0.794927	0.036	0.018	1	Dcun1d3
0.0506565	1.26081	0.036	0.018	1	Fzd6
0.0506731	0.442101	0.074	0.046	1	Naa35
0.0507036	0.1232	0.577	0.511	1	Synpo2
0.0507326	1.21824	0.036	0.018	1	Tpst1
0.0507458	0.936022	0.053	0.03	1	Camsap1
0.0507828	0.580373	0.034	0.016	1	Klhl5
0.0510041	0.547449	0.108	0.075	1	Pdgfrb
0.0510677	1.51505	0.026	0.011	1	Fam185a
0.0511842	0.425312	0.068	0.042	1	Dapk2
0.0512062	-0.580485	0.081	0.115	1	Ccnl2
0.0512504	1.73547	0.026	0.011	1	Rgs3
0.051268	1.14507	0.036	0.018	1	Bbs7
0.0513237	0.371715	0.064	0.038	1	Nudcd2
0.0513377	-0.395324	0.259	0.301	1	Slc41a3
0.0516112	0.464256	0.183	0.143	1	Cyb5r1
0.0516691	0.768208	0.051	0.029	1	Snx18
0.0518634	0.898326	0.049	0.027	1	Oaf
0.0519143	0.445483	0.195	0.152	1	Tmed9
0.0519394	1.14815	0.059	0.035	1	Ganab
0.0520277	0.492356	0.047	0.026	1	Zdhhc7
0.0520409	-0.192498	0.841	0.824	1	Ndufa11
0.0520979	0.742609	0.078	0.05	1	Rab5c
0.0521247	0.790809	0.049	0.027	1	Mrc1
0.052219	-0.536294	0.121	0.159	1	Kif16b
0.0524268	0.190546	0.263	0.212	1	Psmd14
0.0524879	0.686361	0.072	0.045	1	Slc25a42
0.0526459	0.58225	0.115	0.083	1	Sav1
0.0526474	0.409247	0.238	0.196	1	Flt1
0.0528886	0.548376	0.051	0.029	1	Tgfb3
0.0529029	0.980388	0.036	0.018	1	Dnajb1
0.0529186	1.2489	0.026	0.011	1	Edrf1
0.0529912	0.538129	0.066	0.04	1	Ext2
0.0530126	1.30978	0.026	0.011	1	Plscr4
0.0530358	2.47166	0.013	0.003	1	Chka
0.0530608	0.774549	0.036	0.018	1	Snx11
0.0532016	0.398115	0.291	0.247	1	Usp9x
0.0532371	0.297824	0.183	0.139	1	Rad21
0.053295	1.75996	0.019	0.006	1	Trim12c
0.0533224	2.33412	0.013	0.003	1	Csrnp2
0.0533439	0.841974	0.051	0.029	1	Usp3
0.0533899	1.23681	0.026	0.011	1	Rab40c
0.0535261	1.65992	0.019	0.006	1	Naalad2
0.0535795	1.265	0.026	0.011	1	Rap2a
0.0536103	2.17908	0.013	0.003	1	Proser3
0.0536103	2.35956	0.013	0.003	1	Rab15
0.0536103	2.8406	0.013	0.003	1	Gm10509
0.0536109	0.346695	0.106	0.072	1	Eif4a3
0.0536151	-0.545064	0.206	0.248	1	Prss23
0.0536481	0.545574	0.049	0.027	1	Safb2
0.0536635	-1.19353	0.011	0.027	1	Smim29
0.0536944	0.119137	0.369	0.306	1	Snrpd3
0.0537423	0.312447	0.221	0.176	1	Denr
0.0537611	0.768033	0.053	0.03	1	Slc9a8
0.0538194	-0.382462	0.348	0.391	1	Gabarap
0.0539463	0.226141	0.125	0.088	1	Gsk3a
0.0539909	1.4412	0.019	0.006	1	Tgfb1
0.0540257	-0.160821	0.873	0.873	1	Micos10
0.0540324	0.677742	0.057	0.034	1	Rhobtb2
0.0540446	1.58903	0.013	0.003	1	Cpxm1
0.0540446	1.63416	0.013	0.003	1	Rfx5
0.0540446	1.81573	0.013	0.003	1	Fam181b
0.0540446	1.54409	0.013	0.003	1	Nbeal2
0.0540446	1.89971	0.013	0.003	1	Kctd1
0.0540981	0.478563	0.236	0.199	1	Mob4
0.0541033	0.630472	0.089	0.059	1	Tns2
0.0541077	1.3483	0.019	0.006	1	Morc4
0.05419	1.35502	0.013	0.003	1	Ap4e1
0.05419	1.65059	0.013	0.003	1	Cdc42ep5
0.05419	1.34816	0.013	0.003	1	Dcbld1
0.05419	1.78765	0.013	0.003	1	Prdm15
0.0542145	0.465299	0.087	0.058	1	Foxj2
0.0542218	0.365456	0.157	0.119	1	Hsd17b8
0.0542246	1.39461	0.019	0.006	1	Ang
0.054229	0.568719	0.072	0.045	1	Nip7
0.0543358	0.994842	0.013	0.003	1	Cyb561d2
0.0543358	1.06488	0.013	0.003	1	2310033P09Rik
0.0543417	1.65452	0.019	0.006	1	Edem2
0.0544819	1.29288	0.013	0.003	1	Rem1
0.0545767	1.27172	0.019	0.006	1	Simc1
0.0546283	1.51836	0.013	0.003	1	Xxylt1
0.0546319	0.93976	0.026	0.011	1	Ptpn9
0.0546466	0.379861	0.089	0.059	1	Aprt
0.0546669	1.03546	0.066	0.042	1	Epc2
0.054671	-1.26458	0.011	0.027	1	Ctso
0.0546945	1.14062	0.019	0.006	1	Unc93b1
0.0546971	-0.638618	0.07	0.101	1	Hdac4
0.0548124	1.78354	0.019	0.006	1	Hmces
0.0549056	0.541127	0.036	0.018	1	Stx18
0.054922	1.02676	0.013	0.003	1	Fzd2
0.0549397	0.893416	0.057	0.034	1	Prex2
0.0550246	0.430275	0.07	0.043	1	Lama4
0.0550694	1.2633	0.013	0.003	1	Fzd5
0.0551309	0.312931	0.098	0.066	1	Naa30
0.0551353	-1.09423	0.026	0.048	1	Gins4
0.0551664	0.574063	0.095	0.064	1	Rab24
0.0551677	0.832619	0.019	0.006	1	Prr14l
0.0551796	0.683106	0.093	0.062	1	Ncaph2
0.0552019	-0.579719	0.095	0.13	1	Tmed4
0.0552312	-0.326828	0.225	0.279	1	Gabarapl2
0.0552388	-0.851125	0.038	0.062	1	Trpt1
0.0552589	0.12382	0.437	0.373	1	Psmb5
0.0553052	-1.36306	0.017	0.035	1	Rubcn
0.0554056	0.961248	0.019	0.006	1	H2-DMb1
0.0554299	0.428831	0.174	0.135	1	Mstn
0.0554775	0.781235	0.057	0.034	1	Calcrl
0.0554953	-0.829423	0.023	0.043	1	Exosc1
0.0556256	-0.808594	0.076	0.107	1	Mrps11
0.0556942	-1.11641	0.011	0.027	1	Trim13
0.0557481	0.775718	0.038	0.019	1	Chfr
0.0557738	0.974533	0.078	0.051	1	Nfat5
0.0557881	0.866899	0.038	0.019	1	Mbd5
0.0558892	0.656181	0.036	0.018	1	Pigg
0.0559721	0.258195	0.412	0.348	1	Sptbn1
0.0560431	0.147956	0.752	0.707	1	Cfl2
0.0560949	0.979649	0.026	0.011	1	Tmem106c
0.0562875	0.391517	0.083	0.054	1	Chkb
0.0563782	-0.547283	0.117	0.154	1	Sra1
0.0563938	0.92708	0.062	0.038	1	Kcnb1
0.0564574	0.864043	0.06	0.037	1	Med4
0.0564955	0.508183	0.087	0.058	1	Ctla2a
0.0565552	-0.124665	0.887	0.873	1	Ndufs6
0.0565703	0.37184	0.123	0.088	1	Gm2000
0.0567175	0.553093	0.059	0.035	1	Gimap6
0.0567342	0.409748	0.095	0.064	1	Pigu
0.0568288	0.266833	0.144	0.106	1	Nae1
0.0568856	-2.55627	0.002	0.011	1	Ttpal
0.0568856	-2.82834	0.002	0.011	1	Tlr3
0.0569568	-1.71838	0.009	0.024	1	Cdkn2c
0.0570465	-3.01718	0.002	0.011	1	Fhl2
0.057062	0.459138	0.091	0.061	1	Nfatc3
0.057072	0.259592	0.13	0.093	1	Msn
0.057101	-0.885316	0.051	0.079	1	Dnajc13
0.0572077	-2.59069	0.002	0.011	1	Trim34a
0.0573119	-1.1339	0.04	0.064	1	Elp5
0.0573234	0.982636	0.038	0.019	1	Marf1
0.0574591	0.936778	0.096	0.067	1	H2-Aa
0.0574871	0.84964	0.038	0.019	1	Arhgef40
0.0574871	0.886674	0.038	0.019	1	Vcan
0.0575315	-2.36917	0.002	0.011	1	Lrmda
0.0575359	0.468442	0.121	0.087	1	Metap1
0.0576939	-1.93538	0.002	0.011	1	Cux2
0.0576939	-2.06641	0.002	0.011	1	Insyn1
0.0577065	0.228931	0.253	0.207	1	Hnrnpc
0.05778	-1.86178	0.009	0.024	1	Smyd4
0.0578052	-0.701603	0.051	0.079	1	Rnf34
0.0578633	0.4099	0.076	0.048	1	Gpatch8
0.0579836	0.58498	0.091	0.061	1	Ltn1
0.0582414	0.364505	0.21	0.167	1	Rfk
0.0583671	0.615192	0.055	0.032	1	Adam15
0.0584038	-1.13594	0.009	0.024	1	Tmem185b
0.0585126	0.184586	0.189	0.147	1	Slc6a6
0.0585527	-0.735082	0.079	0.111	1	Cmc2
0.0585988	0.315037	0.342	0.296	1	Eef1d
0.058659	-1.68298	0.015	0.032	1	Crtap
0.0587735	0.810225	0.055	0.032	1	Selenoo
0.0588496	0.320179	0.346	0.301	1	Rbm24
0.0588675	0.424054	0.079	0.051	1	Zfp622
0.0588863	-0.448378	0.142	0.184	1	Odc1
0.0589095	0.669528	0.055	0.032	1	Dyrk1b
0.0589158	-0.378009	0.123	0.162	1	Psmd13
0.0589281	0.309906	0.106	0.074	1	Ostc
0.0589349	0.114725	0.819	0.768	1	Csde1
0.0590698	0.45929	0.085	0.056	1	Vps52
0.0591588	0.382963	0.089	0.059	1	Tnip1
0.0594408	0.533283	0.064	0.04	1	Rpa2
0.0595119	0.34802	0.11	0.077	1	Wbp1l
0.059535	0.773273	0.064	0.04	1	Rnf4
0.0598106	-0.150506	0.781	0.792	1	Ndufs7
0.0601363	0.465226	0.076	0.048	1	Trib2
0.0601608	0.777596	0.04	0.021	1	2210016F16Rik
0.0601628	0.194574	0.147	0.109	1	Bcap29
0.0602047	-0.725288	0.06	0.09	1	Bub3
0.0602976	1.40069	0.028	0.013	1	Zbed6
0.0602976	1.1286	0.028	0.013	1	Tm7sf3
0.0603198	0.116389	0.301	0.247	1	Eif5
0.0603262	0.893387	0.04	0.021	1	Pus3
0.0607453	0.158661	0.408	0.354	1	Lmod2
0.0607524	-0.411077	0.166	0.21	1	Creg1
0.060791	-0.90146	0.034	0.058	1	Psd3
0.0608809	-0.2477	0.537	0.559	1	Srl
0.0609265	0.137931	0.2	0.155	1	Hnrnpl
0.0610019	1.28213	0.028	0.013	1	Gm2296
0.0612131	-0.378606	0.185	0.231	1	Tmem106b
0.0612743	0.55087	0.142	0.107	1	Mast4
0.0614104	0.387004	0.04	0.021	1	Elac2
0.0615092	0.831104	0.028	0.013	1	Efemp2
0.0616349	-0.440657	0.217	0.261	1	H4c8
0.0616542	-1.23527	0.015	0.032	1	Slc2a12
0.0616591	0.433293	0.07	0.045	1	Nudt18
0.0617193	0.651132	0.059	0.035	1	Ccdc174
0.0618824	0.831966	0.042	0.022	1	Yes1
0.0621412	0.183341	0.48	0.421	1	Mbnl2
0.0621805	0.742649	0.066	0.042	1	Gtf2f1
0.0622121	0.766839	0.042	0.022	1	Ucp2
0.0622252	0.535136	0.028	0.013	1	Nol6
0.0623813	-1.54509	0.008	0.021	1	Nudt12
0.0624371	0.346346	0.087	0.058	1	Sympk
0.0625176	0.583817	0.064	0.04	1	Tbc1d7
0.0627405	-0.309989	0.512	0.532	1	Slc25a11
0.0628727	1.585	0.021	0.008	1	Cln6
0.0629626	-1.04833	0.015	0.032	1	Ring1
0.0629697	0.15517	0.329	0.28	1	Hnrnpa3
0.063128	-0.743653	0.057	0.085	1	Arhgap20
0.0632161	-0.305831	0.327	0.385	1	Iscu
0.0632601	0.730424	0.028	0.013	1	Slc1a5
0.0634687	0.57291	0.028	0.013	1	Cspg4
0.0634696	1.21411	0.03	0.014	1	Gpc4
0.0636121	0.379236	0.159	0.122	1	Marchf2
0.0636716	-0.771447	0.045	0.071	1	Pgam5
0.0637451	1.53398	0.021	0.008	1	Il34
0.063749	-2.2506	0.006	0.018	1	Cpne8
0.0638557	-1.95346	0.004	0.014	1	Atm
0.0638557	-2.19235	0.004	0.014	1	Spats2
0.0638705	1.71395	0.021	0.008	1	Gja4
0.063883	-1.62355	0.006	0.018	1	Mlh1
0.0639506	-1.26606	0.008	0.021	1	Ifi211
0.0639558	0.130399	0.233	0.186	1	Cops4
0.0640069	-1.91653	0.004	0.014	1	Zfp956
0.0640069	-2.00555	0.004	0.014	1	Irf5
0.0640633	0.884406	0.06	0.037	1	Rgl1
0.064194	-0.505791	0.136	0.175	1	Wbp2
0.0643058	0.695981	0.042	0.022	1	Adgrl2
0.0646919	-1.86797	0.006	0.018	1	Serpinb9
0.0647673	-1.90387	0.004	0.014	1	Tmco6
0.0647846	1.17272	0.03	0.014	1	Pde12
0.0648813	1.27138	0.021	0.008	1	G2e3
0.0649633	-1.8668	0.006	0.018	1	Kif26a
0.0650086	1.08117	0.021	0.008	1	Eeig1
0.0650458	0.271859	0.064	0.04	1	Rangap1
0.0650711	0.114509	0.773	0.718	1	Suclg1
0.0651135	0.407235	0.064	0.04	1	Rnf111
0.065136	1.32303	0.021	0.008	1	Pip4k2a
0.0651755	0.283368	0.163	0.123	1	Crebbp
0.0651902	-0.5308	0.14	0.179	1	Mtfp1
0.0651937	0.704734	0.03	0.014	1	Sbf2
0.0652704	0.314296	0.18	0.138	1	Cep85l
0.0653239	0.801443	0.043	0.024	1	Tspan4
0.0653294	-0.713672	0.049	0.075	1	Nop16
0.0655091	-1.49564	0.006	0.018	1	Depdc5
0.0655197	0.856058	0.021	0.008	1	Fgfr3
0.0655319	0.702108	0.045	0.026	1	Ebpl
0.0655414	0.286848	0.323	0.274	1	Eif1ax
0.0656138	0.863838	0.045	0.026	1	Rnf40
0.0659053	1.26492	0.021	0.008	1	Slc16a6
0.0660183	0.681395	0.03	0.014	1	Zswim1
0.0661403	0.188647	0.278	0.229	1	Rad23b
0.0661613	0.331223	0.27	0.229	1	Phtf2
0.0661963	0.778761	0.091	0.062	1	Ubl7
0.0663097	0.52984	0.07	0.045	1	Tgfbr1
0.0664496	0.269684	0.17	0.13	1	Ociad2
0.0666815	-0.850974	0.059	0.087	1	Garre1
0.0667113	-1.20653	0.019	0.037	1	Pbdc1
0.0667352	0.227751	0.238	0.196	1	Ddx6
0.0667733	0.16266	0.452	0.391	1	Ube2d1
0.066894	-1.20171	0.019	0.037	1	Fibp
0.0669038	0.603159	0.03	0.014	1	Slc22a5
0.0670611	0.550705	0.03	0.014	1	Brf1
0.0671133	0.300845	0.216	0.171	1	Hspg2
0.067188	1.43307	0.032	0.016	1	Gpatch2
0.067188	1.51005	0.032	0.016	1	Pbx2
0.0676864	0.665117	0.13	0.099	1	Ppp1r12a
0.0678208	0.465363	0.093	0.064	1	Crkl
0.0678611	-0.551443	0.021	0.008	1	Zfp874a
0.0680356	-0.224047	0.522	0.569	1	Phlda3
0.0680453	0.523921	0.078	0.051	1	Exosc9
0.0681556	0.393024	0.149	0.112	1	Copb2
0.0682833	-0.415868	0.112	0.149	1	Fkbp8
0.0683655	0.488986	0.157	0.12	1	Kdm7a
0.068409	0.220808	0.45	0.396	1	Pcbp1
0.0685722	0.8187	0.047	0.027	1	Slc43a2
0.0686794	0.273361	0.234	0.188	1	Hnrnpm
0.0689081	0.530968	0.066	0.042	1	AW209491
0.0691178	0.532289	0.066	0.042	1	Ttc14
0.0691343	1.36516	0.032	0.016	1	Serpine1
0.0691875	0.779476	0.03	0.014	1	Rnf138
0.0692381	1.24782	0.032	0.016	1	Ascc2
0.0692543	-0.761694	0.076	0.106	1	Mrpl40
0.0692927	-0.967045	0.042	0.066	1	Foxk2
0.0693705	0.392383	0.147	0.111	1	Klhl33
0.069454	0.370234	0.083	0.056	1	Cflar
0.0694912	1.05326	0.047	0.027	1	Ccnt1
0.0696193	0.424821	0.03	0.014	1	Stab1
0.0696851	0.510453	0.074	0.048	1	Tacc1
0.06975	0.463543	0.066	0.042	1	Klc2
0.0699601	-0.352842	0.078	0.109	1	Ttc1
0.0699719	-0.267614	0.561	0.591	1	Jsrp1
0.0701125	0.190568	0.284	0.232	1	Tax1bp1
0.0701686	0.629651	0.045	0.026	1	Ccnd1
0.0702137	-0.193596	0.783	0.78	1	Sdha
0.070429	0.585455	0.045	0.026	1	Dnajc24
0.070482	0.326419	0.157	0.119	1	Irs1
0.0705059	-0.372635	0.28	0.322	1	Mapkapk2
0.0706542	-0.760576	0.055	0.082	1	Mreg
0.0708435	0.156978	0.142	0.104	1	Ap2a2
0.0709148	0.876233	0.032	0.016	1	Stxbp5
0.0709757	0.330019	0.302	0.263	1	Eepd1
0.0711154	0.594208	0.102	0.074	1	M6pr
0.0712329	0.736682	0.032	0.016	1	Carns1
0.0712681	0.367574	0.098	0.069	1	Zdhhc3
0.0714456	0.933653	0.032	0.016	1	Ints8
0.0714456	0.97764	0.032	0.016	1	Osbpl5
0.0714531	1.98092	0.015	0.005	1	Smo
0.0715936	0.140334	0.265	0.215	1	Tmed5
0.0716588	1.0668	0.032	0.016	1	Shmt1
0.0717055	0.177785	0.265	0.218	1	Zfand6
0.0717122	0.950393	0.032	0.016	1	Tada1
0.0717135	0.328408	0.178	0.139	1	Rab11b
0.0717772	0.332111	0.197	0.155	1	Abcf1
0.0718752	0.140374	0.677	0.614	1	Fxr1
0.0720074	-0.142285	0.93	0.917	1	Selenow
0.072021	0.365387	0.204	0.167	1	Vezf1
0.0720495	-0.356754	0.384	0.42	1	Ncbp2as2
0.0721183	1.80459	0.015	0.005	1	Nudt5
0.0721374	-0.293121	0.456	0.482	1	H1f2
0.0721432	0.269004	0.272	0.231	1	Dnaja3
0.0722854	1.79556	0.015	0.005	1	Rgs19
0.0722854	1.78724	0.015	0.005	1	Etaa1
0.0722854	1.86931	0.015	0.005	1	Nim1k
0.0722854	1.95878	0.015	0.005	1	Hgh1
0.0723138	0.156221	0.253	0.205	1	Mrpl48
0.0723448	-0.469302	0.2	0.234	1	Chrac1
0.0724304	0.319008	0.102	0.072	1	Ube2e3
0.0724541	0.196466	0.336	0.284	1	Psmc1
0.0725703	1.06584	0.034	0.018	1	Pik3r2
0.0726206	1.48259	0.015	0.005	1	Nfatc2
0.0726248	0.755425	0.032	0.016	1	Pex10
0.0726248	0.95541	0.032	0.016	1	Nr2c1
0.072636	0.4051	0.087	0.059	1	Atg12
0.0727812	-1.15145	0.034	0.056	1	Abi1
0.0727886	0.992861	0.015	0.005	1	Clp1
0.0727886	1.29939	0.015	0.005	1	Dock7
0.0727886	1.46736	0.015	0.005	1	Zfp523
0.0728409	0.223219	0.032	0.016	1	Cyren
0.0728528	0.831202	0.049	0.029	1	Sik1
0.0728593	-0.756745	0.034	0.056	1	Zdhhc23
0.072957	1.57885	0.015	0.005	1	Myog
0.072957	1.44113	0.015	0.005	1	Dennd2a
0.072957	1.60282	0.015	0.005	1	Dhx34
0.072957	1.2295	0.015	0.005	1	Rbm4
0.0729583	0.249542	0.176	0.135	1	Dpy30
0.0729879	1.41386	0.034	0.018	1	Gstm4
0.0730061	0.65295	0.047	0.027	1	Dnajc1
0.0730633	1.41856	0.023	0.01	1	Tiam1
0.0730825	0.112452	0.367	0.311	1	St3gal6
0.0731395	0.276183	0.043	0.024	1	Map1s
0.0731812	0.595782	0.047	0.027	1	Cpsf7
0.0732947	1.32727	0.015	0.005	1	Lcp1
0.0732965	0.255617	0.176	0.136	1	Nceh1
0.0733837	-0.689106	0.049	0.075	1	Ergic1
0.073464	1.42344	0.015	0.005	1	Nherf1
0.0735497	-0.861136	0.013	0.029	1	Dgcr8
0.0735688	0.431773	0.085	0.058	1	Tagln
0.0736336	1.10733	0.015	0.005	1	Hdac11
0.0736336	1.387	0.015	0.005	1	Cdyl
0.0736336	1.25902	0.015	0.005	1	Syt7
0.0738036	0.962217	0.015	0.005	1	Dolpp1
0.0738091	0.340289	0.096	0.067	1	Golga3
0.0738917	-0.532007	0.049	0.075	1	Ccdc59
0.0739739	0.846446	0.015	0.005	1	Sncaip
0.0739783	0.571838	0.115	0.085	1	Mrps10
0.0739841	0.165298	0.197	0.154	1	Arl3
0.0739942	1.06304	0.023	0.01	1	Hoxc8
0.0741141	0.124335	0.064	0.04	1	Hsf1
0.074128	0.849903	0.023	0.01	1	Arid5a
0.0741445	0.903589	0.015	0.005	1	Kdelr3
0.074262	1.28196	0.023	0.01	1	Hebp1
0.0742836	0.392339	0.119	0.087	1	Pnn
0.0743961	1.40488	0.023	0.01	1	Papss2
0.0744748	-0.756192	0.026	0.046	1	Ppp1r15a
0.0745148	-1.25488	0.034	0.056	1	Cirbp
0.0745305	1.38209	0.023	0.01	1	Arhgef25
0.0745715	0.348105	0.204	0.167	1	Chmp4b
0.0746685	0.142837	0.728	0.649	1	Tob1
0.0747844	-0.381423	0.155	0.194	1	Ccn1
0.0748385	0.791195	0.049	0.029	1	Arid4a
0.0748511	0.8622	0.074	0.05	1	Pex6
0.075045	-0.405051	0.087	0.119	1	Jmy
0.0751005	0.206732	0.267	0.22	1	Mlf2
0.0751098	0.462002	0.076	0.05	1	Tma16
0.0751154	0.236875	0.117	0.085	1	Pcolce
0.0753471	-1.27837	0.017	0.034	1	Litaf
0.075364	0.660817	0.032	0.016	1	Ift74
0.0753728	0.196955	0.316	0.264	1	Eif4g3
0.0754556	0.103959	0.473	0.412	1	Ppp3ca
0.075535	0.979374	0.034	0.018	1	Cdc23
0.0755911	0.351101	0.102	0.072	1	Phf3
0.0756557	-0.4118	0.04	0.064	1	Blzf1
0.0757488	0.954005	0.023	0.01	1	Nup43
0.0757505	1.03308	0.034	0.018	1	Sdad1
0.0757695	0.199431	0.31	0.261	1	Ufc1
0.0759665	0.874762	0.034	0.018	1	3830406C13Rik
0.0760962	0.364019	0.074	0.048	1	Sec23ip
0.0761892	-0.181071	0.781	0.771	1	Nrap
0.0764	0.847546	0.034	0.018	1	Hlx
0.07657	1.00073	0.023	0.01	1	Tmem69
0.0765976	0.961564	0.059	0.037	1	H2ac25
0.0766651	0.123946	0.047	0.027	1	Lztr1
0.0767264	0.890131	0.034	0.018	1	Npat
0.076749	0.289696	0.212	0.17	1	Rsrc2
0.076784	0.208176	0.083	0.056	1	Akap8
0.0767976	0.261842	0.081	0.054	1	Dr1
0.0768	0.417168	0.087	0.059	1	Alyref
0.0768866	0.48963	0.163	0.128	1	Herc1
0.0768992	0.380783	0.1	0.071	1	Gps2
0.0769447	1.0428	0.034	0.018	1	Edem1
0.0769641	-0.542481	0.189	0.226	1	Tmem160
0.0769727	-0.481237	0.11	0.144	1	Mlxipl
0.0769833	0.74092	0.023	0.01	1	Cpm
0.0770295	0.217339	0.074	0.048	1	Hmg20b
0.0771215	0.942616	0.023	0.01	1	Nipa1
0.0771941	-1.33757	0.011	0.026	1	Zfp212
0.0771985	0.70005	0.078	0.053	1	Serhl
0.0772598	0.809739	0.023	0.01	1	Cep295
0.0774276	0.625927	0.051	0.03	1	Mtss2
0.0774329	0.298787	0.147	0.112	1	Gnl3
0.0774742	0.113463	0.607	0.548	1	Pfdn5
0.0775625	0.511413	0.087	0.059	1	Lamb1
0.0776156	0.431804	0.032	0.016	1	Atp9b
0.0777359	-0.236701	0.563	0.587	1	Bin1
0.0779062	0.229721	0.076	0.05	1	Plxdc2
0.0779326	-0.823014	0.053	0.079	1	Sirt3
0.0781352	0.111045	0.265	0.216	1	Ptges3
0.0782649	0.236973	0.034	0.018	1	Itga5
0.0783592	0.481469	0.079	0.053	1	Apex1
0.0785724	0.693611	0.078	0.053	1	Ube2i
0.0787286	1.00024	0.036	0.019	1	Smad2
0.0789151	0.709172	0.057	0.035	1	Nbdy
0.0789459	0.163001	0.353	0.296	1	Prkab2
0.0791553	0.681014	0.034	0.018	1	Ctss
0.0792136	0.449953	0.089	0.061	1	Aff1
0.0793317	-0.176772	0.624	0.633	1	Tmod4
0.0793629	0.115403	0.333	0.277	1	Rhoa
0.0793773	0.484191	0.036	0.019	1	Ino80e
0.0793885	-1.04133	0.021	0.038	1	Pdss1
0.0794047	0.121446	0.212	0.17	1	Naa15
0.0797636	0.517152	0.151	0.117	1	Tfam
0.0798641	-0.911887	0.011	0.026	1	Tmem120b
0.0798795	0.827651	0.059	0.037	1	Dnajc25
0.0799066	0.683851	0.072	0.048	1	Togaram1
0.0799164	0.315102	0.115	0.083	1	Metap1d
0.080015	0.729674	0.057	0.035	1	Phf23
0.0800304	1.05167	0.036	0.019	1	Washc1
0.0801028	0.324149	0.123	0.09	1	Trpm7
0.0802364	-0.287282	0.365	0.405	1	Mfn1
0.080357	-0.568686	0.146	0.179	1	Cuta
0.0804449	0.4732	0.13	0.098	1	Cdk11b
0.0806425	0.661762	0.066	0.043	1	Afap1l1
0.08065	0.228056	0.357	0.306	1	Snrpb
0.0806578	0.124509	0.446	0.396	1	Anapc5
0.0807978	0.958597	0.036	0.019	1	Pi4kb
0.0809025	0.584334	0.055	0.034	1	Wdr75
0.0810078	-0.368376	0.144	0.184	1	Tmem64
0.0810401	0.725342	0.068	0.045	1	Dpy19l4
0.081239	0.81258	0.036	0.019	1	Sde2
0.0813197	-0.928834	0.025	0.043	1	Fn3k
0.0815711	0.81474	0.036	0.019	1	Rbm10
0.0818512	0.188031	0.183	0.146	1	Grb14
0.0819007	0.492996	0.068	0.045	1	Mt2
0.0819044	0.639689	0.036	0.019	1	Mtr
0.0819276	1.20363	0.025	0.011	1	Peak1
0.0823152	-0.944819	0.057	0.082	1	Arhgef10l
0.0823422	1.3393	0.025	0.011	1	Zfp800
0.0826746	0.698034	0.076	0.051	1	Rbm26
0.0827022	-1.56139	0.015	0.03	1	Abhd8
0.0827986	0.523965	0.036	0.019	1	Prmt9
0.0829745	0.218711	0.255	0.213	1	Nr1d2
0.0830478	-0.455889	0.146	0.181	1	Zbtb38
0.0831484	0.702281	0.074	0.05	1	Sh3pxd2a
0.0831623	0.303438	0.147	0.114	1	Sdcbp
0.0833259	-1.42143	0.009	0.022	1	Dtd2
0.0833614	0.657476	0.036	0.019	1	Hyal2
0.0833827	-0.573854	0.149	0.184	1	Timm10
0.0834536	0.315092	0.253	0.212	1	Htatsf1
0.0834973	0.107561	0.558	0.495	1	Arpp19
0.0835658	0.342706	0.057	0.035	1	Phykpl
0.083644	0.775496	0.036	0.019	1	Abca5
0.0837006	0.494568	0.036	0.019	1	Tvp23b
0.0838919	0.807684	0.038	0.021	1	Fbxo34
0.083919	0.305193	0.057	0.035	1	Arhgef15
0.0839855	0.224012	0.161	0.123	1	Rpn2
0.0839998	0.645478	0.064	0.042	1	Alkbh3
0.0840141	0.516152	0.119	0.09	1	Cetn2
0.0840175	1.27848	0.025	0.011	1	Zbtb46
0.0840203	0.144465	0.208	0.167	1	Sec13
0.0840286	-0.389751	0.157	0.192	1	Med28
0.0840401	0.308859	0.095	0.066	1	Dgkz
0.0840573	0.363245	0.113	0.083	1	Fto
0.0841122	0.859418	0.038	0.021	1	Akap7
0.084152	-1.47875	0.015	0.03	1	Ints6l
0.0841583	1.17523	0.025	0.011	1	Lrrn4cl
0.0842019	0.380964	0.163	0.127	1	Pnisr
0.0842824	-0.940022	0.032	0.053	1	Htra2
0.0843111	0.517971	0.102	0.074	1	Mycbp
0.0844272	-0.551246	0.028	0.048	1	Rhobtb3
0.0845413	0.272091	0.244	0.204	1	Fyttd1
0.0845505	0.597341	0.093	0.066	1	Jade1
0.084582	0.935204	0.025	0.011	1	B3galt2
0.0846652	0.975867	0.038	0.021	1	Tspan15
0.0846763	-0.929431	0.038	0.059	1	Ndst1
0.0847194	0.330807	0.051	0.03	1	Tpst2
0.0847455	0.182294	0.189	0.152	1	Dnm1l
0.0848718	0.479973	0.055	0.034	1	Znfx1
0.0849523	-0.617495	0.028	0.048	1	Spopl
0.0850074	1.08809	0.025	0.011	1	Cers5
0.08507	0.523802	0.066	0.043	1	Rlim
0.0852063	-0.605785	0.025	0.043	1	Tnfrsf19
0.0852199	0.391427	0.104	0.075	1	Nemf
0.0853689	0.167264	0.319	0.271	1	Cavin4
0.0853853	0.452518	0.142	0.109	1	Bod1l
0.0854821	0.561909	0.066	0.043	1	Odr4
0.0856537	0.280169	0.153	0.117	1	Jund
0.0857799	0.760674	0.038	0.021	1	Med16
0.0858714	0.528139	0.085	0.059	1	Pitx2
0.0861536	0.71921	0.057	0.035	1	Sobp
0.0862291	0.786045	0.038	0.021	1	Kcna5
0.086241	-1.4884	0.015	0.03	1	Yjefn3
0.0862521	0.203856	0.191	0.154	1	Col1a2
0.0863624	0.460184	0.096	0.069	1	Fam234a
0.0866545	0.62806	0.081	0.056	1	Pip5k1a
0.0866616	0.141669	0.263	0.218	1	Srp19
0.086668	0.167075	0.115	0.085	1	Timm22
0.086704	0.616983	0.062	0.04	1	Sin3b
0.0868045	0.57394	0.081	0.056	1	Cnst
0.0868118	0.352039	0.132	0.099	1	Wdr70
0.0868395	0.189453	0.193	0.151	1	Ubxn6
0.0868417	0.478978	0.089	0.062	1	Ackr3
0.0869276	-0.382637	0.41	0.449	1	Psmb1
0.0870779	0.587828	0.085	0.059	1	Rev3l
0.0871671	1.8827	0.017	0.006	1	Dusp12
0.0872706	-0.630622	0.009	0.022	1	Marveld1
0.0874898	-0.37716	0.293	0.333	1	Sumo2
0.0876435	1.10476	0.042	0.024	1	Hpf1
0.0877212	0.152406	0.104	0.074	1	Manf
0.0877406	-0.972973	0.015	0.03	1	Zfp532
0.0877508	0.331009	0.134	0.101	1	Cnpy2
0.0877819	0.252066	0.138	0.104	1	Bzw1
0.087944	0.319021	0.112	0.082	1	Nmnat1
0.0880073	-0.500702	0.053	0.079	1	Klf10
0.0880404	-0.347948	0.401	0.438	1	Hspb7
0.0881872	1.36457	0.026	0.013	1	Naf1
0.0882439	-0.642411	0.032	0.053	1	Tdp2
0.0884196	-0.669355	0.064	0.091	1	Med13l
0.0884298	0.249378	0.132	0.101	1	Col6a3
0.0885287	-0.305714	0.104	0.141	1	Kcnj2
0.0885923	0.170825	0.336	0.282	1	Rock2
0.0886208	-0.982412	0.034	0.054	1	Snap29
0.0886531	-0.588096	0.028	0.048	1	Borcs5
0.0887788	-0.6932	0.059	0.085	1	Mettl5
0.088869	0.747234	0.04	0.022	1	AI987944
0.0889144	0.175962	0.025	0.011	1	Hk1
0.0891322	-1.07225	0.019	0.035	1	Man2a1
0.0891575	1.46734	0.017	0.006	1	Hdac9
0.0892318	0.344682	0.11	0.08	1	Clybl
0.0892767	0.483085	0.11	0.082	1	Map3k7
0.0893402	1.41822	0.017	0.006	1	Plod2
0.0893833	0.924937	0.042	0.024	1	Iba57
0.0894098	0.236699	0.062	0.04	1	Dok7
0.0895232	1.34637	0.017	0.006	1	Zfp513
0.0895232	1.3342	0.017	0.006	1	Ccdc102a
0.0896208	-0.704911	0.051	0.075	1	Oser1
0.0896828	0.655812	0.076	0.051	1	Kti12
0.0897066	1.34299	0.017	0.006	1	Lrwd1
0.0897066	0.848121	0.017	0.006	1	Prkd1
0.0898297	-0.907046	0.038	0.059	1	Dazap1
0.089837	0.483846	0.246	0.213	1	Tspan8
0.089882	0.442473	0.072	0.048	1	Atp6v0e2
0.0899484	0.216957	0.164	0.128	1	Pcnt
0.0899502	0.148185	0.777	0.744	1	Ybx1
0.0902585	1.27703	0.017	0.006	1	Tor1a
0.0904156	-0.829977	0.015	0.03	1	Fscn1
0.0905628	0.769676	0.04	0.022	1	Slc39a13
0.0905876	1.22482	0.026	0.013	1	Nav2
0.0905876	1.16136	0.026	0.013	1	Aoc3
0.0905876	1.12253	0.026	0.013	1	Arsb
0.0906149	0.262144	0.104	0.075	1	Atp6v1a
0.0907281	-0.213641	0.079	0.053	1	Chmp7
0.0907708	0.203167	0.113	0.083	1	Cert1
0.0908023	-0.405103	0.278	0.314	1	Ppm1b
0.0908131	1.04743	0.017	0.006	1	Traf3ip2
0.0908476	0.470396	0.04	0.022	1	Slc25a37
0.090951	-0.370247	0.284	0.324	1	Gaa
0.0909985	1.06352	0.017	0.006	1	Tbc1d2b
0.0910166	0.519082	0.026	0.013	1	Tap2
0.0911069	0.198132	0.238	0.196	1	Osbpl9
0.091145	0.193623	0.193	0.152	1	Eif2a
0.0911471	-0.177472	0.665	0.673	1	Flnc
0.0913282	0.404138	0.093	0.066	1	Heatr3
0.091502	-1.57504	0.008	0.019	1	Wdr53
0.0917352	0.939345	0.026	0.013	1	Pacs1
0.0917576	0.265233	0.159	0.123	1	Hspb3
0.0918789	0.668928	0.04	0.022	1	Fmr1
0.0919488	-3.03279	0.002	0.01	1	Cracd
0.0919488	-3.74078	0.002	0.01	1	Sfrp4
0.0920881	-0.898227	0.038	0.059	1	Sco2
0.0921246	0.387999	0.038	0.021	1	Cant1
0.0922035	-2.21154	0.002	0.01	1	Adamtsl2
0.0922035	-2.45302	0.002	0.01	1	Ptgis
0.0922035	-3.01587	0.002	0.01	1	Mblac2
0.0922035	-2.3596	0.002	0.01	1	Map3k12
0.0922035	-3.19712	0.002	0.01	1	Ifit2
0.0922314	0.18671	0.095	0.067	1	Lims2
0.0922977	0.142483	0.45	0.407	1	Rabac1
0.0923456	-0.779486	0.019	0.035	1	Atxn7l1
0.0924588	-2.74937	0.002	0.01	1	Vps51
0.0926036	0.905917	0.026	0.013	1	Tmem68
0.0926861	-0.936836	0.008	0.019	1	Lix1l
0.0927146	-2.34382	0.002	0.01	1	Lrtm2
0.0927146	-2.32388	0.002	0.01	1	Pde4c
0.0927146	-2.74068	0.002	0.01	1	Scx
0.0927146	-2.24699	0.002	0.01	1	Zfp677
0.0927146	-2.12236	0.002	0.01	1	Prune2
0.0927179	0.90497	0.045	0.027	1	Pi4k2a
0.0928872	-1.06963	0.036	0.056	1	Entr1
0.0928993	-0.313283	0.1	0.071	1	Ablim1
0.0929257	0.419466	0.091	0.064	1	Pih1d1
0.092971	-2.34113	0.002	0.01	1	9430015G10Rik
0.0932125	0.10627	0.671	0.609	1	Chchd3
0.093228	-1.98193	0.002	0.01	1	Fam89a
0.0932686	0.368505	0.04	0.022	1	Palm
0.0934722	0.739457	0.045	0.027	1	Igf1r
0.0934855	-0.672948	0.002	0.01	1	Hexim2
0.0934855	-1.48034	0.002	0.01	1	Evi2a
0.0934965	0.85911	0.043	0.026	1	Anapc10
0.0935488	0.681677	0.104	0.077	1	Snrnp70
0.0938064	0.188113	0.448	0.399	1	Cox7a2l
0.0940873	-0.576449	0.155	0.191	1	Ivd
0.0941797	0.359225	0.064	0.042	1	Zfp280d
0.0942558	-0.589226	0.1	0.131	1	Klhl30
0.0942787	0.194207	0.52	0.465	1	Xirp1
0.0942855	0.166861	0.371	0.317	1	Selenok
0.0942946	0.444776	0.095	0.067	1	Ankle2
0.0944188	0.307888	0.125	0.093	1	Pgls
0.0944752	0.249782	0.267	0.226	1	Cebpzos
0.0944978	0.904082	0.043	0.026	1	E2f3
0.094541	-1.40274	0.013	0.027	1	Slc22a4
0.0945817	-0.484477	0.085	0.114	1	Dnajc7
0.0947606	-0.17859	0.836	0.796	1	Coq8a
0.0947724	-2.15223	0.006	0.016	1	Lig4
0.0948405	-0.6227	0.047	0.071	1	Usp8
0.0949643	-1.89838	0.006	0.016	1	Dpysl3
0.0949664	1.22409	0.028	0.014	1	Nos3
0.0950094	0.254055	0.093	0.066	1	Ccndbp1
0.0950875	0.102429	0.318	0.272	1	Nsa2
0.0951565	-2.48155	0.006	0.016	1	Gorab
0.0952135	0.328153	0.253	0.213	1	Grina
0.0952149	0.693185	0.045	0.027	1	Zswim8
0.0952303	-0.839857	0.023	0.04	1	Atp11b
0.0952484	0.657587	0.026	0.013	1	Cenpc1
0.0953224	-0.925985	0.068	0.093	1	Plin3
0.0953829	0.508879	0.102	0.074	1	Crls1
0.0954455	-2.16859	0.006	0.016	1	Fbxl12
0.0955077	0.652097	0.043	0.026	1	Trim33
0.095542	-2.16215	0.006	0.016	1	Cgnl1
0.0955603	0.21379	0.168	0.133	1	Cbx3
0.0958875	0.483988	0.117	0.088	1	Ckap5
0.0959	-1.16984	0.019	0.035	1	Sox7
0.0959179	0.29331	0.096	0.069	1	Homer2
0.0959727	2.03592	0.011	0.003	1	Ncald
0.0961929	0.835102	0.057	0.037	1	Tek
0.0962194	2.20454	0.011	0.003	1	Prss12
0.0963355	-1.03029	0.032	0.051	1	Ntn4
0.0963436	0.760876	0.047	0.029	1	Cfap97
0.0963558	0.234551	0.043	0.026	1	Anxa4
0.0964075	0.411998	0.149	0.117	1	Apba3
0.0964465	-0.500896	0.081	0.111	1	Efcab14
0.0964665	1.98552	0.011	0.003	1	Mark1
0.0965616	-0.362878	0.259	0.296	1	Sdhaf4
0.0965999	-0.344284	0.276	0.324	1	Mcrip2
0.0966222	0.604557	0.042	0.024	1	Mndal
0.096639	0.367728	0.07	0.046	1	Zfp938
0.0966834	0.898199	0.028	0.014	1	Nsd2
0.0967057	-1.56702	0.006	0.016	1	Ifit3b
0.0968558	-1.32064	0.023	0.04	1	Nipal3
0.096949	0.300594	0.113	0.085	1	Ccdc127
0.0969624	1.77579	0.011	0.003	1	Rarres1
0.0969728	0.226784	0.108	0.079	1	Rcn2
0.0970466	0.465789	0.112	0.083	1	Magoh
0.0970702	-0.579535	0.096	0.127	1	Epm2a
0.0971472	-0.939905	0.03	0.05	1	Tomm34
0.0972111	1.78047	0.011	0.003	1	Zfp420
0.0973485	0.81292	0.049	0.03	1	9130401M01Rik
0.0973756	0.367112	0.138	0.107	1	Rgmb
0.0974571	0.20127	0.106	0.077	1	Eif4e2
0.0974603	1.30942	0.011	0.003	1	Thsd1
0.0974603	1.91041	0.011	0.003	1	Sipa1l1
0.0976497	-0.437427	0.1	0.131	1	Akirin1
0.09771	0.703063	0.011	0.003	1	Kazn
0.09771	0.610039	0.011	0.003	1	Fbxo17
0.09771	1.19515	0.011	0.003	1	Spata13
0.09771	0.890902	0.011	0.003	1	Mcpt4
0.09771	1.44141	0.011	0.003	1	Stard4
0.0977803	-0.625106	0.091	0.12	1	Utp3
0.0978175	0.297315	0.113	0.085	1	Rarres2
0.0978178	0.168205	0.363	0.319	1	Son
0.0978307	-2.28221	0.004	0.013	1	Celsr2
0.0978333	0.129038	0.198	0.157	1	Atxn2
0.0978418	0.796059	0.028	0.014	1	Setd1b
0.0978518	0.125249	0.391	0.345	1	Psmc3
0.0978808	-1.41528	0.006	0.016	1	H3c14
0.0979603	1.7721	0.011	0.003	1	Bcar3
0.0979603	1.52993	0.011	0.003	1	Ret
0.0979784	0.874408	0.047	0.029	1	Ehmt2
0.0979899	0.779366	0.045	0.027	1	Mplkip
0.098121	-0.466949	0.045	0.069	1	Mterf2
0.0981331	1.22859	0.028	0.014	1	Zfp319
0.0981672	-1.9846	0.004	0.013	1	Fcsk
0.0981672	-2.25595	0.004	0.013	1	Hspe1-rs1
0.098211	1.16323	0.011	0.003	1	Med18
0.098211	1.53591	0.011	0.003	1	Fosb
0.098392	-2.01734	0.004	0.013	1	Ccdc130
0.0983993	-0.17471	0.486	0.519	1	Dld
0.0984211	0.802502	0.049	0.03	1	Dkk3
0.0986372	0.461364	0.104	0.077	1	Fam76a
0.098714	0.947936	0.011	0.003	1	Gper1
0.0987178	1.08128	0.028	0.014	1	2610021A01Rik
0.0988537	-0.411484	0.282	0.316	1	Arpc5l
0.0988747	0.496674	0.161	0.127	1	Ubr4
0.0989663	1.04045	0.011	0.003	1	Ankmy1
0.0989663	0.441333	0.011	0.003	1	Ms4a6c
0.0990162	-1.20337	0.028	0.046	1	Mtrr
0.0991598	0.320592	0.093	0.066	1	Rsbn1l
0.0992954	-2.45292	0.004	0.013	1	Ly96
0.0992954	-1.79074	0.004	0.013	1	Emilin2
0.0993021	0.59585	0.047	0.029	1	Zdhhc21
0.099379	0.857801	0.028	0.014	1	Fnbp1
0.0995222	-1.88352	0.004	0.013	1	Npr3
0.0995711	0.100548	0.074	0.05	1	Cdadc1
0.0996784	0.361695	0.106	0.077	1	Grhpr
0.0997495	-1.59605	0.004	0.013	1	Maml2
0.0997495	-1.66887	0.004	0.013	1	Icam4
0.100044	0.716264	0.028	0.014	1	Tnks1bp1
0.10008	0.103061	0.369	0.324	1	Smim10l1
0.100101	-0.955053	0.04	0.061	1	Dus1l
0.100113	1.20643	0.03	0.016	1	Fmo2
0.100193	0.740419	0.047	0.029	1	Mknk1
0.100205	-1.10714	0.004	0.013	1	Ica1
0.100223	0.373451	0.064	0.042	1	Gns
0.100279	0.344617	0.078	0.053	1	Cstf2t
0.1003	0.82288	0.059	0.038	1	Ercc5
0.100442	0.355027	0.229	0.192	1	Nek7
0.100444	-1.23638	0.076	0.101	1	Tpm3
0.10047	1.16032	0.03	0.016	1	Sema6d
0.100473	-0.139073	0.406	0.452	1	Mrln
0.100637	0.117153	0.028	0.014	1	Klhl20
0.100805	0.444929	0.043	0.026	1	Fgd5
0.100846	0.512266	0.115	0.088	1	Dhx9
0.101085	0.778347	0.028	0.014	1	Rabggta
0.101089	0.683373	0.047	0.029	1	ENSMUSG00000095041
0.101207	0.224974	0.164	0.13	1	Abcb7
0.101342	-0.603465	0.079	0.107	1	Ubac2
0.101367	0.190231	0.225	0.186	1	Hsd17b4
0.101398	0.95034	0.059	0.038	1	Ddx52
0.101468	0.363112	0.068	0.045	1	Alkbh6
0.101513	0.457812	0.043	0.026	1	Kat14
0.10154	0.39718	0.047	0.029	1	Mettl14
0.101568	0.243061	0.102	0.074	1	Fabp5
0.101738	0.14933	0.1	0.072	1	Tspo
0.101775	1.67562	0.019	0.008	1	Sft2d3
0.101833	0.783164	0.028	0.014	1	Rapgef5
0.101869	1.30522	0.019	0.008	1	Acy1
0.101989	-0.413298	0.125	0.157	1	Sorl1
0.102152	0.155847	0.159	0.123	1	Cuedc2
0.102264	-0.498288	0.03	0.05	1	Gatb
0.102439	1.46162	0.019	0.008	1	Gabbr1
0.102536	0.679445	0.051	0.032	1	Aspa
0.102563	0.489881	0.098	0.072	1	Adcy2
0.102609	0.30849	0.172	0.139	1	Psmc4
0.102629	0.975758	0.019	0.008	1	Pde5a
0.102819	1.49867	0.019	0.008	1	Mgl2
0.103051	0.137488	0.27	0.224	1	Fam210a
0.103073	0.639064	0.047	0.029	1	H2-T22
0.103368	0.878879	0.059	0.038	1	Car2
0.103422	0.543328	0.049	0.03	1	Lrch3
0.103499	-0.530858	0.053	0.077	1	Igf1
0.103578	0.326224	0.17	0.138	1	Zfp652
0.103584	1.36869	0.019	0.008	1	Gmppb
0.103584	0.680932	0.019	0.008	1	Icam1
0.103592	-1.06417	0.017	0.032	1	Ccm2l
0.103647	-0.815406	0.045	0.067	1	Hfe
0.103649	0.201292	0.028	0.014	1	Tbx3
0.103702	0.533283	0.049	0.03	1	Cep290
0.103758	0.933268	0.055	0.035	1	Igip
0.103776	1.2762	0.019	0.008	1	Dapk3
0.103812	-0.726883	0.049	0.072	1	Pcbd2
0.103867	0.407344	0.176	0.144	1	Tra2b
0.103932	-0.25823	0.234	0.277	1	Tprgl
0.10411	-1.64201	0.011	0.024	1	Dnaaf5
0.104148	-1.07861	0.017	0.032	1	Gin1
0.104161	0.908004	0.019	0.008	1	Il6ra
0.104161	1.31607	0.019	0.008	1	Lpar6
0.104292	0.732291	0.051	0.032	1	Dcaf5
0.104312	-0.446637	0.181	0.215	1	Smim20
0.104354	1.06849	0.019	0.008	1	Rnf157
0.104547	0.995463	0.019	0.008	1	Plat
0.104741	1.05693	0.019	0.008	1	Tspan6
0.104741	0.932292	0.019	0.008	1	Dennd2b
0.10479	0.468748	0.051	0.032	1	Pdgfb
0.104802	0.674141	0.053	0.034	1	Dcaf1
0.104904	0.665084	0.057	0.037	1	Stim2
0.104972	0.691193	0.047	0.029	1	Far1
0.105128	1.0537	0.019	0.008	1	Spout1
0.105274	0.151582	0.338	0.292	1	Atf4
0.105389	0.495269	0.045	0.027	1	Prg4
0.105422	0.700183	0.03	0.016	1	Iqcc
0.105712	0.918926	0.019	0.008	1	Tle3
0.105907	0.954082	0.019	0.008	1	Gulp1
0.105917	0.310194	0.2	0.163	1	C2cd2
0.105973	-0.841168	0.017	0.032	1	Lrrc27
0.106203	0.329589	0.227	0.188	1	Cdh5
0.106239	-0.533108	0.053	0.077	1	Rnf166
0.106298	0.193025	0.019	0.008	1	Agfg2
0.106298	0.914623	0.019	0.008	1	Zfp719
0.106432	0.584316	0.057	0.037	1	Lzts2
0.106581	-1.48134	0.011	0.024	1	Zfp335
0.106585	-1.02935	0.021	0.037	1	Ung
0.106613	0.353433	0.059	0.038	1	Pias2
0.106655	0.32646	0.144	0.112	1	Uba3
0.106708	0.985622	0.032	0.018	1	Rnaseh2b
0.106774	0.484849	0.053	0.034	1	Clic1
0.106825	0.5165	0.096	0.071	1	Npc2
0.106851	-0.259497	0.246	0.284	1	Card19
0.10699	0.704653	0.03	0.016	1	Mboat7
0.107083	0.674351	0.019	0.008	1	Rnf122
0.107177	0.53513	0.057	0.037	1	Tpd52
0.107281	0.700867	0.019	0.008	1	Siae
0.107309	0.521995	0.051	0.032	1	Rnf170
0.10746	0.294748	0.183	0.147	1	Ppp2r2a
0.107744	0.73735	0.03	0.016	1	Slc66a1
0.107773	-0.457937	0.204	0.24	1	Ginm1
0.107911	0.456683	0.045	0.027	1	Niban1
0.107913	0.63229	0.062	0.042	1	Plau
0.108105	-0.945673	0.021	0.037	1	Necap1
0.108139	0.539889	0.047	0.029	1	Zfc3h1
0.108161	0.990865	0.032	0.018	1	Vwf
0.108164	0.623094	0.072	0.05	1	Cavin3
0.108193	0.796753	0.057	0.037	1	Tsr3
0.108224	0.474785	0.055	0.035	1	Slc50a1
0.108307	0.953991	0.032	0.018	1	Scn7a
0.108333	0.552091	0.055	0.035	1	Inpp5k
0.108515	0.326234	0.163	0.13	1	Sf1
0.108591	-1.30365	0.011	0.024	1	Tbc1d8
0.10862	0.21239	0.132	0.099	1	Myl9
0.108647	0.525887	0.117	0.09	1	Iars2
0.108692	0.105631	0.231	0.189	1	Dazap2
0.108704	-1.10074	0.021	0.037	1	Lin52
0.108734	0.599547	0.072	0.05	1	Gpaa1
0.108763	0.361091	0.121	0.091	1	Ilkap
0.10878	-0.601116	0.068	0.095	1	Rragc
0.1088	0.379656	0.098	0.072	1	Oma1
0.109098	-1.04711	0.011	0.024	1	Zfp867
0.109239	-0.75922	0.021	0.037	1	Bmp4
0.109299	-0.672489	0.081	0.107	1	Trim16
0.109409	-0.496211	0.017	0.032	1	Enoph1
0.109418	0.390125	0.115	0.088	1	Errfi1
0.109492	0.173928	0.093	0.066	1	Mphosph8
0.109607	-0.905942	0.011	0.024	1	Pdpn
0.109654	0.410462	0.07	0.048	1	Nol8
0.109655	-0.731461	0.051	0.074	1	Srebf1
0.109691	0.38983	0.132	0.103	1	Bmi1
0.109722	0.526747	0.03	0.016	1	Man2c1
0.109741	-0.740213	0.038	0.058	1	Cpsf1
0.109898	-0.566783	0.098	0.128	1	Guk1
0.109934	0.41685	0.051	0.032	1	Irgq
0.110152	0.428988	0.055	0.035	1	Cbx6
0.110371	0.686492	0.032	0.018	1	Cdk17
0.110371	0.967002	0.032	0.018	1	Pspc1
0.11046	-0.746643	0.011	0.024	1	Tfcp2
0.110784	-0.505376	0.055	0.079	1	Dtymk
0.110796	0.65195	0.062	0.042	1	Ecm2
0.110802	-0.996391	0.011	0.024	1	Zfp280c
0.110936	0.616801	0.06	0.04	1	Ppm1j
0.110966	0.869734	0.032	0.018	1	Ciz1
0.111013	0.469309	0.059	0.038	1	Myh10
0.111221	0.40908	0.089	0.064	1	Phactr2
0.111255	0.246311	0.11	0.082	1	Dnpep
0.111366	0.568677	0.098	0.074	1	Ap1b1
0.111417	-1.37985	0.015	0.029	1	Akip1
0.111429	-0.526626	0.21	0.24	1	Akr1a1
0.111438	-0.612042	0.066	0.091	1	Klhdc3
0.111511	0.520367	0.068	0.046	1	Lrp10
0.111512	0.330825	0.07	0.048	1	Dlc1
0.111514	0.438205	0.093	0.067	1	Otud7b
0.111546	-1.01788	0.034	0.053	1	Rab3gap2
0.111671	0.433417	0.081	0.058	1	Axl
0.111709	0.567098	0.07	0.048	1	Adh1
0.111728	-1.68216	0.015	0.029	1	Fgl2
0.111835	-0.20746	0.011	0.024	1	Stk19
0.111911	0.568216	0.072	0.05	1	Cep43
0.111998	0.228807	0.178	0.141	1	Nop53
0.112014	0.75416	0.032	0.018	1	Prkd3
0.112053	-0.537627	0.093	0.12	1	Rnf126
0.112102	0.492442	0.062	0.042	1	Tmem41b
0.112164	0.390078	0.055	0.035	1	Apol6
0.112172	0.582217	0.108	0.082	1	Phip
0.112341	0.296698	0.098	0.072	1	Slc3a2
0.112549	-0.51468	0.157	0.189	1	Cacng6
0.112613	-0.728397	0.025	0.042	1	Cry1
0.112646	0.459226	0.155	0.123	1	Zfp467
0.113068	0.301448	0.068	0.046	1	Map3k4
0.113209	-0.722614	0.119	0.147	1	Acp1
0.113237	-1.29328	0.034	0.053	1	Ccn2
0.113262	-0.419467	0.07	0.096	1	Pdk1
0.113283	-0.516604	0.042	0.062	1	Idh1
0.113294	0.441165	0.055	0.035	1	Ylpm1
0.113354	0.203549	0.153	0.12	1	Vps37a
0.11342	0.910793	0.034	0.019	1	2700097O09Rik
0.113514	1.67953	0.021	0.01	1	Aldoart1
0.113662	0.283113	0.155	0.122	1	Pla2g7
0.113708	1.39879	0.021	0.01	1	Nek1
0.113714	0.828211	0.034	0.019	1	4930523C07Rik
0.113736	-0.408722	0.147	0.181	1	Hibch
0.113752	0.448027	0.096	0.071	1	Vamp2
0.113754	0.295826	0.104	0.077	1	Ilk
0.113763	0.361648	0.112	0.085	1	Phf10
0.113856	-0.478077	0.078	0.104	1	Dmac2
0.113861	1.04987	0.034	0.019	1	Rnf168
0.11398	0.636655	0.032	0.018	1	Ctbp2
0.11398	0.570392	0.032	0.018	1	2310022B05Rik
0.114069	0.437451	0.072	0.05	1	Chchd5
0.114185	-0.306547	0.371	0.41	1	Micos13
0.114226	0.515829	0.059	0.038	1	1110059G10Rik
0.114291	-0.323019	0.134	0.167	1	Rabggtb
0.114292	1.18671	0.021	0.01	1	Ccl24
0.114644	0.593675	0.064	0.043	1	Cab39l
0.114731	0.226363	0.178	0.143	1	Nkiras1
0.114812	0.22431	0.072	0.05	1	C1qb
0.114922	0.297909	0.089	0.064	1	Itsn2
0.115006	0.479382	0.055	0.035	1	Sharpin
0.11527	1.26925	0.021	0.01	1	Setd6
0.11528	0.878341	0.032	0.018	1	Rgs10
0.115398	0.233685	0.248	0.21	1	Mrpl21
0.115563	0.67154	0.034	0.019	1	Nup205
0.115663	1.46146	0.021	0.01	1	Prpsap1
0.115695	0.340766	0.057	0.037	1	Tor1b
0.116085	0.794076	0.034	0.019	1	Abhd6
0.116254	0.915469	0.021	0.01	1	Zfp729a
0.11631	0.852512	0.034	0.019	1	Prpf40b
0.116395	0.354354	0.132	0.103	1	Ankrd17
0.116452	1.21801	0.021	0.01	1	Ddx55
0.116466	0.415406	0.074	0.051	1	Appbp2
0.116635	0.104303	0.55	0.49	1	Dnajc15
0.116732	0.50349	0.134	0.106	1	Twsg1
0.116848	0.924989	0.021	0.01	1	Akap10
0.11688	-0.130231	0.739	0.731	1	Asb2
0.116919	-0.876857	0.053	0.075	1	Pofut2
0.117048	0.270347	0.176	0.141	1	Rcsd1
0.117135	0.593116	0.034	0.019	1	Nmi
0.117274	-0.639336	0.051	0.074	1	Actr8
0.117343	0.102432	0.552	0.473	1	Map1lc3b
0.117418	-0.389158	0.07	0.046	1	Slc25a25
0.117436	-0.94131	0.015	0.029	1	Prdm4
0.117618	0.295899	0.093	0.067	1	Rprd1b
0.117623	0.472916	0.066	0.045	1	Trub2
0.117658	1.27357	0.038	0.022	1	Ggact
0.117678	0.159258	0.127	0.096	1	Gars
0.117747	-1.8458	0.009	0.021	1	Ankrd39
0.117748	0.285939	0.051	0.032	1	Ccdc28a
0.117845	0.295795	0.149	0.12	1	Tm4sf1
0.117999	0.175127	0.134	0.104	1	Arid1b
0.118314	-0.437691	0.081	0.109	1	Atp6v1b2
0.118343	0.393051	0.034	0.019	1	Emp2
0.118597	0.435755	0.06	0.04	1	Mxd4
0.118644	0.577071	0.021	0.01	1	C2cd5
0.118774	-0.270803	0.057	0.082	1	Frat2
0.118832	0.114437	0.962	0.899	1	Mybpc2
0.118987	-0.821796	0.023	0.038	1	Unc119b
0.119248	0.843487	0.021	0.01	1	Lin54
0.119268	0.236104	0.059	0.038	1	Rsbn1
0.119285	0.813997	0.036	0.021	1	Dcaf4
0.119314	0.256065	0.159	0.127	1	Cul4a
0.119449	-0.376033	0.021	0.01	1	Ehbp1
0.119553	0.296607	0.059	0.038	1	Vars
0.119615	0.218743	0.386	0.346	1	Ppp3cb
0.119651	1.07485	0.021	0.01	1	Ptcd1
0.1197	-1.24566	0.009	0.021	1	Ubap1l
0.119741	0.411064	0.087	0.062	1	Grn
0.119791	-1.14432	0.026	0.043	1	Cinp
0.120046	0.187491	0.431	0.391	1	Scn4b
0.120053	0.233839	0.089	0.064	1	Capn1
0.120253	-0.417921	0.21	0.245	1	Commd3
0.120358	-0.144146	0.112	0.144	1	L2hgdh
0.120374	-0.549415	0.015	0.029	1	Pear1
0.120488	-1.42078	0.009	0.021	1	Traf2
0.120612	-0.741254	0.043	0.064	1	Ndrg3
0.120692	-0.402549	0.127	0.159	1	Dap3
0.120758	0.107684	0.07	0.048	1	Asah1
0.12078	0.332227	0.142	0.114	1	Tpm4
0.120831	-1.2533	0.019	0.034	1	Xpo5
0.120944	0.467067	0.034	0.019	1	Nicn1
0.121051	0.548575	0.072	0.05	1	Ahctf1
0.121082	-1.11656	0.009	0.021	1	Wdr81
0.121083	0.283822	0.181	0.149	1	Fnta
0.121255	0.426471	0.083	0.059	1	Xrcc6
0.121338	-0.823206	0.034	0.053	1	Mafk
0.121588	0.307437	0.206	0.168	1	Mgll
0.1217	0.341837	0.062	0.042	1	Rhbdd3
0.121877	-1.15963	0.009	0.021	1	Slc7a6
0.121964	0.240108	0.104	0.079	1	Dusp27
0.122016	0.178103	0.068	0.046	1	Selenom
0.122028	0.127762	0.064	0.043	1	Ccdc117
0.122044	-0.737472	0.055	0.077	1	Chmp6
0.122158	-0.577481	0.098	0.125	1	Lman1
0.122177	0.143595	0.068	0.046	1	Wdr43
0.122253	0.11327	0.129	0.098	1	Nudt7
0.122255	1.45263	0.023	0.011	1	Ermard
0.122339	0.592674	0.034	0.019	1	Mettl21a
0.122359	0.290295	0.104	0.077	1	Tspan12
0.122412	-0.61373	0.07	0.095	1	Anapc16
0.122416	0.261832	0.117	0.088	1	Cwf19l2
0.122539	0.255258	0.079	0.056	1	Zfp131
0.122714	0.337712	0.068	0.046	1	Hcfc2
0.12276	1.5408	0.013	0.005	1	Bin3
0.12276	1.68104	0.013	0.005	1	Cnrip1
0.123028	1.98636	0.013	0.005	1	Acer2
0.123028	1.93429	0.013	0.005	1	Erich1
0.123078	-0.969407	0.009	0.021	1	Stk24
0.123261	0.509999	0.095	0.069	1	Sec63
0.123331	0.567084	0.036	0.021	1	Ahcyl2
0.12337	-0.42784	0.015	0.029	1	Rbbp5
0.123389	1.09449	0.045	0.029	1	Srsf9
0.123566	1.5907	0.013	0.005	1	Tmem132a
0.123568	0.31759	0.244	0.208	1	Slmap
0.123835	1.4962	0.013	0.005	1	Tasp1
0.123959	0.392349	0.149	0.12	1	Tmem259
0.124105	1.50922	0.013	0.005	1	Ier5l
0.124126	-0.239385	0.062	0.042	1	Retnla
0.124487	0.513121	0.119	0.093	1	Gtpbp4
0.124613	0.513169	0.125	0.098	1	Eea1
0.124615	0.220946	0.087	0.062	1	Txnl4a
0.124627	0.549166	0.036	0.021	1	Gnb4
0.124647	1.10402	0.013	0.005	1	Slc25a1
0.124895	-0.377999	0.174	0.207	1	Hnrnpf
0.124897	-0.424244	0.25	0.279	1	Atp6v1f
0.124918	1.39265	0.013	0.005	1	Tspyl2
0.124918	0.769701	0.013	0.005	1	Trmt10a
0.124918	1.31386	0.013	0.005	1	Ghdc
0.125081	0.269854	0.038	0.022	1	Ankrd46
0.12519	1.18323	0.013	0.005	1	Dsel
0.12519	0.539674	0.013	0.005	1	Lin9
0.12519	1.22927	0.013	0.005	1	Tspan5
0.125246	0.718422	0.04	0.024	1	Gm2a
0.125351	0.762448	0.089	0.066	1	Ppm1g
0.1254	1.21547	0.023	0.011	1	Hacl1
0.125463	1.59086	0.013	0.005	1	Gk5
0.125471	0.568657	0.036	0.021	1	Zfp830
0.125503	0.27213	0.074	0.051	1	Knop1
0.125525	0.750075	0.042	0.026	1	Alpl
0.125537	1.0058	0.04	0.024	1	Hrct1
0.125598	1.03815	0.023	0.011	1	Otub2
0.125682	-0.807767	0.023	0.038	1	Septin8
0.125736	1.04906	0.013	0.005	1	Ntrk2
0.125789	-0.615703	0.06	0.083	1	Trmt10c
0.125797	0.884177	0.023	0.011	1	Unc5a
0.125889	-1.59498	0.013	0.026	1	Tmem268
0.125996	1.03644	0.023	0.011	1	Pcdh1
0.126035	0.194938	0.085	0.061	1	Atxn10
0.126193	0.147656	0.355	0.314	1	Mlycd
0.126201	-0.334822	0.374	0.401	1	Ank
0.126278	0.493341	0.038	0.022	1	Crebl2
0.126377	0.826502	0.042	0.026	1	Mtmr14
0.126595	1.15516	0.023	0.011	1	Tnfaip3
0.126681	-0.682339	0.079	0.104	1	Arl6ip4
0.126704	0.82505	0.04	0.024	1	Ikbkg
0.126831	0.710302	0.013	0.005	1	Ankrd50
0.126879	-0.144476	0.614	0.635	1	Klhl31
0.126895	0.986151	0.023	0.011	1	Odf2
0.126995	1.04643	0.023	0.011	1	Sp100
0.126997	-0.718409	0.023	0.038	1	Mr1
0.127132	0.518526	0.104	0.079	1	Taf12
0.127203	-0.614032	0.026	0.043	1	Tprkb
0.127334	-0.549322	0.183	0.218	1	Raf1
0.127501	0.656839	0.064	0.045	1	Zbtb16
0.127585	0.707758	0.04	0.024	1	Cdc42ep1
0.127598	0.6309	0.023	0.011	1	Lrrc32
0.127799	0.764376	0.023	0.011	1	Arrdc4
0.127822	-0.501846	0.147	0.176	1	Bud31
0.128218	0.201263	0.206	0.167	1	Pcmtd1
0.128392	0.311595	0.14	0.111	1	Prkag3
0.128404	1.5661	0.023	0.011	1	Inka2
0.128404	0.788496	0.023	0.011	1	Cntln
0.128409	0.814896	0.053	0.035	1	Elovl5
0.128431	-0.614811	0.03	0.048	1	Ybey
0.128607	0.775051	0.023	0.011	1	Zc3h12c
0.128718	-0.277153	0.628	0.628	1	Mrpl51
0.128767	0.545629	0.04	0.024	1	Tnfsf12
0.128792	0.128838	0.17	0.135	1	Nt5dc3
0.128948	0.11068	0.875	0.827	1	Rtn4
0.129124	0.922268	0.047	0.03	1	Pom121
0.129149	-0.103481	0.911	0.917	1	Serf2
0.129177	0.4471	0.042	0.026	1	Kbtbd12
0.129291	0.537128	0.043	0.027	1	Zdhhc8
0.129326	0.469279	0.1	0.075	1	Mapre1
0.129378	0.245982	0.204	0.167	1	Ube2m
0.129418	0.784433	0.023	0.011	1	Tns3
0.129624	-1.71155	0.008	0.018	1	Cnpy4
0.129962	0.314444	0.393	0.361	1	Nme2
0.130121	0.711723	0.042	0.026	1	Alkbh8
0.130287	0.263062	0.208	0.178	1	Bpnt2
0.130305	0.357433	0.125	0.096	1	Srgn
0.130438	0.603849	0.023	0.011	1	Mfap3l
0.130541	-1.94721	0.008	0.018	1	Fam241a
0.130643	0.790323	0.023	0.011	1	Ube2t
0.130675	-0.13288	0.732	0.705	1	Pdlim5
0.130705	0.711926	0.042	0.026	1	Ccdc181
0.130751	-0.512101	0.057	0.08	1	Uri1
0.13083	-0.471529	0.04	0.059	1	Zfp598
0.130854	0.830923	0.043	0.027	1	Cpne3
0.130854	0.613381	0.043	0.027	1	Ap3b1
0.131	0.291277	0.038	0.022	1	Osgepl1
0.131075	0.647576	0.051	0.034	1	Meox2
0.131141	-0.168223	0.584	0.623	1	Slc25a12
0.131225	-0.717674	0.045	0.066	1	Polr2h
0.131258	1.31677	0.025	0.013	1	Zfpl1
0.131366	0.690291	0.057	0.038	1	Abcb10
0.131447	0.117376	0.246	0.205	1	Ppm1l
0.131454	0.134624	0.374	0.341	1	Aldh1a1
0.131617	0.766969	0.049	0.032	1	Fam118b
0.131731	0.829655	0.042	0.026	1	C1ra
0.131796	-0.863419	0.032	0.05	1	Ubfd1
0.131835	0.676247	0.04	0.024	1	Dedd
0.132242	-0.504731	0.085	0.112	1	Tusc2
0.132246	0.498748	0.081	0.059	1	Lrrcc1
0.132288	0.701242	0.049	0.032	1	Lztfl1
0.132326	0.29646	0.112	0.085	1	Ets1
0.132524	0.375745	0.1	0.075	1	Fbxl5
0.132575	0.316057	0.043	0.027	1	Esyt1
0.132589	0.669257	0.11	0.085	1	Fkbp9
0.132705	0.718525	0.023	0.011	1	Ntf5
0.132851	0.176543	0.17	0.138	1	Arcn1
0.132858	-1.37398	0.008	0.018	1	Ankrd37
0.132919	-0.98704	0.043	0.062	1	Polr3k
0.133316	0.203506	0.161	0.127	1	Yif1a
0.133531	-0.293533	0.13	0.162	1	Gabarapl1
0.133539	0.480343	0.06	0.042	1	Ptrh2
0.133682	-0.862182	0.013	0.026	1	Bri3bp
0.133733	-0.54029	0.129	0.157	1	Lgalsl
0.133775	0.631366	0.049	0.032	1	Ncoa6
0.133784	-1.39881	0.017	0.03	1	Ehhadh
0.133793	-1.19238	0.008	0.018	1	Trdmt1
0.133793	-1.02906	0.008	0.018	1	Calr3
0.133969	-0.549791	0.045	0.066	1	Orc3
0.134192	0.357106	0.098	0.074	1	Pdcd10
0.134238	0.138906	0.183	0.151	1	Tsc22d1
0.134578	-0.208832	0.614	0.619	1	Hint1
0.134605	0.476417	0.043	0.027	1	Gnl1
0.134619	1.40238	0.025	0.013	1	Gpc3
0.13497	-0.904266	0.008	0.018	1	Rpusd3
0.134981	0.448753	0.051	0.034	1	Spin1
0.135041	0.221069	0.299	0.261	1	Aurkaip1
0.135243	0.199088	0.146	0.115	1	Erbin
0.13542	0.766147	0.025	0.013	1	Hlf
0.13562	0.946898	0.025	0.013	1	Zbtb37
0.135865	0.26229	0.147	0.117	1	Zfp672
0.135873	0.295732	0.236	0.204	1	Pitpnc1
0.136036	0.248357	0.2	0.167	1	Hbp1
0.136425	1.06984	0.025	0.013	1	Zcchc2
0.136425	0.868237	0.025	0.013	1	Wwox
0.136485	0.488244	0.155	0.127	1	Hes1
0.136623	-0.188505	0.459	0.486	1	Psma6
0.136798	0.404758	0.078	0.056	1	Cdk4
0.137446	-0.853051	0.017	0.03	1	Kat5
0.137572	0.37663	0.11	0.085	1	Uba2
0.137582	0.172303	0.117	0.09	1	Noct
0.137749	0.166535	0.04	0.024	1	Map3k1
0.137798	0.372693	0.1	0.075	1	Yipf4
0.137821	0.308861	0.147	0.119	1	R3hdm4
0.137958	0.221702	0.053	0.035	1	Mrm3
0.137973	0.221312	0.087	0.064	1	Pttg1ip
0.137976	-0.96019	0.017	0.03	1	Entpd6
0.138046	0.544287	0.025	0.013	1	Csrnp1
0.138049	0.285187	0.153	0.122	1	Rapgef1
0.138172	0.576147	0.042	0.026	1	Pstpip2
0.138225	-0.909739	0.034	0.051	1	Enho
0.138339	0.529154	0.047	0.03	1	Map3k2
0.138379	-0.42494	0.248	0.274	1	Scand1
0.13842	0.216996	0.095	0.071	1	Pgap4
0.138454	0.646479	0.025	0.013	1	Gpalpp1
0.13846	0.259605	0.121	0.093	1	Szrd1
0.138497	0.188467	0.142	0.111	1	Cmbl
0.13859	0.561798	0.049	0.032	1	Cxxc5
0.138654	-0.810115	0.059	0.08	1	Mtor
0.138658	0.861969	0.025	0.013	1	Gas2l1
0.138658	0.824862	0.025	0.013	1	Abcd4
0.138691	-0.348573	0.013	0.026	1	Pnpo
0.138715	-1.19565	0.021	0.035	1	Plk2
0.138715	0.21743	0.24	0.204	1	Timp4
0.138803	-0.534786	0.062	0.085	1	Jmjd1c
0.139067	1.03174	0.025	0.013	1	R3hcc1
0.139243	0.115443	0.042	0.026	1	Kctd2
0.139281	-1.08354	0.028	0.045	1	Atp13a2
0.139414	0.642577	0.072	0.051	1	Dnajc30
0.139477	0.543291	0.025	0.013	1	Slc43a1
0.139562	0.272115	0.168	0.139	1	Fgfr1op2
0.139605	0.615835	0.064	0.045	1	Camk2n1
0.139702	0.624031	0.053	0.035	1	Adam10
0.139759	0.116309	0.193	0.154	1	Ssu72
0.139843	-0.449765	0.042	0.061	1	Ccdc115
0.139888	0.55642	0.025	0.013	1	Clec14a
0.139943	-0.320535	0.512	0.514	1	Gyg
0.140186	0.15584	0.096	0.071	1	Dnajb11
0.14026	0.58748	0.078	0.056	1	Pbx1
0.14046	-0.578634	0.079	0.104	1	Mad2l1bp
0.140506	0.511686	0.025	0.013	1	Sars2
0.14085	0.244988	0.108	0.082	1	Plbd2
0.140919	0.628302	0.047	0.03	1	Triobp
0.141061	0.22165	0.125	0.098	1	Slc35b1
0.141154	-0.540628	0.068	0.091	1	Slc38a10
0.141222	-0.119074	0.045	0.029	1	Appl2
0.141334	0.533773	0.062	0.043	1	Baz2a
0.141536	0.197705	0.172	0.141	1	Anxa7
0.141823	0.105663	0.259	0.215	1	Zc3h15
0.141847	0.329928	0.108	0.082	1	Rnf146
0.142002	0.393263	0.115	0.088	1	Parp1
0.142009	0.595624	0.053	0.035	1	Plekha3
0.142041	0.566262	0.091	0.069	1	Ythdc1
0.142054	0.212013	0.087	0.064	1	Tspan31
0.142067	0.174855	0.325	0.288	1	Ppm1a
0.142149	-0.225519	0.348	0.394	1	Tmod1
0.142293	0.108944	0.355	0.317	1	Sgk1
0.142556	0.141856	0.287	0.244	1	Tmbim6
0.142902	0.126874	0.24	0.2	1	BC005537
0.143052	-0.662987	0.051	0.072	1	Cstb
0.143058	0.246538	0.138	0.109	1	Pdpk1
0.143105	-1.0796	0.034	0.051	1	Psmg3
0.14314	0.33754	0.026	0.014	1	Per2
0.143341	0.761785	0.026	0.014	1	Acvr2b
0.143416	0.420213	0.064	0.045	1	Krba1
0.143451	-0.400821	0.104	0.133	1	Rhou
0.143541	0.754918	0.026	0.014	1	Gm14399
0.143588	-1.73261	0.006	0.014	1	Aatf
0.143784	-0.392594	0.329	0.359	1	Churc1
0.143789	0.525635	0.064	0.045	1	Zfp386
0.143865	-1.35603	0.006	0.014	1	Inca1
0.144111	0.143641	0.355	0.317	1	Kif1c
0.144142	-1.571	0.006	0.014	1	Stk11ip
0.144153	0.520321	0.057	0.038	1	Dipk1a
0.144448	-0.522184	0.072	0.096	1	Lmo4
0.14445	-1.79753	0.011	0.022	1	Retreg2
0.144553	0.64955	0.057	0.038	1	Ufsp1
0.144697	2.07597	0.015	0.006	1	Msantd2
0.144755	0.186335	0.132	0.104	1	Acss1
0.14488	-0.658583	0.021	0.035	1	Smarcad1
0.144976	1.63614	0.015	0.006	1	Fads3
0.144976	-1.42392	0.006	0.014	1	Fut10
0.145088	0.498982	0.057	0.038	1	Npm3
0.145102	-0.186093	0.025	0.013	1	Zfp251
0.145144	0.590244	0.074	0.053	1	Cds2
0.145254	1.44276	0.015	0.006	1	Ppp1r16b
0.145254	0.289239	0.015	0.006	1	Il13ra1
0.145254	1.29643	0.015	0.006	1	Prkd2
0.145254	1.44628	0.015	0.006	1	Cybc1
0.145254	1.26482	0.015	0.006	1	Spindoc
0.145536	-0.678716	0.053	0.074	1	Rbm15
0.145942	0.540662	0.053	0.035	1	Tcn2
0.146045	0.18835	0.229	0.191	1	Narf
0.14628	0.312045	0.049	0.032	1	Usp1
0.146373	0.190612	0.015	0.006	1	Postn
0.146433	0.224418	0.074	0.053	1	Pdgfra
0.146554	0.123346	0.268	0.234	1	Clic5
0.146571	0.394579	0.049	0.032	1	Tmem63a
0.146654	1.21105	0.015	0.006	1	Ccdc34
0.146779	0.817224	0.026	0.014	1	Ugdh
0.146779	0.80325	0.026	0.014	1	Brpf3
0.147005	0.403656	0.089	0.066	1	Dhdh
0.147217	0.967129	0.015	0.006	1	L1cam
0.147277	-1.22772	0.011	0.022	1	Pfas
0.14734	-0.605983	0.096	0.122	1	Laptm4b
0.147496	-1.27737	0.011	0.022	1	Hectd2
0.147562	0.665515	0.028	0.016	1	Id2
0.147597	0.571704	0.026	0.014	1	Qsox1
0.147781	-0.500758	0.047	0.067	1	Med7
0.14779	0.269851	0.078	0.056	1	Dhx40
0.147814	0.122249	0.338	0.293	1	Myf6
0.147851	0.1732	0.115	0.09	1	Svip
0.147931	-0.217124	0.234	0.272	1	Cpeb4
0.148064	1.07207	0.015	0.006	1	Ormdl2
0.148298	-0.497321	0.021	0.035	1	Pgpep1
0.148305	0.278322	0.055	0.037	1	Zfp281
0.148476	0.378205	0.083	0.061	1	Cacul1
0.148601	0.197334	0.078	0.056	1	Smg7
0.148631	0.839571	0.015	0.006	1	Chsy1
0.148631	0.914069	0.015	0.006	1	Mppe1
0.148653	-0.473721	0.129	0.157	1	Tex2
0.148996	0.335354	0.181	0.154	1	Pdia3
0.1492	0.337735	0.015	0.006	1	Dock11
0.149218	-0.396857	0.051	0.072	1	Nsun4
0.149243	0.570252	0.026	0.014	1	F2r
0.14934	0.70957	0.028	0.016	1	Zfp521
0.149418	0.387044	0.057	0.038	1	Tmem135
0.149622	0.431959	0.062	0.043	1	Sppl3
0.149693	0.212382	0.227	0.196	1	Vapb
0.149937	1.137	0.028	0.016	1	Armh3
0.150147	-1.43348	0.011	0.022	1	Mtrfr
0.150342	0.234606	0.015	0.006	1	Itgb4
0.150343	0.210495	0.259	0.223	1	Morf4l2
0.150667	-0.350744	0.164	0.197	1	Zbtb18
0.150728	0.499625	0.096	0.074	1	Polr3gl
0.15076	-2.03028	0.004	0.011	1	Setdb2
0.150935	1.15962	0.028	0.016	1	Actn1
0.151077	0.120063	0.197	0.16	1	Atpif1
0.151091	-2.53725	0.004	0.011	1	Klhl42
0.151101	0.469469	0.068	0.048	1	Pyroxd1
0.151203	0.222571	0.015	0.006	1	Lpar4
0.151203	0.521315	0.015	0.006	1	Cidea
0.151234	0.145249	0.312	0.271	1	Usp15
0.151251	0.128352	0.191	0.159	1	Ddx39b
0.151485	-0.912257	0.011	0.022	1	Heatr6
0.151503	0.219588	0.138	0.109	1	Ube3c
0.151517	0.35415	0.055	0.037	1	Nkap
0.151739	0.233912	0.026	0.014	1	Lyve1
0.151744	0.178829	0.338	0.298	1	Grpel1
0.151755	-1.99322	0.004	0.011	1	Galm
0.151879	-0.9659	0.026	0.042	1	Tipin
0.152011	-0.328095	0.057	0.079	1	Slc4a4
0.152088	-1.86269	0.004	0.011	1	Mospd3
0.152158	-0.404611	0.011	0.022	1	Tirap
0.152237	1.07342	0.03	0.018	1	Shprh
0.152237	0.931905	0.03	0.018	1	Alg9
0.152266	-0.629619	0.045	0.064	1	Asrgl1
0.15228	-0.418363	0.159	0.191	1	Dyrk2
0.152313	0.105941	0.057	0.038	1	Rest
0.152383	-0.999047	0.011	0.022	1	Kdm2b
0.152512	-0.332941	0.282	0.308	1	Tcp1
0.152565	0.312185	0.106	0.082	1	Camk2b
0.152575	0.389395	0.064	0.045	1	Cacfd1
0.152787	0.427144	0.081	0.059	1	Kif2a
0.152968	0.183264	0.274	0.234	1	Ddx3y
0.153016	0.237824	0.13	0.104	1	Ttc19
0.15309	-2.48457	0.004	0.011	1	Uchl1
0.15309	-1.55349	0.004	0.011	1	Erbb3
0.153148	0.185596	0.028	0.016	1	Zbed3
0.153312	-0.498991	0.104	0.13	1	Ubl4a
0.153425	-1.29314	0.004	0.011	1	Zfp868
0.153427	0.210043	0.057	0.038	1	Foxn2
0.153481	0.375286	0.059	0.04	1	Akap12
0.153756	0.756441	0.028	0.016	1	Nmb
0.15376	-1.96756	0.004	0.011	1	Sim2
0.154008	0.196019	0.151	0.122	1	Fbxo31
0.154097	-0.747283	0.004	0.011	1	Recql
0.154097	-1.58421	0.004	0.011	1	Phf11d
0.154417	0.447732	0.074	0.053	1	Ralgapb
0.154433	-0.683323	0.004	0.011	1	Zfp276
0.154433	-1.15578	0.004	0.011	1	Wdr4
0.154763	0.205822	0.2	0.165	1	Lnpep
0.154774	0.641855	0.028	0.016	1	Fam193a
0.154872	-0.688851	0.011	0.022	1	Gnpda1
0.154972	0.749634	0.03	0.018	1	Btaf1
0.154974	-0.421829	0.045	0.064	1	Cbr2
0.15504	0.591538	0.089	0.067	1	Suz12
0.155079	-0.38512	0.355	0.377	1	Mtch2
0.155214	0.223913	0.231	0.197	1	Tmem134
0.155563	0.689365	0.03	0.018	1	Tmsb15b1
0.155905	0.369837	0.134	0.107	1	Stk25
0.15603	0.379518	0.119	0.095	1	Nus1
0.156076	0.278312	0.193	0.163	1	Hnrnpa0
0.15673	0.12676	0.304	0.258	1	Pmpcb
0.15686	0.272261	0.227	0.194	1	Pkig
0.157185	-0.758348	0.043	0.062	1	Tmem214
0.157219	0.427361	0.151	0.125	1	Ifngr1
0.157267	0.181532	0.253	0.216	1	Nucks1
0.157345	-0.999302	0.032	0.048	1	Cars2
0.157345	0.6989	0.03	0.018	1	Evi5
0.157638	0.983793	0.032	0.019	1	Pigt
0.157641	0.109441	0.087	0.064	1	Zfhx4
0.15765	0.111449	0.028	0.016	1	Apold1
0.157751	-0.296825	0.193	0.226	1	Dcaf11
0.157831	1.07539	0.032	0.019	1	1810030O07Rik
0.157859	-0.505747	0.089	0.114	1	Sdhaf3
0.158407	-0.696504	0.07	0.091	1	Dpf2
0.158409	0.923445	0.032	0.019	1	Crebzf
0.158601	-0.360128	0.183	0.216	1	Rab11a
0.158719	0.210858	0.204	0.173	1	Dars
0.158742	0.809242	0.03	0.018	1	Dnajc14
0.158967	-0.562581	0.138	0.167	1	Zbtb44
0.159106	1.2221	0.036	0.022	1	Sertad2
0.159193	-0.694768	0.066	0.088	1	Slc25a33
0.159426	0.178011	0.204	0.167	1	Kxd1
0.159722	-0.569132	0.161	0.188	1	Lsm7
0.159973	0.223305	0.06	0.042	1	Parp6
0.160265	0.203858	0.255	0.22	1	Spcs2
0.160296	-1.1423	0.019	0.032	1	Mtap
0.160321	-0.911626	0.023	0.037	1	Pycr2
0.160349	1.37487	0.017	0.008	1	Echdc3
0.160435	-0.566969	0.115	0.141	1	Bfar
0.160515	-0.379975	0.038	0.056	1	Thyn1
0.160544	0.789467	0.032	0.019	1	Ano6
0.160579	0.772897	0.055	0.038	1	Lsm2
0.160693	-0.422747	0.115	0.143	1	Tnfaip2
0.160703	-0.505379	0.068	0.09	1	Nfkbib
0.160775	0.281815	0.028	0.016	1	Slc26a2
0.160907	1.43418	0.017	0.008	1	Zxdb
0.161106	0.497093	0.098	0.075	1	PTPRG
0.161187	1.54211	0.017	0.008	1	Ccdc122
0.161187	0.201554	0.423	0.373	1	Pdk2
0.161301	-0.8544	0.015	0.027	1	Coa4
0.161449	-1.11945	0.019	0.032	1	Slc25a23
0.161512	-0.743183	0.015	0.027	1	Comtd1
0.161627	0.193556	0.219	0.184	1	Znhit1
0.161747	1.50414	0.017	0.008	1	Pigw
0.161777	0.39515	0.11	0.087	1	Herpud2
0.161899	0.344511	0.127	0.101	1	Zcchc24
0.161981	-0.325102	0.034	0.051	1	Rufy1
0.162028	1.62673	0.017	0.008	1	Ankzf1
0.162144	-0.705309	0.015	0.027	1	Pogk
0.162278	-0.518135	0.055	0.075	1	Ppp2r5e
0.162553	-0.562124	0.026	0.042	1	Lhpp
0.16259	1.18792	0.017	0.008	1	Katnbl1
0.16259	1.23588	0.017	0.008	1	Zfp112
0.16259	1.34056	0.017	0.008	1	Cnpy3
0.162645	0.427672	0.074	0.054	1	Nme6
0.162779	-0.64358	0.015	0.027	1	Zfp318
0.162898	0.578747	0.032	0.019	1	Cabin1
0.162952	0.484568	0.13	0.106	1	Herc3
0.163005	-0.81696	0.023	0.037	1	Ext1
0.163092	0.376535	0.03	0.018	1	Ctdp1
0.163194	0.585035	0.03	0.018	1	Kctd3
0.163226	0.179045	0.161	0.13	1	Rxra
0.163369	0.190349	0.344	0.311	1	Rb1cc1
0.163613	0.145854	0.163	0.131	1	Cisd3
0.163807	0.260053	0.174	0.144	1	Usp24
0.163886	0.795781	0.032	0.019	1	Piezo1
0.164014	0.585858	0.03	0.018	1	Mapk8ip3
0.164262	0.806505	0.036	0.022	1	Wnt9a
0.164268	-0.804538	0.015	0.027	1	Zc3hav1
0.1644	-0.720471	0.045	0.064	1	Napg
0.164482	0.267106	0.223	0.191	1	Bccip
0.16457	1.0395	0.017	0.008	1	Man1c1
0.16457	1.00045	0.017	0.008	1	Col6a6
0.16457	1.29975	0.017	0.008	1	Lpcat1
0.1646	0.624065	0.034	0.021	1	Trim56
0.164789	-0.186066	0.741	0.715	1	Pdha1
0.164855	0.927712	0.017	0.008	1	Ccp110
0.164855	1.08102	0.017	0.008	1	Wdr59
0.164997	0.637697	0.062	0.045	1	Wbp1
0.165043	0.454813	0.03	0.018	1	Sipa1
0.165139	1.2243	0.017	0.008	1	Glt28d2
0.165456	0.295481	0.03	0.018	1	Nagk
0.16571	0.917184	0.017	0.008	1	Smarcd1
0.165847	-0.358487	0.091	0.115	1	Sdc4
0.165906	0.905797	0.038	0.024	1	Atic
0.165927	-0.342721	0.019	0.032	1	Slc19a2
0.166027	0.197916	0.178	0.144	1	Eny2
0.16607	0.341053	0.198	0.17	1	Bmpr1a
0.166124	-0.736749	0.019	0.032	1	Cc2d2a
0.166176	0.289622	0.032	0.019	1	Mrm2
0.166282	0.533399	0.017	0.008	1	Chst12
0.166282	0.706936	0.017	0.008	1	Taf1c
0.166315	0.383129	0.091	0.069	1	Sec22b
0.166346	0.542045	0.078	0.058	1	Pnpla7
0.166398	0.294586	0.129	0.103	1	Snrnp200
0.166458	0.173886	0.166	0.135	1	Macroh2a1
0.166477	0.44316	0.032	0.019	1	Tatdn2
0.166569	0.769903	0.017	0.008	1	Plekha6
0.166569	0.870845	0.017	0.008	1	Ccr2
0.166569	0.807962	0.017	0.008	1	Col14a1
0.166619	-0.117518	0.106	0.08	1	Ssna1
0.166677	0.503262	0.032	0.019	1	Ncbp3
0.166756	0.193829	0.314	0.276	1	Spop
0.166843	-0.462133	0.015	0.027	1	Mettl17
0.166856	0.35963	0.017	0.008	1	Pck2
0.167143	0.683096	0.017	0.008	1	Lox
0.167174	0.279628	0.181	0.151	1	Cript
0.167468	-0.278005	0.091	0.117	1	Ddi2
0.167488	0.118359	0.251	0.221	1	Ghr
0.167497	-0.279546	0.55	0.575	1	Eef1g
0.167723	-0.33677	0.352	0.381	1	3425401B19Rik
0.167738	0.904591	0.038	0.024	1	Atad2b
0.168033	-1.49806	0.009	0.019	1	Slc25a40
0.168034	-0.622379	0.174	0.2	1	Nrep
0.168064	0.828834	0.045	0.03	1	Snx12
0.168086	0.351409	0.032	0.019	1	Pik3r4
0.168191	0.279834	0.217	0.186	1	Tcf25
0.168286	0.135599	0.034	0.021	1	Chmp1b2
0.16866	-0.485172	0.023	0.037	1	Atmin
0.168745	0.471381	0.078	0.058	1	Pf4
0.168875	0.243677	0.017	0.008	1	Cbx4
0.168918	0.344681	0.134	0.107	1	Cyyr1
0.169098	0.40499	0.032	0.019	1	Supt20
0.169164	0.572772	0.017	0.008	1	Sema3f
0.169266	0.325741	0.04	0.026	1	Thap1
0.169348	-1.98898	0.009	0.019	1	Amer1
0.169423	0.405775	0.083	0.062	1	Prpf6
0.169463	0.615615	0.034	0.021	1	Btbd10
0.169606	0.309014	0.265	0.237	1	Slc16a3
0.169658	-0.588304	0.062	0.083	1	Rab9
0.16966	0.940631	0.034	0.021	1	Tmem209
0.169857	0.600305	0.034	0.021	1	Vars2
0.169957	0.443587	0.038	0.024	1	Tspan14
0.170005	0.231486	0.223	0.192	1	Ube2k
0.170054	0.200764	0.034	0.021	1	Pgm5
0.170141	-1.08569	0.009	0.019	1	Rab20
0.170141	-0.989707	0.009	0.019	1	Cmtr2
0.170523	0.259056	0.032	0.019	1	Nvl
0.170646	0.418423	0.132	0.107	1	Stag2
0.170671	-1.05916	0.009	0.019	1	Nhsl1
0.170825	-0.307126	0.191	0.226	1	Myadml2
0.170829	-0.391704	0.136	0.163	1	Dad1
0.170972	-0.270471	0.04	0.058	1	Lcmt1
0.171202	-0.808665	0.009	0.019	1	Dera
0.171341	0.654254	0.045	0.03	1	Slc4a1ap
0.171622	0.513276	0.079	0.059	1	Slc25a26
0.171735	-0.67174	0.009	0.019	1	Fkbp14
0.171778	0.224543	0.255	0.224	1	Psmd11
0.171805	0.699143	0.04	0.026	1	Cobll1
0.172174	0.513759	0.095	0.074	1	Kidins220
0.172181	0.692162	0.06	0.043	1	Myo1b
0.172359	0.289935	0.072	0.053	1	Pam
0.172639	-0.199205	0.223	0.261	1	Mrps15
0.172644	0.109909	0.138	0.111	1	Nisch
0.172761	0.35765	0.038	0.024	1	Trmt2b
0.172766	0.519337	0.06	0.043	1	Klhl22
0.172888	0.741881	0.042	0.027	1	Socs5
0.173097	0.540268	0.072	0.053	1	Med24
0.173578	1.41996	0.019	0.01	1	Trim12a
0.173724	-0.324658	0.227	0.261	1	Fdx1
0.173962	0.580743	0.042	0.027	1	Tent2
0.17454	-0.271579	0.066	0.09	1	Blmh
0.174553	0.323428	0.21	0.179	1	Gtf2a2
0.17464	0.165668	0.166	0.136	1	Serping1
0.17465	0.43501	0.038	0.024	1	Tceal8
0.174679	0.754063	0.043	0.029	1	Dpp3
0.174741	0.128986	0.187	0.155	1	Prrc2b
0.174759	0.312817	0.161	0.135	1	Mcts1
0.175024	0.306268	0.081	0.061	1	Zkscan3
0.175053	0.281337	0.161	0.133	1	Mkln1
0.175281	0.54055	0.066	0.048	1	Dock4
0.175537	0.413409	0.036	0.022	1	Rae1
0.175744	-0.375924	0.115	0.141	1	Ube2g2
0.175763	-0.132684	0.894	0.851	1	Atp5d
0.175769	-0.288958	0.009	0.019	1	Stab2
0.175804	1.2895	0.019	0.01	1	Hoxc11
0.175852	-1.08592	0.025	0.038	1	Tmub1
0.175863	-0.32443	0.2	0.232	1	Golph3
0.176009	0.193538	0.098	0.075	1	Igbp1
0.176171	0.807474	0.053	0.037	1	Washc2
0.176223	0.593654	0.04	0.026	1	Ifi203
0.176294	0.745167	0.055	0.038	1	Vps53
0.176342	-0.102868	0.348	0.391	1	Pptc7
0.17642	0.575524	0.036	0.022	1	Hlcs
0.176476	0.470885	0.045	0.03	1	Glod4
0.176528	-1.05099	0.013	0.024	1	Rhbdf1
0.176576	-0.510673	0.032	0.048	1	Commd6
0.176741	0.143571	0.123	0.096	1	Cyb5a
0.17677	0.122334	0.308	0.271	1	Eif3i
0.177044	-0.608789	0.064	0.085	1	Rbm42
0.177129	0.625784	0.038	0.024	1	Jag1
0.177206	0.742654	0.019	0.01	1	Wdfy1
0.177322	0.913485	0.051	0.035	1	Pgrmc2
0.177341	0.407326	0.04	0.026	1	Il33
0.177374	-0.396332	0.078	0.101	1	Tmem9b
0.177589	-0.402131	0.191	0.223	1	Bltp2
0.1776	-0.160373	0.641	0.655	1	Eif4g2
0.177627	0.482691	0.055	0.038	1	Styx
0.177769	0.766119	0.019	0.01	1	Rnf145
0.177907	-0.447239	0.032	0.048	1	Armt1
0.177925	0.293057	0.068	0.05	1	Carm1
0.177971	-1.06223	0.013	0.024	1	Rbsn
0.178051	1.29069	0.019	0.01	1	Mtfmt
0.178212	-1.16337	0.013	0.024	1	Slc30a7
0.178247	0.220635	0.115	0.091	1	Tmem201
0.17827	0.319009	0.078	0.058	1	Dis3l
0.178276	-0.769218	0.038	0.054	1	Jagn1
0.178397	0.489525	0.06	0.043	1	Ppic
0.178426	-0.358112	0.246	0.274	1	E2f6
0.178575	-0.861045	0.032	0.048	1	Ggh
0.178899	0.686169	0.019	0.01	1	Fbln1
0.179182	0.948801	0.019	0.01	1	Colq
0.179292	0.36171	0.043	0.029	1	Mdfic
0.179292	0.650166	0.043	0.029	1	Mfsd14b
0.179466	1.03438	0.019	0.01	1	Enox2
0.179466	0.696454	0.019	0.01	1	H2-DMa
0.179531	-0.637257	0.028	0.043	1	Bace1
0.179675	0.202595	0.119	0.095	1	Eml1
0.179675	0.517516	0.06	0.043	1	Nop14
0.179827	0.399661	0.038	0.024	1	Map1b
0.180022	-0.239124	0.609	0.604	1	Fxyd1
0.180137	0.368598	0.066	0.048	1	Zadh2
0.180164	-0.34558	0.233	0.266	1	Mff
0.180291	-0.379227	0.24	0.274	1	Ramp1
0.180319	0.809348	0.019	0.01	1	Sh3bp4
0.180319	0.667548	0.019	0.01	1	Kif13b
0.180329	0.417643	0.078	0.058	1	Syne2
0.180408	-0.743073	0.043	0.061	1	Arhgap31
0.180418	-0.489568	0.028	0.043	1	Map2k6
0.180685	-0.492197	0.057	0.077	1	Ahcyl1
0.180968	0.437464	0.074	0.054	1	Smchd1
0.180982	0.165658	0.115	0.091	1	Slc16a10
0.181079	0.202236	0.178	0.147	1	Anxa5
0.18123	-1.23292	0.021	0.034	1	Relt
0.181322	0.315826	0.151	0.125	1	Ewsr1
0.181502	-0.608697	0.038	0.054	1	Ndfip2
0.181547	0.478995	0.045	0.03	1	Vkorc1
0.181675	-0.81387	0.025	0.038	1	Cog1
0.181748	0.765025	0.019	0.01	1	Gch1
0.181748	0.69918	0.019	0.01	1	Rbm15b
0.181833	0.530618	0.055	0.038	1	Sh3glb2
0.181841	-0.915372	0.021	0.034	1	Zfp524
0.181844	0.547767	0.057	0.04	1	Mta1
0.181992	-0.342915	0.423	0.438	1	Serpinb6a
0.182011	0.456131	0.079	0.059	1	Erh
0.182107	-1.10378	0.013	0.024	1	Mogs
0.182321	0.255927	0.019	0.01	1	Rhno1
0.182513	0.111843	0.336	0.298	1	Emc2
0.182603	0.56521	0.047	0.032	1	Trim8
0.182651	-0.690451	0.043	0.061	1	Bdp1
0.182818	0.473807	0.112	0.087	1	Slc7a2
0.182896	0.666648	0.019	0.01	1	Eya3
0.182922	-0.511298	0.028	0.043	1	Dctn5
0.183256	0.100872	0.185	0.151	1	Arl2
0.183533	-0.437067	0.096	0.122	1	Yap1
0.183583	-0.806333	0.013	0.024	1	Maff
0.183627	-0.291045	0.042	0.059	1	Pradc1
0.183642	-1.03696	0.028	0.043	1	Mtif3
0.183734	0.338305	0.038	0.024	1	Aldh3a2
0.183809	0.182721	0.079	0.059	1	Nucb1
0.183987	-0.237566	0.274	0.304	1	Kpna4
0.184064	-0.993164	0.017	0.029	1	Cdh15
0.184325	-0.939235	0.013	0.024	1	Angel1
0.184607	0.767968	0.051	0.035	1	Morc3
0.184928	-0.638548	0.025	0.038	1	Tysnd1
0.184944	-0.692151	0.013	0.024	1	Dpm2
0.184987	0.389153	0.142	0.117	1	Kars
0.185015	0.273001	0.049	0.034	1	Cdc40
0.18515	0.345927	0.068	0.05	1	Uhrf1bp1l
0.185159	0.113229	0.102	0.079	1	Fgf13
0.185366	-0.207182	0.584	0.596	1	Mrpl30
0.185815	-0.477052	0.045	0.062	1	Trappc2
0.185856	1.33134	0.021	0.011	1	Btnl9
0.185958	-0.754522	0.021	0.034	1	Sgk3
0.186109	0.536707	0.042	0.027	1	Sfswap
0.186307	0.40992	0.049	0.034	1	Mcam
0.18635	-0.143098	0.72	0.716	1	Vdac3
0.186889	0.115631	0.195	0.163	1	Cux1
0.187179	0.219823	0.216	0.186	1	Tm9sf3
0.187297	-0.287034	0.076	0.098	1	Med25
0.187431	-0.373222	0.032	0.048	1	Exoc1
0.187666	-0.931579	0.036	0.051	1	Ogfod1
0.187921	0.409039	0.064	0.046	1	Bloc1s6
0.187991	0.387468	0.055	0.038	1	Rictor
0.188041	-0.501343	0.021	0.034	1	Elmo2
0.188387	0.19	0.049	0.034	1	Paf1
0.188469	0.141306	0.491	0.455	1	Ywhae
0.188782	0.330422	0.057	0.04	1	Hycc2
0.188981	-0.380263	0.038	0.054	1	Zdhhc6
0.189135	-1.16151	0.008	0.016	1	Lmo1
0.189267	0.350784	0.057	0.04	1	Arhgef17
0.189669	0.338	0.102	0.08	1	Sorbs2
0.189734	0.937194	0.021	0.011	1	Rrnad1
0.189734	0.817168	0.021	0.011	1	Usp42
0.189766	-1.26775	0.008	0.016	1	Tha1
0.189973	0.216402	0.074	0.054	1	Kat8
0.190079	0.360238	0.057	0.04	1	Txlng
0.190082	-0.981264	0.008	0.016	1	Casp2
0.190177	0.194541	0.045	0.03	1	Zfp397
0.190189	0.181943	0.236	0.207	1	Rap1a
0.190215	0.439011	0.051	0.035	1	Rcbtb2
0.190229	-0.633803	0.06	0.08	1	A430005L14Rik
0.19025	0.397919	0.1	0.079	1	Lin7c
0.190282	0.245794	0.043	0.029	1	Vps9d1
0.190293	1.08239	0.021	0.011	1	Adrm1b
0.190382	0.374859	0.06	0.043	1	Stt3a
0.190629	-0.207195	0.055	0.038	1	Foxp1
0.190697	0.465986	0.06	0.043	1	Tram1
0.190697	0.234534	0.06	0.043	1	Cpeb2
0.191054	0.390767	0.089	0.067	1	Pik3ip1
0.191414	0.755192	0.021	0.011	1	Tssc4
0.191471	0.188906	0.068	0.05	1	Tbc1d17
0.191533	-1.0866	0.036	0.051	1	Tigd2
0.191552	-0.745332	0.066	0.085	1	Arfgef2
0.191574	0.131066	0.064	0.046	1	Flad1
0.191695	0.953758	0.021	0.011	1	Gxylt1
0.19189	0.161942	0.076	0.056	1	Golga5
0.192042	0.321693	0.053	0.037	1	Dennd1a
0.192042	-0.954174	0.036	0.051	1	Ap3m1
0.192244	0.504445	0.049	0.034	1	Wdr3
0.192258	0.83874	0.021	0.011	1	Pcnx4
0.192382	-0.878964	0.036	0.051	1	Miga2
0.192385	-0.233201	0.068	0.09	1	Nup133
0.192467	0.265661	0.053	0.037	1	Chd6
0.192569	0.140406	0.187	0.155	1	Atf1
0.192626	-0.637659	0.008	0.016	1	Zfp961
0.19276	0.299217	0.189	0.163	1	Calu
0.192823	0.732529	0.021	0.011	1	Nol10
0.192938	0.372304	0.057	0.04	1	Kbtbd13
0.193265	-0.822362	0.008	0.016	1	Zswim9
0.193326	-0.274059	0.021	0.034	1	Ppih
0.193395	0.13156	0.049	0.034	1	Atn1
0.193642	-0.380285	0.081	0.104	1	Cfap298
0.193717	-0.537402	0.03	0.045	1	Gatc
0.19381	0.230026	0.157	0.128	1	Usp16
0.193894	-0.378629	0.159	0.186	1	2310061I04Rik
0.193955	0.514914	0.021	0.011	1	3110082I17Rik
0.194239	0.44209	0.021	0.011	1	Arhgap19
0.194347	-0.315654	0.181	0.21	1	Nek9
0.194523	0.572332	0.021	0.011	1	Plpp6
0.194721	0.30647	0.051	0.035	1	Arl6ip1
0.194772	-0.818544	0.036	0.051	1	Snrnp25
0.195092	0.43744	0.021	0.011	1	Pdlim4
0.195143	0.304177	0.055	0.038	1	Fxyd5
0.195187	1.22583	0.023	0.013	1	Taf5l
0.195263	-0.425201	0.127	0.152	1	Ptcd3
0.195361	0.355714	0.112	0.09	1	Camk2d
0.195517	0.228238	0.059	0.042	1	Ninj1
0.195517	-0.543184	0.008	0.016	1	Nrtn
0.195563	-0.142283	0.607	0.623	1	Obscn
0.195677	-0.306907	0.095	0.119	1	Tmbim1
0.19579	0.256411	0.047	0.032	1	Mtf2
0.1959	0.256612	0.064	0.046	1	Angptl2
0.196002	-0.597533	0.091	0.112	1	2300009A05Rik
0.196078	0.374888	0.057	0.04	1	Pex11a
0.196112	-0.659734	0.03	0.045	1	Slc11a2
0.196206	-0.466864	0.017	0.029	1	Scfd2
0.19652	0.580155	0.021	0.011	1	Shroom4
0.196957	-0.47105	0.149	0.175	1	Rpp21
0.196981	0.270621	0.093	0.072	1	Zbtb4
0.19705	-0.547062	0.049	0.067	1	Ube4b
0.197068	0.289739	0.102	0.08	1	Spry1
0.197409	0.244391	0.045	0.03	1	Caskin2
0.197598	-0.424159	0.28	0.308	1	Cox8a
0.198048	0.283175	0.072	0.053	1	Srrt
0.198178	-0.890931	0.026	0.04	1	Zfp322a
0.19818	1.09732	0.023	0.013	1	Rmdn2
0.198403	-0.43592	0.055	0.074	1	Ak2
0.198416	0.246957	0.057	0.04	1	Rell1
0.198611	0.231699	0.1	0.079	1	Popdc2
0.19877	0.111538	0.544	0.481	1	Tmem182
0.198808	0.361966	0.117	0.095	1	Pex7
0.198924	0.271719	0.272	0.244	1	Acox1
0.199155	0.101746	0.095	0.072	1	Arl5a
0.199269	-0.773881	0.036	0.051	1	Ifrd2
0.199422	0.40777	0.106	0.083	1	Thra
0.199527	0.321308	0.134	0.111	1	Aifm1
0.199654	0.636635	0.072	0.054	1	Pdcd2l
0.199671	-0.211592	0.042	0.059	1	Ptprm
0.199745	0.175157	0.064	0.046	1	Lrrn1
0.199827	0.812661	0.023	0.013	1	Abcb1a
0.19992	0.102068	0.248	0.215	1	Kcnc1
0.199935	-0.181475	0.497	0.519	1	Ftl1
0.200102	0.394127	0.023	0.013	1	Smg6
0.200144	0.106215	0.238	0.205	1	Thap12
0.200378	0.694777	0.023	0.013	1	Ercc3
0.200476	0.182745	0.083	0.064	1	Kifap3
0.200531	-0.668418	0.042	0.058	1	Mrps27
0.200654	0.759806	0.023	0.013	1	Fgfbp1
0.200654	0.87094	0.023	0.013	1	Nln
0.20066	-0.793253	0.026	0.04	1	Nlrx1
0.201002	-0.393075	0.066	0.087	1	Timm17b
0.201016	0.138891	0.068	0.05	1	Ice1
0.201028	0.280533	0.057	0.04	1	Tjap1
0.201305	-0.249491	0.212	0.253	1	Tnfrsf12a
0.20147	1.07942	0.025	0.014	1	Irak2
0.201701	0.348519	0.102	0.082	1	Ufm1
0.201761	0.33621	0.023	0.013	1	Zfp646
0.201763	-1.41116	0.011	0.021	1	Atp8a2
0.20187	-0.386158	0.242	0.268	1	Hnrnpab
0.201915	-0.308494	0.333	0.364	1	Mrpl34
0.201944	-0.53225	0.164	0.189	1	Stip1
0.201952	0.246091	0.102	0.082	1	Prrc2a
0.202038	0.429568	0.023	0.013	1	Togaram2
0.202146	0.306545	0.11	0.087	1	Lsm14b
0.202257	0.140532	0.104	0.082	1	Slc39a7
0.202372	-0.295099	0.35	0.377	1	Cap2
0.20257	-0.291229	0.204	0.237	1	Rad23a
0.202674	-0.923088	0.023	0.035	1	Abhd4
0.20269	0.11042	0.289	0.252	1	Snrpf
0.203045	-0.445431	0.195	0.22	1	Mrps23
0.20326	0.482021	0.083	0.064	1	Zfp36l2
0.203374	-0.430405	0.229	0.256	1	Ctdnep1
0.203429	0.271761	0.023	0.013	1	Ero1a
0.204086	-1.3402	0.015	0.026	1	Zscan12
0.204126	0.978054	0.025	0.014	1	Inpp1
0.205052	0.217769	0.066	0.048	1	Smg5
0.205131	0.16676	0.151	0.125	1	Clint1
0.205195	0.969386	0.025	0.014	1	Nt5c3b
0.205624	1.81229	0.011	0.005	1	Zfp963
0.205624	2.06859	0.011	0.005	1	Zfp41
0.205731	0.480643	0.025	0.014	1	Nt5dc1
0.205884	-0.451381	0.129	0.152	1	Slc25a39
0.206232	0.412745	0.023	0.013	1	Sirpa
0.206268	0.667455	0.025	0.014	1	Notch2
0.206347	-0.942541	0.023	0.035	1	Fgd4
0.206397	-1.57673	0.015	0.026	1	Zfp143
0.206414	0.13358	0.057	0.04	1	Mpv17
0.206528	-0.548738	0.042	0.058	1	Zfp68
0.206537	0.924992	0.025	0.014	1	Xaf1
0.206665	-0.728777	0.032	0.046	1	Lmbr1
0.206865	-0.607816	0.042	0.058	1	Bmp6
0.206878	1.72847	0.011	0.005	1	Trim2
0.206878	1.61449	0.011	0.005	1	Sh3tc1
0.206878	1.6896	0.011	0.005	1	Ift57
0.206878	1.95393	0.011	0.005	1	Eno1b
0.206928	-1.09787	0.011	0.021	1	Ess2
0.207076	0.800229	0.025	0.014	1	Trp53
0.207079	0.408946	0.023	0.013	1	Elmod2
0.207211	0.817371	0.025	0.014	1	Klc4
0.20723	-0.629549	0.036	0.051	1	Ddx28
0.207298	1.43335	0.011	0.005	1	Rdh5
0.207717	1.54064	0.011	0.005	1	Magi3
0.207717	1.498	0.011	0.005	1	Tmem106a
0.207717	1.70963	0.011	0.005	1	Rabl3
0.207812	-0.255256	0.302	0.332	1	Asb11
0.207883	0.159847	0.127	0.101	1	Lars
0.207927	1.32916	0.011	0.005	1	Traf4
0.207962	0.136586	0.261	0.224	1	Gstm1
0.208138	1.46209	0.011	0.005	1	Sertad3
0.208138	1.55085	0.011	0.005	1	Tk2
0.208138	1.35181	0.011	0.005	1	Chd3
0.208157	0.661888	0.025	0.014	1	Efr3b
0.208211	0.148611	0.023	0.013	1	Mettl6
0.208413	-0.495354	0.062	0.082	1	Sec24a
0.208427	0.810342	0.025	0.014	1	Dnaaf9
0.208466	-0.916188	0.015	0.026	1	Zfyve19
0.208466	1.28542	0.026	0.016	1	Peg3
0.208559	1.3002	0.011	0.005	1	Ogg1
0.208559	1.45394	0.011	0.005	1	Zfp626
0.208559	1.47517	0.011	0.005	1	Yju2
0.208559	1.31971	0.011	0.005	1	Tctn3
0.208585	-0.319261	0.055	0.074	1	Fip1l1
0.208779	0.309878	0.023	0.013	1	Tbc1d5
0.208799	-0.256602	0.078	0.099	1	Crot
0.20898	1.24406	0.011	0.005	1	Apbb1ip
0.20898	1.468	0.011	0.005	1	Mal
0.20898	1.31258	0.011	0.005	1	Ccdc189
0.20898	1.2156	0.011	0.005	1	Prps1l3
0.20898	1.15192	0.011	0.005	1	Mis18a
0.209128	-0.446594	0.198	0.223	1	Sars
0.209255	-0.812297	0.011	0.021	1	Cyp4b1
0.209403	1.47889	0.011	0.005	1	Mad1l1
0.209403	1.13523	0.011	0.005	1	Cmklr1
0.209403	1.40614	0.011	0.005	1	C5ar1
0.209403	1.21812	0.011	0.005	1	Unc5b
0.209403	0.873235	0.011	0.005	1	Cys1
0.209431	0.41441	0.081	0.062	1	Bicd2
0.209513	0.869527	0.025	0.014	1	Mbd6
0.209767	-0.99691	0.015	0.026	1	Ncdn
0.209826	1.06134	0.011	0.005	1	Tiam2
0.209839	-0.513818	0.011	0.021	1	Gpat3
0.209877	-2.0825	0.006	0.013	1	Tmem107
0.210022	0.138086	0.091	0.071	1	Ubald1
0.210028	-0.963181	0.015	0.026	1	Dars2
0.210249	1.04021	0.011	0.005	1	Dock10
0.210249	1.03913	0.011	0.005	1	Shox2
0.210249	0.339218	0.011	0.005	1	Gfod2
0.210249	1.01967	0.011	0.005	1	Isyna1
0.210249	1.17781	0.011	0.005	1	Zfp653
0.21033	0.607101	0.025	0.014	1	Lratd2
0.210331	0.228859	0.11	0.088	1	Degs1
0.210382	0.166906	0.085	0.066	1	Taf1d
0.210418	-0.79149	0.019	0.03	1	Btrc
0.21042	-0.59047	0.066	0.085	1	Atad3a
0.210644	-1.758	0.006	0.013	1	Mis12
0.210656	-1.02431	0.019	0.03	1	Cdon
0.210673	0.90058	0.011	0.005	1	Cdh4
0.210673	0.8062	0.011	0.005	1	Zfp661
0.210673	0.671562	0.011	0.005	1	Aasdh
0.210673	0.760645	0.011	0.005	1	Il17rd
0.210673	0.4533	0.011	0.005	1	Zswim6
0.210812	-1.10549	0.015	0.026	1	Rarg
0.210889	0.293488	0.129	0.104	1	Dcun1d1
0.210905	-0.739895	0.047	0.064	1	Gtf2e1
0.211074	1.0256	0.026	0.016	1	Cdc25a
0.211098	0.53376	0.011	0.005	1	Praf2
0.211098	0.938107	0.011	0.005	1	Dync2li1
0.211214	-0.220966	0.229	0.26	1	Prdx6
0.211336	0.865517	0.026	0.016	1	Bicral
0.211423	0.479637	0.025	0.014	1	Isoc2b
0.211523	1.2477	0.011	0.005	1	Rasl11b
0.211523	0.763979	0.011	0.005	1	Map6
0.211523	0.299727	0.011	0.005	1	Serpinb1a
0.211554	-0.332166	0.072	0.093	1	Rflnb
0.211799	-1.37211	0.006	0.013	1	Tubb2b
0.211851	-1.09933	0.019	0.03	1	Hbegf
0.211898	0.303133	0.149	0.127	1	Scaf11
0.212141	0.395567	0.083	0.064	1	Heg1
0.212185	-1.87437	0.006	0.013	1	Gramd1b
0.212376	0.546164	0.011	0.005	1	Prdm9
0.212571	-1.15585	0.006	0.013	1	Clec1a
0.212838	0.213157	0.214	0.181	1	Uaca
0.213231	0.825174	0.011	0.005	1	Niban2
0.213231	0.365257	0.011	0.005	1	Arid3b
0.213231	0.80887	0.011	0.005	1	Dbn1
0.213231	0.492828	0.011	0.005	1	Pkd2l2
0.213346	-1.87311	0.006	0.013	1	D6Wsu163e
0.213346	-1.40331	0.006	0.013	1	Tril
0.213346	-1.28443	0.006	0.013	1	Pwwp2b
0.213482	0.818471	0.07	0.053	1	Prcc
0.213496	0.271668	0.093	0.072	1	Atg4a
0.21352	0.198132	0.085	0.066	1	Lbr
0.213706	-0.863962	0.015	0.026	1	Gusb
0.21384	0.233447	0.2	0.171	1	Dcun1d2
0.213889	0.150028	0.13	0.106	1	Rxrg
0.213941	0.275027	0.079	0.061	1	Mtif2
0.213964	-0.353948	0.011	0.021	1	Tada2a
0.214061	-0.919466	0.023	0.035	1	Dand5
0.214085	0.983934	0.03	0.019	1	Smim35
0.214103	0.822045	0.026	0.016	1	Fam91a1
0.214123	-1.89184	0.006	0.013	1	Scai
0.214123	-1.02882	0.006	0.013	1	Panx1
0.214173	0.335441	0.025	0.014	1	Ccn3
0.214235	-0.848743	0.015	0.026	1	6430548M08Rik
0.214263	-0.698295	0.074	0.093	1	Nploc4
0.214293	-0.910744	0.042	0.058	1	Mcu
0.214512	-1.07555	0.006	0.013	1	Catsper2
0.214512	-0.831496	0.006	0.013	1	Sybu
0.214512	-0.313877	0.006	0.013	1	Atp13a5
0.214726	0.395432	0.025	0.014	1	Creb5
0.214741	0.141087	0.312	0.28	1	Asb15
0.214797	-0.705432	0.038	0.053	1	Rtn4ip1
0.215165	0.113442	0.168	0.141	1	Gsk3b
0.215278	0.745633	0.028	0.018	1	Abca7
0.21528	-0.349941	0.025	0.014	1	Pou6f1
0.215296	-0.7507	0.015	0.026	1	Evc2
0.215699	0.15878	0.189	0.157	1	Ifitm3
0.215828	0.631429	0.026	0.016	1	Spata5
0.215901	0.471119	0.1	0.08	1	Chmp5
0.21605	-0.344208	0.083	0.106	1	Tmem126b
0.216052	0.149895	0.437	0.402	1	Fbxo40
0.216335	-0.400054	0.078	0.098	1	Cyth1
0.216361	0.821656	0.026	0.016	1	Fbln7
0.216391	0.370283	0.025	0.014	1	Usp37
0.216585	0.164033	0.125	0.101	1	Ate1
0.21668	-0.702337	0.019	0.03	1	Dhodh
0.21668	-0.431057	0.019	0.03	1	Fbln5
0.216736	-0.59482	0.06	0.079	1	Surf1
0.216807	0.213533	0.087	0.067	1	Ehd1
0.216856	-0.354035	0.006	0.013	1	Polr1e
0.216985	0.581572	0.059	0.043	1	Cyld
0.217111	-0.545147	0.081	0.101	1	Diablo
0.217162	-0.260908	0.026	0.016	1	Polr1b
0.217167	-0.549314	0.019	0.03	1	Taf4
0.217329	0.809545	0.028	0.018	1	Cldn12
0.217704	-0.835346	0.038	0.053	1	Kmt5b
0.217786	-0.349777	0.025	0.014	1	Meaf6
0.217839	-0.701487	0.028	0.042	1	Mark4
0.217859	0.143756	0.078	0.059	1	Gas1
0.217965	0.632981	0.026	0.016	1	Plekha5
0.218076	0.206021	0.166	0.141	1	Pcnp
0.218127	0.42221	0.095	0.074	1	Micu2
0.218234	0.544138	0.026	0.016	1	Sox17
0.218234	0.751387	0.026	0.016	1	Sntb2
0.218328	0.152163	0.138	0.111	1	Fus
0.21839	0.203883	0.121	0.098	1	Cox16
0.218502	0.496043	0.026	0.016	1	Xpa
0.218648	-0.535658	0.042	0.058	1	St6galnac6
0.218672	-0.481637	0.076	0.096	1	Prkag1
0.218771	0.568162	0.026	0.016	1	Gatd1
0.218877	0.615299	0.028	0.018	1	Utp23
0.219205	0.254559	0.127	0.104	1	B230219D22Rik
0.219227	-0.388384	0.163	0.188	1	Rbm3
0.219232	-0.320204	0.155	0.179	1	Acadsb
0.219237	-0.463442	0.121	0.144	1	Mrpl58
0.219334	0.150487	0.214	0.188	1	Sugt1
0.219343	-0.927743	0.043	0.059	1	Nacc2
0.219615	-0.227663	0.371	0.389	1	H2bc4
0.219836	-0.723849	0.04	0.054	1	Tgfbi
0.219943	0.341355	0.07	0.053	1	Ctsf
0.219963	0.248072	0.168	0.144	1	Rexo2
0.220001	0.210312	0.174	0.146	1	Auh
0.220173	0.553121	0.028	0.018	1	Alg11
0.220388	0.420671	0.026	0.016	1	Ddx41
0.220476	0.567712	0.062	0.046	1	Myh14
0.220706	-0.544441	0.066	0.085	1	Gkap1
0.221039	0.417294	0.163	0.141	1	Ttc32
0.221276	-0.260352	0.108	0.133	1	Akirin2
0.22135	-0.334802	0.106	0.13	1	Plpbp
0.221581	-0.230486	0.395	0.425	1	Smim26
0.22206	-0.353797	0.113	0.136	1	Naxd
0.222149	-0.791117	0.057	0.074	1	Nsrp1
0.222371	0.340229	0.07	0.053	1	Abhd17b
0.222466	0.896471	0.032	0.021	1	Dgkh
0.222519	0.497835	0.028	0.018	1	Tcf3
0.222669	0.935358	0.036	0.024	1	Rsad2
0.222801	1.02704	0.03	0.019	1	Adamts2
0.22291	0.203041	0.191	0.163	1	Larp4
0.223042	0.801127	0.028	0.018	1	Impdh1
0.223054	0.694325	0.03	0.019	1	Xk
0.22335	-0.242577	0.24	0.268	1	Tmem52
0.223626	0.101529	0.087	0.067	1	Mosmo
0.223908	0.27789	0.047	0.034	1	Fam32a
0.224001	0.303747	0.07	0.053	1	Gid8
0.224363	-0.863549	0.025	0.037	1	Dhrs11
0.224383	0.108434	0.323	0.29	1	Jun
0.224492	0.122359	0.136	0.111	1	Ccdc90b
0.224696	0.176401	0.085	0.066	1	Pkp4
0.224915	0.759183	0.032	0.021	1	Mau2
0.224947	0.633679	0.034	0.022	1	Ift46
0.225083	0.469664	0.03	0.019	1	Bud13
0.225145	0.157826	0.149	0.123	1	Grb2
0.225161	0.77168	0.032	0.021	1	Fbxl14
0.225526	0.726713	0.045	0.032	1	Nans
0.225813	-0.693278	0.043	0.059	1	Pcx
0.225841	0.299742	0.026	0.016	1	Phf12
0.225902	0.643622	0.036	0.024	1	Ggcx
0.225907	0.730848	0.047	0.034	1	Gja1
0.22593	0.175701	0.113	0.091	1	Rassf3
0.225936	-0.486054	0.047	0.064	1	Lsm1
0.226204	0.451233	0.028	0.018	1	Arhgef3
0.226689	0.160718	0.091	0.071	1	Pdgfa
0.226859	0.3603	0.034	0.022	1	Paxx
0.226869	0.724821	0.03	0.019	1	Mterf4
0.227026	-0.611296	0.034	0.048	1	Scd2
0.227125	0.630044	0.03	0.019	1	Fastkd5
0.227215	-0.334563	0.197	0.22	1	Lamtor4
0.227277	0.471417	0.059	0.043	1	Zcchc7
0.227381	0.161189	0.03	0.019	1	Coasy
0.227464	0.236073	0.087	0.067	1	C1s1
0.227568	0.557427	0.062	0.046	1	Ankhd1
0.227699	0.300581	0.096	0.077	1	Psmg4
0.22788	0.700612	0.032	0.021	1	Acox3
0.228259	0.227958	0.1	0.08	1	Cipc
0.228323	0.483688	0.095	0.075	1	Prob1
0.228369	0.423187	0.064	0.048	1	Bysl
0.228408	0.564695	0.03	0.019	1	Zfp979
0.228446	0.597077	0.074	0.056	1	Dexi
0.228489	-0.466788	0.142	0.163	1	Eif3g
0.228665	0.801278	0.03	0.019	1	Rbm12
0.228668	-0.329536	0.038	0.053	1	Nr2f6
0.228769	0.298778	0.074	0.056	1	Senp2
0.228772	-0.404488	0.028	0.042	1	Nif3l1
0.228777	0.241714	0.098	0.079	1	Myadm
0.228874	0.671902	0.032	0.021	1	Crtc3
0.228906	0.588805	0.053	0.038	1	Sanbr
0.228923	0.489862	0.03	0.019	1	Dis3l2
0.229022	0.172833	0.121	0.099	1	Actr3
0.229025	0.569578	0.034	0.022	1	Scaf4
0.229116	-0.470082	0.025	0.037	1	Rrp15
0.229137	-1.18528	0.021	0.032	1	Trp53inp1
0.229386	0.261908	0.151	0.128	1	Ank2
0.229807	0.468105	0.04	0.027	1	Them4
0.229851	0.246985	0.062	0.046	1	Ltv1
0.229933	0.16928	0.057	0.042	1	Dnmt3a
0.230084	0.413092	0.03	0.019	1	Glce
0.230198	0.684148	0.049	0.035	1	Hsd11b1
0.230284	0.137855	0.346	0.309	1	Map7d1
0.230298	0.658892	0.049	0.035	1	Senp5
0.230449	0.487498	0.059	0.043	1	Pdcd2
0.230468	0.33468	0.028	0.018	1	Gan
0.230472	0.412077	0.03	0.019	1	Bmpr1b
0.230476	0.295662	0.034	0.022	1	Aldh7a1
0.230821	0.242883	0.136	0.114	1	Srsf7
0.230909	0.479094	0.062	0.046	1	Chd7
0.230922	0.745828	0.04	0.027	1	Usp53
0.230963	0.510584	0.047	0.034	1	Tiparp
0.231249	0.534098	0.03	0.019	1	Yeats4
0.231421	0.262295	0.066	0.05	1	Ddx42
0.231593	0.738816	0.04	0.027	1	Frzb
0.231694	0.120113	0.231	0.2	1	Arglu1
0.231768	0.389752	0.03	0.019	1	Cryz
0.231829	0.321539	0.085	0.067	1	Ccng2
0.232137	1.35437	0.013	0.006	1	Ophn1
0.232145	-0.118686	0.123	0.098	1	Lage3
0.232155	-0.512584	0.062	0.08	1	Rap1gds1
0.23216	0.544069	0.057	0.042	1	Sart1
0.232249	0.601123	0.045	0.032	1	Galnt15
0.232325	0.587825	0.038	0.026	1	4931406C07Rik
0.232335	-1.38792	0.009	0.018	1	Polr3h
0.232336	-1.81055	0.004	0.01	1	Cebpa
0.23249	0.505339	0.04	0.027	1	Atg14
0.232549	1.35903	0.013	0.006	1	Camk1d
0.232549	1.40112	0.013	0.006	1	Neil1
0.23282	-1.64657	0.004	0.01	1	Mrnip
0.23282	-2.03388	0.004	0.01	1	Wdr5b
0.232832	-0.205982	0.253	0.285	1	Rheb
0.232883	0.600006	0.032	0.021	1	Bicc1
0.232962	1.22885	0.013	0.006	1	Nbea
0.232962	1.69782	0.013	0.006	1	Ache
0.233116	0.522176	0.043	0.03	1	Slc30a5
0.233141	0.444909	0.06	0.045	1	Gzf1
0.233215	0.513251	0.062	0.046	1	Rai1
0.233303	-1.56106	0.004	0.01	1	Galnt18
0.23333	0.238241	0.064	0.048	1	Pigk
0.233375	1.35	0.013	0.006	1	Atxn3
0.233515	-0.373021	0.108	0.13	1	Plaat1
0.233568	-0.221273	0.357	0.391	1	Usp13
0.233582	-0.637117	0.021	0.032	1	Hectd3
0.233594	-0.719602	0.025	0.037	1	Relch
0.23375	-0.693543	0.045	0.061	1	Gucd1
0.233788	-1.5298	0.004	0.01	1	Arhgap15
0.233788	-1.75599	0.004	0.01	1	Ift122
0.233789	1.16892	0.013	0.006	1	Tlr4
0.233789	1.57714	0.013	0.006	1	Npy1r
0.233789	-0.28517	0.079	0.099	1	Nos1
0.233893	0.392228	0.036	0.024	1	Kptn
0.233893	0.634687	0.036	0.024	1	Zfp410
0.233942	0.709182	0.038	0.026	1	Parva
0.233965	-0.251403	0.078	0.098	1	Ago2
0.234106	0.582176	0.049	0.035	1	Mecr
0.234146	0.131027	0.032	0.021	1	Nubp2
0.234178	-1.36556	0.026	0.038	1	Alg5
0.234203	1.21379	0.013	0.006	1	Mid2
0.234214	0.291397	0.057	0.042	1	Cldn5
0.234273	-1.61108	0.004	0.01	1	Nsun6
0.234273	-1.73142	0.004	0.01	1	Akap17b
0.234273	-1.31429	0.004	0.01	1	Gmds
0.234295	-0.234147	0.038	0.053	1	Pex14
0.234369	0.764183	0.036	0.024	1	1600012H06Rik
0.234397	-1.52572	0.009	0.018	1	Slc8b1
0.234618	1.11793	0.013	0.006	1	Gsap
0.234618	1.10908	0.013	0.006	1	Nab2
0.234652	0.482585	0.032	0.021	1	Rbmx
0.234742	-1.50268	0.009	0.018	1	Apbb1
0.234742	-1.05543	0.009	0.018	1	Klhl38
0.23475	0.304401	0.078	0.059	1	Pef1
0.234759	-1.35189	0.004	0.01	1	Mttp
0.234759	-1.31717	0.004	0.01	1	9930104L06Rik
0.234759	-1.30054	0.004	0.01	1	Zfp33b
0.234759	-1.47656	0.004	0.01	1	Acad10
0.234759	-1.15442	0.004	0.01	1	Cfd
0.234759	-1.70801	0.004	0.01	1	Usb1
0.234759	-1.31315	0.004	0.01	1	Papolg
0.234759	-1.03128	0.004	0.01	1	Lhfpl2
0.234835	0.558615	0.043	0.03	1	Tasor
0.234836	0.535757	0.042	0.029	1	Ugcg
0.234869	0.601674	0.038	0.026	1	Cnnm3
0.235033	1.09552	0.013	0.006	1	Fah
0.235033	0.868464	0.013	0.006	1	Cryl1
0.235066	0.45968	0.068	0.051	1	Mrpl39
0.235087	-1.01246	0.009	0.018	1	Urb2
0.235245	-1.24479	0.004	0.01	1	Mcm8
0.235245	-1.14877	0.004	0.01	1	Tex9
0.235245	-1.41226	0.004	0.01	1	Hps6
0.23527	0.415382	0.072	0.054	1	Guf1
0.235432	-1.23831	0.009	0.018	1	Tbc1d13
0.235449	0.970254	0.013	0.006	1	Pml
0.235449	0.431413	0.013	0.006	1	Rasl12
0.235449	0.685686	0.013	0.006	1	Prr29
0.235469	0.145657	0.149	0.123	1	Usp28
0.235552	0.100305	0.665	0.614	1	Sod2
0.235609	0.517191	0.034	0.022	1	Taf1b
0.235733	-1.08629	0.004	0.01	1	Zfp213
0.235743	0.33323	0.051	0.037	1	Dhx29
0.235778	-1.21491	0.009	0.018	1	Nup37
0.235798	0.300132	0.038	0.026	1	Steep1
0.235865	0.933551	0.013	0.006	1	Gmfg
0.235962	0.19867	0.172	0.146	1	Cald1
0.236033	0.530478	0.045	0.032	1	Creb3l2
0.236125	-0.987613	0.009	0.018	1	Eif2ak3
0.236125	-1.59101	0.009	0.018	1	Pomk
0.236182	-0.336857	0.236	0.263	1	Coa3
0.23628	0.1229	0.036	0.024	1	Echdc2
0.236699	0.758362	0.013	0.006	1	Zswim4
0.23671	-0.971973	0.004	0.01	1	Ppara
0.236783	0.296171	0.04	0.027	1	Aox1
0.236811	-0.152787	0.718	0.699	1	Atp5g2
0.236831	0.477898	0.053	0.038	1	Ppp1r37
0.236842	0.428538	0.034	0.022	1	Robo4
0.236992	-1.24805	0.009	0.018	1	Msmo1
0.237117	0.540356	0.013	0.006	1	Tmem184c
0.237166	-0.641163	0.009	0.018	1	Gm14296
0.237199	-0.326383	0.004	0.01	1	Gpr137
0.237452	0.33578	0.032	0.021	1	Ppfibp2
0.237481	0.401608	0.036	0.024	1	Efnb2
0.237536	0.301479	0.013	0.006	1	Nova2
0.237536	0.862271	0.013	0.006	1	Cacna1a
0.237536	0.950722	0.013	0.006	1	Adipoq
0.237605	0.717155	0.042	0.029	1	Vat1
0.237617	0.382697	0.091	0.072	1	Ranbp1
0.237648	0.423572	0.043	0.03	1	Siah1a
0.237906	-0.266672	0.45	0.458	1	Oat
0.237955	0.649005	0.013	0.006	1	Zfp35
0.238083	0.45271	0.055	0.04	1	Riok2
0.238099	-0.936449	0.03	0.043	1	Cdkn2aipnl
0.238134	0.342935	0.038	0.026	1	Kin
0.238192	0.441192	0.043	0.03	1	Taf15
0.238374	0.497921	0.013	0.006	1	Ppl
0.238379	0.616519	0.04	0.027	1	Phc2
0.238402	0.57926	0.074	0.058	1	Phospho2
0.238518	0.557163	0.043	0.03	1	Fam3c
0.238537	0.378612	0.102	0.083	1	Fam168a
0.238559	-0.515171	0.009	0.018	1	Pik3cd
0.238559	-0.777207	0.009	0.018	1	Spink10
0.238577	-0.183478	0.095	0.074	1	Synrg
0.238603	0.531845	0.038	0.026	1	Vsir
0.238603	0.398495	0.038	0.026	1	Elf1
0.238618	-0.82783	0.017	0.027	1	Lysmd4
0.238719	0.547338	0.042	0.029	1	Pex16
0.238794	0.416248	0.013	0.006	1	Fxyd2
0.238794	0.49549	0.013	0.006	1	Pld4
0.238794	0.743842	0.013	0.006	1	Thada
0.238819	0.450752	0.102	0.083	1	Rhoj
0.238844	-0.616414	0.021	0.032	1	0610030E20Rik
0.238847	0.1489	0.151	0.128	1	Mrpl50
0.238858	0.30062	0.068	0.051	1	Angel2
0.238878	0.60422	0.049	0.035	1	Vps33a
0.238954	0.552023	0.043	0.03	1	Upf3a
0.239068	0.294793	0.06	0.045	1	Dmac2l
0.239073	0.201972	0.038	0.026	1	Fbxo25
0.239215	0.660223	0.013	0.006	1	Slfn2
0.239215	0.592568	0.013	0.006	1	Psmb9
0.239217	0.178892	0.047	0.034	1	Srpk1
0.239315	0.189796	0.386	0.353	1	Ppp1r2
0.239355	-1.08748	0.013	0.022	1	Atg7
0.239562	0.114188	0.24	0.212	1	Mief2
0.239607	-1.01394	0.009	0.018	1	Il4ra
0.239636	0.79988	0.013	0.006	1	Tbkbp1
0.239669	0.335319	0.081	0.064	1	Zwint
0.239846	0.145648	0.136	0.111	1	Ulk2
0.239989	0.242127	0.181	0.154	1	Gcsh
0.240057	0.4867	0.013	0.006	1	Zfp747
0.240284	0.46518	0.042	0.029	1	Ppp1r12c
0.240507	0.110575	0.132	0.109	1	Fxn
0.2406	0.325296	0.055	0.04	1	Samhd1
0.240703	-0.432761	0.079	0.101	1	Scnm1
0.240733	0.171601	0.042	0.029	1	Retreg3
0.24094	0.109806	0.287	0.26	1	Psmc2
0.240958	0.59092	0.042	0.029	1	Arrdc2
0.24105	-0.70382	0.036	0.05	1	Pde8a
0.241072	0.404086	0.034	0.022	1	Cd38
0.241102	-0.760012	0.017	0.027	1	Snrnp40
0.241135	0.441195	0.049	0.035	1	Mcmbp
0.241182	0.364844	0.042	0.029	1	Kdm6b
0.241196	-0.930907	0.013	0.022	1	Sbk1
0.241226	0.459873	0.089	0.071	1	Agtpbp1
0.241362	-0.581652	0.009	0.018	1	Nle1
0.241714	-0.858157	0.009	0.018	1	Vipas39
0.241749	0.348015	0.091	0.072	1	Cnot8
0.241789	0.234243	0.074	0.056	1	Scn4a
0.241855	-0.178843	0.208	0.24	1	Dhrs7c
0.242082	0.200866	0.042	0.029	1	Adcy4
0.242211	-0.635935	0.03	0.043	1	Twnk
0.242325	0.323629	0.036	0.024	1	Map3k11
0.242462	0.560399	0.043	0.03	1	Magohb
0.24256	0.355168	0.083	0.066	1	Ilf2
0.242998	-0.23378	0.565	0.571	1	Map1lc3a
0.243047	-0.838325	0.013	0.022	1	Tmem243
0.243226	-0.260304	0.129	0.152	1	Iars
0.243407	0.512074	0.049	0.035	1	Pole3
0.24349	-0.461754	0.062	0.08	1	E2f4
0.243553	0.204938	0.106	0.085	1	Mrtfb
0.243568	0.609493	0.038	0.026	1	Wdr11
0.243596	0.148244	0.079	0.061	1	Ccdc25
0.24365	0.383821	0.081	0.064	1	Dnajb12
0.243663	0.176953	0.064	0.048	1	Lhfp
0.243666	-1.28468	0.013	0.022	1	Zfp955a
0.243737	0.231376	0.059	0.043	1	Adgre5
0.24414	0.548702	0.04	0.027	1	Echdc1
0.244163	-0.261829	0.233	0.261	1	Cct2
0.244246	-0.199133	0.14	0.163	1	Ndufaf6
0.244349	-0.484477	0.051	0.067	1	Itm2c
0.244372	0.294161	0.04	0.027	1	Gucy1b1
0.245067	0.447103	0.059	0.043	1	Socs2
0.245366	-0.208113	0.089	0.111	1	Atg3
0.245454	0.306363	0.163	0.139	1	Smim13
0.245708	0.155425	0.123	0.101	1	Ddx21
0.245732	0.396232	0.085	0.067	1	Ap1g1
0.245826	0.345424	0.051	0.037	1	Arhgef7
0.245844	-0.57868	0.017	0.027	1	Zfyve26
0.246002	0.300262	0.078	0.061	1	Kdm2a
0.246153	0.173927	0.053	0.038	1	Fam13a
0.246154	-0.956752	0.013	0.022	1	Gpatch1
0.246181	0.199606	0.066	0.05	1	Usp33
0.246396	0.399924	0.047	0.034	1	Zfp771
0.246466	-0.754137	0.013	0.022	1	Zfp9
0.246498	0.254745	0.036	0.024	1	Prkch
0.246692	-0.336005	0.14	0.165	1	Insig2
0.246785	0.30578	0.043	0.03	1	Acp2
0.247009	0.356499	0.043	0.03	1	Slc35b2
0.24712	0.265341	0.043	0.03	1	Gse1
0.247184	0.120232	0.195	0.168	1	Uso1
0.247189	-0.36811	0.149	0.173	1	Tmed7
0.247305	0.20249	0.042	0.029	1	Zc3h4
0.247815	-0.494597	0.017	0.027	1	Lgals3
0.247972	-0.881057	0.053	0.069	1	Ssr2
0.248109	0.231924	0.06	0.045	1	Ebf1
0.248324	-0.549367	0.068	0.087	1	Rrs1
0.248487	0.299088	0.06	0.045	1	Def8
0.248637	-0.6421	0.068	0.087	1	Fbxo30
0.248693	0.382714	0.083	0.066	1	Mvb12a
0.248727	0.190634	0.036	0.024	1	Lmo2
0.248751	-0.559983	0.042	0.056	1	Tmem185a
0.249469	0.211015	0.093	0.074	1	Pcbp4
0.249758	-0.463962	0.087	0.106	1	Trmt112
0.249863	-0.184921	0.363	0.397	1	Srp14
0.249871	0.194409	0.136	0.114	1	Dstn
0.249943	0.308034	0.051	0.037	1	Egfr
0.250035	0.260359	0.043	0.03	1	Rfc2
0.250191	0.158827	0.168	0.144	1	Ubr2
0.250235	0.177673	0.064	0.048	1	Tmem205
0.250245	-0.956193	0.032	0.045	1	Prdx4
0.250361	-0.35244	0.03	0.043	1	Abtb2
0.250426	-0.15616	0.565	0.575	1	Idh3g
0.2505	-0.688133	0.042	0.056	1	Myct1
0.25055	-0.348001	0.013	0.022	1	Fbxl20
0.250587	0.460022	0.079	0.062	1	Utrn
0.250773	0.559262	0.07	0.054	1	Leo1
0.250919	1.14426	0.015	0.008	1	Tjp2
0.25106	-0.205352	0.198	0.224	1	Mrpl20
0.25132	1.27922	0.015	0.008	1	Vrk1
0.251336	0.183319	0.047	0.034	1	Ssbp3
0.252123	1.09548	0.015	0.008	1	Leng9
0.252131	-0.376208	0.04	0.027	1	Snx15
0.252131	-0.790244	0.026	0.038	1	Kcng4
0.252156	-0.370864	0.185	0.208	1	Pkdcc
0.252285	0.234093	0.106	0.087	1	Tmem63b
0.252399	-0.334288	0.04	0.054	1	Foxk1
0.252525	1.06302	0.015	0.008	1	Zbtb6
0.252572	-0.593536	0.134	0.155	1	Med21
0.252648	-0.832766	0.017	0.027	1	Det1
0.252823	0.113789	0.045	0.032	1	Rhog
0.252837	0.233634	0.042	0.029	1	Trim27
0.253035	0.161493	0.121	0.098	1	Gfm2
0.253203	-0.745385	0.062	0.079	1	Fstl1
0.25333	0.972657	0.015	0.008	1	Rab31
0.25333	0.986399	0.015	0.008	1	H2-M3
0.253382	-0.465954	0.047	0.062	1	Cdk5rap1
0.253628	0.143423	0.06	0.045	1	C1qc
0.253734	1.29241	0.015	0.008	1	Chst15
0.253734	0.429996	0.015	0.008	1	Tgds
0.253734	1.061	0.015	0.008	1	2700062C07Rik
0.253949	0.104459	0.062	0.046	1	Per1
0.254061	-0.290852	0.151	0.176	1	Nudt3
0.254138	0.911051	0.015	0.008	1	Prepl
0.254352	-0.335487	0.072	0.09	1	Mrto4
0.254542	0.468777	0.015	0.008	1	Farp2
0.254542	1.23773	0.015	0.008	1	Cotl1
0.254812	-0.73099	0.042	0.056	1	Sash1
0.254912	0.306877	0.098	0.08	1	Selenos
0.254947	1.33983	0.015	0.008	1	Rfc3
0.254947	0.637736	0.015	0.008	1	Abca6
0.254947	0.74463	0.015	0.008	1	AK157302
0.254993	-0.238402	0.034	0.048	1	Cdk9
0.255317	0.374556	0.096	0.079	1	Cyp27a1
0.255352	0.792419	0.015	0.008	1	Ddhd1
0.255492	0.385314	0.059	0.043	1	Arhgef2
0.255758	0.996982	0.015	0.008	1	Akr1c14
0.255758	0.748235	0.015	0.008	1	Acot6
0.255786	0.410267	0.059	0.043	1	H2-Eb1
0.255977	0.431298	0.093	0.075	1	Nfyb
0.256164	0.714519	0.015	0.008	1	Lnx2
0.256164	0.57116	0.015	0.008	1	Lrp2bp
0.256293	0.101186	0.679	0.644	1	Ogdh
0.256347	0.410916	0.087	0.069	1	Sltm
0.256355	-0.347105	0.246	0.268	1	Hnrnph1
0.256535	-0.212545	0.648	0.646	1	Chchd1
0.256571	0.648283	0.015	0.008	1	Gmpr2
0.256617	0.166447	0.085	0.067	1	Atp6v1h
0.256931	0.21236	0.106	0.087	1	Nck1
0.256978	0.485363	0.015	0.008	1	Ccdc136
0.256978	0.627842	0.015	0.008	1	Trappc6a
0.256978	0.467017	0.015	0.008	1	Pcdh12
0.257063	-0.102051	0.045	0.032	1	Mbtps2
0.257386	0.638231	0.015	0.008	1	Trim30a
0.257484	-0.403145	0.059	0.075	1	Srpk2
0.257732	-0.749153	0.032	0.045	1	Cnppd1
0.257884	0.132898	0.047	0.034	1	Ccl6
0.258178	-0.6689	0.042	0.056	1	Tmem184b
0.258202	0.778931	0.015	0.008	1	Sned1
0.258202	0.530089	0.015	0.008	1	Pwwp3b
0.258202	0.607383	0.015	0.008	1	Clip3
0.258202	-0.329035	0.015	0.008	1	Spryd3
0.258202	0.61894	0.015	0.008	1	Thumpd2
0.258204	-0.816667	0.023	0.034	1	Zkscan17
0.258291	0.287318	0.095	0.077	1	Mob2
0.258611	0.710486	0.015	0.008	1	Gpm6b
0.25874	0.488312	0.074	0.058	1	Aar2
0.258817	0.198183	0.064	0.05	1	Myod1
0.258846	-0.861924	0.032	0.045	1	Slc28a2
0.259232	0.160988	0.06	0.045	1	Syap1
0.259269	0.103445	0.14	0.119	1	Isca2
0.259343	-0.178252	0.306	0.33	1	Immp1l
0.25943	0.683894	0.015	0.008	1	Gtf3c5
0.25943	0.226034	0.015	0.008	1	Vwa7
0.260017	-0.209553	0.176	0.2	1	Fastk
0.260098	0.146911	0.095	0.075	1	Mkrn2
0.260463	0.137044	0.112	0.091	1	Gphn
0.260894	-0.600044	0.047	0.062	1	Nf2
0.261183	-0.204983	0.234	0.264	1	Pdzrn3
0.261225	-0.421732	0.191	0.21	1	Clu
0.261231	-0.332107	0.089	0.107	1	Cav3
0.261275	-0.841601	0.026	0.038	1	Mapk6
0.261293	-0.281396	0.057	0.042	1	Mgat1
0.261308	-0.655206	0.032	0.045	1	Gtpbp1
0.261395	-0.240098	0.045	0.061	1	Dnajc9
0.261595	0.210352	0.227	0.199	1	Tmem242
0.26197	-0.452419	0.076	0.095	1	Hivep2
0.262181	0.248979	0.276	0.253	1	Msrb3
0.263185	-0.311285	0.042	0.056	1	Fbrsl1
0.263234	0.20209	0.089	0.071	1	Hax1
0.263253	0.143183	0.136	0.114	1	Csgalnact2
0.263266	-0.726904	0.062	0.079	1	Rxrb
0.263714	0.328327	0.072	0.056	1	Ergic3
0.263888	0.718833	0.017	0.01	1	Tnfaip6
0.263965	-0.625203	0.026	0.038	1	Rit1
0.264143	-0.406071	0.072	0.09	1	Ube2j1
0.264163	-0.574216	0.055	0.071	1	Bckdhb
0.264275	1.22562	0.017	0.01	1	Thnsl1
0.264413	0.266493	0.168	0.146	1	Ppid
0.264462	0.300767	0.093	0.074	1	Arpc4
0.264858	-0.595113	0.07	0.087	1	Mapk1ip1
0.265428	-0.267287	0.146	0.17	1	Polr2j
0.265437	1.16854	0.017	0.01	1	Zcchc4
0.265897	0.185554	0.13	0.109	1	Pik3ca
0.266214	0.97674	0.017	0.01	1	Dpyd
0.266602	-0.229219	0.27	0.296	1	Rragd
0.266603	0.890083	0.017	0.01	1	Dpf3
0.266883	-1.14396	0.008	0.014	1	Tap1
0.266895	0.10711	0.096	0.077	1	Itpa
0.266993	0.910158	0.017	0.01	1	3110009E18Rik
0.267301	-1.69082	0.008	0.014	1	Neto2
0.267557	-0.462914	0.151	0.173	1	Fam120a
0.26772	-1.32435	0.008	0.014	1	Exosc2
0.267773	0.81437	0.017	0.01	1	Zmym3
0.267789	-0.608921	0.096	0.115	1	Impdh2
0.268164	0.79846	0.017	0.01	1	Ttll12
0.268164	0.896622	0.017	0.01	1	Men1
0.268334	-0.392562	0.081	0.099	1	Atg4d
0.268555	0.648938	0.017	0.01	1	Prkn
0.268602	-0.570192	0.064	0.08	1	Vamp4
0.268634	0.268374	0.078	0.061	1	Smad4
0.268895	0.246296	0.13	0.109	1	Naxe
0.268957	0.316092	0.1	0.082	1	Slc39a1
0.269096	-0.551147	0.023	0.034	1	Dgke
0.269338	0.829205	0.017	0.01	1	Lrch1
0.269338	0.78681	0.017	0.01	1	Flt4
0.269384	-0.438247	0.042	0.056	1	Ap1m1
0.269473	-0.187467	0.681	0.667	1	Prdx1
0.26973	0.849099	0.017	0.01	1	Slc29a2
0.26982	-1.19804	0.008	0.014	1	E130311K13Rik
0.26982	-1.24038	0.008	0.014	1	Tk1
0.270123	0.986516	0.017	0.01	1	Emid1
0.270123	0.855915	0.017	0.01	1	Eef1akmt4
0.270242	-1.19786	0.008	0.014	1	Tulp3
0.270242	-1.38931	0.008	0.014	1	Dus4l
0.270479	-0.810684	0.019	0.029	1	Ascc1
0.270516	0.714176	0.017	0.01	1	Klf5
0.270663	0.234172	0.113	0.093	1	Acta2
0.270779	-0.142491	0.86	0.848	1	Fau
0.270887	0.301502	0.098	0.08	1	Fgfr1
0.270909	0.791219	0.017	0.01	1	Cyb561
0.270919	-0.261727	0.036	0.05	1	Mcf2l
0.271012	-0.221179	0.352	0.375	1	Nampt
0.271058	-0.776103	0.019	0.029	1	Hgs
0.271168	-1.01436	0.028	0.04	1	Ppp2cb
0.271509	-0.513408	0.008	0.014	1	Fdxr
0.271666	-0.379449	0.047	0.062	1	Klhl23
0.271909	0.144408	0.106	0.087	1	Mccc2
0.272115	-0.15409	0.754	0.737	1	Gpi1
0.272229	0.202979	0.176	0.152	1	Hp1bp3
0.272253	0.118857	0.476	0.449	1	Nr4a1
0.272356	-0.910235	0.008	0.014	1	Nfxl1
0.272487	0.752481	0.017	0.01	1	Tab3
0.272509	-0.777653	0.019	0.029	1	Mfsd4b1
0.272518	-1.49729	0.011	0.019	1	Mocs3
0.272639	-0.236381	0.183	0.207	1	Asb8
0.27278	-0.971992	0.008	0.014	1	Trmo
0.27278	-0.98141	0.008	0.014	1	Lrrk1
0.27278	-0.442717	0.008	0.014	1	Flrt2
0.272992	-0.342295	0.178	0.204	1	Coa5
0.273278	0.664321	0.017	0.01	1	Zfp30
0.273485	-0.410414	0.129	0.149	1	Lynx1
0.27363	-0.653637	0.008	0.014	1	Zfp799
0.273656	0.16101	0.157	0.135	1	Dhx32
0.273675	-0.747919	0.019	0.029	1	Sppl2b
0.274055	-0.777946	0.008	0.014	1	Tppp
0.274169	-0.571781	0.051	0.066	1	Pip4k2b
0.274467	0.172952	0.017	0.01	1	Zranb3
0.274467	0.326517	0.017	0.01	1	Acbd4
0.274626	1.08842	0.019	0.011	1	Depp1
0.274856	0.19542	0.467	0.441	1	Klf9
0.275054	-1.39868	0.011	0.019	1	Ccdc9b
0.27543	-0.360658	0.168	0.194	1	Arfgap2
0.275577	-0.653046	0.053	0.067	1	Esr1
0.275837	-1.05274	0.015	0.024	1	N6amt1
0.276009	-0.434728	0.129	0.149	1	Syf2
0.276123	0.834596	0.019	0.011	1	Vsig10
0.27619	-0.726733	0.008	0.014	1	Trim3
0.276603	-0.957645	0.019	0.029	1	Ybx2
0.276905	0.239627	0.076	0.059	1	Kras
0.277249	0.474563	0.019	0.011	1	Gmeb1
0.277412	0.346898	0.11	0.091	1	Tut4
0.277438	0.151067	0.112	0.093	1	Snrpb2
0.277476	-0.348832	0.008	0.014	1	Bbs2
0.277534	-0.414948	0.142	0.162	1	Pccb
0.277572	-0.217934	0.023	0.034	1	Mettl11b
0.277614	0.103045	0.637	0.606	1	Zfp106
0.277617	0.243162	0.163	0.141	1	9530068E07Rik
0.277779	-0.90992	0.015	0.024	1	Lingo3
0.277879	-0.238167	0.372	0.394	1	Ppp1r3c
0.278112	-0.494753	0.144	0.162	1	Pcca
0.278187	0.4753	0.057	0.043	1	Rbm33
0.278339	-1.13994	0.011	0.019	1	Eml2
0.278507	0.136082	0.268	0.239	1	Ipo13
0.278582	0.198673	0.07	0.054	1	Tmcc3
0.278675	-0.520478	0.028	0.04	1	Slc47a1
0.278754	-0.650461	0.015	0.024	1	Fbxo44
0.278801	0.269987	0.068	0.053	1	Arid5b
0.27896	-0.501035	0.019	0.029	1	Pgd
0.279133	0.573244	0.019	0.011	1	Ncoa7
0.279178	0.220136	0.267	0.24	1	Cxcl14
0.279207	0.147891	0.085	0.067	1	Ostm1
0.279416	0.213381	0.095	0.077	1	Fbxw11
0.279511	0.832668	0.019	0.011	1	Tcaf1
0.279537	1.24964	0.021	0.013	1	Ezh2
0.279767	0.264697	0.163	0.141	1	Rnaset2a
0.279889	0.887557	0.019	0.011	1	Fmo5
0.280158	0.296969	0.074	0.058	1	Plcb4
0.280268	0.601733	0.019	0.011	1	Vasn
0.280286	0.394819	0.057	0.043	1	Smarcc2
0.280293	-0.672047	0.028	0.04	1	H2bc6
0.280415	-0.607607	0.034	0.046	1	Polr1c
0.280508	0.625358	0.055	0.042	1	Tmem87a
0.280647	0.771618	0.019	0.011	1	Slc35b4
0.281026	0.679739	0.019	0.011	1	Folr2
0.281034	-0.536283	0.019	0.029	1	Nup214
0.281127	0.308416	0.14	0.12	1	Ube2a
0.281161	0.170649	0.123	0.103	1	Ola1
0.281364	-0.734662	0.015	0.024	1	Ccdc32
0.281406	0.911628	0.019	0.011	1	Tenm3
0.281406	0.288432	0.019	0.011	1	Uggt2
0.281651	-0.919695	0.011	0.019	1	Sh2d4a
0.281785	0.429234	0.019	0.011	1	Saal1
0.281785	0.531045	0.019	0.011	1	Atxn7l3
0.282019	-0.321463	0.015	0.024	1	Mb21d2
0.282065	0.148396	0.28	0.255	1	Clpx
0.282166	0.555737	0.019	0.011	1	Haus3
0.282166	0.325221	0.019	0.011	1	Dact1
0.282396	0.445348	0.057	0.043	1	Riox2
0.282546	0.300745	0.019	0.011	1	Slc37a3
0.282546	0.616403	0.019	0.011	1	Pex26
0.282578	0.235962	0.13	0.111	1	Rab11fip3
0.282784	-0.232942	0.074	0.091	1	Ikzf5
0.282927	0.675702	0.019	0.011	1	Pou2f1
0.283123	0.392894	0.085	0.069	1	Mettl9
0.283124	0.485605	0.089	0.072	1	Anxa3
0.283279	0.132289	0.236	0.208	1	Csnk2a1
0.283309	0.606515	0.019	0.011	1	Pnck
0.283333	-0.359572	0.136	0.159	1	Dmac1
0.283405	0.399283	0.066	0.051	1	2510002D24Rik
0.283446	0.225311	0.079	0.062	1	Zmym2
0.283492	1.03421	0.021	0.013	1	Cttnbp2nl
0.283873	-0.731725	0.011	0.019	1	Dip2b
0.283942	-0.572353	0.093	0.111	1	Jpt1
0.283952	-0.101622	0.735	0.728	1	Mtln
0.284216	0.913981	0.021	0.013	1	Als2cl
0.284229	0.166689	0.083	0.066	1	Wasf2
0.284241	-0.557926	0.034	0.046	1	Skil
0.284311	-0.490596	0.045	0.059	1	Acp6
0.284358	0.676847	0.047	0.035	1	Taf1
0.284455	0.347058	0.019	0.011	1	Uba7
0.284455	0.551657	0.019	0.011	1	Mdga1
0.284617	-0.71941	0.011	0.019	1	Dalrd3
0.28494	0.653769	0.021	0.013	1	2700049A03Rik
0.285109	-0.551818	0.233	0.244	1	Ctbp1
0.285173	-0.108929	0.068	0.053	1	Taf7
0.28522	0.512814	0.019	0.011	1	Rita1
0.285303	0.994017	0.021	0.013	1	Cd44
0.285524	0.586823	0.047	0.035	1	Cttn
0.285604	0.210513	0.019	0.011	1	Gtpbp6
0.285604	0.483834	0.019	0.011	1	Tamalin
0.285666	0.898677	0.021	0.013	1	Meox1
0.285734	-0.845243	0.011	0.019	1	Atpsckmt
0.286157	0.540856	0.053	0.04	1	Nmnat3
0.286481	-0.493331	0.011	0.019	1	Zfp955b
0.286566	-0.744572	0.025	0.035	1	Exosc8
0.286615	-0.338246	0.185	0.21	1	Klhl9
0.286638	0.185795	0.087	0.071	1	Zeb1
0.286764	0.141871	0.106	0.088	1	Ublcp1
0.286766	-0.113876	0.085	0.067	1	Rhoc
0.286882	0.299897	0.146	0.125	1	Lims1
0.287023	0.179151	0.072	0.056	1	Ppil4
0.287175	0.237761	0.07	0.054	1	Mllt6
0.287184	0.465892	0.057	0.043	1	Ncoa3
0.28725	0.209298	0.129	0.109	1	Chac2
0.287524	-0.392587	0.121	0.141	1	Tor1aip2
0.287604	-0.451996	0.011	0.019	1	Nfkb2
0.287719	-0.967497	0.036	0.048	1	Wdr83
0.288086	-0.22208	0.138	0.16	1	Gpbp1
0.288456	-0.587713	0.034	0.046	1	Itgb3bp
0.288486	0.123147	0.554	0.516	1	Rab10
0.288564	0.611818	0.023	0.014	1	Edc3
0.288635	-0.249895	0.074	0.091	1	Zfp770
0.288792	0.111277	0.057	0.043	1	Cep120
0.288947	0.401765	0.021	0.013	1	Shld2
0.289022	-0.136274	0.149	0.127	1	Cdc5l
0.289314	0.547319	0.021	0.013	1	Wdfy2
0.289507	0.191863	0.076	0.059	1	N4bp2l2
0.289523	0.11346	0.159	0.136	1	Nherf2
0.28968	0.675249	0.021	0.013	1	Scly
0.289681	0.480891	0.049	0.037	1	Blvrb
0.289751	-0.511829	0.06	0.077	1	Hscb
0.290363	0.694386	0.036	0.026	1	Cramp1
0.290559	-0.415094	0.055	0.071	1	Ccpg1
0.290781	0.701963	0.021	0.013	1	Adamts9
0.290781	0.751001	0.021	0.013	1	Orc6
0.291192	-0.111042	0.151	0.176	1	Ppdpf
0.291538	0.228773	0.066	0.051	1	Adgrg1
0.291802	1.08287	0.025	0.016	1	Ctnnbl1
0.292193	-0.31003	0.043	0.058	1	Gda
0.292506	0.298771	0.13	0.112	1	Coq3
0.292533	1.04173	0.028	0.019	1	Rpe
0.292831	-0.415711	0.034	0.046	1	Pwp1
0.293114	0.794918	0.023	0.014	1	Zc2hc1a
0.293114	0.825548	0.023	0.014	1	Spry4
0.293158	-0.194767	0.072	0.056	1	Ppt2
0.293371	-0.641653	0.025	0.035	1	Pecr
0.293393	0.205986	0.07	0.054	1	Gtpbp2
0.293426	-0.386527	0.07	0.087	1	Khdrbs3
0.293508	0.223247	0.134	0.112	1	Vps4a
0.293617	0.248128	0.115	0.096	1	Mrps5
0.293819	0.889105	0.025	0.016	1	Igtp
