## supplemental table 2 for "Spatial transcriptomics maps distinct signatures of human intermuscular adipose expansion in mice" (part 2 of 3)

### Sheet: DEG_Cluster3 (continued)
p_val	avg_log2FC	pct.1	pct.2	p_val_adj	gene
0.29409	0.13475	0.202	0.178	1	Ptgr2
0.294473	0.460062	0.021	0.013	1	Hycc1
0.294523	0.957085	0.023	0.014	1	Kctd12b
0.294525	0.537099	0.053	0.04	1	Zdhhc18
0.294917	0.429398	0.049	0.037	1	Socs4
0.295066	0.312311	0.057	0.043	1	Supt16
0.295215	0.263573	0.021	0.013	1	Golm1
0.295583	0.820386	0.023	0.014	1	Stox2
0.295937	0.490009	0.023	0.014	1	Fam220a
0.296024	-0.532459	0.03	0.042	1	Stam
0.296077	-0.347929	0.091	0.109	1	Wfdc1
0.296131	0.469102	0.04	0.029	1	Arfgap1
0.296185	0.803867	0.025	0.016	1	Dach1
0.296292	0.587385	0.023	0.014	1	Rcc2
0.29633	0.478274	0.021	0.013	1	Srm
0.296534	-0.59362	0.047	0.061	1	Fhip2b
0.296619	0.275987	0.093	0.075	1	Pank4
0.296619	0.206723	0.093	0.075	1	Isoc1
0.296689	-0.701463	0.04	0.053	1	Mesd
0.296689	-0.351044	0.04	0.053	1	Slc8a3
0.296875	-0.187296	0.671	0.667	1	Rack1
0.297131	0.489095	0.047	0.035	1	Mak16
0.29731	0.21266	0.068	0.053	1	Gpatch11
0.297337	0.15508	0.064	0.05	1	Sos1
0.297382	0.450113	0.049	0.037	1	Drosha
0.297542	0.960353	0.025	0.016	1	Ttf1
0.297542	0.859132	0.025	0.016	1	Smpd4
0.297543	0.985775	0.03	0.021	1	Man2b1
0.297711	0.463266	0.023	0.014	1	Kdm4c
0.297971	0.282139	0.049	0.037	1	Zfp110
0.298268	-0.306786	0.155	0.176	1	Pdrg1
0.298471	0.277146	0.064	0.05	1	Rc3h1
0.298501	0.121862	0.066	0.051	1	Pnkp
0.298624	0.286279	0.087	0.071	1	Cdkn1b
0.298943	0.368997	0.021	0.013	1	Nhej1
0.299106	0.766584	0.028	0.019	1	Lyrm4
0.299106	0.892069	0.028	0.019	1	Ogfrl1
0.299136	0.475223	0.023	0.014	1	Agrn
0.299136	0.309139	0.023	0.014	1	Zfp426
0.299168	-0.297699	0.144	0.165	1	Trappc6b
0.299177	-0.315906	0.045	0.059	1	Minpp1
0.299245	0.928141	0.025	0.016	1	Mfap3
0.299387	0.126235	0.301	0.268	1	Ppp1r12b
0.299388	0.50841	0.049	0.037	1	Abtb1
0.299577	0.711433	0.026	0.018	1	Hddc3
0.299586	0.789184	0.025	0.016	1	Med23
0.299621	-0.405091	0.062	0.079	1	Maco1
0.299849	0.499573	0.023	0.014	1	Evl
0.299973	0.123772	0.102	0.085	1	Gfer
0.300069	0.691024	0.026	0.018	1	Rnf41
0.300269	0.567881	0.025	0.016	1	Mex3d
0.300397	0.498106	0.026	0.018	1	P2rx4
0.300564	0.278431	0.023	0.014	1	Zfp275
0.300611	0.362	0.025	0.016	1	Apbb3
0.300971	0.189562	0.102	0.083	1	Kmt2c
0.301291	0.17124	0.217	0.194	1	H2-D1
0.301639	0.419068	0.023	0.014	1	Imp4
0.301639	0.33517	0.023	0.014	1	Gjc1
0.301743	-0.924626	0.021	0.03	1	Hmg20a
0.301851	-0.299097	0.087	0.104	1	Nrbp1
0.301876	0.421656	0.043	0.032	1	Khsrp
0.302042	0.553375	0.026	0.018	1	Svep1
0.302198	-0.441201	0.193	0.213	1	Pno1
0.30227	0.873934	0.028	0.019	1	Lyn
0.302272	0.170922	0.127	0.107	1	Cd47
0.302464	0.242463	0.04	0.029	1	Nup50
0.302577	0.624979	0.032	0.022	1	Sfmbt1
0.302711	-0.607419	0.036	0.048	1	Birc2
0.302716	0.344324	0.023	0.014	1	Pigo
0.302874	0.595699	0.032	0.022	1	Fam117b
0.302997	0.402079	0.076	0.061	1	Dhps
0.303013	0.3847	0.025	0.016	1	Tfe3
0.303486	0.713144	0.042	0.03	1	Aldh9a1
0.303518	0.191954	0.059	0.045	1	Trafd1
0.30364	-0.279451	0.087	0.106	1	Tox4
0.303702	0.287246	0.025	0.016	1	Otud5
0.303873	-0.422065	0.149	0.168	1	Trappc2l
0.303925	0.122868	0.066	0.051	1	Tmem43
0.304033	0.479642	0.045	0.034	1	Auts2
0.304065	0.809297	0.032	0.022	1	Pdzd8
0.304187	-0.361153	0.066	0.082	1	Itgb1bp1
0.304266	0.357172	0.042	0.03	1	Numb
0.30437	-0.387379	0.066	0.082	1	Mfap5
0.304686	0.464896	0.026	0.018	1	Nupl2
0.304736	0.365937	0.025	0.016	1	Kdm5b
0.304878	0.409577	0.047	0.035	1	Rptor
0.30494	0.231479	0.059	0.045	1	Gnl3l
0.305098	0.120951	0.231	0.208	1	Sarnp
0.305139	-0.619437	0.026	0.037	1	Rrp9
0.305279	0.402304	0.045	0.034	1	Sil1
0.305349	0.454391	0.026	0.018	1	Ebp
0.305428	0.283555	0.025	0.016	1	Zfp366
0.30547	0.535641	0.064	0.051	1	Zfp445
0.305492	0.273788	0.132	0.114	1	Srp68
0.30568	-0.606334	0.087	0.103	1	Dync1li1
0.305828	0.25313	0.06	0.046	1	Sidt2
0.306101	0.233294	0.047	0.035	1	Tars2
0.306113	-0.551753	0.053	0.067	1	Cggbp1
0.306346	0.409544	0.026	0.018	1	Wdr55
0.306355	-0.496149	0.055	0.069	1	Mtpap
0.306466	0.272071	0.025	0.016	1	Boc
0.306467	0.384486	0.04	0.029	1	1700123O20Rik
0.306494	0.372595	0.078	0.062	1	Ctcf
0.306616	0.375169	0.042	0.03	1	Ube4a
0.306677	-0.483284	0.051	0.066	1	Phf14
0.306679	0.371252	0.026	0.018	1	Ilvbl
0.306738	0.74442	0.028	0.019	1	Trmt11
0.306744	0.276109	0.051	0.038	1	Cnot11
0.306779	0.336647	0.045	0.034	1	Sesn3
0.30691	0.269593	0.06	0.046	1	Gfpt1
0.306933	-1.50038	0.006	0.011	1	Bivm
0.307012	0.480244	0.026	0.018	1	Map4k2
0.307058	0.441774	0.028	0.019	1	Ms4a4d
0.307127	0.657543	0.034	0.024	1	Idua
0.307345	0.265641	0.026	0.018	1	Mier2
0.307402	0.200504	0.042	0.03	1	Cand1
0.30745	-0.137152	0.034	0.046	1	Egflam
0.307456	-2.17768	0.006	0.011	1	Lin37
0.30748	0.585927	0.043	0.032	1	Wdr5
0.307506	0.104006	0.136	0.115	1	Tmem11
0.307608	0.206917	0.227	0.204	1	Slc16a1
0.307669	0.604648	0.03	0.021	1	Gamt
0.307691	0.504941	0.074	0.059	1	Nqo1
0.307787	0.21121	0.053	0.04	1	Neurl4
0.307809	-0.766344	0.021	0.03	1	Gm10033
0.307809	-0.6139	0.021	0.03	1	Myg1
0.307956	0.546719	0.032	0.022	1	Mier3
0.308179	-1.01939	0.017	0.026	1	Cwc25
0.308344	0.45347	0.028	0.019	1	Xab2
0.30842	-0.516977	0.021	0.03	1	Dis3
0.308452	0.334173	0.042	0.03	1	Ablim2
0.308453	0.188936	0.068	0.053	1	Ccdc107
0.308578	0.267093	0.087	0.071	1	Yipf3
0.308666	0.510141	0.028	0.019	1	Bcl2l1
0.308858	0.590893	0.032	0.022	1	Zbtb14
0.30898	-0.442506	0.066	0.082	1	Eef1akmt1
0.308988	0.645053	0.028	0.019	1	Dennd6a
0.30903	-1.03443	0.006	0.011	1	Meak7
0.309032	-0.602406	0.021	0.03	1	Tmem47
0.309164	0.208639	0.045	0.034	1	Fam53c
0.309247	0.351881	0.025	0.016	1	Dap
0.309529	-0.249488	0.149	0.171	1	Aars
0.309633	0.432514	0.028	0.019	1	Pfkp
0.309645	-0.48798	0.021	0.03	1	Plekha2
0.309763	0.445266	0.032	0.022	1	Chd1
0.30988	0.354153	0.053	0.04	1	BC005624
0.309941	-0.234611	0.231	0.258	1	Dmpk
0.309955	0.650816	0.028	0.019	1	Dcun1d4
0.310083	-1.52352	0.006	0.011	1	Dnph1
0.310158	0.557384	0.03	0.021	1	Gtpbp10
0.31034	0.479917	0.034	0.024	1	Maoa
0.310417	0.112767	0.078	0.062	1	St8sia5
0.310584	0.272313	0.057	0.043	1	Gmppa
0.31061	-1.25513	0.006	0.011	1	Ifitm1
0.31061	-0.929321	0.006	0.011	1	Dgka
0.310691	0.276456	0.026	0.018	1	Gak
0.310704	-0.537308	0.042	0.054	1	Arhgap24
0.310855	-0.472096	0.091	0.109	1	Ar
0.310971	0.418305	0.032	0.022	1	Rara
0.311027	0.282359	0.026	0.018	1	Unc45a
0.311095	0.174053	0.185	0.163	1	Clic4
0.311138	-1.58581	0.006	0.011	1	Nhs
0.311138	-1.4231	0.006	0.011	1	Slc10a7
0.311138	-0.706931	0.006	0.011	1	Gpr137c
0.311176	0.148232	0.295	0.263	1	Vti1b
0.311282	0.486104	0.036	0.026	1	Cyb5d2
0.311577	0.376898	0.032	0.022	1	Uvrag
0.311666	-1.05017	0.006	0.011	1	Cdk10
0.311666	-0.954453	0.006	0.011	1	Inka1
0.311721	0.455698	0.03	0.021	1	Rbm14
0.311767	0.340068	0.038	0.027	1	Washc4
0.311859	0.18259	0.04	0.029	1	Aspscr1
0.311868	-1.01936	0.017	0.026	1	Ptch1
0.311897	0.31927	0.028	0.019	1	Tmem176b
0.31206	0.100672	0.187	0.162	1	Celf1
0.312139	0.377491	0.036	0.026	1	Commd7
0.312183	0.599249	0.032	0.022	1	Ap4b1
0.312354	-0.468689	0.197	0.21	1	Pla2g12a
0.312364	-0.595159	0.03	0.042	1	Osbpl2
0.312392	-0.268377	0.13	0.151	1	Zfp207
0.31241	0.391664	0.042	0.03	1	F13a1
0.312538	0.283497	0.04	0.029	1	Fem1b
0.312545	0.525389	0.028	0.019	1	Rcn1
0.312559	-0.322131	0.125	0.146	1	Cmss1
0.312602	0.262955	0.038	0.027	1	Tshz2
0.31271	0.360271	0.026	0.018	1	Lipt2
0.312711	0.398864	0.036	0.026	1	Thtpa
0.312724	-0.888064	0.006	0.011	1	Mfsd4b4
0.312724	-0.871005	0.006	0.011	1	D030056L22Rik
0.312941	0.276477	0.032	0.022	1	Fastkd3
0.312945	0.328915	0.04	0.029	1	Gskip
0.313085	0.86896	0.059	0.046	1	Mepce
0.313254	-0.804496	0.006	0.011	1	Thbs3
0.313254	-0.872482	0.006	0.011	1	Ubxn8
0.313288	0.365759	0.03	0.021	1	Ttc27
0.313435	-0.320925	0.081	0.099	1	Parvb
0.313438	0.301227	0.038	0.027	1	Etv3
0.313438	0.172276	0.038	0.027	1	Ncbp1
0.313564	-0.635876	0.043	0.056	1	Timmdc1
0.313633	0.103238	0.051	0.038	1	Upf3b
0.313633	0.203856	0.051	0.038	1	Grb10
0.313702	0.410969	0.032	0.022	1	Ing3
0.313785	-0.604118	0.006	0.011	1	Polg2
0.313843	0.268887	0.045	0.034	1	Irgm2
0.313858	0.375602	0.036	0.026	1	Sertad1
0.313996	-0.746021	0.026	0.037	1	Fastkd1
0.314316	-0.740353	0.006	0.011	1	Dph2
0.314457	-0.295182	0.198	0.22	1	Cst6
0.314497	0.363157	0.028	0.019	1	Snapc3
0.314568	-0.742367	0.017	0.026	1	Gfpt2
0.314821	-0.305703	0.198	0.218	1	Amd1
0.314848	-0.869839	0.006	0.011	1	Ednra
0.314848	-0.651507	0.006	0.011	1	Cdca4
0.3149	-1.58387	0.013	0.021	1	Riok1
0.31538	-0.650874	0.006	0.011	1	Shb
0.31538	-0.409479	0.006	0.011	1	Spaca6
0.315396	-1.02847	0.026	0.037	1	Megf8
0.315601	0.379325	0.042	0.03	1	Ushbp1
0.315751	-0.201376	0.112	0.133	1	Rab5b
0.315792	0.405002	0.034	0.024	1	Antxr2
0.315836	0.645199	0.032	0.022	1	Gga3
0.316218	0.293486	0.04	0.029	1	Ptgfrn
0.316218	0.501509	0.04	0.029	1	Eeig2
0.316237	0.122523	0.038	0.027	1	Ormdl1
0.316698	0.182438	0.091	0.074	1	Nsd1
0.316845	-0.310354	0.059	0.074	1	Gna13
0.316944	-0.677293	0.017	0.026	1	Carhsp1
0.316994	0.200519	0.051	0.038	1	Tnk2
0.317213	0.387821	0.032	0.022	1	Trip4
0.317292	-0.562824	0.083	0.098	1	Bcl2l13
0.317795	-0.220525	0.026	0.018	1	Atf7
0.317965	-0.601334	0.017	0.026	1	Glmn
0.318121	-0.150922	0.166	0.191	1	Mrpl36
0.318158	0.101936	0.265	0.239	1	Gpc1
0.31858	0.352325	0.085	0.069	1	Cbfa2t3
0.318681	0.134422	0.102	0.083	1	Fhod1
0.318684	0.304306	0.051	0.038	1	Virma
0.319082	0.275004	0.042	0.03	1	Bmt2
0.319282	-0.712452	0.032	0.043	1	Plekha1
0.319303	-0.313945	0.181	0.205	1	Polb
0.319456	-1.02807	0.013	0.021	1	Csk
0.319654	-1.2055	0.009	0.016	1	Xylt1
0.319682	0.192408	0.043	0.032	1	Mfsd14a
0.319682	0.116911	0.043	0.032	1	Slc35f6
0.319773	-0.630585	0.038	0.05	1	Lmtk2
0.319838	-1.01151	0.013	0.021	1	Tex30
0.320183	0.425127	0.038	0.027	1	Eva1b
0.320508	0.116257	0.104	0.087	1	Dusp26
0.320534	-1.64259	0.009	0.016	1	Taf5
0.320872	-0.405837	0.026	0.018	1	Ints9
0.320887	0.193264	0.074	0.059	1	Brcc3
0.320975	-1.17653	0.009	0.016	1	Gpr153
0.3213	0.168433	0.049	0.037	1	Kansl3
0.322026	-0.459814	0.026	0.037	1	Crcp
0.322085	-0.823123	0.023	0.032	1	Ccdc22
0.322208	0.262891	0.034	0.024	1	Tecpr1
0.322326	-0.546505	0.013	0.021	1	Iffo1
0.322685	-0.810894	0.085	0.101	1	Aup1
0.322695	-0.831019	0.023	0.032	1	Fam172a
0.322742	-1.29259	0.009	0.016	1	Zfp628
0.322982	0.180604	0.036	0.026	1	Enpp5
0.323021	0.144941	0.038	0.027	1	Obsl1
0.323112	0.234057	0.043	0.032	1	Atl3
0.323184	-1.20221	0.009	0.016	1	Ccdc146
0.323184	-1.31995	0.009	0.016	1	Arpin
0.323286	-0.964703	0.013	0.021	1	Kdm3a
0.323421	-0.48236	0.038	0.05	1	Isoc2a
0.324071	-0.795423	0.009	0.016	1	Uevld
0.324262	0.123419	0.093	0.075	1	Nop56
0.32429	-0.391774	0.062	0.077	1	Csnk1e
0.324492	-0.268607	0.051	0.066	1	Lrif1
0.324515	-1.03809	0.009	0.016	1	Dmrt2
0.324592	0.139154	0.036	0.026	1	Tax1bp3
0.32494	0.283432	0.176	0.155	1	Matr3
0.324959	-1.02416	0.009	0.016	1	Spsb1
0.324959	-0.901088	0.009	0.016	1	Sema3b
0.324967	-0.424337	0.089	0.106	1	Fzd4
0.325017	-0.446419	0.026	0.037	1	Iigp1
0.325077	0.289952	0.085	0.069	1	Chd2
0.325212	-0.785088	0.013	0.021	1	Dhx35
0.325598	-0.798354	0.013	0.021	1	Inafm1
0.325598	-0.680596	0.013	0.021	1	Zfp609
0.325849	-0.829878	0.009	0.016	1	Mical1
0.325849	-1.43573	0.009	0.016	1	Acss3
0.325849	-0.878321	0.009	0.016	1	Smagp
0.325851	0.103233	0.174	0.147	1	Dtna
0.327066	-0.330492	0.064	0.08	1	Nit1
0.327115	0.219641	0.125	0.107	1	Myo10
0.327214	-0.413159	0.104	0.122	1	Slc25a46
0.327532	0.311935	0.07	0.056	1	Taf11
0.327608	-0.207761	0.408	0.425	1	D8Ertd738e
0.327636	0.242636	0.119	0.101	1	Fam53a
0.327637	0.223993	0.047	0.035	1	Rasgrp2
0.327657	0.144533	0.098	0.082	1	Cmpk1
0.327687	0.127962	0.431	0.412	1	Apoo
0.32769	-0.326637	0.068	0.085	1	Rbm18
0.32808	-0.665501	0.009	0.016	1	Fam117a
0.328164	0.246509	0.085	0.071	1	Pls3
0.328541	-0.310551	0.072	0.088	1	Gpbp1l1
0.328619	0.231182	0.079	0.064	1	Polr2a
0.329315	-0.230098	0.038	0.05	1	Casc3
0.329583	-0.223586	0.053	0.067	1	Gosr2
0.329872	-0.456985	0.009	0.016	1	Plxna4
0.329872	-0.553834	0.009	0.016	1	Zfp2
0.329872	-0.886817	0.009	0.016	1	Fbxo4
0.329916	0.173073	0.136	0.119	1	Cd300lg
0.330048	0.300495	0.244	0.226	1	Smim27
0.330073	0.371394	0.066	0.053	1	Fam168b
0.330317	-0.484062	0.032	0.043	1	Acvr1b
0.330321	-0.116989	0.009	0.016	1	Fam118a
0.330396	0.160228	0.072	0.058	1	Epn2
0.330719	-0.142398	0.047	0.035	1	Tbc1d23
0.330771	-0.547433	0.009	0.016	1	Mc5r
0.330874	-0.830885	0.047	0.059	1	Rev1
0.331181	0.363098	0.068	0.054	1	Psme3ip1
0.331409	-0.152565	0.13	0.111	1	Ppif
0.331691	0.108769	0.108	0.09	1	Uchl3
0.332164	-0.474883	0.057	0.071	1	Esrrg
0.332259	-0.578991	0.093	0.109	1	Gcdh
0.332864	0.372542	0.093	0.077	1	Xiap
0.332878	-0.186863	0.282	0.3	1	Pam16
0.332916	-0.372932	0.04	0.029	1	Dennd5b
0.334778	-0.451335	0.038	0.05	1	Gstp2
0.334961	-0.286613	0.146	0.167	1	Prr33
0.335287	-0.142883	0.009	0.016	1	Mpp3
0.335583	0.331927	0.151	0.131	1	Kremen1
0.335702	-0.345591	0.253	0.274	1	Ecpas
0.33579	0.18348	0.068	0.054	1	Pi16
0.336245	0.525344	0.057	0.045	1	Lrba
0.336621	0.135324	0.248	0.223	1	Jak1
0.336937	0.150362	0.212	0.184	1	Dcaf6
0.336972	0.275652	0.129	0.111	1	Myorg
0.337587	0.101036	0.115	0.098	1	Scyl1
0.338278	-0.323108	0.085	0.103	1	Cd55
0.338739	0.476911	0.059	0.046	1	Rsu1
0.338935	-0.542732	0.083	0.099	1	Tafazzin
0.339128	0.126214	0.244	0.221	1	Srsf2
0.33946	0.230141	0.193	0.175	1	Lrpprc
0.339513	-0.362199	0.049	0.062	1	Rrp12
0.339573	-0.64319	0.034	0.045	1	Mcat
0.340067	0.542777	0.078	0.064	1	Dysf
0.340611	0.197457	0.115	0.098	1	Khdrbs1
0.340713	-0.23491	0.023	0.032	1	Gramd4
0.340885	0.336152	0.104	0.088	1	Ramac
0.341313	0.253508	0.091	0.075	1	Tfeb
0.341459	-0.820609	0.019	0.027	1	Rmnd5b
0.34157	0.514686	0.057	0.045	1	Cd2ap
0.342373	-0.242794	0.047	0.061	1	Tmem170b
0.342714	0.134855	0.123	0.106	1	0610009B22Rik
0.343689	0.170518	0.355	0.338	1	Syngr2
0.343833	-0.270343	0.163	0.183	1	Eif3b
0.343844	0.557567	0.053	0.042	1	Leprotl1
0.343948	-0.122899	0.749	0.732	1	Mrpl33
0.343959	-0.588982	0.034	0.045	1	Cwc27
0.344217	-0.236889	0.083	0.067	1	Azi2
0.344716	0.219857	0.147	0.13	1	Smtn
0.345004	-0.325861	0.091	0.107	1	Rc3h2
0.345108	0.232208	0.138	0.12	1	Ubqln1
0.345275	0.27832	0.089	0.074	1	Add3
0.345295	0.231622	0.066	0.053	1	Asb12
0.34536	-0.237485	0.176	0.199	1	Bag6
0.345601	-0.708657	0.019	0.027	1	Zfand2a
0.346073	0.550949	0.053	0.042	1	Ascc3
0.346294	-0.702952	0.019	0.027	1	Gm10053
0.346387	-0.467499	0.028	0.038	1	Dusp18
0.346767	-0.686731	0.04	0.051	1	Ube2q1
0.346905	-0.514124	0.119	0.136	1	Yif1b
0.347044	-0.714032	0.036	0.046	1	Mbd1
0.347629	0.192122	0.074	0.059	1	Ifi27l2a
0.34788	-0.258683	0.24	0.256	1	Uqcc3
0.348033	-0.316159	0.023	0.032	1	Mfsd3
0.348351	-0.572354	0.062	0.075	1	Nktr
0.34838	-0.451223	0.034	0.045	1	Tmem222
0.348599	-0.250224	0.113	0.131	1	Mars1
0.34865	-0.491127	0.034	0.045	1	Klhl12
0.348673	0.267611	0.155	0.138	1	Vbp1
0.348964	0.2142	0.064	0.051	1	Gmfb
0.349077	-0.980035	0.019	0.027	1	Dcxr
0.349272	-0.307711	0.11	0.127	1	Gas6
0.349426	-0.668088	0.019	0.027	1	Rab8a
0.349493	-0.216681	0.467	0.479	1	Cd24a
0.34956	0.108625	0.076	0.061	1	G6pc3
0.349599	0.161288	0.125	0.106	1	Tfb2m
0.349607	0.130985	0.108	0.091	1	Ap1s2
0.349608	0.267851	0.06	0.048	1	Osbpl8
0.34991	-0.458637	0.04	0.051	1	Maz
0.350037	0.133536	0.2	0.178	1	Tmem233
0.350067	0.171703	0.072	0.058	1	Thap11
0.350336	-0.219643	0.178	0.202	1	Slc49a4
0.350509	0.192318	0.059	0.046	1	Nr1h2
0.350793	-0.199782	0.04	0.051	1	Abl1
0.350824	-0.566201	0.019	0.027	1	Nlk
0.350836	-0.63149	0.066	0.08	1	Pacs2
0.350928	0.759845	0.057	0.045	1	Dennd1b
0.351464	-0.325493	0.13	0.147	1	Klf15
0.351805	0.140045	0.401	0.378	1	Eif3e
0.352226	0.17543	0.072	0.058	1	Rnf20
0.352309	0.322092	0.055	0.043	1	Dusp28
0.352516	-0.449196	0.028	0.038	1	Tbc1d19
0.352576	-0.644843	0.019	0.027	1	Shc1
0.352635	-0.259239	0.221	0.242	1	Cox20
0.352927	-0.377562	0.019	0.027	1	Clasrp
0.352968	0.305631	0.079	0.066	1	Pomgnt1
0.353365	-0.541445	0.081	0.096	1	Pick1
0.353629	-0.477849	0.019	0.027	1	Bag4
0.354151	-0.45854	0.132	0.149	1	Ctnna1
0.35457	0.545468	0.057	0.045	1	Il15
0.355133	-0.452392	0.047	0.059	1	Tank
0.355406	0.144922	0.081	0.067	1	Lsp1
0.355542	-0.782305	0.049	0.061	1	Lemd2
0.355694	0.569145	0.07	0.058	1	Hars
0.355839	-0.751924	0.03	0.04	1	Kdsr
0.356128	-0.635698	0.03	0.04	1	Mcts2
0.357113	-0.924168	0.025	0.034	1	Zhx3
0.357513	-1.09509	0.015	0.022	1	Fam207a
0.358421	-0.250439	0.04	0.051	1	Ino80d
0.358751	-0.480117	0.019	0.027	1	Tmem120a
0.359512	-0.469535	0.059	0.072	1	Xpo7
0.35962	0.132962	0.074	0.059	1	Lbx1
0.360402	0.410482	0.053	0.042	1	Dusp16
0.360588	0.22956	0.276	0.253	1	Adsl
0.360652	-0.987779	0.015	0.022	1	Chid1
0.36144	-0.964189	0.015	0.022	1	Dcps
0.361454	0.289012	0.081	0.067	1	Pcf11
0.361588	0.397978	0.049	0.038	1	Bpnt1
0.361924	-0.511952	0.03	0.04	1	Aak1
0.362542	-0.507902	0.123	0.138	1	Lyz2
0.362635	0.558927	0.07	0.058	1	Gpr146
0.362636	0.158937	0.2	0.181	1	Ywhaz
0.362799	-0.322538	0.03	0.04	1	Cdc27
0.362924	0.12543	0.072	0.058	1	Psmb10
0.363273	0.166757	0.191	0.171	1	Larp1
0.363373	1.48219	0.011	0.006	1	Cep78
0.363378	0.220359	0.045	0.035	1	Cbll1
0.363576	-0.692433	0.038	0.048	1	Eif2d
0.363809	-0.436063	0.015	0.022	1	Nfrkb
0.363919	-0.113732	0.019	0.027	1	Armc6
0.363978	0.212336	0.053	0.042	1	Josd1
0.364066	0.120525	0.514	0.495	1	Slirp
0.36424	0.178085	0.059	0.046	1	Arhgap21
0.364433	-0.505696	0.025	0.034	1	Dtd1
0.364485	0.530015	0.045	0.035	1	Trps1
0.364662	0.111692	0.06	0.048	1	Tgfbr3
0.364728	0.369323	0.059	0.046	1	Hdgfl2
0.364751	-0.162279	0.074	0.09	1	Sec14l1
0.364962	0.555575	0.146	0.131	1	Cops8
0.364997	-0.770782	0.015	0.022	1	Ddx19b
0.365526	0.18355	0.104	0.088	1	Filip1
0.365705	0.546127	0.049	0.038	1	Arhgdib
0.365711	1.18978	0.011	0.006	1	Ano1
0.365787	-0.370316	0.074	0.088	1	Dnajc11
0.365791	-0.942363	0.015	0.022	1	Gmeb2
0.365871	0.664121	0.045	0.035	1	Ireb2
0.366035	-0.663406	0.036	0.046	1	Adss
0.366188	-0.631868	0.015	0.022	1	Grk6
0.366297	1.15152	0.011	0.006	1	Pag1
0.366297	0.917656	0.011	0.006	1	Zfp866
0.366297	1.46666	0.011	0.006	1	Ncam1
0.366743	0.421508	0.087	0.074	1	Tmem150a
0.366883	1.11542	0.011	0.006	1	Nnmt
0.366883	0.787874	0.011	0.006	1	Recql5
0.366897	-0.201094	0.112	0.13	1	9330159F19Rik
0.366937	0.37713	0.102	0.087	1	Mthfd1
0.367381	-0.666032	0.015	0.022	1	Mpped2
0.367471	0.881242	0.011	0.006	1	Wdr66
0.367471	0.710627	0.011	0.006	1	Xrcc2
0.367471	0.468807	0.011	0.006	1	Cdkl2
0.367471	0.870859	0.011	0.006	1	Dlk1
0.367651	-0.143669	0.306	0.333	1	Rhoq
0.36778	-0.544475	0.03	0.04	1	Cluap1
0.367816	0.441766	0.045	0.035	1	Vps39
0.367833	0.234914	0.053	0.042	1	Gm7072
0.367943	-0.493945	0.055	0.067	1	Fam20b
0.368058	1.00808	0.011	0.006	1	Cd46
0.368058	0.831683	0.011	0.006	1	Bmp2
0.368058	0.452784	0.011	0.006	1	Nr4a2
0.368058	0.75866	0.011	0.006	1	Dchs1
0.368058	0.167269	0.011	0.006	1	Fn3krp
0.368178	-0.683444	0.015	0.022	1	Tmem8b
0.368452	-0.320862	0.059	0.072	1	Saysd1
0.368647	-0.612904	0.011	0.006	1	Stxbp1
0.368647	0.488005	0.011	0.006	1	Klhl15
0.368647	0.836402	0.011	0.006	1	Lrig2
0.368647	0.292951	0.011	0.006	1	Smim1
0.368647	0.744017	0.011	0.006	1	Cptp
0.368647	1.18314	0.011	0.006	1	Kctd7
0.368647	0.870767	0.011	0.006	1	Letmd1
0.368849	-1.31642	0.011	0.018	1	Rabif
0.368974	-0.636772	0.049	0.061	1	Polr3c
0.369002	-0.284063	0.047	0.059	1	Api5
0.36902	0.207603	0.183	0.168	1	Dnase1l1
0.369133	-0.411734	0.079	0.093	1	Lrpap1
0.369174	0.126543	0.087	0.072	1	Usp10
0.369235	-0.109579	0.081	0.067	1	Stag1
0.369236	0.72777	0.011	0.006	1	Ddb2
0.369236	0.782568	0.011	0.006	1	Gli3
0.369756	-1.38716	0.011	0.018	1	Stxbp4
0.369825	0.290056	0.011	0.006	1	Pym1
0.369825	0.685158	0.011	0.006	1	Poc1a
0.369875	0.25083	0.057	0.045	1	Csrp1
0.37021	-0.658502	0.011	0.018	1	Rmi1
0.370415	0.466374	0.011	0.006	1	Rab7b
0.370415	0.385143	0.011	0.006	1	Usp6nl
0.370415	0.629477	0.011	0.006	1	Dhx37
0.370415	0.744054	0.011	0.006	1	Gdf11
0.370415	0.621672	0.011	0.006	1	Arhgap44
0.370415	0.593712	0.011	0.006	1	Serac1
0.370434	-0.561491	0.03	0.04	1	Mapkapk3
0.37055	-0.355251	0.025	0.034	1	Cog5
0.370735	0.222639	0.055	0.043	1	Hspa4l
0.370791	0.317946	0.049	0.038	1	Acbd3
0.371297	-0.572227	0.064	0.077	1	Ntan1
0.371439	-0.240112	0.198	0.221	1	Dram2
0.371597	0.113642	0.011	0.006	1	Zfp472
0.371599	0.163961	0.059	0.046	1	Vcpip1
0.371935	-0.878172	0.021	0.029	1	Rhobtb1
0.372189	0.249854	0.011	0.006	1	Ptprj
0.372388	0.102093	0.314	0.29	1	Snx3
0.372781	0.425273	0.011	0.006	1	Yipf2
0.37282	-0.371955	0.025	0.034	1	Galnt11
0.372929	0.160945	0.138	0.119	1	Eif1b
0.37294	-0.868241	0.011	0.018	1	1810024B03Rik
0.373207	0.105664	0.297	0.28	1	Eif3h
0.373374	0.439792	0.011	0.006	1	Or51e1
0.373657	-0.361834	0.095	0.111	1	Itfg1
0.373699	0.297418	0.047	0.037	1	Rusc2
0.373756	-0.644081	0.038	0.048	1	Katna1
0.374009	0.171926	0.043	0.034	1	B4galt1
0.374187	-0.175349	0.015	0.022	1	Surf6
0.374269	-0.432245	0.066	0.08	1	Hcfc1
0.37431	-0.796226	0.011	0.018	1	Polr3e
0.374433	-0.279575	0.157	0.175	1	Pop5
0.374482	-0.161656	0.1	0.117	1	Akap13
0.37452	0.169026	0.057	0.045	1	Atg2a
0.374521	-2.08847	0.008	0.013	1	Flt3l
0.374521	-1.30703	0.008	0.013	1	Zfp229
0.374543	-0.113136	0.624	0.62	1	Coq10a
0.374737	0.596898	0.04	0.03	1	Stard3nl
0.374767	-0.888436	0.011	0.018	1	Plekha8
0.374814	0.13918	0.24	0.22	1	Tspan7
0.375327	-0.138332	0.06	0.048	1	Gfus
0.375683	-0.803642	0.011	0.018	1	Zfp746
0.375683	-0.966529	0.011	0.018	1	Dnase2a
0.375683	-0.93288	0.011	0.018	1	Map3k8
0.375734	0.301459	0.108	0.093	1	Clcn3
0.375851	-0.263013	0.066	0.08	1	Eya1
0.3766	-0.745198	0.011	0.018	1	Nrros
0.376608	-0.352264	0.015	0.022	1	Gm15446
0.377059	-0.709483	0.011	0.018	1	Zfp329
0.377243	1.42926	0.013	0.008	1	Sox9
0.377279	0.324585	0.049	0.038	1	Rassf8
0.377445	-0.224435	0.376	0.393	1	2310002L09Rik
0.377789	-1.18882	0.008	0.013	1	Tceanc
0.377789	-1.01368	0.008	0.013	1	St6gal1
0.377893	0.232898	0.151	0.135	1	Pde7a
0.378304	-0.199154	0.149	0.168	1	Copa
0.378322	0.816979	0.036	0.027	1	Xpo6
0.378335	-1.0761	0.008	0.013	1	Hace1
0.378335	-0.882627	0.008	0.013	1	Tbc1d22b
0.378335	-1.03373	0.008	0.013	1	Frmd8
0.378356	-0.310516	0.223	0.24	1	Cops3
0.378438	-0.874415	0.011	0.018	1	Nudt16
0.378679	-0.319485	0.036	0.046	1	Zfp46
0.378899	-0.661459	0.011	0.018	1	Coro2b
0.378956	0.233771	0.047	0.037	1	Spns1
0.379058	0.470117	0.045	0.035	1	Nde1
0.37934	-0.606658	0.021	0.029	1	Luc7l
0.379429	1.09999	0.013	0.008	1	Colgalt2
0.379695	-0.654843	0.021	0.029	1	Cntfr
0.379977	-0.923979	0.008	0.013	1	Slc35c1
0.38013	0.176879	0.083	0.069	1	Lgmn
0.380282	-0.409325	0.011	0.018	1	Zkscan5
0.380365	0.488639	0.043	0.034	1	Cox5b-ps
0.380525	-0.683922	0.008	0.013	1	D630003M21Rik
0.380525	-0.449422	0.008	0.013	1	4930522L14Rik
0.380744	-0.559223	0.011	0.018	1	Zgpat
0.38075	0.216857	0.078	0.064	1	Aggf1
0.380976	0.30628	0.095	0.08	1	Dab2ip
0.381042	-0.337195	0.117	0.135	1	Snapin
0.381074	0.870243	0.013	0.008	1	Mettl13
0.381074	1.04387	0.013	0.008	1	Fnip2
0.381074	1.53462	0.013	0.008	1	AW554918
0.381205	0.192492	0.172	0.155	1	Prkaca
0.381463	0.133536	0.076	0.062	1	Calcoco1
0.381519	0.535272	0.036	0.027	1	Mcc
0.381623	0.818547	0.013	0.008	1	Stard13
0.381668	-0.447687	0.011	0.018	1	Ripk1
0.381705	0.564972	0.04	0.03	1	Adcy6
0.382173	-0.800093	0.008	0.013	1	Itga9
0.382173	-0.735503	0.008	0.013	1	Rab3il1
0.382186	0.246059	0.053	0.042	1	2510039O18Rik
0.382481	-0.650128	0.026	0.035	1	Atpaf2
0.382496	-0.519803	0.07	0.083	1	Rrm2b
0.382541	-0.615755	0.021	0.029	1	Shank3
0.382572	0.613886	0.038	0.029	1	Abhd14a
0.38262	0.239125	0.04	0.03	1	Pitpnb
0.382691	-0.210599	0.163	0.181	1	Lifr
0.383004	-0.137541	0.195	0.17	1	Bnip2
0.383273	-0.460458	0.008	0.013	1	Gm20594
0.383273	0.797924	0.013	0.008	1	2200002D01Rik
0.383273	0.800538	0.013	0.008	1	Poglut3
0.383361	-0.149688	0.221	0.24	1	Tmem223
0.383529	0.263707	0.079	0.066	1	Mrpl49
0.383767	0.691886	0.036	0.027	1	Poll
0.383825	0.271592	0.008	0.013	1	Mcm4
0.383825	-0.287745	0.008	0.013	1	Gpsm3
0.383825	0.416202	0.013	0.008	1	Zfp608
0.383836	0.214464	0.049	0.038	1	Brd8
0.384035	-0.565594	0.032	0.042	1	4833420G17Rik
0.384376	0.943369	0.013	0.008	1	Trmt13
0.384376	-0.313045	0.008	0.013	1	Prag1
0.384376	0.659949	0.013	0.008	1	Lcor
0.384453	0.359509	0.04	0.03	1	Nsd3
0.384471	0.134355	0.045	0.035	1	Derl2
0.384614	0.250584	0.045	0.035	1	Zcchc9
0.384928	-0.470502	0.008	0.013	1	Fam107b
0.384928	-0.235532	0.008	0.013	1	Lnx1
0.384928	0.491984	0.013	0.008	1	N4bp3
0.385042	-0.633862	0.021	0.029	1	Pdcl
0.385377	0.516449	0.036	0.027	1	Ccnc
0.385481	0.444138	0.013	0.008	1	Crybb1
0.385707	0.567177	0.038	0.029	1	Hoxc6
0.385761	-0.333793	0.314	0.319	1	Abcc9
0.385761	0.351422	0.049	0.038	1	Uckl1
0.385837	-0.590409	0.079	0.093	1	Apc
0.386034	0.702672	0.013	0.008	1	Podn
0.386034	0.464209	0.013	0.008	1	Vgll4
0.386034	-0.59542	0.008	0.013	1	Acat2
0.386258	-0.290136	0.276	0.293	1	Pacsin3
0.386473	-0.193022	0.055	0.043	1	Wipf1
0.386587	0.539108	0.013	0.008	1	Vcam1
0.386587	0.484726	0.013	0.008	1	Rgs12
0.386729	-0.137697	0.087	0.072	1	Ccz1
0.387141	0.463722	0.013	0.008	1	Tor2a
0.387281	0.476988	0.038	0.029	1	Pkd1
0.387969	0.192761	0.049	0.038	1	Zbtb17
0.388041	0.172576	0.042	0.032	1	Nr2c2
0.388077	1.1667	0.015	0.01	1	Ccdc126
0.388077	1.27628	0.015	0.01	1	Plekhg3
0.388227	0.453535	0.038	0.029	1	Ppp1r13b
0.388807	0.446381	0.013	0.008	1	Eogt
0.388943	0.251247	0.042	0.032	1	Yod1
0.389259	-0.716874	0.026	0.035	1	Inpp4a
0.389677	0.638429	0.04	0.03	1	Psph
0.389919	-0.184174	0.013	0.008	1	Fam124a
0.389919	0.394852	0.013	0.008	1	Tubgcp6
0.390148	0.231489	0.042	0.032	1	Snai3
0.390476	0.273042	0.013	0.008	1	Adgre1
0.390907	0.203033	0.043	0.034	1	Abcc1
0.390922	0.210609	0.068	0.056	1	Cnn3
0.391171	1.21504	0.015	0.01	1	Slc25a27
0.391208	0.534905	0.036	0.027	1	Cherp
0.391265	0.636689	0.032	0.024	1	Dhx57
0.391326	0.218019	0.142	0.127	1	Wdr89
0.391552	-0.366002	0.051	0.062	1	Tubgcp2
0.391841	0.280038	0.04	0.03	1	Btbd6
0.391993	0.94895	0.028	0.021	1	En1
0.392206	0.775297	0.015	0.01	1	Tango6
0.392517	0.236221	0.07	0.058	1	Mvp
0.39299	0.584277	0.032	0.024	1	Cibar1
0.393116	0.228733	0.119	0.103	1	Nfkbia
0.393236	0.429892	0.066	0.054	1	Capza1
0.393242	0.72542	0.015	0.01	1	Grk3
0.393297	0.405144	0.034	0.026	1	Tspan2
0.393475	0.44461	0.042	0.032	1	Gcat
0.393682	0.804478	0.032	0.024	1	Vps13b
0.393822	0.846402	0.023	0.016	1	Fer1l6
0.393828	-0.355713	0.013	0.008	1	Ahnak2
0.39428	0.682223	0.015	0.01	1	Gcc1
0.394454	-1.03594	0.017	0.024	1	Mettl3
0.394779	0.448473	0.064	0.053	1	Kifbp
0.394799	0.405168	0.015	0.01	1	Enpp1
0.394799	0.716143	0.015	0.01	1	Rffl
0.394799	0.583475	0.015	0.01	1	Coil
0.394853	-1.03617	0.017	0.024	1	Selenoi
0.394982	-0.238216	0.064	0.079	1	Dnajc4
0.395749	1.14517	0.017	0.011	1	Cerk
0.395761	0.587131	0.032	0.024	1	Cdk8
0.395792	0.188164	0.093	0.079	1	Clasp2
0.395839	-0.218798	0.015	0.01	1	Acd
0.395839	0.623644	0.015	0.01	1	Cbr3
0.395904	0.43756	0.042	0.032	1	Hoxa10
0.396109	0.224362	0.036	0.027	1	Spred1
0.396194	-0.285805	0.384	0.388	1	Prdx2
0.396254	-0.327847	0.045	0.056	1	Dnttip1
0.396254	-0.561067	0.045	0.056	1	Xrcc5
0.39636	-0.333038	0.091	0.106	1	Bltp1
0.39636	0.771525	0.015	0.01	1	Naaa
0.39636	0.566008	0.015	0.01	1	Fut11
0.39636	0.617748	0.015	0.01	1	Gorasp1
0.396449	-0.856275	0.017	0.024	1	Gata2
0.396612	0.598972	0.028	0.021	1	Ddx59
0.396802	0.653206	0.032	0.024	1	Cul9
0.396881	0.249168	0.015	0.01	1	Lbp
0.396967	-0.152204	0.021	0.029	1	Thrsp
0.396971	-0.223807	0.187	0.207	1	Ssr4
0.397014	-0.285896	0.032	0.042	1	Rpap2
0.397134	0.138774	0.195	0.175	1	Marchf5
0.397148	-0.771454	0.042	0.051	1	Lypla2
0.397257	-0.342783	0.026	0.035	1	Dynlt2b
0.397337	0.298313	0.034	0.026	1	Plxnb2
0.397403	0.196633	0.015	0.01	1	Dlg5
0.397438	-0.428452	0.038	0.048	1	Ift43
0.397498	0.478016	0.032	0.024	1	Asxl2
0.397572	1.4399	0.023	0.016	1	Grk5
0.39765	-0.824198	0.017	0.024	1	Ifi30
0.397884	0.249988	0.151	0.136	1	Tbc1d4
0.397907	-0.491322	0.089	0.103	1	Igf2r
0.397925	0.71262	0.015	0.01	1	Fcgr3
0.397925	0.354954	0.015	0.01	1	Cd82
0.39819	0.462943	0.017	0.011	1	Irf9
0.398418	0.313671	0.098	0.085	1	Emc1
0.398778	-0.318788	0.268	0.282	1	Phb2
0.399169	0.659121	0.017	0.011	1	Dse
0.399169	0.532136	0.017	0.011	1	Capn15
0.399314	-0.102761	0.04	0.03	1	Usp36
0.399367	-0.471534	0.045	0.056	1	Fmod
0.399398	0.868563	0.019	0.013	1	Sh3gl1
0.399597	0.6866	0.026	0.019	1	Sirt4
0.399725	0.362709	0.036	0.027	1	Necap2
0.399725	0.39773	0.036	0.027	1	Zfp507
0.399725	0.479662	0.036	0.027	1	Tmem101
0.400017	0.131181	0.015	0.01	1	Natd1
0.400018	-0.569781	0.045	0.056	1	Rnf217
0.400369	0.916987	0.021	0.014	1	Hopx
0.400459	0.818915	0.025	0.018	1	Parp14
0.400479	0.334773	0.07	0.058	1	Prxl2a
0.400503	0.732176	0.023	0.016	1	Dock6
0.400541	0.34153	0.015	0.01	1	Pard3b
0.400541	0.272148	0.015	0.01	1	Ssc5d
0.400541	0.274167	0.015	0.01	1	Rsph1
0.400567	0.138052	0.04	0.03	1	Vps26b
0.40064	-0.46105	0.032	0.042	1	Atf6
0.400653	0.383157	0.038	0.029	1	Epg5
0.401066	0.209137	0.015	0.01	1	Cmtm8
0.401264	0.624183	0.025	0.018	1	Gca
0.401264	0.673895	0.025	0.018	1	Gtf2h3
0.401403	0.325944	0.034	0.026	1	Fbxo21
0.401591	0.323021	0.015	0.01	1	Cdc42ep4
0.401666	-1.08086	0.017	0.024	1	Arsk
0.40169	0.766943	0.021	0.014	1	Psmb8
0.401707	0.3755	0.036	0.027	1	Prkag2
0.401841	-0.245598	0.155	0.173	1	Ap2m1
0.40201	0.883735	0.028	0.021	1	Fam78a
0.402168	0.537849	0.095	0.082	1	Anp32a
0.40221	-0.157354	0.58	0.577	1	Eif4a2
0.402306	0.410357	0.026	0.019	1	Pdzd11
0.402381	-0.149299	0.136	0.154	1	Cish
0.402551	0.325242	0.068	0.056	1	Snx27
0.402571	0.630049	0.03	0.022	1	Slc2a1
0.402694	0.568737	0.026	0.019	1	Mettl4
0.403013	0.333824	0.021	0.014	1	Gemin2
0.403076	-0.988316	0.023	0.03	1	Setd1a
0.403082	0.572936	0.026	0.019	1	Alg2
0.403104	0.436573	0.034	0.026	1	Kank2
0.403108	0.658154	0.019	0.013	1	Rasa2
0.403136	-0.300901	0.142	0.159	1	Alpk2
0.403231	0.229046	0.038	0.029	1	Irx3
0.403454	0.768764	0.021	0.014	1	Arhgef9
0.403471	0.555871	0.026	0.019	1	Rfxank
0.403592	0.380262	0.017	0.011	1	Fggy
0.403592	0.346863	0.017	0.011	1	Asah2
0.403694	0.15143	0.036	0.027	1	C2cd2l
0.403838	0.431365	0.03	0.022	1	Igfbp3
0.404038	0.735296	0.019	0.013	1	Pld1
0.404085	0.245433	0.017	0.011	1	Pcdh7
0.40429	-0.429665	0.017	0.024	1	Ckb
0.404291	0.830759	0.023	0.016	1	Isg20l2
0.404492	0.719829	0.025	0.018	1	Sco1
0.404505	-0.205267	0.25	0.22	1	Gstm5
0.404579	-0.133444	0.017	0.011	1	Atp8b2
0.404579	0.311953	0.017	0.011	1	Nox4
0.404939	-0.391396	0.081	0.096	1	Ell2
0.405072	0.281121	0.064	0.053	1	Kdm5a
0.405073	0.216944	0.017	0.011	1	Arrb2
0.405197	0.395655	0.032	0.024	1	Tfip11
0.405302	0.534896	0.025	0.018	1	Nubp1
0.405302	0.43224	0.025	0.018	1	Ppp4r1
0.405302	0.672662	0.025	0.018	1	Lipa
0.405495	-0.703701	0.028	0.037	1	Txlna
0.405495	-0.722721	0.028	0.037	1	1110059E24Rik
0.405567	-0.238686	0.017	0.011	1	Thbs2
0.405739	-0.172632	0.195	0.218	1	Rmnd5a
0.405834	0.526958	0.03	0.022	1	Gpatch2l
0.405947	0.742202	0.028	0.021	1	Pprc1
0.406062	0.213711	0.017	0.011	1	Laptm5
0.406062	0.255807	0.017	0.011	1	Slc19a1
0.406089	-0.249681	0.051	0.062	1	Mzt2
0.406352	0.205508	0.036	0.027	1	Ccdc167
0.40637	0.362631	0.019	0.013	1	Dnmbp
0.406397	0.273737	0.083	0.071	1	Bex1
0.406405	0.475416	0.023	0.016	1	Tsr2
0.406405	0.529799	0.023	0.016	1	Zfp579
0.406554	0.535679	0.021	0.014	1	Sdf2l1
0.406838	0.713535	0.019	0.013	1	Tmco4
0.406838	0.502912	0.019	0.013	1	Pan3
0.406872	-0.151543	0.04	0.03	1	Rdh13
0.406924	0.501853	0.025	0.018	1	Dcaf10
0.406976	0.70508	0.026	0.019	1	Hmgxb4
0.407005	0.327968	0.072	0.059	1	Zfp593
0.407038	-0.120445	0.312	0.333	1	Yipf7
0.407076	0.302368	0.028	0.021	1	Parp9
0.40733	0.775613	0.025	0.018	1	Atp1b4
0.40733	0.571522	0.025	0.018	1	Dipk2a
0.40733	-0.20925	0.017	0.024	1	Tdrp
0.407366	0.6852	0.026	0.019	1	Ears2
0.407442	0.406104	0.021	0.014	1	Cdc14b
0.407442	0.615724	0.021	0.014	1	Notch4
0.407655	0.241631	0.03	0.022	1	Paqr9
0.407737	0.372092	0.025	0.018	1	Mbip
0.407886	0.544586	0.021	0.014	1	Nt5c2
0.407891	0.311449	0.034	0.026	1	Sec14l5
0.407924	-0.108379	0.045	0.035	1	Igdcc4
0.4081	0.615129	0.023	0.016	1	Elk1
0.408242	0.583982	0.019	0.013	1	Szt2
0.408384	0.402435	0.03	0.022	1	F3
0.408525	0.308618	0.023	0.016	1	Usp21
0.408525	0.640189	0.023	0.016	1	Gpn2
0.408525	0.60937	0.023	0.016	1	Hsdl1
0.40855	0.518939	0.025	0.018	1	Noc3l
0.408584	0.473804	0.028	0.021	1	Tcf20
0.408735	0.341559	0.026	0.019	1	Pex12
0.408749	0.249871	0.03	0.022	1	Pwp2
0.408864	-0.508798	0.115	0.128	1	Phf5a
0.40895	0.550887	0.023	0.016	1	Borcs8
0.408999	0.178596	0.021	0.014	1	Nol4l
0.409038	-0.142333	0.017	0.011	1	Ccdc3
0.409162	0.473594	0.023	0.016	1	She
0.409179	0.220163	0.019	0.013	1	Trp53i11
0.409236	-0.107571	0.078	0.064	1	Ddx56
0.409323	0.365275	0.026	0.019	1	Surf2
0.409323	0.429731	0.026	0.019	1	Tada3
0.409535	0.184171	0.017	0.011	1	Nup188
0.409535	-0.347872	0.017	0.011	1	Galnt7
0.409649	0.441704	0.019	0.013	1	Relb
0.409667	0.547021	0.021	0.014	1	Asap2
0.409688	-0.157452	0.127	0.109	1	Erp44
0.409772	-0.446703	0.017	0.024	1	Fam122a
0.410038	-0.118521	0.113	0.098	1	Tsc2
0.410107	0.135163	0.026	0.019	1	Rngtt
0.410113	0.415572	0.021	0.014	1	AU022252
0.410118	0.154025	0.019	0.013	1	Nucb2
0.410372	-0.741758	0.028	0.037	1	Fbrs
0.4106	-0.641986	0.023	0.03	1	Ubtd1
0.410943	0.298815	0.03	0.022	1	Chd1l
0.410943	-0.430945	0.03	0.022	1	Txndc12
0.411029	-0.323869	0.017	0.011	1	S1pr2
0.411059	0.383785	0.019	0.013	1	Klhl13
0.411078	0.45886	0.023	0.016	1	Zfp944
0.411309	0.122416	0.03	0.022	1	Ddhd2
0.411365	-0.313193	0.026	0.035	1	Tom1l1
0.411528	0.115637	0.017	0.011	1	Tmem131l
0.411529	0.282765	0.019	0.013	1	Rufy2
0.411529	0.367233	0.019	0.013	1	Ptpn23
0.411677	0.113012	0.026	0.019	1	Traf3
0.411925	-0.199051	0.291	0.308	1	Akap1
0.41199	0.366306	0.028	0.021	1	Rom1
0.412	0.285142	0.019	0.013	1	Kctd17
0.412123	0.364844	0.021	0.014	1	Kdm5c
0.412294	0.113417	0.089	0.075	1	Iqsec1
0.412408	-0.145396	0.153	0.171	1	Rab5a
0.41243	-0.265371	0.166	0.144	1	Ptpn11
0.412628	0.341199	0.032	0.024	1	Cpt1a
0.412749	0.302868	0.028	0.021	1	Pam16l
0.413041	0.659375	0.025	0.018	1	Tmem39a
0.413153	0.130941	0.087	0.074	1	Ebag9
0.413156	0.352074	0.06	0.05	1	Kdm1a
0.413748	0.103517	0.034	0.026	1	Htatip2
0.413846	-0.238219	0.185	0.202	1	Ssbp1
0.413887	0.131874	0.019	0.013	1	Qtrt1
0.413887	0.321388	0.019	0.013	1	Adnp2
0.414068	0.195271	0.023	0.016	1	Pcgf1
0.414315	-0.177058	0.395	0.412	1	Mrps14
0.414409	0.22859	0.032	0.024	1	Gnpnat1
0.414525	0.158259	0.121	0.106	1	Dusp10
0.414625	0.378788	0.079	0.067	1	Aga
0.41463	0.113662	0.2	0.183	1	Stradb
0.414682	0.344756	0.025	0.018	1	Hps5
0.414851	-0.317335	0.176	0.192	1	Nrd1
0.415031	0.248287	0.028	0.021	1	Tmem186
0.415053	0.104357	0.062	0.051	1	Adam17
0.415093	0.253042	0.025	0.018	1	Plxna1
0.415204	0.462	0.095	0.082	1	Cped1
0.415225	0.24647	0.026	0.019	1	Cask
0.415283	-0.514566	0.028	0.037	1	Zfand2b
0.415305	0.305613	0.019	0.013	1	Gimap8
0.415328	0.284406	0.11	0.096	1	Tbrg4
0.415475	0.281845	0.06	0.05	1	Bax
0.41548	0.116916	0.032	0.024	1	Wnt4
0.415516	0.404115	0.059	0.048	1	Sri
0.415605	0.11651	0.068	0.056	1	Lpcat3
0.41572	0.237301	0.03	0.022	1	Zbed4
0.415793	-0.327402	0.117	0.099	1	Arf5
0.415796	-0.875069	0.03	0.038	1	St6galnac4
0.415915	0.500105	0.025	0.018	1	Pikfyve
0.416026	-1.14618	0.013	0.019	1	Mphosph6
0.416212	0.285957	0.023	0.016	1	Abr
0.416217	0.329761	0.057	0.046	1	Tie1
0.416326	0.359294	0.025	0.018	1	Lmod1
0.416326	0.23307	0.025	0.018	1	Olfm1
0.416374	0.163276	0.123	0.107	1	Babam1
0.416488	-0.978078	0.013	0.019	1	Csnk1g1
0.416557	0.233727	0.028	0.021	1	Lonrf1
0.416656	-0.268645	0.106	0.12	1	Insr
0.416836	0.158464	0.021	0.014	1	Arhgap6
0.416939	0.138605	0.028	0.021	1	Antxr1
0.41715	-0.232746	0.017	0.024	1	Msh3
0.41715	-0.134804	0.025	0.018	1	Ints2
0.417284	0.324217	0.057	0.046	1	Secisbp2l
0.417711	0.220005	0.078	0.066	1	Uggt1
0.417917	-0.386825	0.028	0.037	1	Mad2l2
0.417963	0.248349	0.021	0.014	1	Tstd2
0.417987	-0.324319	0.187	0.204	1	Pcmt1
0.417996	0.269341	0.026	0.019	1	Phactr4
0.418313	-0.447699	0.034	0.043	1	Nsmce2
0.418642	-0.371228	0.191	0.207	1	Dnlz
0.418778	-0.218048	0.1	0.115	1	Arih2
0.418851	0.230812	0.028	0.021	1	Ppp1r10
0.418988	0.1555	0.1	0.087	1	Tgfbr2
0.419043	0.168706	0.028	0.021	1	Ier3
0.419063	0.505626	0.059	0.048	1	Prpf38b
0.419224	0.163404	0.023	0.016	1	Tkt
0.419307	-0.330552	0.24	0.253	1	Rab28
0.419899	-0.466351	0.028	0.037	1	Cbx7
0.419912	0.147165	0.115	0.099	1	Prpf40a
0.420033	-0.171785	0.321	0.337	1	Atp6v0c
0.420147	-0.318984	0.087	0.101	1	Rnf44
0.420191	-0.620576	0.013	0.019	1	Trmt5
0.4202	-0.214595	0.057	0.069	1	P2ry1
0.420304	0.139864	0.064	0.053	1	Xrn2
0.420478	0.303289	0.081	0.069	1	Rtca
0.420519	-0.304002	0.023	0.016	1	Arhgef18
0.420758	-0.325981	0.121	0.136	1	Dctn3
0.420761	-0.364792	0.023	0.03	1	Cstf3
0.420868	0.3843	0.025	0.018	1	Atp2b4
0.420951	0.136843	0.023	0.016	1	Zfp51
0.42103	-0.293035	0.045	0.056	1	Rnf19b
0.421056	-0.305668	0.034	0.043	1	Blvra
0.421377	-0.311825	0.068	0.08	1	Stx8
0.421433	-0.236319	0.253	0.264	1	Mettl23
0.421567	-0.532736	0.045	0.056	1	Usp45
0.421584	-1.04742	0.013	0.019	1	Vopp1
0.422049	-0.898874	0.013	0.019	1	Tmem238
0.422073	0.332071	0.078	0.066	1	Hmgn2
0.422142	-0.139732	0.07	0.058	1	Eif4enif1
0.422891	-0.117402	0.034	0.043	1	Ruvbl2
0.422976	0.181011	0.062	0.051	1	Zfp871
0.423608	-0.541834	0.07	0.082	1	Snrpa
0.423913	-0.592626	0.013	0.019	1	Gm14418
0.423956	0.579327	0.047	0.038	1	N4bp1
0.424126	0.262086	0.083	0.072	1	Maob
0.424371	0.13505	0.026	0.019	1	Ccdc71
0.424379	-0.762867	0.013	0.019	1	Eda2r
0.424646	0.53096	0.068	0.058	1	Cr1l
0.424817	0.114182	0.212	0.194	1	Ubxn4
0.424873	-0.186769	0.336	0.353	1	Ubac1
0.425108	-0.211087	0.115	0.131	1	Ppp6r3
0.425161	-0.660887	0.03	0.038	1	Lman2l
0.425287	-0.293433	0.023	0.016	1	Slc39a10
0.425551	0.191064	0.062	0.051	1	Dhrs1
0.425741	0.490612	0.057	0.046	1	Tra2a
0.42606	-0.136514	0.11	0.125	1	Utp11
0.426081	-0.424607	0.055	0.066	1	Nsmaf
0.426609	-0.345489	0.047	0.058	1	Exosc3
0.42673	0.267304	0.132	0.117	1	Osgep
0.426882	-0.626898	0.034	0.043	1	Nqo2
0.427711	-0.329097	0.185	0.202	1	Polr2c
0.427994	-0.247731	0.096	0.112	1	Abhd5
0.428595	0.1804	0.189	0.173	1	Mmut
0.428643	-0.267704	0.021	0.014	1	Ccdc88a
0.428847	-0.429038	0.023	0.03	1	Lgals9
0.428987	0.146833	0.083	0.071	1	Cept1
0.429161	0.11356	0.093	0.079	1	Sec31a
0.429407	0.379688	0.085	0.074	1	Mafg
0.429418	0.189095	0.06	0.05	1	Clptm1l
0.42975	0.350233	0.053	0.043	1	Notch1
0.429827	0.510066	0.051	0.042	1	Rbm27
0.429939	0.213114	0.057	0.046	1	Lrrc59
0.429944	-0.247165	0.04	0.05	1	Dhx16
0.430088	-0.142488	0.04	0.05	1	Aida
0.430511	0.117128	0.085	0.072	1	Add1
0.430758	0.401311	0.047	0.038	1	Ptdss2
0.431306	0.267611	0.055	0.045	1	Gstz1
0.431526	-0.609049	0.03	0.038	1	1600014C10Rik
0.431914	-0.198593	0.244	0.26	1	Grsf1
0.431978	-0.170699	0.034	0.043	1	Snd1
0.432646	0.132317	0.323	0.301	1	Art3
0.432825	-0.9441	0.019	0.026	1	Gstt1
0.433003	-0.54122	0.03	0.038	1	Ubp1
0.433092	0.24302	0.125	0.111	1	Nsmce4a
0.433408	0.114299	0.051	0.042	1	Syne1
0.433718	-0.247391	0.233	0.245	1	Plin4
0.433788	-0.479545	0.121	0.133	1	Oxa1l
0.433962	0.113681	0.096	0.083	1	Chchd4
0.434247	-0.324951	0.013	0.019	1	Angptl6
0.434318	-0.815132	0.03	0.038	1	Leprot
0.434355	0.200572	0.055	0.045	1	Znrf2
0.434571	-0.291969	0.132	0.149	1	Lmbrd1
0.434982	0.366506	0.049	0.04	1	Trappc11
0.435192	0.152397	0.104	0.09	1	Senp6
0.435194	-0.385483	0.013	0.019	1	Ficd
0.435218	-0.16397	0.565	0.571	1	Vdac2
0.435392	0.268771	0.057	0.046	1	Cstpp1
0.435393	-0.362415	0.166	0.181	1	Sirt2
0.435816	0.159533	0.251	0.236	1	Mapk1
0.43595	-0.307027	0.028	0.037	1	Mpp1
0.435961	0.180919	0.117	0.104	1	Mrps6
0.436036	-1.24687	0.009	0.014	1	Lmbr1l
0.436295	-0.249025	0.03	0.038	1	Umad1
0.436884	-0.613825	0.019	0.026	1	Mindy3
0.437584	-0.124594	0.304	0.325	1	Stim1
0.437625	0.360139	0.049	0.04	1	Abca8b
0.437692	-0.885196	0.009	0.014	1	Cdan1
0.438172	-0.428559	0.036	0.045	1	Zbtb41
0.438244	-1.48443	0.009	0.014	1	Dpy19l1
0.438797	-1.35047	0.009	0.014	1	B3galt6
0.438797	-1.27062	0.009	0.014	1	Grap
0.439284	0.102431	0.076	0.064	1	Vkorc1l1
0.43933	-0.698326	0.025	0.032	1	Smarca1
0.439502	-0.624611	0.042	0.051	1	Triap1
0.439549	-0.171432	0.064	0.077	1	Acsl6
0.43955	0.592971	0.045	0.037	1	Pard3
0.439573	0.115549	0.119	0.104	1	Wapl
0.439885	-0.196239	0.06	0.05	1	Tnfrsf1a
0.440057	-0.469129	0.025	0.032	1	Tmem42
0.440164	0.585416	0.045	0.037	1	Zfp36
0.440264	-0.335959	0.03	0.038	1	Abca1
0.440459	-0.689392	0.009	0.014	1	Wdr13
0.440459	-1.12327	0.009	0.014	1	Adar
0.440467	0.173181	0.223	0.207	1	Pdap1
0.440596	-0.623156	0.03	0.038	1	Tmem88
0.440621	0.457957	0.051	0.042	1	Fbxo28
0.440785	-1.12776	0.025	0.032	1	Nsf
0.440966	-0.638621	0.019	0.026	1	Tti2
0.441148	-0.37649	0.043	0.053	1	Abcb6
0.441568	-0.638394	0.009	0.014	1	Tarbp1
0.441719	-0.670878	0.028	0.037	1	Pxk
0.441726	-0.328433	0.098	0.112	1	Rnft1
0.441879	-0.481693	0.06	0.072	1	Cebpd
0.44192	0.214594	0.053	0.043	1	Ndrg1
0.442124	-0.795981	0.009	0.014	1	Rce1
0.442161	-0.197503	0.153	0.133	1	Mrpl43
0.442244	-0.476961	0.025	0.032	1	Mcoln1
0.442653	0.361919	0.051	0.042	1	Nphp1
0.443014	-0.455531	0.019	0.026	1	Vps18
0.443041	0.211356	0.074	0.062	1	Atf7ip
0.443236	-0.604589	0.009	0.014	1	D430041D05Rik
0.443236	-0.723936	0.009	0.014	1	Zmym1
0.443792	-0.801083	0.009	0.014	1	Plp1
0.443888	-0.565704	0.025	0.032	1	Coprs
0.444239	0.690889	0.042	0.034	1	Ranbp6
0.444304	-0.157944	0.142	0.125	1	Sdf4
0.444339	-0.16189	0.233	0.252	1	Tnks2
0.444349	-0.434536	0.009	0.014	1	Llgl1
0.444803	-0.484244	0.025	0.032	1	Slc23a2
0.444851	0.238916	0.072	0.061	1	Lgals8
0.444907	-0.359599	0.009	0.014	1	Tmem216
0.444982	0.354907	0.051	0.042	1	Atg16l1
0.445177	-0.117441	0.44	0.409	1	Rtraf
0.445465	-0.420961	0.009	0.014	1	Fam110a
0.445594	-0.474965	0.07	0.082	1	Trappc4
0.446005	-0.946218	0.006	0.01	1	Slc5a3
0.446279	-0.654106	0.117	0.128	1	Mrpl9
0.446303	-0.441693	0.138	0.152	1	Hsd17b10
0.446313	-0.135113	0.172	0.186	1	4930453N24Rik
0.446376	-0.278001	0.098	0.112	1	Mtfr1
0.446441	0.165676	0.051	0.042	1	Scamp1
0.44655	-0.276023	0.106	0.12	1	Lap3
0.446581	-0.460748	0.009	0.014	1	Zfp994
0.446673	-0.301304	0.078	0.09	1	Emd
0.446697	-0.155632	0.115	0.101	1	Abca8a
0.446701	-1.0319	0.006	0.01	1	Kctd21
0.446701	-1.17448	0.006	0.01	1	Lrp3
0.446701	-0.882058	0.006	0.01	1	Lmnb1
0.446701	-1.19362	0.006	0.01	1	Ighmbp2
0.446738	-0.207224	0.115	0.128	1	Stk11
0.44714	-0.628764	0.009	0.014	1	Glipr2
0.447206	-0.478446	0.072	0.083	1	Smim15
0.447248	-0.109726	0.057	0.046	1	Ptrhd1
0.447275	0.558753	0.047	0.038	1	Zfp462
0.447396	-0.22332	0.006	0.01	1	Ralgds
0.447396	-1.11536	0.006	0.01	1	Sh3pxd2b
0.447396	-0.777833	0.006	0.01	1	Lpin2
0.447409	-0.485721	0.036	0.045	1	Abhd12
0.447648	0.147831	0.053	0.043	1	Pgap2
0.4477	-0.233025	0.009	0.014	1	Prkci
0.447731	-0.81158	0.038	0.046	1	Ntpcr
0.447737	-0.442654	0.025	0.032	1	Atg4b
0.448093	-0.718578	0.006	0.01	1	Mypop
0.448259	0.809308	0.009	0.014	1	Myzap
0.44879	-0.761439	0.006	0.01	1	Aif1l
0.44879	-0.706821	0.006	0.01	1	Vstm4
0.44879	0.758508	0.006	0.01	1	Ppm1m
0.44879	-0.765869	0.006	0.01	1	Galnt10
0.44879	-1.11169	0.006	0.01	1	Rin3
0.449209	-0.475971	0.025	0.032	1	Ap3s2
0.449488	-0.341058	0.006	0.01	1	Ctu1
0.449488	-0.720422	0.006	0.01	1	Lmnb2
0.449488	-2.08221	0.006	0.01	1	B4galt6
0.449686	-0.307837	0.049	0.059	1	Nosip
0.449721	-0.432759	0.153	0.165	1	Cnih1
0.449941	-0.321563	0.009	0.014	1	Zfp984
0.450186	-0.611776	0.006	0.01	1	Cdh23
0.450186	-0.356161	0.006	0.01	1	Trarg1
0.450186	-0.668586	0.006	0.01	1	Msh6
0.450186	-0.598983	0.006	0.01	1	Fgfbp3
0.450885	-0.527409	0.006	0.01	1	Pygb
0.450885	-0.35014	0.006	0.01	1	Lrrc8b
0.450885	-0.394762	0.006	0.01	1	Abcg1
0.451038	-0.445381	0.049	0.059	1	Stard8
0.451056	-0.269922	0.019	0.026	1	Dynlt1f
0.451224	-0.455266	0.066	0.077	1	Ssx2ip
0.451262	-0.430406	0.051	0.061	1	Adprhl1
0.451584	-0.409544	0.006	0.01	1	Ankrd54
0.451912	0.352918	0.045	0.037	1	Eftud2
0.452284	-0.174326	0.006	0.01	1	Nemp1
0.452414	0.610423	0.064	0.054	1	Rrn3
0.452464	-0.457621	0.03	0.038	1	Pkn1
0.4529	-0.433759	0.025	0.032	1	Hipk2
0.45364	-0.359486	0.025	0.032	1	Wdr46
0.453982	-0.40061	0.03	0.038	1	Cbwd1
0.454135	0.354197	0.047	0.038	1	Bop1
0.454177	-0.132403	0.153	0.17	1	Ppp1r14c
0.454542	0.319767	0.079	0.069	1	Cd99l2
0.454562	-0.143245	0.11	0.123	1	Prpf4b
0.454751	-0.154884	0.025	0.032	1	Cilp
0.45486	-0.347739	0.062	0.074	1	Smndc1
0.455145	-0.17959	0.355	0.377	1	Nop10
0.455421	0.527413	0.019	0.026	1	Gbp2
0.455559	0.139869	0.095	0.082	1	Ptpn4
0.455821	0.191794	0.047	0.038	1	Atxn7l3b
0.455821	0.221156	0.047	0.038	1	Ddx10
0.455924	-1.00102	0.015	0.021	1	Rab13
0.456128	-0.198832	0.085	0.099	1	Rbm20
0.456583	0.134658	0.051	0.042	1	Znhit6
0.45685	-1.00333	0.015	0.021	1	Saxo2
0.457049	0.329721	0.047	0.038	1	Thbs1
0.457116	0.199191	0.353	0.332	1	Csrp3
0.457297	0.377548	0.07	0.059	1	Tgfb2
0.457314	-0.91175	0.015	0.021	1	Eef1akmt2
0.457526	0.138792	0.083	0.071	1	Dusp11
0.45773	-0.192505	0.093	0.106	1	Keap1
0.457824	-0.147647	0.147	0.165	1	Mettl22
0.458581	-0.149504	0.102	0.119	1	Srxn1
0.459109	-0.148593	0.06	0.072	1	Dguok
0.459172	-0.851975	0.015	0.021	1	Pot1a
0.459203	0.271268	0.047	0.038	1	Exosc10
0.459243	0.221258	0.072	0.061	1	Nbn
0.45945	-0.250123	0.062	0.072	1	Tiprl
0.459959	-0.137458	0.025	0.032	1	Fuz
0.460102	-0.951113	0.015	0.021	1	Klhl18
0.460798	-0.104366	0.885	0.88	1	Ndufv2
0.461312	0.325884	0.045	0.037	1	Fndc3b
0.461667	-0.678638	0.04	0.048	1	Sf3a3
0.461966	-0.85371	0.015	0.021	1	Erlin1
0.462243	-0.60617	0.059	0.069	1	Ubap1
0.462368	-0.421684	0.085	0.098	1	Elof1
0.462432	-0.653447	0.015	0.021	1	Ssbp4
0.462432	-0.828291	0.015	0.021	1	Nt5c
0.46245	-0.220418	0.115	0.131	1	Fbxw5
0.462778	-0.220382	0.043	0.053	1	Cspp1
0.463595	-0.333127	0.123	0.135	1	Ddt
0.463613	0.133679	0.053	0.043	1	Itprid2
0.463707	-0.23319	0.032	0.04	1	Rars2
0.464497	-0.125755	0.622	0.603	1	Ghitm
0.464541	-0.573583	0.032	0.04	1	Spa17
0.464581	0.388164	0.043	0.035	1	Hmgb2
0.464886	0.182964	0.098	0.085	1	Pds5a
0.464911	-0.460556	0.062	0.072	1	Tcta
0.465063	-0.658617	0.021	0.027	1	Fig4
0.465236	-0.194489	0.083	0.096	1	Acbd5
0.465237	-0.591023	0.015	0.021	1	Cyria
0.465507	-0.408729	0.066	0.077	1	Fbxo9
0.46555	0.175157	0.043	0.035	1	Mrps2
0.465706	-0.734459	0.015	0.021	1	Gdpd1
0.465809	-0.153388	0.176	0.194	1	Eif4ebp2
0.465878	-0.490399	0.032	0.04	1	Tcp11l1
0.465929	-0.262646	0.149	0.163	1	Osbpl1a
0.466174	-0.627368	0.015	0.021	1	Slc25a35
0.466189	-0.246827	0.064	0.075	1	Rab35
0.466933	0.338123	0.042	0.034	1	Jag2
0.467112	-0.653194	0.015	0.021	1	Smyd5
0.467222	-0.108898	0.057	0.046	1	Uhmk1
0.467506	-0.652695	0.021	0.027	1	Ttl
0.467582	-0.297828	0.043	0.053	1	Nck2
0.467638	0.209618	0.045	0.037	1	Ccm2
0.467762	0.238068	0.042	0.034	1	Gon7
0.467802	-0.194896	0.091	0.077	1	Metrn
0.467953	-0.415226	0.074	0.085	1	Mpnd
0.468052	-1.03499	0.015	0.021	1	Sec22a
0.468342	-0.392071	0.038	0.046	1	Rnf149
0.468522	-0.604454	0.015	0.021	1	Ctdspl2
0.468522	-0.60367	0.015	0.021	1	Mms19
0.468777	-0.190814	0.161	0.178	1	Speg
0.468826	-0.398197	0.026	0.034	1	Lmf1
0.468914	-0.142233	0.163	0.144	1	Nfs1
0.468932	-0.290013	0.233	0.248	1	Col3a1
0.469062	-0.193489	0.051	0.061	1	Akr1e1
0.469123	-0.264783	0.129	0.143	1	Dctpp1
0.469135	0.289531	0.04	0.032	1	Kcnn1
0.469227	-0.511791	0.015	0.021	1	Rab6b
0.469415	0.1593	0.113	0.101	1	Fzd7
0.46944	0.455713	0.043	0.035	1	Scarb1
0.469462	-0.671761	0.015	0.021	1	Zmynd19
0.469462	-0.505917	0.015	0.021	1	Klf11
0.469581	-0.622051	0.053	0.062	1	Gng12
0.469867	0.174419	0.202	0.188	1	Gtf2h5
0.469877	0.336395	0.078	0.067	1	Atp13a3
0.470561	0.145312	0.095	0.082	1	Aebp2
0.470637	-0.39452	0.083	0.095	1	Mettl26
0.470659	-0.631574	0.04	0.048	1	Rnf103
0.470742	-0.40233	0.032	0.04	1	Sac3d1
0.470776	-0.694681	0.021	0.027	1	Cbl
0.470841	-0.108446	0.176	0.157	1	Maf1
0.470876	-0.571867	0.015	0.021	1	Ncoa5
0.470896	-0.615167	0.064	0.074	1	Oxnad1
0.470916	0.431174	0.042	0.034	1	Aqp7
0.471029	0.212465	0.155	0.141	1	Mrpl4
0.471395	-0.303445	0.026	0.034	1	Snx24
0.471502	-0.364934	0.045	0.054	1	Zfp180
0.471586	0.115347	0.282	0.263	1	Gpt2
0.471893	0.106603	0.087	0.075	1	Slc25a16
0.472315	0.13371	0.223	0.207	1	Tardbp
0.472763	-0.382651	0.015	0.021	1	Adprm
0.472993	-0.278173	0.119	0.133	1	Eri3
0.473119	-0.240555	0.248	0.261	1	Iftap
0.473225	0.400643	0.06	0.051	1	Tmod3
0.473236	-0.456096	0.015	0.021	1	Ipp
0.473236	-0.594711	0.021	0.027	1	Pfkfb4
0.473286	-0.290009	0.068	0.08	1	Armcx3
0.473415	0.248937	0.042	0.034	1	Lysmd3
0.473802	-0.236899	0.147	0.16	1	Rhot2
0.473945	-0.41901	0.015	0.021	1	Vgll3
0.473983	-0.281355	0.051	0.061	1	Med31
0.47464	0.416814	0.087	0.077	1	Dkc1
0.474993	0.219438	0.068	0.058	1	Kansl1l
0.475072	-0.197795	0.352	0.361	1	Rbx1
0.475388	-0.299552	0.079	0.091	1	Aebp1
0.475472	0.203378	0.043	0.035	1	Lig3
0.475504	-0.340761	0.043	0.053	1	Leng1
0.475506	-0.234151	0.083	0.095	1	Rnf128
0.475633	-0.424608	0.032	0.04	1	Tmem168
0.475862	-0.241754	0.087	0.098	1	Msl1
0.476648	-0.31813	0.032	0.04	1	Edem3
0.476682	0.135224	0.066	0.056	1	Gclm
0.477026	-0.243679	0.015	0.021	1	Smyd3
0.478164	-0.471976	0.045	0.054	1	Cfap68
0.478533	-0.221493	0.064	0.075	1	Tfdp2
0.478558	-0.168715	0.414	0.421	1	Ppia
0.478927	-0.139653	0.015	0.021	1	Slco2b1
0.478954	-0.103503	0.068	0.08	1	Bach1
0.479103	0.251975	0.108	0.096	1	Fcho2
0.47911	-0.203684	0.274	0.29	1	Fam174a
0.479208	-0.251289	0.051	0.061	1	Msrb2
0.479386	0.217896	0.04	0.032	1	Slc15a4
0.479852	0.136144	0.153	0.138	1	Sdf2
0.47988	-0.388158	0.015	0.021	1	Zfp949
0.479962	0.138788	0.163	0.151	1	Eif2b4
0.480217	-0.118031	0.144	0.16	1	Mrpl41
0.480635	-0.307403	0.026	0.034	1	Csf1
0.481105	-0.182593	0.187	0.17	1	Ltbp4
0.481106	0.27959	0.04	0.032	1	Ipo9
0.481379	-0.567578	0.026	0.034	1	Itfg2
0.481641	0.395237	0.078	0.067	1	Mapk8
0.481849	0.118995	0.108	0.095	1	Apip
0.481862	0.345033	0.038	0.03	1	Tdg
0.482145	-0.173069	0.074	0.062	1	Ubtf
0.482535	0.142873	0.043	0.035	1	Plekhj1
0.482575	-0.1847	0.078	0.088	1	Stx7
0.482699	-0.320014	0.108	0.12	1	Pacsin2
0.48283	0.371654	0.04	0.032	1	Tug1
0.483083	-0.13809	0.096	0.083	1	Ptcd2
0.483866	0.122463	0.04	0.032	1	Cep19
0.483955	-0.11171	0.095	0.107	1	Clk4
0.484271	-1.26265	0.011	0.016	1	Dcp1a
0.484553	0.234491	0.066	0.056	1	Avpi1
0.484557	0.387927	0.04	0.032	1	Pgm2l1
0.484732	0.792954	0.034	0.027	1	Fibin
0.484818	-1.56415	0.011	0.016	1	Jmjd4
0.485019	-0.295134	0.021	0.027	1	Zdhhc1
0.485117	0.335673	0.074	0.064	1	Fbxl4
0.485227	-0.243792	0.021	0.027	1	Cradd
0.485338	-0.396944	0.04	0.048	1	Junb
0.485455	-0.597649	0.034	0.042	1	Dnajc16
0.485852	-0.361802	0.026	0.034	1	Rb1
0.485899	0.284873	0.076	0.066	1	Sec24b
0.486106	0.472102	0.032	0.026	1	Acsf3
0.486351	-0.392534	0.147	0.16	1	Mrpl27
0.486467	-0.156968	0.06	0.071	1	Dda1
0.4866	0.609013	0.034	0.027	1	Thap2
0.486636	-0.356156	0.045	0.054	1	Ppfia1
0.4867	-0.782058	0.028	0.035	1	Uhrf1bp1
0.48698	0.130057	0.04	0.032	1	Fgfrl1
0.487156	-0.31702	0.074	0.085	1	Rabgap1
0.487327	0.24455	0.04	0.032	1	Rnf141
0.487343	-0.280224	0.112	0.125	1	Stx4a
0.487429	0.439455	0.036	0.029	1	Zfp385b
0.487479	-0.182031	0.204	0.183	1	Sec61b
0.487517	0.505141	0.057	0.048	1	Tmem161b
0.48788	-0.426253	0.062	0.072	1	Ctsz
0.488741	-0.110745	0.399	0.372	1	Tmem147
0.488847	0.477383	0.034	0.027	1	Rbm34
0.489202	-0.21104	0.053	0.043	1	Tmem199
0.48976	-1.16042	0.011	0.016	1	Nf1
0.489794	-0.102399	0.066	0.056	1	Tnrc6c
0.490123	-0.411705	0.047	0.056	1	Esco1
0.49037	0.378246	0.062	0.053	1	Sec61a2
0.490375	0.18681	0.096	0.085	1	Gstm2
0.490377	0.424886	0.038	0.03	1	Adrb2
0.490522	0.19378	0.113	0.101	1	Ubr1
0.491253	-0.353609	0.068	0.079	1	Cutc
0.491378	-0.386668	0.11	0.12	1	Puf60
0.491413	-1.01398	0.011	0.016	1	Ppp1r14a
0.49156	0.149919	0.087	0.075	1	Adprh
0.491647	-0.17376	0.108	0.095	1	Dbt
0.491657	-0.456567	0.072	0.082	1	Ndufaf3
0.491913	-0.164171	0.021	0.027	1	Htt
0.491965	-0.724569	0.011	0.016	1	Pcgf6
0.492517	-0.81603	0.011	0.016	1	Asb6
0.493027	-0.629497	0.047	0.056	1	Rnf167
0.493086	-0.123651	0.38	0.349	1	H2az1
0.493153	0.111298	0.043	0.035	1	Lima1
0.493238	-0.139234	0.263	0.24	1	Fkbp4
0.493784	-0.344157	0.134	0.146	1	Cul2
0.493794	-0.250948	0.119	0.133	1	Pitpna
0.493833	0.468409	0.032	0.026	1	Vwa1
0.4939	0.354932	0.057	0.048	1	Taf13
0.494083	-0.170177	0.197	0.213	1	Lrrc20
0.494153	0.34961	0.055	0.046	1	C1galt1
0.494154	-0.419117	0.057	0.066	1	Tpbgl
0.494175	-1.15866	0.011	0.016	1	Rbp1
0.494483	-0.277581	0.047	0.056	1	Map2k7
0.494774	0.393254	0.057	0.048	1	Ptpra
0.49484	-1.91103	0.017	0.022	1	Cdk5
0.49494	-0.273167	0.062	0.072	1	Snx6
0.495274	-0.120504	0.021	0.027	1	Zfp592
0.495532	-0.565844	0.064	0.074	1	Gapvd1
0.49574	0.335208	0.038	0.03	1	Uimc1
0.495837	-0.313275	0.011	0.016	1	Rpusd4
0.496189	0.114929	0.183	0.168	1	Slc12a2
0.496218	0.315835	0.036	0.029	1	Trim55
0.496218	0.402423	0.036	0.029	1	Map2k5
0.496355	-0.120537	0.047	0.038	1	Icmt
0.496391	-0.786682	0.011	0.016	1	Zfp959
0.496568	0.187943	0.078	0.067	1	Snrpd1
0.497578	-0.46449	0.034	0.042	1	Farsa
0.497691	0.174882	0.036	0.029	1	Uba5
0.497701	-0.61676	0.036	0.043	1	Ggct
0.498056	-0.39198	0.011	0.016	1	Katnb1
0.49841	0.206265	0.059	0.05	1	Mkks
0.498426	-0.404239	0.062	0.072	1	Gtf2a1
0.49865	0.525596	0.034	0.027	1	Whamm
0.498842	-0.131443	0.081	0.071	1	Ubn2
0.499028	-0.177475	0.346	0.356	1	Eprs
0.499168	-0.464912	0.011	0.016	1	Trim72
0.499168	-0.837173	0.011	0.016	1	Acaca
0.499321	-0.293924	0.106	0.117	1	Cnot7
0.499332	-0.340246	0.123	0.135	1	Akap6
0.499536	-0.525373	0.036	0.029	1	Ing2
0.499536	0.451964	0.036	0.029	1	Bcl2l12
0.499724	-1.12565	0.011	0.016	1	Hip1r
0.500027	-0.570841	0.036	0.043	1	Csnk2a2
0.500073	0.113007	0.123	0.111	1	Nid1
0.500281	-0.341734	0.042	0.05	1	Sirt5
0.500281	-0.153785	0.011	0.016	1	Uck1
0.500281	-0.423282	0.011	0.016	1	Gbp4
0.500281	-0.4385	0.011	0.016	1	Btbd8
0.50036	-0.499202	0.036	0.043	1	Amhr2
0.500434	-0.233317	0.076	0.087	1	Znhit3
0.500573	0.198115	0.059	0.05	1	Sema4d
0.500838	-0.13172	0.011	0.016	1	Chodl
0.500989	0.121437	0.119	0.107	1	Wbp11
0.501233	0.430274	0.032	0.026	1	Dip2c
0.501447	0.511167	0.066	0.058	1	Trim28
0.501596	-0.199254	0.096	0.109	1	Mapt
0.501624	0.550725	0.032	0.026	1	Fiz1
0.501754	-0.447901	0.028	0.035	1	Med15
0.501784	0.636455	0.028	0.022	1	Ccdc73
0.501822	-0.747691	0.023	0.029	1	Pja1
0.501877	0.265134	0.034	0.027	1	Ift52
0.501953	-0.237569	0.011	0.016	1	Acsl5
0.502067	0.150458	0.034	0.027	1	Grwd1
0.502383	0.157228	0.057	0.048	1	H6pd
0.502447	0.271743	0.034	0.027	1	Nkapd1
0.502584	-0.229444	0.079	0.067	1	Irf2
0.503054	-0.275556	0.076	0.087	1	Dpp8
0.503191	0.567456	0.032	0.026	1	B4galt5
0.503265	0.130941	0.057	0.048	1	Vrk3
0.503364	-0.426597	0.059	0.067	1	Ace
0.504352	0.30622	0.034	0.027	1	Tyrobp
0.504427	-0.130463	0.047	0.038	1	Ecm1
0.505001	-0.125087	0.06	0.071	1	Rasa1
0.505108	-0.702853	0.038	0.03	1	Ptdss1
0.505312	-0.204521	0.336	0.354	1	Emc6
0.505463	-0.306207	0.028	0.035	1	Cwc22
0.505463	-0.460757	0.028	0.035	1	Mcm3ap
0.506092	-0.370304	0.095	0.104	1	Cpeb3
0.506367	-0.15728	0.051	0.061	1	Mcrs1
0.506378	0.301625	0.028	0.022	1	Ss18
0.506398	0.195668	0.087	0.077	1	Pak2
0.506427	0.212065	0.011	0.016	1	Slc36a4
0.507075	-0.149212	0.149	0.165	1	Tmbim4
0.507664	-0.865109	0.017	0.022	1	Cables2
0.507768	-0.346641	0.1	0.112	1	Abhd11
0.507774	-0.446522	0.042	0.05	1	Actr6
0.508413	0.506073	0.03	0.024	1	Med17
0.508692	0.271035	0.032	0.026	1	Myo9a
0.5087	-0.334516	0.072	0.061	1	Wars1
0.508889	0.505047	0.032	0.026	1	Kdm6a
0.509227	-0.549092	0.023	0.029	1	Taco1
0.510024	-0.322243	0.06	0.071	1	Plekhm2
0.510102	-0.364409	0.07	0.08	1	Rnmt
0.510653	-0.427281	0.074	0.085	1	Srek1ip1
0.510856	0.239303	0.034	0.027	1	Ap1s1
0.511069	-0.646678	0.036	0.043	1	Bcs1l
0.511189	-0.185353	0.104	0.091	1	Xpo1
0.511386	-0.319679	0.089	0.099	1	Ppp5c
0.511415	0.413474	0.028	0.022	1	Mxra7
0.511609	-0.371137	0.049	0.058	1	Heca
0.511815	-0.440205	0.043	0.051	1	Ccdc97
0.511881	-0.427344	0.06	0.071	1	Gadd45a
0.511901	-0.23781	0.049	0.058	1	Ranbp10
0.512123	-0.704655	0.023	0.029	1	Mrtfa
0.512135	-0.929916	0.017	0.022	1	Slc35a2
0.512607	-0.139267	0.017	0.022	1	Hexdc
0.512757	0.244502	0.127	0.114	1	Eloa
0.512778	0.233281	0.059	0.05	1	Bcas3
0.512891	0.542227	0.03	0.024	1	Ern1
0.513205	-0.491118	0.066	0.075	1	Sacm1l
0.513365	-0.227698	0.113	0.125	1	2310039H08Rik
0.513522	0.710575	0.028	0.022	1	Hgsnat
0.513546	0.279991	0.034	0.027	1	Dus3l
0.513573	0.250803	0.051	0.043	1	Nuak1
0.513673	-0.343039	0.028	0.035	1	Nup155
0.513881	0.234941	0.068	0.059	1	Clk3
0.514039	-0.289044	0.227	0.239	1	Srsf5
0.514225	0.160155	0.032	0.026	1	P2rx5
0.51444	-0.317006	0.036	0.043	1	Fnbp4
0.514524	0.501891	0.03	0.024	1	Pigs
0.514525	0.567909	0.026	0.021	1	Prkcd
0.514798	-0.138315	0.036	0.029	1	Fyn
0.514845	0.224847	0.072	0.062	1	Eid1
0.515342	-0.148922	0.03	0.024	1	Tmem167b
0.515633	0.6066	0.028	0.022	1	Utp18
0.515649	-0.281372	0.172	0.183	1	Dym
0.515819	0.301367	0.1	0.091	1	Mbd2
0.515885	0.690662	0.025	0.019	1	Trp53bp2
0.516055	0.448078	0.028	0.022	1	Cdkn2aip
0.51616	0.191922	0.03	0.024	1	Senp3
0.516169	0.221553	0.072	0.062	1	Ist1
0.516911	0.206851	0.1	0.09	1	Gna11
0.517137	0.112772	0.1	0.09	1	Casz1
0.517474	-1.24334	0.008	0.011	1	Cep170b
0.517718	0.371592	0.085	0.075	1	Ift20
0.517811	-0.405963	0.017	0.022	1	Arpp21
0.518056	0.157401	0.059	0.05	1	Ngrn
0.518209	-0.114677	0.03	0.024	1	Nudcd1
0.518595	0.112215	0.032	0.026	1	Mtmr9
0.518839	-1.26681	0.008	0.011	1	Bche
0.519119	-0.594706	0.081	0.09	1	Slc9a2
0.519122	0.299652	0.053	0.045	1	Babam2
0.519282	-0.408922	0.104	0.114	1	Trappc1
0.519794	-0.269588	0.064	0.074	1	Tcf12
0.519868	0.376631	0.028	0.022	1	Pros1
0.5199	-0.586997	0.07	0.079	1	Plgrkt
0.520064	-0.596167	0.028	0.035	1	Ccdc71l
0.520143	-0.136447	0.168	0.152	1	Timp2
0.520206	-1.01544	0.008	0.011	1	A130010J15Rik
0.520424	0.870113	0.023	0.018	1	Ddr1
0.52044	0.148588	0.078	0.067	1	Cobl
0.520535	-0.133645	0.089	0.099	1	Hdac3
0.520717	0.305915	0.028	0.022	1	Dedd2
0.52089	-0.703855	0.008	0.011	1	Cp
0.52089	-0.985519	0.008	0.011	1	Unc119
0.521083	0.146478	0.168	0.154	1	Papola
0.521142	0.3373	0.028	0.022	1	Banp
0.521574	-0.253895	0.028	0.035	1	0610040J01Rik
0.521575	-0.822987	0.008	0.011	1	Als2
0.521575	-0.857408	0.008	0.011	1	Chek2
0.521575	-1.11478	0.008	0.011	1	Slx1b
0.521575	-0.881257	0.008	0.011	1	Pcid2
0.521575	-0.428405	0.008	0.011	1	Iqcb1
0.522269	0.374116	0.025	0.019	1	Dhx38
0.522278	-0.524675	0.03	0.037	1	Fndc3a
0.522425	0.39658	0.026	0.021	1	Vti1a
0.522439	-0.174963	0.034	0.027	1	Peds1
0.522825	-0.564778	0.108	0.117	1	Abhd17a
0.522946	-0.726657	0.008	0.011	1	Myf5
0.522946	-0.753046	0.008	0.011	1	Adamts10
0.523053	-0.273935	0.062	0.072	1	Dusp29
0.523632	-0.827439	0.008	0.011	1	Mcm3
0.523632	-0.727932	0.008	0.011	1	Pign
0.523632	-0.702018	0.008	0.011	1	Brwd3
0.523968	0.647013	0.026	0.021	1	Nubpl
0.523968	0.261698	0.026	0.021	1	Sgsm3
0.5241	0.662214	0.025	0.019	1	Uxs1
0.524209	-0.290945	0.023	0.029	1	Rpap1
0.52423	-0.168956	0.208	0.223	1	Gpx1
0.524318	-0.917948	0.008	0.011	1	Trim21
0.524318	-1.15452	0.008	0.011	1	Fat1
0.525005	-0.302213	0.008	0.011	1	Sh3rf1
0.525057	-0.537546	0.068	0.077	1	Sh2b1
0.525405	0.149616	0.091	0.08	1	Tial1
0.525518	0.268886	0.051	0.043	1	Dnm2
0.5256	0.257531	0.083	0.074	1	Ufd1
0.525693	-0.4218	0.008	0.011	1	Col22a1
0.525693	-0.501068	0.008	0.011	1	Strn
0.525858	-0.307018	0.087	0.098	1	Galnt2
0.526344	-0.573213	0.051	0.059	1	Pigx
0.526381	-0.476227	0.008	0.011	1	Spi1
0.526381	-0.658686	0.008	0.011	1	Baiap2l2
0.526381	-0.353004	0.008	0.011	1	Calhm2
0.526381	-0.582327	0.008	0.011	1	Kazald1
0.526779	-0.163221	0.057	0.048	1	Prpf4
0.526841	0.430894	0.026	0.021	1	Umps
0.526975	-0.216878	0.062	0.053	1	Ripor1
0.527069	-0.418924	0.008	0.011	1	Rtel1
0.527069	-0.208905	0.008	0.011	1	Bhlhb9
0.527069	-1.53942	0.008	0.011	1	Srd5a3
0.527069	-0.314438	0.008	0.011	1	Acer3
0.527069	-0.49769	0.008	0.011	1	Slit3
0.527119	-0.151858	0.062	0.053	1	Nudt6
0.527274	0.419258	0.03	0.024	1	Pmm2
0.527714	-0.768703	0.032	0.038	1	Capg
0.527758	-0.240216	0.008	0.011	1	Ttc23
0.527948	-0.201795	0.155	0.138	1	Zmynd11
0.528323	0.564895	0.045	0.038	1	Lclat1
0.528447	-0.11141	0.008	0.011	1	Ptprr
0.528558	-0.330676	0.149	0.159	1	Hoxc10
0.528979	0.141495	0.136	0.125	1	Pcnx
0.529056	0.250054	0.026	0.021	1	Urm1
0.529067	-0.227677	0.036	0.043	1	Fam43a
0.529137	-0.258782	0.008	0.011	1	Snx33
0.529153	0.482421	0.025	0.019	1	H2-T23
0.52926	-0.298686	0.096	0.107	1	Fxr2
0.529314	-0.425865	0.087	0.098	1	Oxld1
0.529324	-0.651124	0.025	0.03	1	Ftsj3
0.5296	0.438503	0.049	0.042	1	Lyrm7
0.52976	0.138257	0.03	0.024	1	Ccdc88c
0.529827	-0.39572	0.008	0.011	1	Adck2
0.530381	0.166314	0.047	0.04	1	Taf3
0.530518	-0.184652	0.008	0.011	1	Ttc8
0.530666	0.189293	0.174	0.162	1	Mia2
0.530789	0.253187	0.096	0.087	1	Kcnc4
0.53087	-0.107152	0.221	0.204	1	Emc4
0.530925	-0.183302	0.106	0.093	1	Klhl7
0.530959	-0.706871	0.025	0.03	1	Nprl3
0.53111	0.142818	0.055	0.046	1	Nrip1
0.531275	0.298522	0.026	0.021	1	Plvap
0.531811	0.850943	0.043	0.037	1	Ganc
0.53192	0.230538	0.025	0.019	1	Pip4p1
0.532032	0.259471	0.055	0.046	1	Lrrc8a
0.532073	0.212951	0.068	0.059	1	Htra1
0.532865	0.513388	0.023	0.018	1	Zfp942
0.532901	0.14851	0.068	0.059	1	Epb41l2
0.532903	-0.208635	0.112	0.123	1	Mrpl44
0.532996	-0.347571	0.06	0.069	1	Mapk9
0.533054	-0.110659	0.026	0.021	1	Entpd5
0.533768	0.203005	0.025	0.019	1	Anks1
0.533811	0.443872	0.049	0.042	1	Nfx1
0.533909	-0.645695	0.053	0.061	1	Gsta4
0.534019	-0.278547	0.11	0.12	1	Wnk2
0.534155	0.286505	0.081	0.072	1	Coq6
0.534231	-0.116272	0.025	0.019	1	Arhgap1
0.534573	-0.155712	0.078	0.088	1	Cog4
0.534581	-0.18052	0.185	0.197	1	Rdh14
0.534694	0.261624	0.025	0.019	1	Zfyve16
0.53473	0.165903	0.051	0.043	1	Smarcc1
0.53507	-0.143416	0.03	0.037	1	Vac14
0.535097	0.277267	0.066	0.058	1	Wasl
0.535157	0.3329	0.025	0.019	1	B4galt4
0.535334	-0.325572	0.144	0.154	1	Iqcg
0.536086	-0.42948	0.053	0.061	1	Shisa5
0.536175	0.105156	0.026	0.021	1	Hmgxb3
0.53624	0.389404	0.023	0.018	1	Ddah1
0.53624	0.806815	0.023	0.018	1	Odf2l
0.536251	0.132315	0.053	0.045	1	Snx19
0.536376	-0.529267	0.053	0.061	1	Thrb
0.536744	-0.106263	0.117	0.103	1	Serpinf1
0.53688	-0.731839	0.047	0.054	1	Xpnpep1
0.537113	-0.33173	0.079	0.088	1	Ppp2r3c
0.537129	-0.205266	0.291	0.303	1	Higd2a
0.537445	0.183263	0.098	0.087	1	Dennd4c
0.537585	-0.117401	0.34	0.308	1	Bag1
0.53769	0.481568	0.023	0.018	1	Card10
0.537747	-0.163849	0.062	0.072	1	Gsto1
0.537852	-0.242061	0.261	0.268	1	Nedd8
0.537939	0.226875	0.025	0.019	1	Dbr1
0.538173	0.12402	0.023	0.018	1	Ubxn7
0.538191	-0.360149	0.06	0.069	1	Mgat4b
0.538509	-0.116371	0.03	0.024	1	Pnp
0.538657	0.451362	0.023	0.018	1	Mre11a
0.538703	-0.548348	0.053	0.061	1	Preb
0.538758	-0.585494	0.025	0.03	1	Abt1
0.538864	-0.133582	0.255	0.269	1	Gadd45gip1
0.538868	0.207703	0.025	0.019	1	Tamm41
0.539128	-0.210019	0.166	0.179	1	Stoml2
0.53917	-0.462933	0.025	0.03	1	Adal
0.539333	0.650675	0.025	0.019	1	Nrp2
0.539409	-0.352011	0.068	0.077	1	Ak3
0.539615	0.598091	0.021	0.016	1	Itpr2
0.539615	0.733902	0.021	0.016	1	Nopchap1
0.539626	0.344589	0.023	0.018	1	Trim26
0.539937	-0.790768	0.013	0.018	1	Polr3f
0.540118	-0.543473	0.03	0.037	1	Nufip1
0.540122	0.233855	0.062	0.054	1	Por
0.540129	-0.258426	0.038	0.045	1	Klf3
0.540204	-0.222427	0.146	0.131	1	Pak1ip1
0.540578	0.137983	0.072	0.062	1	Micu3
0.540649	0.167376	0.026	0.021	1	Ppcs
0.540829	-0.237966	0.043	0.051	1	Dusp19
0.540872	-0.836197	0.047	0.054	1	Mfsd5
0.541177	-0.305315	0.081	0.091	1	Kdelr2
0.541195	0.20002	0.025	0.019	1	Sdccag8
0.541314	-0.688018	0.04	0.046	1	Cryzl1
0.541578	-1.04922	0.013	0.018	1	Lcmt2
0.542288	-0.138589	0.202	0.216	1	Hnrnpdl
0.542301	-0.296261	0.083	0.093	1	Trappc13
0.542327	-0.185123	0.093	0.103	1	Hipk1
0.542444	-0.181654	0.085	0.074	1	Copg1
0.542536	0.35509	0.023	0.018	1	Pwwp2a
0.542536	0.37668	0.023	0.018	1	Plscr3
0.542593	0.122497	0.025	0.019	1	Ralgapa2
0.542647	-0.702375	0.04	0.046	1	Nop9
0.542674	-0.719935	0.013	0.018	1	Il1r1
0.542674	-0.651105	0.013	0.018	1	Bet1l
0.542674	-0.872736	0.013	0.018	1	Cep112
0.542826	0.116943	0.112	0.101	1	Sptan1
0.543022	-0.120901	0.023	0.018	1	Kctd6
0.543395	0.682979	0.019	0.014	1	Ebf3
0.543395	0.410906	0.019	0.014	1	Ano8
0.543539	0.263414	0.051	0.043	1	Frmd6
0.543715	-0.327773	0.108	0.119	1	Tceal9
0.543994	0.69208	0.023	0.018	1	Slc4a2
0.544184	0.314074	0.021	0.016	1	Mfhas1
0.544319	-0.899395	0.013	0.018	1	Aldh1l1
0.544541	-0.370135	0.025	0.03	1	Fam174c
0.544596	-0.281256	0.036	0.043	1	Mgme1
0.544599	0.98286	0.015	0.011	1	B3gnt3
0.544693	0.767168	0.021	0.016	1	Abca3
0.544868	-0.450507	0.013	0.018	1	Manea
0.545005	-0.218699	0.057	0.048	1	Rtf2
0.545202	0.435308	0.021	0.016	1	Afap1
0.545247	0.294259	0.017	0.013	1	Itpripl1
0.545247	1.06084	0.017	0.013	1	Pard6a
0.545417	-0.534355	0.013	0.018	1	LTO1
0.545928	0.299885	0.062	0.054	1	Zfp654
0.545966	-0.580378	0.013	0.018	1	Rsph3b
0.54622	0.271136	0.021	0.016	1	Zbtb26
0.54622	0.207219	0.021	0.016	1	Strn4
0.546276	0.133043	0.051	0.043	1	Pgrmc1
0.54633	0.118724	0.025	0.019	1	Pid1
0.54633	-0.165214	0.025	0.019	1	Fmnl2
0.546516	-0.698954	0.013	0.018	1	Gstt2
0.546516	-0.433806	0.013	0.018	1	Fbxl15
0.546603	0.543968	0.019	0.014	1	Slc30a6
0.54673	-0.15604	0.021	0.016	1	Hmbox1
0.5468	-0.248477	0.251	0.228	1	Mtres1
0.54682	-0.317463	0.072	0.082	1	2410004B18Rik
0.546944	-0.30566	0.026	0.021	1	Procr
0.547066	-0.776826	0.013	0.018	1	Taf8
0.547266	-0.263825	0.025	0.019	1	Plekhg5
0.547276	-0.23356	0.049	0.058	1	Mydgf
0.547399	-0.160586	0.161	0.171	1	Mrps17
0.547616	-0.442813	0.013	0.018	1	Mpdu1
0.547616	-0.553729	0.013	0.018	1	Frat1
0.547675	0.293131	0.019	0.014	1	Arap2
0.54775	0.306663	0.021	0.016	1	Wnt11
0.547773	0.147561	0.053	0.045	1	Sgf29
0.547969	-0.405798	0.019	0.024	1	Slc25a38
0.548054	-0.218312	0.238	0.247	1	Rangrf
0.548261	0.146733	0.021	0.016	1	Zfp84
0.548407	0.539476	0.04	0.034	1	Hsd17b11
0.548529	-0.625161	0.032	0.038	1	Rnf19a
0.548632	-0.205373	0.233	0.242	1	Mustn1
0.548771	0.181799	0.021	0.016	1	Cmc4
0.548869	-0.10263	0.023	0.018	1	Cracr2b
0.548869	-0.177292	0.023	0.018	1	Etv1
0.548926	0.832676	0.017	0.013	1	Cep44
0.548935	-0.411727	0.06	0.069	1	Cbr1
0.548965	-0.274131	0.108	0.119	1	Aip
0.54905	0.125643	0.244	0.229	1	Uqcc6
0.549141	0.295896	0.025	0.019	1	Zfp958
0.549209	0.507092	0.017	0.013	1	Agtr1a
0.549269	-0.386884	0.013	0.018	1	Fcgr2b
0.549282	-0.202875	0.021	0.016	1	R3hcc1l
0.549474	0.323328	0.043	0.037	1	Ambra1
0.549497	0.137989	0.045	0.038	1	Nsmce3
0.549653	-0.101995	0.026	0.021	1	Rpp40
0.549817	-0.196378	0.361	0.367	1	Mfn2
0.549822	-0.126846	0.11	0.098	1	Hnrnpd
0.550274	-0.288155	0.121	0.131	1	Coa8
0.550305	0.170825	0.021	0.016	1	Gnptab
0.550355	-0.241445	0.025	0.03	1	Mrc2
0.550391	-0.300355	0.195	0.204	1	Krtcap2
0.550411	-0.408827	0.183	0.194	1	Ipo7
0.550533	0.220755	0.083	0.074	1	Alg10b
0.550557	-0.211729	0.026	0.021	1	Rp2
0.550887	0.232424	0.062	0.054	1	Glmp
0.550896	0.198603	0.019	0.014	1	Bak1
0.550924	-0.193887	0.013	0.018	1	Zfp629
0.551122	-0.599948	0.057	0.064	1	Hnrnpll
0.551147	-0.449709	0.123	0.131	1	Azin1
0.551538	0.546363	0.06	0.053	1	Zc3h13
0.551561	-0.465882	0.083	0.091	1	Smim12
0.551653	0.233668	0.142	0.13	1	Hdac2
0.5517	-0.287982	0.125	0.136	1	Cyb5b
0.551829	0.824896	0.015	0.011	1	L3mbtl3
0.55184	0.198426	0.021	0.016	1	Abracl
0.552153	1.29415	0.011	0.008	1	Mturn
0.552338	0.158014	0.1	0.091	1	Fam114a2
0.552353	0.238294	0.021	0.016	1	Lgals4
0.552592	-0.570381	0.032	0.038	1	Selenoh
0.552616	0.406753	0.017	0.013	1	Lins1
0.5529	-0.306554	0.025	0.019	1	Kmt2b
0.553048	0.392396	0.019	0.014	1	Pigv
0.553134	-0.180014	0.369	0.37	1	Psmb3
0.553185	0.621636	0.017	0.013	1	Zfp870
0.553371	-0.198972	0.019	0.024	1	Nacc1
0.553563	1.18391	0.011	0.008	1	Spc24
0.553587	-0.138838	0.019	0.014	1	Hsd17b12
0.553644	1.27068	0.015	0.011	1	Scarf1
0.553765	-0.385124	0.023	0.018	1	Zfp142
0.554038	0.424722	0.017	0.013	1	Efcab6
0.554107	-0.220542	0.212	0.223	1	Polr2f
0.554197	0.185978	0.064	0.056	1	Bud23
0.554212	0.279598	0.06	0.053	1	Cbx5
0.554323	0.567451	0.017	0.013	1	Slc35d1
0.554323	0.373113	0.017	0.013	1	Runx1t1
0.554592	-0.476907	0.043	0.051	1	Eif1a
0.554855	0.62007	0.015	0.011	1	Phc1
0.554893	0.595503	0.017	0.013	1	Setbp1
0.554912	-0.19038	0.096	0.085	1	Cars
0.554919	-0.179944	0.072	0.062	1	Acot9
0.555021	-0.365706	0.019	0.024	1	Vps26c
0.555131	-0.328503	0.074	0.064	1	Orc4
0.555463	0.400357	0.017	0.013	1	Gm45871
0.555464	-0.409874	0.087	0.096	1	Pepd
0.555786	0.472323	0.072	0.064	1	Pdzd2
0.555858	0.168353	0.042	0.035	1	Plod3
0.556034	-0.474177	0.045	0.053	1	Zbtb11
0.556064	-0.38061	0.04	0.046	1	Mtx1
0.556068	0.556362	0.015	0.011	1	Msx1
0.556068	0.303126	0.015	0.011	1	Zfp580
0.556068	0.618616	0.015	0.011	1	Slc7a6os
0.556118	0.737505	0.013	0.01	1	Apex2
0.556331	0.182593	0.078	0.069	1	Exd2
0.556604	0.794707	0.017	0.013	1	Pramel12
0.556675	0.525997	0.015	0.011	1	Cers4
0.556865	-0.535761	0.049	0.056	1	Srfbp1
0.556935	0.178893	0.049	0.042	1	Dmap1
0.556974	-0.205344	0.021	0.016	1	Galc
0.557035	-0.181792	0.074	0.064	1	Gga1
0.557097	0.84076	0.011	0.008	1	Mertk
0.557175	0.317167	0.017	0.013	1	Dtx2
0.557282	0.263172	0.015	0.011	1	Txnl4b
0.557421	0.917049	0.013	0.01	1	Slc25a10
0.557805	1.12442	0.011	0.008	1	Catsper4
0.557805	0.995744	0.011	0.008	1	Senp1
0.557885	-0.212608	0.422	0.425	1	Tmem126a
0.55789	0.635657	0.015	0.011	1	Skap2
0.55789	0.852609	0.015	0.011	1	Srr
0.557906	0.215981	0.019	0.014	1	Cyp2j6
0.558073	0.576681	0.013	0.01	1	Rasl11a
0.558073	0.627992	0.013	0.01	1	Arrb1
0.558112	-0.278161	0.153	0.162	1	Emc7
0.558453	-0.15873	0.104	0.091	1	Cox10
0.558514	0.929964	0.011	0.008	1	Gm8797
0.558799	-0.142218	0.019	0.024	1	Deaf1
0.558889	0.278403	0.017	0.013	1	Smarcd2
0.558889	0.326078	0.017	0.013	1	Tbc1d24
0.558891	-0.484853	0.045	0.053	1	Phldb1
0.559098	-0.112612	0.078	0.088	1	Ythdf1
0.559106	0.48302	0.015	0.011	1	Dnm3
0.559106	0.141247	0.015	0.011	1	H2-Q7
0.559289	-0.396928	0.038	0.045	1	Gar1
0.559392	-0.229622	0.198	0.21	1	Ap4s1
0.559461	0.422353	0.017	0.013	1	Cds1
0.559461	0.293474	0.017	0.013	1	Fam219b
0.559932	0.520997	0.011	0.008	1	Pde1a
0.559932	0.479201	0.011	0.008	1	Dcaf15
0.559939	-0.518134	0.026	0.032	1	Hus1
0.560031	0.478662	0.013	0.01	1	Efhd1
0.560031	0.496091	0.013	0.01	1	Fmnl1
0.560033	0.451656	0.017	0.013	1	Lysmd1
0.56007	0.125566	0.083	0.075	1	Sesn1
0.560323	0.713377	0.015	0.011	1	Uvssa
0.560323	0.413355	0.015	0.011	1	Mthfd2
0.560348	-0.214958	0.013	0.018	1	Sgcd
0.560535	0.363301	0.07	0.062	1	Sik3
0.56059	-0.438751	0.072	0.08	1	Stat3
0.560605	0.208325	0.017	0.013	1	Ckap4
0.560642	0.522013	0.011	0.008	1	Tcea2
0.560642	0.669199	0.011	0.008	1	Nek4
0.560642	0.578417	0.011	0.008	1	Prkdc
0.560874	0.525259	0.059	0.051	1	Brwd1
0.560932	0.395904	0.015	0.011	1	Ice2
0.560932	0.25858	0.015	0.011	1	Glis2
0.561021	-0.301665	0.055	0.046	1	Ube2o
0.561163	-0.418858	0.026	0.032	1	Gng10
0.561178	0.2584	0.017	0.013	1	Zfp449
0.561339	0.576701	0.013	0.01	1	Tfpi
0.561339	0.958081	0.013	0.01	1	Myh13
0.561353	1.14366	0.011	0.008	1	Iffo2
0.561362	-0.106961	0.038	0.045	1	Med14
0.561516	-0.244357	0.1	0.088	1	Tesk1
0.561542	0.4565	0.015	0.011	1	Olfml2b
0.561542	0.600023	0.015	0.011	1	Ldlrad3
0.561751	-0.181221	0.017	0.013	1	Trpc3
0.561993	0.288396	0.013	0.01	1	Myef2
0.561993	0.377361	0.013	0.01	1	Sigmar1
0.561993	0.689342	0.013	0.01	1	Aph1b
0.562063	-0.583778	0.011	0.008	1	Cxcr4
0.562063	0.54487	0.011	0.008	1	Zfp827
0.562325	-0.326279	0.017	0.013	1	Dph5
0.562325	-0.282123	0.017	0.013	1	Hspa2
0.562648	0.469245	0.013	0.01	1	Tlnrd1
0.562648	0.396489	0.013	0.01	1	Abi3
0.562745	0.231586	0.045	0.038	1	Psmd5
0.562762	0.23179	0.015	0.011	1	Trim39
0.562775	0.231022	0.011	0.008	1	Ciart
0.562775	0.478067	0.011	0.008	1	Faap20
0.562775	0.505541	0.011	0.008	1	Abitram
0.562775	0.406263	0.011	0.008	1	Ska2
0.562775	0.285018	0.011	0.008	1	Cmtr1
0.562775	0.348484	0.011	0.008	1	Mpp7
0.562898	0.136544	0.017	0.013	1	Ttc30b
0.562975	1.23216	0.013	0.01	1	Hhex
0.563087	-0.206203	0.119	0.106	1	Map2k4
0.563303	0.196025	0.013	0.01	1	Ldah
0.563486	0.632698	0.011	0.008	1	Cdin1
0.563486	0.357111	0.011	0.008	1	Ap4m1
0.563486	0.276243	0.011	0.008	1	Zbtb24
0.563486	0.236772	0.011	0.008	1	1700030K09Rik
0.563486	0.476749	0.011	0.008	1	Inpp5j
0.5635	0.148786	0.079	0.071	1	Supt6
0.563871	-0.304804	0.019	0.014	1	Tent4a
0.563958	0.321797	0.013	0.01	1	Lzic
0.563983	0.29258	0.015	0.011	1	Zfpm1
0.563983	0.261838	0.015	0.011	1	Adam19
0.563983	0.128946	0.015	0.011	1	Sp2
0.564007	-0.547078	0.034	0.04	1	Ppil3
0.564027	-0.346404	0.07	0.079	1	Cep350
0.56413	-0.352257	0.038	0.045	1	Gnptg
0.564198	0.514072	0.011	0.008	1	Crlf2
0.564198	-0.655041	0.011	0.008	1	Clmn
0.564373	-0.624456	0.034	0.04	1	Ip6k1
0.564433	0.317196	0.072	0.064	1	Ccl27a
0.564531	-0.168691	0.047	0.04	1	Cndp2
0.564614	0.149937	0.013	0.01	1	Rnf24
0.564614	0.264389	0.013	0.01	1	P3h3
0.564614	0.303519	0.013	0.01	1	Ercc8
0.564614	0.305313	0.013	0.01	1	Nectin3
0.564621	-0.151133	0.017	0.013	1	Kdm8
0.564682	0.109	0.178	0.168	1	Sun2
0.564869	-0.372092	0.032	0.038	1	Hars2
0.564911	0.418597	0.011	0.008	1	Herc6
0.564911	0.139602	0.011	0.008	1	Rbbp8
0.564941	0.119257	0.043	0.037	1	Fam50a
0.565087	0.15126	0.091	0.082	1	Tcerg1
0.565205	0.222945	0.015	0.011	1	Tfap4
0.56527	0.422019	0.07	0.062	1	Ap1ar
0.56527	0.465177	0.013	0.01	1	Igfals
0.565305	0.193408	0.13	0.12	1	Brd7
0.565624	-0.269591	0.011	0.008	1	St6galnac2
0.565817	0.182525	0.015	0.011	1	Gdap2
0.565927	-0.431511	0.013	0.01	1	Zscan29
0.565927	0.140329	0.013	0.01	1	Casp9
0.565927	0.158865	0.013	0.01	1	Dnal4
0.565927	0.101364	0.013	0.01	1	Nfya
0.565927	0.440151	0.013	0.01	1	Zfp960
0.56606	-0.188952	0.108	0.119	1	Rbbp6
0.566089	-0.320017	0.06	0.069	1	Cdk2ap2
0.566287	0.141615	0.078	0.069	1	Socs7
0.566337	0.172651	0.011	0.008	1	Fgf2
0.566337	0.173641	0.011	0.008	1	Nat8f1
0.566337	-0.367708	0.011	0.008	1	Atp2a3
0.566346	-0.354053	0.017	0.013	1	Ocel1
0.56642	-0.348733	0.049	0.042	1	Cfdp1
0.566584	0.239707	0.013	0.01	1	Ttc39b
0.566584	-0.565958	0.013	0.01	1	St3gal4
0.566735	0.118948	0.015	0.011	1	Scara3
0.567051	0.193669	0.011	0.008	1	4930579G24Rik
0.567051	0.108489	0.011	0.008	1	Ctnnal1
0.567202	-0.2988	0.129	0.138	1	B3galnt2
0.567884	-0.559053	0.072	0.08	1	Aen
0.567899	0.158893	0.013	0.01	1	Evi5l
0.567899	0.386994	0.013	0.01	1	Myo1d
0.56818	0.173075	0.074	0.066	1	Golga7
0.568533	-0.638906	0.026	0.032	1	Ift172
0.56888	0.186536	0.06	0.053	1	Gle1
0.56888	-0.151079	0.015	0.011	1	Zfp667
0.569195	0.364962	0.011	0.008	1	Mvk
0.569712	0.183229	0.059	0.051	1	Ilf3
0.569848	-0.385228	0.083	0.091	1	Emc9
0.570186	0.114183	0.136	0.125	1	Vps28
0.571022	0.278761	0.042	0.035	1	Kctd10
0.571052	-0.110656	0.051	0.043	1	Ddx54
0.571399	-0.349547	0.055	0.062	1	Synj2
0.571858	-0.292156	0.089	0.098	1	Cenpx
0.571951	-0.162044	0.015	0.011	1	Jmjd8
0.572328	0.341109	0.057	0.05	1	Rfesd
0.57271	-0.621855	0.021	0.026	1	Prrg2
0.573379	-0.295142	0.198	0.207	1	Rgcc
0.573633	-0.723809	0.021	0.026	1	Tmem203
0.573665	-0.221521	0.176	0.188	1	Sms
0.57388	-0.440855	0.032	0.038	1	Fam135a
0.574096	-0.272769	0.051	0.059	1	Mrrf
0.574323	-0.244515	0.062	0.071	1	Ncln
0.574509	0.223878	0.057	0.05	1	Gtf2b
0.574509	0.309237	0.057	0.05	1	Gpn3
0.574577	0.393233	0.04	0.034	1	Iqsec2
0.574598	-0.326706	0.047	0.054	1	Commd2
0.574647	-0.273578	0.034	0.04	1	Tti1
0.574699	-0.477161	0.079	0.088	1	St3gal3
0.574956	-0.216025	0.18	0.189	1	Hnrnpa1
0.575071	0.171027	0.06	0.053	1	Dglucy
0.576785	-0.112265	0.491	0.449	1	Pdlim7
0.577343	0.124549	0.06	0.053	1	Ppp1r7
0.577393	-0.193663	0.043	0.037	1	Higd1b
0.57775	-0.122078	0.043	0.037	1	Naa80
0.577793	-0.525433	0.021	0.026	1	Hoxa9
0.578309	0.271257	0.04	0.034	1	Steap3
0.578401	0.188861	0.062	0.054	1	Nmd3
0.57917	-0.115213	0.225	0.208	1	Mrpl17
0.579238	-0.186416	0.04	0.046	1	Zscan26
0.579326	-0.207909	0.181	0.192	1	Arih1
0.579416	-0.269479	0.112	0.122	1	Inpp5a
0.579437	0.111374	0.081	0.072	1	Mon2
0.579684	0.184581	0.072	0.064	1	Ncoa1
0.580188	-0.379392	0.034	0.04	1	Haus2
0.580593	-0.191361	0.076	0.085	1	Qrich1
0.580654	-0.136763	0.076	0.066	1	Seh1l
0.581128	-0.860818	0.009	0.013	1	Mfap4
0.581503	-0.643715	0.021	0.026	1	Abhd17c
0.581503	-0.588506	0.021	0.026	1	Cyth2
0.58167	-0.499337	0.034	0.04	1	Exosc7
0.581731	0.167436	0.095	0.085	1	Emp1
0.581749	-0.276223	0.026	0.032	1	Gdap1
0.58204	-0.655262	0.034	0.04	1	Fam149b
0.582114	-0.133287	0.163	0.149	1	Cdc26
0.582125	0.476469	0.051	0.045	1	Polrmt
0.582152	0.240099	0.104	0.096	1	Spcs3
0.582469	-0.410505	0.068	0.075	1	Lactb
0.582511	-0.113402	0.06	0.053	1	Numa1
0.582808	-0.139987	0.416	0.415	1	Chpt1
0.583124	-0.621012	0.009	0.013	1	Adm
0.583127	0.13426	0.043	0.037	1	Hdac1
0.583189	0.172701	0.168	0.16	1	Fbxl3
0.583362	-0.590526	0.021	0.026	1	Nop2
0.583545	-0.640364	0.015	0.019	1	Ahr
0.583587	-0.768487	0.028	0.034	1	Gm20498
0.583791	-0.944853	0.009	0.013	1	Adamtsl1
0.584084	-0.771353	0.015	0.019	1	Alg6
0.584208	0.433184	0.038	0.032	1	Aifm2
0.584457	-0.658923	0.009	0.013	1	Helz2
0.584457	-0.740283	0.009	0.013	1	Nr6a1
0.584952	-0.137236	0.104	0.093	1	Ralbp1
0.585105	-0.190361	0.043	0.037	1	Fzr1
0.585131	-0.183856	0.062	0.071	1	Hnrnph3
0.585179	-0.118348	0.089	0.099	1	Mavs
0.585702	-0.739022	0.015	0.019	1	Adgrd1
0.586005	0.304438	0.043	0.037	1	Fkbp5
0.586034	-0.507599	0.036	0.042	1	Anapc2
0.586224	0.117955	0.204	0.194	1	Otud6b
0.586517	0.134478	0.038	0.032	1	Scfd1
0.586519	0.168654	0.146	0.136	1	Spryd7
0.586766	0.200067	0.278	0.272	1	Itm2a
0.587098	-0.218949	0.129	0.139	1	Nudc
0.587127	-0.847899	0.009	0.013	1	Rad54l2
0.587238	-0.154216	0.106	0.096	1	Mrps35
0.587322	-0.649141	0.015	0.019	1	Nmral1
0.587355	0.182327	0.096	0.088	1	Brd2
0.587673	0.514203	0.038	0.032	1	Tceal5
0.587796	-0.683849	0.009	0.013	1	Sh2d3c
0.587796	-0.478806	0.009	0.013	1	Spata6
0.587843	0.442758	0.053	0.046	1	Ssbp2
0.587863	-0.517327	0.015	0.019	1	Mnt
0.588059	0.338556	0.038	0.032	1	Rnf185
0.58813	-0.381682	0.009	0.013	1	Hspa12a
0.588331	-0.271507	0.087	0.096	1	Tsfm
0.588464	-0.241815	0.009	0.013	1	Spaar
0.588489	-0.434919	0.021	0.026	1	Vps8
0.588517	0.18097	0.059	0.051	1	Maged1
0.588732	-0.346849	0.034	0.04	1	Cyhr1
0.588945	-0.480836	0.015	0.019	1	Cenpa
0.589105	-0.371198	0.034	0.04	1	Tmem117
0.589486	-0.586146	0.015	0.019	1	Zfp423
0.589537	0.10385	0.06	0.053	1	Git1
0.589639	-0.255264	0.121	0.13	1	Gps1
0.589803	-0.453369	0.009	0.013	1	Cmpk2
0.589803	-0.451083	0.009	0.013	1	Hoxc4
0.58989	-0.344753	0.021	0.026	1	Usp12
0.589989	0.3046	0.038	0.032	1	Ankib1
0.590909	0.415614	0.062	0.056	1	Mterf3
0.591111	-1.09887	0.015	0.019	1	Arl13b
0.591143	-0.690976	0.009	0.013	1	Ift81
0.591143	-0.315355	0.009	0.013	1	Apaf1
0.591143	-0.157967	0.009	0.013	1	Fasn
0.591464	0.179203	0.057	0.05	1	Smarcb1
0.591543	-0.135046	0.042	0.035	1	Slc39a3
0.591744	-0.261856	0.042	0.048	1	Ppp3cc
0.591813	-0.712273	0.009	0.013	1	Utp25
0.591855	0.292056	0.076	0.067	1	Tcaim
0.591874	-0.149753	0.068	0.059	1	Gnl2
0.591963	0.135728	0.087	0.079	1	Nfatc1
0.592091	-0.254385	0.034	0.04	1	Arl8a
0.592109	-0.726397	0.028	0.034	1	Man1a
0.592196	-0.40834	0.015	0.019	1	Zfp422
0.592469	0.182634	0.055	0.048	1	Ddx49
0.593155	0.259724	0.009	0.013	1	Ift22
0.593217	0.406943	0.07	0.062	1	Wdr82
0.593411	-0.255148	0.149	0.133	1	Cox11
0.593636	-0.14798	0.021	0.026	1	Sgce
0.593827	-0.306658	0.009	0.013	1	Myd88
0.594216	-0.148641	0.055	0.062	1	Wipi2
0.59424	-0.234476	0.104	0.114	1	Rnf114
0.594368	-0.524267	0.015	0.019	1	C87436
0.594368	-0.592234	0.015	0.019	1	9430038I01Rik
0.594911	-0.395436	0.015	0.019	1	Spata1
0.595043	-0.268687	0.021	0.026	1	Hemk1
0.595171	-0.296221	0.009	0.013	1	Tpx2
0.59553	-0.306312	0.036	0.042	1	Lrrc47
0.595585	-0.212478	0.221	0.232	1	Akt2
0.59577	-0.165651	0.198	0.21	1	Psmc5
0.595983	0.466762	0.021	0.026	1	Adgrl1
0.596466	-0.130398	0.091	0.099	1	Arfrp1
0.596509	-0.17701	0.325	0.329	1	Mrpl55
0.596517	-0.410164	0.009	0.013	1	Zfp612
0.596591	-0.39746	0.163	0.17	1	Atpaf1
0.596596	0.449915	0.034	0.029	1	Cntrl
0.596795	-0.206566	0.085	0.075	1	Tomm40
0.596911	-0.165034	0.04	0.046	1	Fmo1
0.597632	-0.61347	0.015	0.019	1	Inpp5b
0.597701	-0.342633	0.06	0.067	1	Trim7
0.597934	-0.339715	0.193	0.204	1	Tmem14c
0.598177	-0.116236	0.015	0.019	1	Il12a
0.598281	0.120002	0.04	0.034	1	Mettl1
0.598755	-0.20966	0.049	0.056	1	Slc25a28
0.598834	-0.400663	0.036	0.042	1	Tbl1x
0.59884	-0.208196	0.14	0.127	1	Limd1
0.599317	-0.141624	0.102	0.093	1	Usp7
0.600108	0.126426	0.036	0.03	1	Ccs
0.600715	-0.227497	0.034	0.04	1	Ints11
0.600823	-0.162458	0.257	0.266	1	Perm1
0.601098	-0.45768	0.028	0.034	1	Tceal1
0.601263	-0.446228	0.066	0.074	1	Afg3l1
0.601303	-0.503648	0.028	0.034	1	Nars2
0.601664	-0.193717	0.091	0.08	1	Ostf1
0.601896	-0.193048	0.057	0.064	1	Spsb3
0.602051	0.236453	0.106	0.098	1	Clpb
0.602123	-0.341522	0.028	0.034	1	Napepld
0.602237	-0.629532	0.023	0.027	1	Slc25a44
0.602465	-0.765126	0.023	0.027	1	P2rx6
0.602545	-0.147799	0.015	0.019	1	Rrp7a
0.602739	-0.230259	0.028	0.034	1	AI837181
0.603046	-0.111074	0.042	0.035	1	Pop4
0.603191	0.10271	0.038	0.032	1	Hspa13
0.603532	-0.3768	0.049	0.056	1	Qrsl1
0.603639	0.141501	0.015	0.019	1	Hic1
0.604019	-0.354684	0.072	0.062	1	Mrpl19
0.604363	-0.295402	0.038	0.032	1	Nom1
0.604386	0.173985	0.053	0.046	1	Ptbp2
0.604506	0.192355	0.036	0.03	1	Yipf6
0.605106	0.367764	0.036	0.03	1	Pus10
0.605466	-0.302688	0.036	0.042	1	Gabpb2
0.605647	0.192234	0.174	0.163	1	Tarsl2
0.605799	-0.130112	0.087	0.079	1	Magix
0.605943	0.149271	0.144	0.136	1	Rorc
0.606556	-0.176708	0.098	0.107	1	Dnajc3
0.606743	-0.470504	0.068	0.075	1	Wdr37
0.607026	0.135733	0.053	0.046	1	Terf2ip
0.607029	0.238149	0.081	0.074	1	Prpf18
0.607314	-0.297442	0.034	0.04	1	Chrnb1
0.607366	-0.114485	0.049	0.056	1	Kank3
0.607571	-0.38159	0.159	0.165	1	Dek
0.608601	0.454474	0.032	0.027	1	Nbas
0.60888	-0.129811	0.174	0.159	1	Ddx1
0.60899	-0.118912	0.376	0.378	1	Isca1
0.609028	-0.199351	0.096	0.106	1	Tars
0.609535	-0.330756	0.036	0.042	1	Pank3
0.609562	0.113952	0.13	0.12	1	Paip1
0.609607	-0.580755	0.049	0.056	1	Vps54
0.609858	-0.356276	0.144	0.151	1	Ksr1
0.609859	-0.112929	0.108	0.096	1	Ccdc28b
0.60995	0.127292	0.112	0.123	1	Ssh2
0.610106	-0.220385	0.04	0.034	1	Golga1
0.61051	-0.197958	0.195	0.207	1	Six1
0.610749	-0.192227	0.081	0.09	1	Exoc5
0.61113	-0.107375	0.098	0.088	1	Zfp787
0.61127	-0.167418	0.042	0.035	1	Islr
0.6113	0.156132	0.11	0.099	1	Ece1
0.611732	0.266298	0.036	0.03	1	Rfc4
0.611732	-0.847632	0.03	0.035	1	Nkiras2
0.611826	-0.60989	0.045	0.051	1	Noc2l
0.612072	-0.574114	0.023	0.027	1	Tatdn3
0.612072	-0.50299	0.023	0.027	1	Stat5a
0.612487	0.153714	0.053	0.046	1	Cpsf2
0.612583	0.174953	0.134	0.125	1	Dctn1
0.612713	-0.500765	0.053	0.059	1	Rfxap
0.612877	-0.233171	0.102	0.111	1	Popdc3
0.61302	-0.119432	0.074	0.082	1	Atp6v0e
0.613113	-0.186697	0.416	0.423	1	Egln1
0.613291	-0.273378	0.057	0.064	1	Nolc1
0.613399	-0.358006	0.123	0.131	1	Bet1
0.613616	-0.262913	0.036	0.042	1	Ypel2
0.613754	0.136464	0.083	0.075	1	Mlxip
0.613822	0.250072	0.161	0.152	1	Ccnk
0.614209	-0.239194	0.081	0.09	1	Egln3
0.614222	0.169853	0.07	0.062	1	Fbxw7
0.614282	-0.262893	0.028	0.034	1	Slc25a15
0.614359	-0.294283	0.036	0.042	1	Cep57
0.614553	0.275705	0.036	0.03	1	Gpr107
0.614706	0.132968	0.034	0.04	1	Kcnj12
0.614729	0.372614	0.049	0.043	1	Bag5
0.61483	-0.924284	0.023	0.027	1	Sulf1
0.61483	-0.202371	0.023	0.027	1	St7
0.614996	-0.169879	0.147	0.159	1	Usf2
0.615463	-0.102228	0.688	0.676	1	Ndufb3
0.615664	-0.537419	0.038	0.043	1	Desi1
0.615945	-0.185561	0.066	0.058	1	Ap3d1
0.616449	-0.453653	0.14	0.146	1	Cse1l
0.616803	0.129075	0.14	0.13	1	Pfdn6
0.617179	-0.175021	0.119	0.107	1	Htra3
0.617482	0.399782	0.049	0.043	1	Ppp2r5b
0.617597	0.222847	0.034	0.029	1	Thy1
0.617709	0.376212	0.051	0.045	1	Tbc1d9b
0.617916	-0.344719	0.072	0.079	1	Mrs2
0.618053	-0.720181	0.066	0.072	1	Cdipt
0.618053	-0.353548	0.023	0.027	1	Lpar1
0.618102	-0.165672	0.038	0.032	1	Angptl1
0.618514	-0.379538	0.023	0.027	1	Rusc1
0.618677	-0.237363	0.272	0.277	1	H3f3b
0.618843	-0.193635	0.034	0.029	1	Ltbr
0.618886	0.278184	0.03	0.026	1	3110040N11Rik
0.618945	0.15215	0.108	0.099	1	Mtmr6
0.619244	-0.147942	0.329	0.304	1	Amotl1
0.619871	-0.331213	0.045	0.051	1	Cnot10
0.620187	-0.129998	0.085	0.095	1	Cd9
0.621427	0.111801	0.036	0.03	1	Pomgnt2
0.621527	0.36425	0.03	0.026	1	Sod3
0.621778	0.221656	0.051	0.045	1	Polg
0.621829	0.303708	0.127	0.119	1	Tpd52l2
0.622586	-0.317032	0.034	0.029	1	Gba
0.622903	-0.48152	0.023	0.027	1	Trp53rka
0.623248	0.117369	0.164	0.155	1	Pum2
0.623262	-0.937116	0.025	0.029	1	Ppm1f
0.623311	0.13206	0.25	0.242	1	Lypla1
0.623511	-0.451004	0.047	0.053	1	Gtf2f2
0.623523	-0.280855	0.076	0.083	1	Mrpl10
0.623871	-0.261541	0.057	0.064	1	Zfp367
0.624245	0.368853	0.151	0.144	1	Chac1
0.624252	-0.49292	0.034	0.029	1	Srebf2
0.624267	-0.175073	0.036	0.03	1	Ogfod3
0.624373	-0.30805	0.032	0.027	1	Kbtbd7
0.6244	0.107032	0.151	0.143	1	Gls
0.624546	-0.102345	0.043	0.05	1	Scmh1
0.624801	0.172979	0.032	0.027	1	Kdm1b
0.625293	-0.104068	0.064	0.072	1	Cpped1
0.625486	-0.385814	0.03	0.035	1	Manbal
0.625498	0.559471	0.03	0.026	1	Spata5l1
0.625913	-0.275791	0.023	0.027	1	Zdhhc16
0.626088	0.290113	0.032	0.027	1	Sec24d
0.626606	-0.205503	0.043	0.05	1	Zzef1
0.626627	0.139626	0.066	0.059	1	Ipo4
0.626824	0.173112	0.03	0.026	1	Zbtb7b
0.626937	-0.308423	0.223	0.232	1	Ndufaf4
0.627507	-0.128596	0.151	0.16	1	Trir
0.627537	-0.170407	0.168	0.176	1	Lamp2
0.627541	-0.172316	0.21	0.22	1	Ccdc47
0.627704	-0.648324	0.017	0.021	1	Zfp160
0.627741	-0.421336	0.038	0.043	1	Pold2
0.627941	-0.392011	0.064	0.056	1	Ikbkb
0.628139	-0.138989	0.14	0.151	1	Sys1
0.628236	-0.239039	0.017	0.021	1	Nup35
0.628584	0.168271	0.051	0.045	1	Mfsd1
0.629149	-0.361199	0.03	0.035	1	Usp32
0.629329	-0.270101	0.059	0.066	1	Hoxc9
0.629347	-0.167066	0.13	0.119	1	Birc6
0.629521	-0.103909	0.146	0.133	1	Abcf2
0.629831	-0.615955	0.017	0.021	1	Msantd3
0.630587	-0.21369	0.248	0.252	1	Polr2i
0.630684	-0.255892	0.038	0.043	1	Gon4l
0.631487	-0.38132	0.047	0.053	1	Rbm6
0.631585	0.110236	0.066	0.059	1	Larp7
0.631961	-0.573245	0.017	0.021	1	Met
0.632022	0.170432	0.045	0.04	1	Trib1
0.632227	-0.245157	0.24	0.22	1	Anxa6
0.632388	-1.32114	0.011	0.014	1	Tigd4
0.632494	-0.318836	0.017	0.021	1	Spice1
0.632745	-0.203308	0.045	0.04	1	Zzz3
0.632807	-0.109774	0.068	0.061	1	Prmt5
0.632821	-0.12725	0.03	0.035	1	Paxbp1
0.633189	-0.100355	0.214	0.197	1	Shisa4
0.63436	0.158787	0.03	0.026	1	Ppp2r3d
0.634464	0.115257	0.049	0.043	1	Cyth3
0.634737	0.166066	0.051	0.045	1	Agap3
0.634781	-0.153851	0.106	0.096	1	Mxi1
0.634912	-0.170005	0.098	0.107	1	Adhfe1
0.635018	0.384936	0.028	0.024	1	D17H6S53E
0.635161	-0.373126	0.017	0.021	1	Pknox1
0.63542	-0.108199	0.066	0.074	1	Kbtbd4
0.635746	0.114567	0.134	0.125	1	Gid4
0.635936	0.257001	0.028	0.024	1	Pik3c2b
0.636099	-0.292267	0.045	0.051	1	Bcor
0.636139	0.248557	0.03	0.026	1	Ctc1
0.63623	0.197622	0.017	0.021	1	Lrp5
0.636574	-0.28923	0.079	0.087	1	Psmg2
0.636764	-0.144419	0.017	0.021	1	D2hgdh
0.636854	0.463755	0.028	0.024	1	Slc35a3
0.636919	0.243214	0.095	0.087	1	Prkcq
0.637065	-0.106048	0.1	0.109	1	Nbr1
0.637139	0.350045	0.079	0.074	1	Bphl
0.637299	-0.309878	0.017	0.021	1	Pparg
0.637425	0.159822	0.151	0.143	1	Snrk
0.637545	-0.783279	0.011	0.014	1	Col7a1
0.637721	-0.400875	0.032	0.027	1	Rnf214
0.637834	-0.559632	0.017	0.021	1	Cmtm4
0.638141	-0.421513	0.03	0.035	1	Caml
0.638191	-0.972657	0.011	0.014	1	H3c15
0.638668	0.25861	0.047	0.042	1	Ints3
0.638811	0.195685	0.03	0.026	1	Ccdc66
0.638837	-0.783645	0.011	0.014	1	Zkscan8
0.638837	-0.612964	0.011	0.014	1	Hs1bp3
0.639019	0.254222	0.032	0.027	1	Atrn
0.639177	-0.251307	0.142	0.151	1	Smim7
0.639257	-0.322816	0.03	0.026	1	Ofd1
0.639483	-0.967798	0.011	0.014	1	Crlf3
0.639675	0.384859	0.042	0.037	1	Zfp740
0.639678	-0.115651	0.431	0.439	1	Fundc2
0.639718	-0.152728	0.078	0.085	1	Fam131a
0.639782	-0.228623	0.03	0.035	1	Fap
0.64013	-0.729089	0.011	0.014	1	Nup160
0.640534	0.108326	0.028	0.024	1	Fam228b
0.640844	0.144877	0.134	0.127	1	Smim19
0.641361	-0.360557	0.053	0.059	1	Tarbp2
0.641424	-0.356104	0.011	0.014	1	Cyb561a3
0.641826	-0.297835	0.096	0.104	1	Ccl11
0.641851	-0.171527	0.017	0.021	1	Wiz
0.641911	0.212602	0.113	0.106	1	Snap23
0.642072	-0.579083	0.011	0.014	1	Mmp14
0.642655	-0.441243	0.017	0.021	1	Mthfd2l
0.642719	-0.423725	0.011	0.014	1	Zfp87
0.642828	-0.125309	0.03	0.026	1	Scara5
0.642844	-0.116354	0.093	0.101	1	Fundc1
0.64298	0.134446	0.079	0.072	1	Apbb2
0.643253	-0.251166	0.06	0.067	1	Wdr45b
0.643367	-0.514907	0.011	0.014	1	Paxip1
0.643367	-0.501086	0.011	0.014	1	Atrip
0.643761	0.264286	0.028	0.024	1	Zfp280b
0.643788	-0.281699	0.032	0.027	1	Armc5
0.643888	-0.437249	0.089	0.096	1	Rrm1
0.643972	-0.637092	0.032	0.037	1	Ctsh
0.644014	-0.646342	0.025	0.029	1	Micall1
0.644016	-0.587	0.011	0.014	1	Elp4
0.644016	-0.73954	0.011	0.014	1	Wrn
0.644355	0.387266	0.026	0.022	1	Tmem218
0.644684	0.236388	0.028	0.024	1	Mlx
0.6449	0.161252	0.076	0.069	1	Nit2
0.645341	-0.204664	0.017	0.021	1	Rcl1
0.645608	0.243934	0.028	0.024	1	B9d2
0.645608	0.210809	0.028	0.024	1	Zfp839
0.645858	-0.695035	0.038	0.043	1	Mapkapk5
0.645865	-0.238426	0.134	0.143	1	Acss2
0.645962	-0.437668	0.011	0.014	1	Hes6
0.645962	-0.982558	0.011	0.014	1	Gab2
0.64623	-0.318894	0.038	0.043	1	Shmt2
0.646287	-0.223729	0.025	0.029	1	Sp4
0.646295	-0.259152	0.053	0.059	1	Pafah1b2
0.646361	0.269774	0.045	0.04	1	Rab30
0.646361	-0.380344	0.04	0.045	1	Agps
0.646602	-0.147533	0.038	0.043	1	Lemd3
0.646788	0.278727	0.043	0.038	1	Zc3h7a
0.646933	-0.442113	0.076	0.082	1	Wtap
0.647151	-0.400547	0.06	0.067	1	Rnf220
0.647347	-0.530929	0.038	0.043	1	Tasor2
0.647492	0.108499	0.017	0.021	1	Ttc38
0.647536	0.120665	0.117	0.109	1	Parl
0.647664	-0.353888	0.055	0.061	1	Ash2l
0.647757	0.211218	0.062	0.056	1	Foxo1
0.648563	-0.296434	0.025	0.029	1	Ctxn3
0.648788	-0.335652	0.074	0.08	1	Pgam1
0.648837	-0.343338	0.03	0.035	1	Nav1
0.649098	-0.173321	0.03	0.026	1	Dll4
0.649212	-0.183249	0.011	0.014	1	Wdr6
0.64934	-0.173198	0.074	0.08	1	Midn
0.649471	-0.281396	0.181	0.189	1	Ppa1
0.649494	-0.393865	0.049	0.054	1	Snx14
0.649547	0.133778	0.03	0.026	1	Mroh1
0.649563	-0.364227	0.064	0.071	1	Sh3bgrl3
0.649615	0.336077	0.026	0.022	1	Sp1
0.650454	-0.198291	0.078	0.085	1	Eif6
0.650514	-0.648176	0.011	0.014	1	Slc5a6
0.650573	0.380705	0.026	0.022	1	Polk
0.65062	-0.100036	0.329	0.34	1	Dag1
0.650698	0.206839	0.028	0.024	1	Pwwp3a
0.650701	-0.166492	0.038	0.043	1	Nmt2
0.651053	0.129887	0.026	0.022	1	Inpp5e
0.651805	0.152272	0.017	0.021	1	Sh3d19
0.651817	0.156217	0.011	0.014	1	Hirip3
0.651929	0.952041	0.023	0.019	1	Klhdc4
0.652061	-0.244257	0.032	0.027	1	Entpd2
0.652193	-0.108666	0.129	0.12	1	Rnh1
0.652567	-0.179856	0.038	0.043	1	Tmem50b
0.652668	-0.378835	0.025	0.029	1	Igsf8
0.65306	0.132162	0.134	0.127	1	Lmo7
0.653306	-0.357537	0.04	0.045	1	Impa1
0.653808	-0.277252	0.032	0.027	1	Mettl16
0.65404	-0.305232	0.032	0.037	1	Spata2
0.654425	0.14981	0.011	0.014	1	Taf1a
0.654671	-0.177673	0.1	0.109	1	Plekhb2
0.654765	-0.124012	0.119	0.128	1	Akr1b10
0.654768	-0.184778	0.081	0.088	1	Cbr4
0.654893	0.496813	0.026	0.022	1	Maml1
0.655064	0.106348	0.102	0.095	1	Txndc5
0.655505	0.373625	0.053	0.048	1	Pim1
0.656025	-0.104459	0.28	0.295	1	Ipo5
0.656056	0.180149	0.045	0.04	1	Foxj3
0.656745	-0.342867	0.03	0.026	1	Slc35c2
0.65679	0.349286	0.042	0.037	1	Naa16
0.656907	0.101782	0.072	0.066	1	Nutf2-ps1
0.657391	-0.139027	0.068	0.061	1	Ptpa
0.657456	0.709666	0.025	0.021	1	Loxl2
0.657606	-0.245562	0.055	0.061	1	Atp6v0a2
0.657615	-0.595847	0.034	0.038	1	Gigyf1
0.658003	-0.169012	0.163	0.151	1	Synpo
0.658097	0.57202	0.04	0.035	1	Ints4
0.65875	-0.349831	0.074	0.08	1	Acsl4
0.659075	-0.190674	0.025	0.029	1	Esrrb
0.659792	-0.114701	0.185	0.194	1	Atg9a
0.660055	-0.168059	0.038	0.043	1	Ecscr
0.660227	-0.858155	0.019	0.022	1	Rapgef4
0.660227	-0.749543	0.019	0.022	1	Zfp931
0.660465	0.103151	0.045	0.04	1	Cdkal1
0.66081	0.391248	0.042	0.037	1	Pisd
0.661193	0.432008	0.042	0.037	1	Cdkn1a
0.661369	-0.446377	0.025	0.029	1	Pmf1
0.661385	0.266836	0.042	0.037	1	Map4k4
0.661454	0.472219	0.025	0.021	1	Ip6k2
0.661829	-0.159886	0.025	0.029	1	Zkscan14
0.662547	-0.317042	0.032	0.037	1	Inmt
0.663109	-0.319598	0.057	0.062	1	Fbxo22
0.663359	-0.34241	0.032	0.037	1	Pdcd11
0.663459	-0.118354	0.062	0.069	1	C1qtnf4
0.663584	-0.269698	0.248	0.255	1	Trim35
0.663688	0.365982	0.042	0.037	1	Pank2
0.663743	-0.36352	0.197	0.199	1	Ifrd1
0.664391	-0.596097	0.019	0.022	1	Tinf2
0.664517	-0.193466	0.045	0.04	1	Hexb
0.664849	-0.176707	0.079	0.087	1	Armc1
0.665598	-0.136873	0.047	0.042	1	Mark2
0.665624	0.322507	0.045	0.04	1	Lrg1
0.665808	-0.154115	0.04	0.045	1	Klhl8
0.665826	0.116925	0.07	0.064	1	Sbds
0.665837	-0.515216	0.049	0.054	1	Wdr7
0.665929	-0.374441	0.059	0.064	1	Eef1e1
0.665963	0.217115	0.025	0.021	1	4930430F08Rik
0.666765	-0.394681	0.072	0.079	1	Ap2a1
0.666967	0.206396	0.025	0.021	1	Camsap2
0.667098	-0.121907	0.17	0.179	1	Tomm22
0.667101	0.163735	0.045	0.04	1	Zc3h7b
0.66745	-0.115684	0.055	0.061	1	Ddo
0.667469	-0.464203	0.025	0.021	1	Fcer1g
0.667628	0.160406	0.059	0.053	1	Marchf8
0.667655	-0.42013	0.045	0.04	1	Slc31a1
0.667815	-0.213752	0.057	0.062	1	Ddx18
0.668648	0.110616	0.026	0.022	1	Cmtm7
0.668783	0.118223	0.465	0.468	1	Dnaja2
0.66908	-0.109841	0.217	0.202	1	Epn1
0.669612	-0.400327	0.019	0.022	1	Dimt1
0.669651	0.150393	0.043	0.038	1	Tm2d3
0.669921	-0.516591	0.034	0.038	1	Ankrd13a
0.670135	0.349398	0.023	0.019	1	Topbp1
0.670135	-0.447396	0.019	0.022	1	Pcdh18
0.670578	-0.263963	0.025	0.029	1	Hpcal1
0.670658	-0.46401	0.019	0.022	1	Wdr35
0.67083	-0.119166	0.238	0.252	1	Sar1a
0.671181	0.369043	0.023	0.019	1	E4f1
0.671958	-0.16534	0.068	0.061	1	Rab3gap1
0.672106	0.101464	0.038	0.043	1	Insig1
0.672228	0.562886	0.023	0.019	1	Nrf1
0.672228	0.43067	0.023	0.019	1	Ttyh2
0.672228	-0.414131	0.019	0.022	1	Dok4
0.672374	0.121551	0.068	0.062	1	Crem
0.672751	-0.143016	0.019	0.022	1	Tmem100
0.672796	-0.121635	0.07	0.077	1	Capn7
0.672836	-0.389182	0.045	0.04	1	Mtrf1l
0.67289	-0.268482	0.049	0.054	1	Immp2l
0.673174	-0.12163	0.312	0.329	1	Selenot
0.673365	-0.161597	0.026	0.03	1	Slc33a1
0.673729	-0.112484	0.318	0.321	1	Cdv3
0.673799	-0.194311	0.019	0.022	1	Wrap73
0.673799	-0.649486	0.019	0.022	1	Heatr1
0.674262	-0.237366	0.026	0.03	1	Mief1
0.674324	-0.225525	0.019	0.022	1	Ints5
0.675002	0.25621	0.04	0.035	1	Nabp1
0.675315	0.24756	0.057	0.051	1	Dhx30
0.675356	0.126622	0.123	0.115	1	Grcc10
0.675446	-0.906321	0.11	0.098	1	Atp2a2
0.675453	-0.195934	0.259	0.269	1	Ide
0.67643	0.193486	0.091	0.085	1	Bptf
0.676713	-0.290533	0.355	0.329	1	Npm1
0.676862	-0.238591	0.028	0.024	1	Kdm5d
0.676947	-0.353917	0.019	0.022	1	Rasgrf2
0.67709	-0.318988	0.051	0.045	1	Cpq
0.677609	-0.29562	0.049	0.054	1	Tdrd3
0.677981	0.145053	0.025	0.029	1	Snupn
0.678166	0.211638	0.04	0.035	1	Ctps
0.678314	-0.680002	0.078	0.083	1	Las1l
0.67857	-0.779716	0.036	0.04	1	Rcn3
0.678585	-0.176921	0.102	0.109	1	Hbs1l
0.678719	-0.233969	0.093	0.085	1	St3gal2
0.679155	0.461078	0.04	0.035	1	Kat6a
0.679206	-0.580416	0.026	0.03	1	Fkbp7
0.679574	0.200136	0.023	0.019	1	Lsm10
0.679894	-0.118557	0.231	0.212	1	Letm1
0.679901	-0.467009	0.043	0.048	1	Prmt3
0.679921	-0.235102	0.072	0.079	1	Mrps22
0.679979	-0.113167	0.132	0.139	1	Mast2
0.68017	-0.277251	0.079	0.085	1	Creb3
0.68105	-0.248783	0.026	0.022	1	Smpd2
0.681074	-0.169183	0.291	0.293	1	Mrps16
0.681113	-0.311443	0.034	0.038	1	Pabpn1
0.681632	-0.11947	0.057	0.051	1	Dicer1
0.681654	-1.30523	0.013	0.016	1	Tspan17
0.681679	0.34388	0.023	0.019	1	Rnls
0.681882	-0.21111	0.112	0.119	1	Pdlim1
0.682132	-0.34675	0.06	0.066	1	Gpr180
0.682487	0.252097	0.051	0.046	1	Gopc
0.68254	-0.106886	0.384	0.361	1	Tuba8
0.682564	-0.124437	0.032	0.037	1	Sap30
0.682665	0.207779	0.038	0.034	1	Pex11b
0.682732	-0.431889	0.019	0.022	1	Crlf1
0.682829	-0.622212	0.053	0.058	1	Itpkb
0.683367	-0.484363	0.06	0.066	1	Adck1
0.68345	-0.203529	0.129	0.136	1	Abhd16a
0.68361	-0.155736	0.091	0.098	1	Alkbh7
0.683686	0.224227	0.096	0.09	1	Nhp2
0.684242	-0.276163	0.038	0.043	1	Kdm4a
0.684329	0.180803	0.098	0.093	1	Arl2bp
0.684509	0.529257	0.021	0.018	1	Ppp1r8
0.685172	-0.15007	0.112	0.119	1	Nckap1
0.685367	0.293015	0.023	0.019	1	Gm14326
0.685399	-0.805914	0.013	0.016	1	Fam222b
0.68552	-0.106538	0.102	0.111	1	Lactb2
0.685811	-0.583715	0.042	0.046	1	Hmgn5
0.685895	0.158339	0.019	0.022	1	Thpo
0.685971	-0.120157	0.026	0.03	1	Bscl2
0.686174	-0.290324	0.078	0.083	1	Actr1a
0.686711	0.479664	0.021	0.018	1	Kank1
0.687593	0.103875	0.055	0.05	1	Kcnq5
0.687813	0.3636	0.021	0.018	1	Cnp
0.6879	-0.734348	0.013	0.016	1	Polr3b
0.688007	-0.359536	0.023	0.019	1	Arf3
0.688086	-0.717123	0.057	0.061	1	Herc4
0.688138	0.235644	0.095	0.09	1	Pde4d
0.688526	-0.588301	0.013	0.016	1	Zfp74
0.688535	-0.114001	0.023	0.019	1	Asb3
0.688775	-0.224486	0.104	0.111	1	Ergic2
0.688807	0.104594	0.057	0.051	1	Ncbp2
0.688808	-0.157224	0.225	0.21	1	Riok3
0.688884	-0.324468	0.04	0.035	1	Dennd6b
0.689468	0.373068	0.021	0.018	1	Trmt12
0.689592	-0.178341	0.231	0.239	1	Dynlrb1
0.689617	0.202872	0.095	0.088	1	Abcb8
0.689655	-0.408899	0.068	0.074	1	Wdr45
0.689703	-0.779681	0.021	0.024	1	Nme7
0.689703	-0.834595	0.021	0.024	1	Zfp788
0.690049	0.110667	0.18	0.173	1	Naa20
0.690134	-0.184211	0.096	0.104	1	Wdtc1
0.691032	-0.916128	0.013	0.016	1	Ppwd1
0.691124	0.285444	0.021	0.018	1	Wdr48
0.691257	-0.29808	0.062	0.067	1	Zpr1
0.691588	-0.43001	0.043	0.048	1	Nadk
0.691659	-0.308533	0.013	0.016	1	Slc38a9
0.691659	-0.600018	0.013	0.016	1	Baz1a
0.691854	-0.483769	0.026	0.03	1	Pla2g6
0.692228	0.565919	0.021	0.018	1	Zfp623
0.692991	-0.240568	0.051	0.056	1	Nras
0.693269	0.100395	0.04	0.035	1	Col5a1
0.693292	-0.109688	0.074	0.067	1	Tle4
0.693298	-0.211154	0.023	0.019	1	Tor3a
0.693541	-0.209464	0.013	0.016	1	Ppil1
0.693663	-0.126302	0.291	0.274	1	Pomp
0.694169	-0.425949	0.013	0.016	1	Zfp775
0.694292	-0.214659	0.042	0.037	1	Washc5
0.694345	-0.299126	0.078	0.083	1	Clns1a
0.69444	0.264024	0.021	0.018	1	Ifi207
0.69444	0.405044	0.021	0.018	1	Zfp119b
0.694573	0.226561	0.132	0.127	1	2310022A10Rik
0.695192	0.495029	0.034	0.03	1	Ddx47
0.695418	-0.223878	0.023	0.019	1	Prkab1
0.695547	0.231655	0.021	0.018	1	Pex1
0.695556	0.445255	0.036	0.032	1	Mfsd8
0.695824	0.244738	0.021	0.018	1	Prorp
0.69591	-0.310294	0.059	0.064	1	Atp6v0a1
0.695948	-0.687668	0.023	0.019	1	Prpf3
0.69601	-0.254936	0.034	0.038	1	Alg1
0.696053	-0.344609	0.013	0.016	1	Limk2
0.696465	0.174608	0.04	0.035	1	Nelfcd
0.696479	-0.205242	0.023	0.019	1	Zfp945
0.696682	-0.207727	0.013	0.016	1	Zfand1
0.696682	-0.543811	0.013	0.016	1	Exoc8
0.696691	-0.15309	0.104	0.111	1	Vamp3
0.697044	-0.12594	0.076	0.082	1	Mfap1b
0.697208	0.1897	0.021	0.018	1	Etv6
0.697353	-0.191133	0.051	0.056	1	Gnai3
0.697643	-0.164612	0.195	0.197	1	Fsd2
0.69794	-0.282513	0.013	0.016	1	Brpf1
0.698109	-0.221004	0.028	0.032	1	Ttc17
0.698317	-0.233263	0.021	0.018	1	Tmem181a
0.698368	-0.697557	0.021	0.024	1	Zbtb43
0.698569	-0.15998	0.013	0.016	1	Odf3l2
0.698643	0.154203	0.051	0.046	1	Ids
0.698869	0.13107	0.053	0.048	1	Gpat4
0.698997	-0.137161	0.062	0.056	1	Tmem94
0.699198	0.15859	0.013	0.016	1	Traf6
0.699321	-1.28115	0.008	0.01	1	Mmp9
0.699321	-2.22193	0.008	0.01	1	Col12a1
0.699426	-0.370683	0.021	0.018	1	Ints7
0.699798	0.136874	0.038	0.034	1	Zfp330
0.69985	-0.280838	0.185	0.173	1	Prelid3b
0.699901	-0.582156	0.021	0.024	1	Spen
0.699954	0.429324	0.074	0.069	1	Zc3h11a
0.69998	0.216779	0.021	0.018	1	Mmd
0.700457	-0.275108	0.13	0.136	1	Lonp1
0.700458	-0.32906	0.013	0.016	1	Spring1
0.700467	0.131866	0.04	0.035	1	Gga2
0.700516	0.222705	0.098	0.093	1	Rilp
0.700729	-0.338981	0.023	0.019	1	Srrd
0.701156	-0.191645	0.123	0.128	1	Slk
0.701444	0.166022	0.095	0.088	1	Safb
0.701718	-0.122022	0.013	0.016	1	Plpp5
0.701777	-0.859105	0.008	0.01	1	Cd209a
0.702459	-0.651092	0.021	0.024	1	Hoxa7
0.70259	0.476634	0.019	0.016	1	Mgat4a
0.702597	-1.01686	0.008	0.01	1	Reck
0.702597	-0.618196	0.008	0.01	1	N4bp2
0.702597	-0.642097	0.008	0.01	1	Spon1
0.702597	-0.851766	0.008	0.01	1	Lrrc51
0.702756	-0.439604	0.021	0.018	1	Tmem9
0.702764	0.180293	0.066	0.061	1	Ier5
0.703091	-0.357669	0.076	0.082	1	Ciapin1
0.703232	0.160408	0.066	0.061	1	Unc50
0.703371	0.477831	0.034	0.03	1	Atp9a
0.703417	-1.00324	0.008	0.01	1	Ralgps1
0.703417	-1.0827	0.008	0.01	1	Plscr1
0.703417	-0.200189	0.008	0.01	1	Slc9a9
0.703417	-0.915514	0.008	0.01	1	Zfp563
0.703868	-0.195551	0.021	0.018	1	Zw10
0.704146	0.121826	0.021	0.018	1	Naga
0.704237	-0.588487	0.008	0.01	1	Osr1
0.704237	-0.815817	0.008	0.01	1	Adck5
0.704237	-0.413351	0.008	0.01	1	Sh3rf2
0.704337	0.397347	0.019	0.016	1	Inip
0.704337	0.471077	0.019	0.016	1	Gipc1
0.70492	0.298734	0.019	0.016	1	Fbxo33
0.705003	-0.117475	0.051	0.046	1	Tmem129
0.705003	0.323106	0.051	0.046	1	Rnf113a2
0.705058	-0.935222	0.008	0.01	1	Cdkn2b
0.705058	-1.27366	0.008	0.01	1	Clec4a1
0.705058	-0.796976	0.008	0.01	1	Nova1
0.70514	-0.275285	0.147	0.136	1	Mprip
0.705503	0.454099	0.019	0.016	1	Pomt1
0.705503	0.507227	0.019	0.016	1	Trp53rkb
0.705533	-0.536837	0.021	0.024	1	Stk17b
0.705961	0.213645	0.034	0.03	1	Fam110b
0.706045	-0.159611	0.021	0.024	1	Ube2c
0.706093	0.235484	0.021	0.018	1	Gm14305
0.706276	-0.265561	0.117	0.122	1	Suds3
0.706438	-0.196451	0.087	0.093	1	Spast
0.706669	0.129538	0.019	0.016	1	Polh
0.7067	-0.426174	0.008	0.01	1	Srcap
0.706866	-0.200093	0.053	0.048	1	Pdcd4
0.707062	-0.226016	0.098	0.104	1	Exosc4
0.707137	-0.103214	0.586	0.577	1	Hnrnpa2b1
0.707253	0.490144	0.019	0.016	1	Hacd3
0.707522	-0.605148	0.008	0.01	1	Vps37b
0.707522	-0.591263	0.008	0.01	1	Paox
0.707522	-0.686138	0.008	0.01	1	Dapk1
0.707522	-0.360691	0.008	0.01	1	Rsph3a
0.707608	-0.190735	0.255	0.237	1	Eif3k
0.707635	-0.22819	0.191	0.178	1	Hras
0.707764	-0.182071	0.021	0.018	1	Rpp38
0.707854	0.105745	0.079	0.074	1	Borcs7
0.707874	-0.182117	0.074	0.08	1	Appl1
0.708135	-0.178329	0.074	0.067	1	Rcor3
0.708344	-0.544775	0.008	0.01	1	Carf
0.708344	-0.339381	0.008	0.01	1	Obi1
0.708344	-0.378589	0.008	0.01	1	Ndst2
0.708344	-0.911679	0.008	0.01	1	Cdkl3
0.708344	-0.484542	0.008	0.01	1	Csad
0.70842	0.291191	0.019	0.016	1	Pla2g4e
0.70842	0.242948	0.019	0.016	1	Mecom
0.708701	-0.377457	0.091	0.096	1	Fn1
0.709004	-0.161752	0.301	0.279	1	Cct5
0.709166	-0.362614	0.008	0.01	1	Fcrls
0.709166	-0.290763	0.008	0.01	1	Zfp948
0.709189	-0.48038	0.028	0.032	1	Cep68
0.709242	-0.10901	0.091	0.083	1	Eif2b1
0.709315	0.128099	0.193	0.188	1	Trip10
0.709354	-0.325692	0.091	0.096	1	Arhgap10
0.709428	0.11438	0.036	0.032	1	Psen1
0.709433	0.107589	0.07	0.064	1	Vps13d
0.709639	-0.370649	0.021	0.024	1	Copg2
0.709989	0.224437	0.008	0.01	1	Ttf2
0.709989	-0.186685	0.008	0.01	1	Slc35e3
0.709989	-0.268832	0.008	0.01	1	Ccdc134
0.710309	0.319357	0.074	0.069	1	Dffa
0.710812	-0.632597	0.008	0.01	1	Cd52
0.710812	0.27365	0.008	0.01	1	Il17rc
0.710812	-0.699071	0.008	0.01	1	Zfp879
0.710812	-0.402361	0.008	0.01	1	Tecpr2
0.710907	-0.179249	0.217	0.223	1	Lamtor2
0.711109	-0.158293	0.021	0.018	1	Map3k5
0.711196	0.179754	0.013	0.016	1	Crtc2
0.711256	0.254285	0.085	0.08	1	Csnk1d
0.711342	0.216604	0.019	0.016	1	Haghl
0.711462	0.922652	0.017	0.014	1	Zfp574
0.711585	0.2699	0.034	0.03	1	Gngt2
0.71163	-0.279522	0.129	0.135	1	Mlip
0.711635	-0.230533	0.008	0.01	1	Mettl8
0.711858	-0.108319	0.028	0.032	1	Tnpo2
0.712078	0.770865	0.017	0.014	1	Arl14ep
0.712459	0.185826	0.008	0.01	1	Actr5
0.712508	0.321	0.062	0.058	1	Brd3
0.712694	0.693089	0.017	0.014	1	Paqr7
0.712696	-0.453302	0.038	0.042	1	Fbxo45
0.713097	0.126216	0.019	0.016	1	Ddah2
0.713283	-0.156595	0.008	0.01	1	Il17ra
0.71337	-0.177096	0.089	0.082	1	Ufsp2
0.71417	0.488119	0.047	0.043	1	Oxsm
0.714268	0.163658	0.019	0.016	1	Mtmr2
0.714268	-0.187247	0.021	0.024	1	Fam13c
0.714327	-0.200292	0.1	0.107	1	Nxn
0.714359	0.160833	0.068	0.062	1	Phax
0.714634	-0.332266	0.043	0.048	1	Cnot6l
0.715019	-0.467787	0.038	0.034	1	Dus2
0.715422	-0.221041	0.028	0.032	1	Top3b
0.715439	0.484795	0.019	0.016	1	Tbp
0.715459	-0.114224	0.272	0.282	1	Zfp706
0.715757	-0.131152	0.008	0.01	1	Cenpj
0.715814	-0.203647	0.021	0.024	1	Gpx8
0.716223	-0.138851	0.066	0.061	1	Lgr4
0.716223	-0.227931	0.147	0.154	1	Cgrrf1
0.71676	-0.271315	0.028	0.032	1	Mink1
0.717189	-0.478629	0.038	0.042	1	Slc35a1
0.717224	0.135599	0.034	0.03	1	Gprc5b
0.71736	-0.226966	0.021	0.024	1	Amigo1
0.717441	-0.141496	0.123	0.13	1	Mrpl22
0.71763	0.486412	0.017	0.014	1	Pofut1
0.717652	-0.118787	0.028	0.032	1	Zfp715
0.717672	0.293115	0.047	0.043	1	Pygo1
0.717785	-0.137075	0.019	0.016	1	Tbcc
0.717801	-0.172457	0.108	0.114	1	Lyrm2
0.718174	-0.243222	0.04	0.035	1	Rnpc3
0.718234	0.242163	0.008	0.01	1	Tafa5
0.718248	0.289665	0.017	0.014	1	Dok5
0.718671	-0.185281	0.329	0.33	1	Spag9
0.71873	0.101279	0.036	0.032	1	Zfp710
0.718866	0.306724	0.017	0.014	1	Trmu
0.718908	-0.333802	0.021	0.024	1	Gpank1
0.718971	-0.299078	0.07	0.075	1	Get3
0.719484	0.155735	0.017	0.014	1	Otud3
0.719843	-0.14929	0.072	0.077	1	Commd9
0.720059	-0.215389	0.187	0.196	1	Suclg2
0.720103	0.315247	0.017	0.014	1	P3h1
0.720103	0.259898	0.017	0.014	1	Sh3bp5l
0.720132	-0.225664	0.019	0.016	1	Spire1
0.721448	0.250992	0.07	0.066	1	Eif2ak1
0.721572	-0.474412	0.03	0.034	1	Mynn
0.721911	0.149234	0.081	0.077	1	Lancl1
0.721943	-0.275871	0.036	0.04	1	Ing4
0.721959	0.252961	0.017	0.014	1	Nod1
0.721959	0.112644	0.017	0.014	1	Slc26a6
0.722868	-0.351144	0.038	0.042	1	Zc3hc1
0.723608	-0.213331	0.085	0.079	1	Grk2
0.723817	0.10515	0.017	0.014	1	Ago4
0.723998	-0.573244	0.023	0.026	1	Etfbkmt
0.724285	-0.205142	0.191	0.197	1	Usp19
0.724437	0.15766	0.017	0.014	1	Nacad
0.724454	-0.13158	0.083	0.09	1	Sh3kbp1
0.724985	-0.421419	0.055	0.059	1	Fut8
0.725056	0.348015	0.017	0.014	1	Zfp398
0.72506	-0.224939	0.227	0.234	1	Bri3
0.725087	0.162618	0.083	0.077	1	Amd2
0.725676	0.440328	0.017	0.014	1	Alox5ap
0.725676	-0.412568	0.017	0.014	1	Utp15
0.726146	0.271961	0.085	0.08	1	Sap30l
0.726146	-0.303217	0.021	0.024	1	Fhip1b
0.7268	0.205751	0.104	0.099	1	Dpysl2
0.726802	0.166507	0.034	0.03	1	Mettl15
0.72685	-0.633908	0.015	0.018	1	Evc
0.727155	-0.126838	0.219	0.224	1	Emg1
0.727781	-0.412811	0.019	0.016	1	Cib1
0.727963	-0.375823	0.06	0.054	1	Smg1
0.728158	0.100603	0.017	0.014	1	Sulf2
0.728232	-0.486008	0.055	0.05	1	Pmepa1
0.728663	-0.544236	0.015	0.018	1	Ccrl2
0.728737	0.197375	0.021	0.024	1	Slc20a1
0.729032	-0.144848	0.2	0.188	1	Mrpl24
0.729307	-0.200997	0.07	0.075	1	Gmps
0.729352	0.154982	0.036	0.032	1	Mtrf1
0.729738	-0.253384	0.028	0.032	1	Septin9
0.729775	0.122526	0.021	0.024	1	Fam210b
0.729873	-0.342601	0.015	0.018	1	Casp8
0.730022	-0.21478	0.017	0.014	1	Fam229b
0.730022	-0.351603	0.017	0.014	1	Fzd8
0.730329	0.953677	0.015	0.013	1	Phkg2
0.730434	-0.399101	0.11	0.115	1	Lyrm9
0.730478	-0.977163	0.015	0.018	1	Ankrd24
0.730554	-0.583625	0.04	0.043	1	Tsc1
0.730643	-0.223012	0.017	0.014	1	Kri1
0.731083	-0.406447	0.015	0.018	1	Hjurp
0.731083	-0.631966	0.015	0.018	1	Ubox5
0.731083	-0.620324	0.015	0.018	1	Sprtn
0.731309	0.276656	0.028	0.032	1	Acot8
0.731383	-0.163067	0.227	0.212	1	Dynll1
0.731427	0.216752	0.096	0.091	1	Lrrfip2
0.731689	-0.518463	0.015	0.018	1	Atrnl1
0.731908	-0.238364	0.038	0.042	1	Habp4
0.73192	-0.243635	0.168	0.159	1	Gtf2i
0.732146	0.259381	0.104	0.099	1	Mocs2
0.732294	-0.680485	0.015	0.018	1	Ccdc93
0.732305	0.500043	0.015	0.013	1	Kctd5
0.732483	-0.452331	0.03	0.034	1	Ttc28
0.73292	0.460174	0.059	0.054	1	Mtss1
0.733101	-0.500946	0.055	0.059	1	Cdkn1c
0.733174	-0.175605	0.2	0.205	1	Srsf3
0.733506	-0.665334	0.015	0.018	1	Usf1
0.733506	-0.24073	0.015	0.018	1	Inafm2
0.733506	-0.743991	0.015	0.018	1	Mtmr4
0.733506	-0.347597	0.015	0.018	1	Scarf2
0.734002	-0.950326	0.023	0.026	1	Hr
0.734112	-0.980031	0.015	0.018	1	Zfp758
0.734272	-0.394282	0.038	0.042	1	Zscan21
0.734284	0.684073	0.015	0.013	1	Septin2
0.734578	-0.197559	0.214	0.22	1	Slc6a8
0.734718	-0.648793	0.015	0.018	1	Arap1
0.7348	-0.492903	0.04	0.043	1	Gosr1
0.734925	0.37046	0.068	0.064	1	Naa25
0.734944	0.405136	0.015	0.013	1	Stk39
0.734944	0.439061	0.015	0.013	1	Sart3
0.734944	0.425373	0.015	0.013	1	Lrrc61
0.735325	0.285271	0.015	0.018	1	Zfp704
0.735931	-0.314352	0.015	0.018	1	Samd5
0.736245	-0.285734	0.017	0.014	1	Zfp362
0.736245	-0.292862	0.017	0.014	1	Adgra3
0.736264	0.240703	0.015	0.013	1	Parp2
0.736424	0.269924	0.034	0.03	1	Arel1
0.736556	-0.516032	0.017	0.014	1	Pip4k2c
0.736684	-0.21708	0.057	0.061	1	Hook1
0.73681	-0.37208	0.038	0.034	1	Thap7
0.736868	-0.127335	0.14	0.131	1	1110065P20Rik
0.737031	-0.134136	0.036	0.032	1	Foxo3
0.737247	0.116141	0.153	0.146	1	R3hdm1
0.737491	-0.440357	0.017	0.014	1	Mrm1
0.737607	0.122278	0.032	0.029	1	Frs2
0.737752	-0.354012	0.015	0.018	1	Arl4d
0.737833	0.208457	0.032	0.029	1	Bmp1
0.738155	-0.315634	0.047	0.051	1	Amacr
0.738178	-0.659418	0.03	0.034	1	Plcl1
0.738178	-0.352694	0.03	0.034	1	Fntb
0.738246	0.239618	0.015	0.013	1	Kdm3b
0.738314	-0.24455	0.036	0.032	1	Zfp120
0.738474	0.416417	0.043	0.04	1	Tent4b
0.738535	-0.151058	0.049	0.045	1	Cep63
0.738539	-0.451417	0.051	0.054	1	Rreb1
0.738907	0.325387	0.015	0.013	1	BC024978
0.738967	-0.381295	0.015	0.018	1	Sox13
0.738967	-0.234544	0.015	0.018	1	Zfp516
0.739059	-0.116288	0.151	0.143	1	Ube2v2
0.739477	-0.254967	0.159	0.165	1	Mcur1
0.739568	-0.110801	0.015	0.013	1	Slc4a8
0.739575	-0.72261	0.015	0.018	1	Elac1
0.739938	-0.338396	0.047	0.051	1	Sf3a2
0.740121	0.393342	0.045	0.042	1	Atosb
0.740364	-0.22021	0.045	0.05	1	Shoc2
0.74079	-0.334495	0.015	0.018	1	Hnmt
0.740842	-0.120982	0.095	0.088	1	Polr1has
0.740891	0.181297	0.015	0.013	1	Bmyc
0.740891	0.271673	0.015	0.013	1	Tyw1
0.740891	0.254401	0.015	0.013	1	Arl6
0.740899	-0.311797	0.229	0.232	1	Taldo1
0.741031	-0.342461	0.023	0.026	1	Mdn1
0.741182	-0.201275	0.038	0.042	1	Bmp2k
0.741398	-0.196021	0.015	0.018	1	Pheta1
0.741398	-0.224316	0.015	0.018	1	Cpxm2
0.741553	-0.121805	0.015	0.013	1	Cfap418
0.741553	0.220594	0.015	0.013	1	Tmem25
0.74184	-0.269794	0.068	0.074	1	Trio
0.742114	0.464968	0.03	0.027	1	Morn2
0.742129	0.104788	0.034	0.03	1	Aven
0.742232	-0.203608	0.193	0.2	1	Hint2
0.742534	-0.550801	0.047	0.043	1	Zfp292
0.742615	-0.142159	0.015	0.018	1	Aurka
0.74311	-0.77934	0.017	0.014	1	Abcb9
0.743224	0.166023	0.015	0.018	1	Rbbp9
0.74374	0.611927	0.03	0.027	1	C9orf72
0.743894	-0.176417	0.1	0.093	1	Lsmem1
0.743919	-0.163405	0.091	0.085	1	Bgn
0.744004	-0.137128	0.393	0.391	1	Timm17a
0.74408	-0.180063	0.055	0.059	1	Uros
0.744149	0.158021	0.032	0.029	1	Ppp1r18
0.744468	-0.220068	0.104	0.109	1	Kpnb1
0.744554	-0.226635	0.023	0.026	1	Pus1
0.744554	-0.285987	0.023	0.026	1	Hectd4
0.744767	-0.23365	0.03	0.034	1	Aars2
0.745048	-0.155777	0.335	0.338	1	Klhl24
0.74505	0.237706	0.015	0.018	1	Commd10
0.745207	-0.392609	0.034	0.03	1	Efcab2
0.745519	-0.167806	0.144	0.135	1	Psmd3
0.745528	-0.241687	0.015	0.013	1	Chpf
0.745528	-0.108736	0.015	0.013	1	Pip5k1c
0.745944	-0.309054	0.049	0.053	1	Rpf1
0.745957	0.365592	0.032	0.029	1	Mdm4
0.746087	-0.29561	0.03	0.034	1	Nudt14
0.746105	-0.253226	0.051	0.046	1	Rpp30
0.746191	-0.379284	0.015	0.013	1	Fbxl6
0.746593	0.144122	0.104	0.099	1	2810004N23Rik
0.746642	-0.242474	0.047	0.043	1	Col5a2
0.747034	-0.224956	0.117	0.122	1	Pfkfb1
0.747352	-0.158529	0.176	0.181	1	Ucp3
0.747518	-0.271088	0.015	0.013	1	Arl15
0.747518	-0.487277	0.015	0.013	1	Fads2
0.747848	-0.204873	0.034	0.03	1	Cyp2u1
0.748182	-0.19445	0.015	0.013	1	Spata24
0.748289	-0.104902	0.03	0.034	1	Ric8a
0.748399	-0.174082	0.357	0.359	1	Arf1
0.748729	-0.138961	0.03	0.034	1	Asap1
0.749091	-0.130499	0.023	0.026	1	Dgat1
0.749094	-0.175548	0.053	0.048	1	Nedd1
0.749124	0.100453	0.032	0.029	1	Stk16
0.7492	-0.139341	0.425	0.418	1	Fam162a
0.749307	0.337978	0.078	0.074	1	Atp6v1c1
0.749324	0.469092	0.03	0.027	1	Pcnx3
0.749386	-0.132257	0.308	0.314	1	Cacybp
0.749422	-0.33804	0.055	0.059	1	Ap5s1
0.749469	0.13255	0.1	0.095	1	Lsm3
0.749603	-0.110015	0.261	0.263	1	Slc25a5
0.750461	-0.160513	0.146	0.152	1	Mzt1
0.750495	-0.376066	0.038	0.042	1	Snx16
0.750539	0.188924	0.015	0.018	1	Eipr1
0.750756	0.414702	0.013	0.011	1	Lvrn
0.750951	-0.143317	0.149	0.141	1	Plcd4
0.75111	-0.277938	0.023	0.026	1	Wwp2
0.75115	0.223578	0.015	0.018	1	Pdlim2
0.751432	0.162898	0.115	0.111	1	Dtnbp1
0.751466	0.569297	0.013	0.011	1	Zfp975
0.751824	-0.422124	0.032	0.035	1	Fkbp2
0.751842	-0.13435	0.032	0.029	1	Utp14a
0.751888	0.208353	0.03	0.027	1	Asb18
0.752168	-0.273099	0.015	0.013	1	Pla2g15
0.752626	-0.115992	0.023	0.026	1	Focad
0.752833	-0.465954	0.015	0.013	1	Rap2b
0.752886	0.212847	0.013	0.011	1	Lrrc42
0.752886	0.268651	0.013	0.011	1	Gmcl1
0.75297	-0.190735	0.051	0.046	1	Dpcd
0.753597	0.351267	0.013	0.011	1	Mcm6
0.753597	0.193168	0.013	0.011	1	Plekhg1
0.753913	-0.126414	0.074	0.069	1	Srek1
0.753976	-0.261462	0.144	0.147	1	Ncoa4
0.754318	0.193844	0.047	0.043	1	Zmynd8
0.755018	0.199953	0.013	0.011	1	Ammecr1
0.755229	-0.102449	0.093	0.087	1	Mnat1
0.755388	0.103202	0.03	0.027	1	Tusc3
0.755729	0.160529	0.013	0.011	1	Snx7
0.755729	0.123253	0.013	0.011	1	Zdhhc13
0.755767	-0.179505	0.123	0.128	1	Ryk
0.755914	-0.320288	0.032	0.035	1	Klhl28
0.756441	-0.643675	0.013	0.011	1	Arfip2
0.756526	0.167886	0.066	0.072	1	Fdps
0.756617	-0.228929	0.06	0.056	1	Crispld2
0.757152	0.409738	0.013	0.011	1	Qpct
0.757207	-0.319396	0.032	0.035	1	Stx17
0.757264	0.497195	0.015	0.018	1	Nelfe
0.757846	-0.107839	0.047	0.051	1	Dcaf13
0.757864	0.351689	0.013	0.011	1	Frmd4b
0.757864	-0.15109	0.013	0.011	1	Pald1
0.7581	-0.682303	0.025	0.027	1	Prpf38a
0.758449	-0.178304	0.038	0.042	1	Agt
0.758576	-0.153375	0.013	0.011	1	Gnao1
0.758576	-0.355808	0.013	0.011	1	Pinx1
0.758576	-0.112129	0.013	0.011	1	Smim36
0.758576	0.339022	0.013	0.011	1	Yeats2
0.75875	0.108816	0.076	0.082	1	Cyrib
0.758881	-0.29996	0.04	0.043	1	Zfp768
0.758889	-0.321519	0.102	0.106	1	Lpgat1
0.75893	-0.286478	0.074	0.079	1	Fbxo11
0.759033	-0.325876	0.062	0.058	1	Atg13
0.75908	-0.609733	0.025	0.027	1	Eaf1
0.759128	0.428669	0.03	0.027	1	Tmem183a
0.759265	-0.943217	0.009	0.011	1	N4bp2l1
0.759748	-0.267062	0.119	0.125	1	Adam9
0.75997	-0.127176	0.147	0.138	1	Pfdn2
0.760001	-0.142151	0.013	0.011	1	Zfp119a
0.760063	0.209671	0.03	0.027	1	Zfp1
0.760114	-0.785987	0.098	0.101	1	Polr2g
0.760242	-0.161162	0.134	0.138	1	Mtrex
0.760713	-0.107292	0.013	0.011	1	Ift88
0.760713	-0.219732	0.013	0.011	1	Smad6
0.760803	-0.867368	0.009	0.011	1	Gpr4
0.761483	-0.126527	0.072	0.077	1	Mga
0.761572	-0.769425	0.009	0.011	1	Rab34
0.761572	-0.604396	0.009	0.011	1	Cd274
0.762296	0.389094	0.028	0.026	1	Clk2
0.762342	-0.61441	0.009	0.011	1	Sat2
0.762416	-0.109009	0.125	0.13	1	Txndc15
0.762512	-0.525675	0.025	0.027	1	Txndc11
0.762706	-0.14852	0.308	0.314	1	Use1
0.762779	0.45257	0.028	0.026	1	Mysm1
0.762835	0.375399	0.055	0.051	1	Pex5
0.762989	-0.548229	0.053	0.048	1	Nelfb
0.763112	-0.632786	0.009	0.011	1	Epb41l1
0.763112	-1.06759	0.009	0.011	1	Nek6
0.763112	-1.49171	0.009	0.011	1	Hdac8
0.763112	-0.680351	0.009	0.011	1	Aacs
0.763112	-0.389169	0.009	0.011	1	Ccdc77
0.763249	-0.142079	0.032	0.035	1	Zup1
0.763769	0.269843	0.023	0.026	1	Arhgef11
0.763882	-0.742059	0.009	0.011	1	Stk35
0.763882	-0.460465	0.009	0.011	1	Tmem29
0.763882	-0.452943	0.009	0.011	1	Tmem260
0.763912	0.121513	0.057	0.053	1	Trmt1
0.763961	0.1064	0.043	0.04	1	Tle1
0.764076	-0.206533	0.146	0.152	1	Cops7a
0.764279	-0.151573	0.013	0.011	1	Tshz3
0.764652	-0.654723	0.009	0.011	1	Fam171a1
0.764652	-0.797271	0.009	0.011	1	Wars2
0.764977	-0.320861	0.062	0.066	1	Car14
0.764993	-0.537288	0.013	0.011	1	Rabepk
0.765352	-0.576903	0.017	0.019	1	Med11
0.765422	-0.50529	0.009	0.011	1	Slc2a3
0.765451	0.270087	0.03	0.027	1	Abcc4
0.765707	-0.260892	0.013	0.011	1	Dph6
0.765733	-0.385536	0.049	0.053	1	Aqp4
0.765825	0.1855	0.121	0.117	1	Abce1
0.766147	-0.533296	0.053	0.056	1	Fndc1
0.766342	-0.180048	0.087	0.082	1	Rrp1
0.766421	-0.201098	0.013	0.011	1	Tyk2
0.76644	-0.43236	0.025	0.027	1	Tbc1d14
0.766442	-0.224962	0.049	0.053	1	Ptar1
0.766475	-0.413906	0.042	0.045	1	Ccdc80
0.766964	-0.474185	0.009	0.011	1	Mall
0.766964	-0.219363	0.009	0.011	1	Cep89
0.766964	-0.538993	0.009	0.011	1	Ttc9
0.766964	1.31239	0.011	0.01	1	Sln
0.767107	-0.791425	0.017	0.019	1	Yipf1
0.767318	-0.20392	0.07	0.074	1	Galt
0.767351	-0.47372	0.053	0.056	1	Myom3
0.767735	-0.708052	0.009	0.011	1	Tsga10
0.767735	-0.581294	0.009	0.011	1	AW146154
0.767735	-0.265747	0.009	0.011	1	Fst
0.767735	0.434979	0.011	0.01	1	Ptcra
0.767735	0.480717	0.011	0.01	1	Plce1
0.768096	0.153582	0.028	0.026	1	Xpo4
0.768116	-0.120192	0.149	0.157	1	Aopep
0.768192	-0.13977	0.168	0.16	1	Uqcc1
0.768277	-0.452194	0.017	0.019	1	Usp30
0.768406	-0.330127	0.025	0.027	1	2610008E11Rik
0.768506	-0.191908	0.009	0.011	1	Dck
0.768506	-0.53605	0.009	0.011	1	Fam83d
0.768506	-0.298797	0.009	0.011	1	Spint2
0.768565	-0.352368	0.013	0.011	1	Lurap1
0.768573	-0.260331	0.049	0.053	1	Hddc2
0.768863	-0.566333	0.017	0.019	1	Zfp932
0.769278	-0.355819	0.009	0.011	1	Cep57l1
0.769278	-0.396791	0.009	0.011	1	Ctif
0.769278	0.466592	0.011	0.01	1	Hecw2
0.769278	0.480858	0.011	0.01	1	Zfp729b
0.769455	-0.17587	0.17	0.159	1	Cisd2
0.769582	-0.483912	0.032	0.029	1	Ttc13
0.76974	-0.182857	0.032	0.035	1	Usp48
0.770034	-0.10344	0.017	0.019	1	Bdnf
0.77005	-0.10916	0.009	0.011	1	Pgap1
0.770217	0.200533	0.085	0.082	1	Castor2
0.770217	-0.281837	0.081	0.085	1	Usp5
0.770522	-0.141651	0.284	0.274	1	Commd1
0.770822	-1.3969	0.009	0.011	1	Usp20
0.770822	-0.413446	0.009	0.011	1	Mta3
0.770822	0.341819	0.011	0.01	1	Cep162
0.770828	0.196314	0.042	0.038	1	Tubb2a
0.771195	-0.148826	0.189	0.194	1	Tfg
0.771345	-0.157911	0.108	0.114	1	Mmachc
0.771375	-0.105559	0.115	0.122	1	Fahd1
0.771486	0.348428	0.028	0.026	1	Lats1
0.771594	-0.420376	0.009	0.011	1	Ccdc61
0.771594	-0.219978	0.009	0.011	1	Reep4
0.771594	-0.359116	0.009	0.011	1	Rbpms2
0.771594	-0.200708	0.009	0.011	1	Cplane1
0.771712	-0.323852	0.066	0.061	1	Mylip
0.772	0.211795	0.066	0.062	1	Rnf123
0.772044	-0.18191	0.078	0.072	1	C030006K11Rik
0.772259	-0.173393	0.03	0.027	1	Rmc1
0.77234	-0.206997	0.032	0.035	1	Ctnna3
0.772367	-0.225322	0.009	0.011	1	Fez1
0.772379	-0.823928	0.017	0.019	1	Rasa3
0.7732	0.136538	0.03	0.027	1	Cblb
0.773821	-0.498203	0.025	0.027	1	Lrrc14
0.773838	-0.10465	0.679	0.683	1	Hspe1
0.773912	-0.253072	0.009	0.011	1	Wdyhv1
0.773912	0.511085	0.011	0.01	1	Ago1
0.774071	0.180176	0.057	0.053	1	Osbpl11
0.774138	-0.48959	0.017	0.019	1	Kirrel
0.774685	0.380153	0.009	0.011	1	Ccdc141
0.774685	0.455179	0.011	0.01	1	Slc10a3
0.774685	0.180034	0.011	0.01	1	Hoxa3
0.774685	-0.141552	0.011	0.01	1	Atr
0.774917	0.410014	0.026	0.024	1	Scrib
0.775195	0.129402	0.07	0.066	1	Agfg1
0.775377	-0.227472	0.032	0.035	1	Cln5
0.775459	0.209813	0.009	0.011	1	Gba2
0.775459	0.143049	0.011	0.01	1	Tepsin
0.775459	0.241258	0.011	0.01	1	Ccdc157
0.775519	-0.450311	0.062	0.066	1	Atp6ap2
0.776132	-0.152298	0.089	0.083	1	Tapt1
0.776232	0.493513	0.011	0.01	1	Ldlrad4
0.776533	-0.217341	0.17	0.175	1	Mrpl16
0.77661	0.386786	0.051	0.048	1	Cenpv
0.77666	0.187904	0.057	0.053	1	Chm
0.77668	-0.147295	0.032	0.035	1	Car8
0.777006	-0.343234	0.011	0.01	1	Ggt5
0.777006	0.331341	0.011	0.01	1	Fbxl22
0.777006	0.51342	0.011	0.01	1	Cdc42bpg
0.777215	-0.210556	0.102	0.107	1	Snrpn
0.77724	0.129374	0.042	0.038	1	Uty
0.777263	-0.330686	0.049	0.045	1	C1qa
0.777275	0.304246	0.04	0.037	1	Tbcel
0.777766	-0.158853	0.025	0.027	1	Kyat3
0.77778	0.654161	0.009	0.011	1	Tdrkh
0.77778	-0.223754	0.011	0.01	1	Trit1
0.77778	-0.133191	0.011	0.01	1	Arhgef5
0.77778	-0.201896	0.011	0.01	1	Comp
0.778035	-0.165729	0.028	0.026	1	Stk38l
0.778539	-0.1842	0.06	0.064	1	Nsun2
0.778555	-0.294932	0.011	0.01	1	Ntf3
0.778836	-0.304582	0.017	0.019	1	Terf1
0.77893	0.359536	0.026	0.024	1	Dennd10
0.779329	0.434685	0.009	0.011	1	Gm3839
0.779329	0.118946	0.011	0.01	1	Klf12
0.779329	-0.258863	0.011	0.01	1	Wnt5a
0.779381	-0.347058	0.043	0.046	1	Lgals3bp
0.779489	-0.409536	0.064	0.067	1	Stk38
0.779551	-0.234417	0.117	0.109	1	Rnf6
0.780104	-0.276241	0.011	0.01	1	Znrf3
0.780104	-0.446067	0.011	0.01	1	Slc1a1
0.780223	-0.17392	0.074	0.069	1	Cep83
0.780442	-0.220631	0.121	0.112	1	Vps29
0.780474	-0.166191	0.083	0.088	1	Rab22a
0.780879	-0.351096	0.011	0.01	1	Fam111a
0.780938	0.315301	0.026	0.024	1	Mlh3
0.781654	-0.616916	0.011	0.01	1	Cep70
0.781666	-0.172858	0.113	0.119	1	Tango2
0.782042	-0.249372	0.011	0.01	1	1810055G02Rik
0.782461	-0.23708	0.049	0.053	1	Actr3b
0.783205	-0.806035	0.011	0.01	1	Lgi4
0.783426	0.113703	0.081	0.087	1	Cd59a
0.783542	-0.115224	0.017	0.019	1	Zfp597
0.783627	-0.218513	0.028	0.026	1	Ankrd16
0.78402	-0.261376	0.093	0.087	1	Hmgcl
0.784043	0.152714	0.047	0.051	1	Pithd1
0.784241	-0.102539	0.129	0.136	1	Eps15
0.784269	0.119452	0.155	0.152	1	Ube2n
0.784357	-0.452391	0.028	0.026	1	Nrde2
0.78436	-0.270283	0.072	0.075	1	Fzd9
0.784379	-0.280722	0.093	0.096	1	Zc3h14
0.78472	-0.132385	0.017	0.019	1	Stk4
0.784757	-0.733421	0.011	0.01	1	Coro1c
0.784884	-0.147767	0.251	0.24	1	Hint3
0.785325	-0.100803	0.076	0.071	1	Fam98a
0.785518	-0.121809	0.176	0.168	1	Glrx2
0.785955	-0.174184	0.072	0.067	1	Med8
0.785965	0.278224	0.026	0.024	1	Trp53bp1
0.786332	-0.263131	0.034	0.037	1	Zfyve21
0.786353	-0.152174	0.043	0.04	1	Fbxw8
0.786677	0.131738	0.138	0.135	1	Rnf139
0.786972	0.229746	0.026	0.024	1	Hdhd5
0.787077	0.386598	0.017	0.019	1	Proser1
0.78735	-0.154727	0.072	0.067	1	Zfp703
0.787689	-0.560251	0.045	0.048	1	Pum3
0.787689	-0.195284	0.454	0.447	1	Smdt1
0.788373	-0.241	0.136	0.139	1	Aldh4a1
0.78897	0.176064	0.07	0.066	1	Srf
0.789414	-0.368269	0.136	0.138	1	Larp1b
0.789994	0.294669	0.026	0.024	1	Cfap36
0.790005	-0.327266	0.043	0.046	1	Eif1ad
0.790538	-0.221146	0.051	0.054	1	Nfkb1
0.791257	-0.209997	0.081	0.085	1	Sec24c
0.7914	-0.102598	0.053	0.05	1	Bcl7c
0.791795	-0.581681	0.045	0.048	1	Rnf121
0.791797	0.253609	0.017	0.019	1	Med6
0.792143	-0.382325	0.026	0.029	1	Dhdds
0.792703	-0.209116	0.399	0.375	1	Trak1
0.792889	-0.225889	0.028	0.026	1	Ppp1r16a
0.793107	0.11904	0.025	0.027	1	Mfap1a
0.793345	-0.685603	0.026	0.029	1	Gtf2ird1
0.793379	0.391995	0.049	0.046	1	Rpf2
0.793523	0.262902	0.026	0.024	1	Tdrd7
0.79366	0.226185	0.04	0.043	1	Slc12a6
0.79384	0.114741	0.151	0.147	1	4933434E20Rik
0.794119	-0.18525	0.098	0.103	1	Ube2f
0.794189	-0.280726	0.047	0.043	1	Chd8
0.79419	-0.325068	0.059	0.054	1	Aftph
0.794792	-0.175081	0.238	0.244	1	Smpdl3a
0.795423	-0.156601	0.076	0.08	1	Cyb5r3
0.795508	0.520196	0.025	0.022	1	Zfp777
0.796093	-0.108741	0.043	0.046	1	Grtp1
0.796231	-0.198106	0.04	0.043	1	Wdr20
0.796277	-0.166408	0.112	0.106	1	Tpd52l1
0.796473	-0.508444	0.026	0.029	1	Morc2a
0.796624	-0.136082	0.074	0.069	1	Skic8
0.797077	0.434292	0.025	0.022	1	Extl2
0.797428	0.11868	0.064	0.061	1	Ppat
0.797572	-0.678783	0.019	0.021	1	Dstyk
0.798399	-0.346247	0.026	0.029	1	Tubd1
0.798404	-0.2232	0.078	0.072	1	Mmp2
0.79857	-0.146845	0.108	0.101	1	Tbc1d1
0.798573	-0.11085	0.026	0.024	1	Gm20604
0.798931	-0.141905	0.049	0.053	1	Srsf4
0.799244	-0.135146	0.028	0.026	1	Phrf1
0.799276	-0.295583	0.045	0.048	1	Tmem141
0.799584	0.115047	0.026	0.024	1	Haus1
0.799979	0.127648	0.034	0.037	1	Skic3
0.800402	-0.554693	0.019	0.021	1	Nxt1
0.801011	-0.15199	0.253	0.256	1	Tns1
0.801343	0.142431	0.051	0.048	1	Arhgap12
0.801354	-0.453711	0.091	0.093	1	Atf5
0.801535	-0.514643	0.019	0.021	1	Zfp952
0.801777	-0.181688	0.043	0.04	1	Cd2bp2
0.802051	0.136735	0.025	0.027	1	Lsmem2
0.802668	-0.455789	0.019	0.021	1	Wdr74
0.802745	-0.266324	0.059	0.062	1	Ppil2
0.803564	-0.199519	0.078	0.082	1	Fbxl17
0.803631	-0.287865	0.026	0.024	1	Stat6
0.803721	-0.429718	0.047	0.043	1	Atg10
0.803802	-0.188174	0.019	0.021	1	Mtx3
0.803998	-0.149415	0.149	0.155	1	Zranb2
0.804137	-0.139693	0.026	0.024	1	Dpp7
0.804543	-1.212	0.011	0.013	1	Tec
0.805106	-0.106095	0.134	0.128	1	Ggnbp1
0.805267	-1.6364	0.011	0.013	1	Abhd14b
0.805503	-0.378738	0.019	0.021	1	Zfyve27
0.806162	-0.311298	0.274	0.268	1	Foxn3
0.806259	0.271407	0.038	0.035	1	Flnb
0.807091	-0.10064	0.042	0.045	1	Mical3
0.807555	-0.166669	0.025	0.022	1	Sec23b
0.807773	-0.299011	0.019	0.021	1	Cfp
0.808048	-0.109227	0.026	0.029	1	Ctu2
0.80808	0.107548	0.025	0.022	1	Orc2
0.808089	-0.191317	0.053	0.056	1	Sorbs1
0.808183	-0.221783	0.172	0.162	1	Trak2
0.808375	-0.160222	0.089	0.085	1	Nup88
0.808566	-0.223128	0.055	0.051	1	Sugp2
0.80889	-1.09508	0.011	0.013	1	Bcl6b
0.808909	-0.440497	0.019	0.021	1	Elmod3
0.809446	-0.647677	0.036	0.038	1	Pgs1
0.809522	-0.253686	0.042	0.038	1	Hspa12b
0.809615	-0.64431	0.011	0.013	1	Parp16
0.809648	0.113913	0.038	0.035	1	Fli1
0.809913	-0.150225	0.072	0.075	1	Micu1
0.81003	-0.11948	0.425	0.426	1	Psma3
0.810115	-0.308273	0.043	0.04	1	Stat1
0.81022	-0.11868	0.242	0.252	1	Mapk12
0.810341	-0.849083	0.011	0.013	1	Emilin1
0.81166	-0.277022	0.045	0.048	1	Ikzf2
0.812517	-0.508643	0.011	0.013	1	Spg11
0.812517	-0.536718	0.011	0.013	1	Harbi1
0.812517	-0.736144	0.011	0.013	1	Osgin2
0.812808	0.130096	0.025	0.022	1	Klhl26
0.813243	-1.03569	0.011	0.013	1	Neu3
0.813263	-0.303068	0.026	0.024	1	Trim47
0.813455	-0.528717	0.019	0.021	1	Dnajc17
0.813479	-0.162573	0.064	0.061	1	Polr1h
0.813692	-0.328493	0.246	0.244	1	Pbxip1
0.813969	-0.460656	0.011	0.013	1	Cdk18
0.813969	-0.510119	0.011	0.013	1	Ercc2
0.813969	-0.356542	0.011	0.013	1	Spty2d1
0.814975	-0.263122	0.214	0.216	1	Rab14
0.815422	0.298298	0.011	0.013	1	Lipt1
0.81555	-0.145408	0.329	0.321	1	Btbd1
0.815682	-0.209592	0.091	0.085	1	Tppp3
0.815863	-0.351383	0.028	0.03	1	Gclc
0.816148	-0.805588	0.011	0.013	1	Nfkbil1
0.816713	-0.158225	0.14	0.133	1	Pigyl
0.816875	-0.45203	0.011	0.013	1	Anks3
0.817596	-0.269484	0.038	0.04	1	Aig1
0.817602	-0.36799	0.011	0.013	1	Zfp773
0.817602	-0.347255	0.011	0.013	1	Cdk12
0.817602	-0.187715	0.011	0.013	1	Dcbld2
0.817879	-0.284037	0.053	0.056	1	Rpia
0.818044	-0.166833	0.132	0.136	1	Fuom
0.818162	-0.311471	0.047	0.05	1	BC029722
0.818211	0.117983	0.026	0.029	1	Rgs4
0.818426	-0.164528	0.076	0.072	1	Fam98b
0.818679	0.154504	0.049	0.046	1	Tmed3
0.818705	-0.291417	0.098	0.101	1	Gtf3a
0.818716	-0.122609	0.289	0.272	1	Lrrc30
0.819056	-0.261137	0.011	0.013	1	Hsd17b7
0.819056	-0.358491	0.011	0.013	1	Thnsl2
0.819056	-0.202375	0.011	0.013	1	Sec22c
0.819056	-0.324361	0.011	0.013	1	Snx32
0.819122	-0.329672	0.025	0.022	1	Fam199x
0.819308	-0.183654	0.036	0.038	1	Supv3l1
0.819657	-0.201265	0.113	0.117	1	Sptssa
0.819692	0.482621	0.023	0.021	1	Pknox2
0.819783	-0.309107	0.011	0.013	1	Polr3a
0.819783	-0.38162	0.011	0.013	1	Cyp39a1
0.819836	-0.240477	0.038	0.035	1	Tstd3
0.82015	-0.159249	0.026	0.029	1	Mgmt
0.820511	0.292622	0.011	0.013	1	Aph1c
0.820511	-0.136093	0.011	0.013	1	Fancl
0.82145	-0.335253	0.045	0.048	1	Mindy1
0.821708	-0.397601	0.038	0.04	1	Ankrd10
0.821786	-0.337513	0.129	0.133	1	Tcea1
0.821881	1.05428	0.023	0.021	1	Tmem159
0.822694	0.1403	0.011	0.013	1	Dagla
0.822924	-0.318906	0.028	0.03	1	Mmp15
0.823164	0.128297	0.049	0.046	1	Gsr
0.823396	-0.270094	0.028	0.03	1	Ikbip
0.823422	-0.153339	0.011	0.013	1	Rhbdd1
0.823547	0.458115	0.026	0.029	1	Sema7a
0.823865	-0.180806	0.025	0.022	1	Wdr24
0.824339	-0.255912	0.028	0.03	1	Armcx4
0.824546	-0.380731	0.102	0.098	1	Hprt
0.824618	0.123234	0.023	0.021	1	Thoc5
0.82466	0.17359	0.049	0.046	1	Tmem165
0.824959	-0.349621	0.07	0.066	1	Rab11fip5
0.82525	-0.311276	0.053	0.05	1	Grpel2
0.825608	0.200751	0.011	0.013	1	Vav3
0.825975	-0.220058	0.026	0.029	1	Pi4ka
0.826159	0.108561	0.123	0.12	1	Stt3b
0.826943	0.176385	0.089	0.087	1	Urgcp
0.827065	0.119459	0.011	0.013	1	Hira
0.827146	0.209563	0.034	0.032	1	Trim32
0.828615	-0.609981	0.025	0.022	1	Amn1
0.829003	0.543664	0.023	0.021	1	Eln
0.829057	-0.291327	0.028	0.03	1	Rfng
0.829153	0.14641	0.049	0.046	1	Rapgef2
0.829164	-0.339731	0.04	0.042	1	Hspa14
0.829377	-0.118878	0.026	0.029	1	Trim25
0.829529	-0.628518	0.028	0.03	1	Med20
0.829535	-0.252061	0.038	0.04	1	Smad1
0.829535	-0.24401	0.038	0.04	1	Ino80c
0.829831	-0.11059	0.036	0.038	1	Zdhhc17
0.829986	0.51028	0.019	0.021	1	Pus7
0.830059	-0.362551	0.026	0.024	1	Smg9
0.8301	-0.544712	0.023	0.021	1	Snx10
0.830473	-0.193589	0.028	0.03	1	Mospd2
0.830652	0.154985	0.049	0.046	1	Trmt1l
0.831027	0.104744	0.049	0.046	1	Utp6
0.831313	-0.250567	0.07	0.066	1	Mdp1
0.831518	-0.103391	0.047	0.05	1	Mfsd11
0.83162	0.186896	0.034	0.032	1	Arl5b
0.831701	0.201402	0.019	0.021	1	Mthfsd
0.831704	-0.164057	0.064	0.067	1	Zer1
0.831746	0.149396	0.023	0.021	1	Gemin5
0.83188	0.207971	0.047	0.045	1	Smcr8
0.831995	-0.329253	0.06	0.062	1	Stbd1
0.83202	-0.59495	0.021	0.022	1	Swap70
0.832117	-0.404399	0.083	0.079	1	Copb1
0.832406	-0.233383	0.089	0.085	1	Ccdc58
0.832903	-0.116531	0.091	0.087	1	Btg2
0.833115	-0.137254	0.113	0.117	1	Scoc
0.833631	0.126951	0.011	0.013	1	Ctbs
0.833667	-0.486655	0.021	0.022	1	Spg21
0.833713	-0.426584	0.049	0.051	1	Utp4
0.833901	-0.157434	0.064	0.061	1	Zmiz2
0.834432	-0.241749	0.163	0.163	1	Hccs
0.834578	-0.156806	0.272	0.272	1	Snrpg
0.834595	-0.266031	0.04	0.037	1	Noc4l
0.834765	-0.381739	0.021	0.022	1	Adpgk
0.834993	-0.340773	0.049	0.051	1	Ppp6r2
0.835864	-0.155464	0.023	0.021	1	Zbtb21
0.836145	-0.104941	0.028	0.03	1	Ctnnbip1
0.836418	-0.601622	0.03	0.032	1	Ltbp1
0.836545	-0.335012	0.025	0.022	1	Mfsd6
0.836553	0.34242	0.011	0.013	1	Map3k6
0.836651	-0.226558	0.057	0.059	1	Thop1
0.837229	0.147126	0.059	0.056	1	Ptpn21
0.837351	-0.506858	0.095	0.096	1	Plaa
0.837787	-0.183757	0.023	0.021	1	Prickle1
0.837815	-0.109309	0.091	0.095	1	Irs2
0.837849	-0.497146	0.112	0.112	1	Mycbp2
0.838281	0.495509	0.021	0.019	1	Vrk2
0.838337	0.116237	0.023	0.021	1	Bcl2l11
0.838654	-0.369806	0.049	0.051	1	Dcaf7
0.838772	-0.208438	0.076	0.079	1	Zmiz1
0.838853	0.521809	0.021	0.019	1	Napb
0.838887	-0.269897	0.023	0.021	1	Smurf1
0.838887	-0.190241	0.023	0.021	1	Gfod1
0.839162	-0.361209	0.021	0.022	1	Usp46
0.839446	-0.463846	0.038	0.04	1	Map4k3
0.839447	-0.166618	0.13	0.135	1	Ctsa
0.839658	-0.199141	0.049	0.046	1	Selenbp1
0.839987	-0.157316	0.023	0.021	1	Thoc3
0.840273	-0.372456	0.038	0.04	1	Klhdc10
0.840661	-0.345762	0.121	0.115	1	Supt5
0.840812	-0.358292	0.021	0.022	1	Rybp
0.840983	-0.114179	0.081	0.077	1	Zfp358
0.841212	-0.161884	0.253	0.239	1	Ddb1
0.841492	-0.466581	0.085	0.087	1	Sh3bp5
0.841715	-0.163265	0.072	0.069	1	Nudt21
0.841718	0.55343	0.021	0.019	1	Penk
0.842064	-0.328401	0.085	0.088	1	Usf3
0.842291	0.16303	0.021	0.019	1	Hivep3
0.842463	-0.410539	0.021	0.022	1	Golph3l
0.842633	-0.120894	0.085	0.088	1	Mif4gd
0.842773	-0.155265	0.028	0.03	1	Pde3a
0.843438	0.316429	0.021	0.019	1	Slc2a8
0.843731	-0.308708	0.04	0.042	1	Slc25a22
0.843795	-0.105502	0.064	0.067	1	Nomo1
0.844248	-0.567044	0.03	0.032	1	Cc2d1b
0.844665	-0.11406	0.021	0.022	1	Coq4
0.845133	-0.163699	0.066	0.062	1	Slc43a3
0.845215	-0.231506	0.021	0.022	1	Creld2
0.845359	-0.127578	0.123	0.117	1	Zfp560
0.845748	-0.170935	0.036	0.034	1	Gramd3
0.846193	-0.189673	0.242	0.232	1	Mat2a
0.846565	0.156122	0.028	0.03	1	Znhit2
0.84657	-0.401851	0.04	0.042	1	Rgl2
0.846573	-0.119247	0.178	0.179	1	Stk40
0.846689	-0.193519	0.038	0.04	1	Tm9sf4
0.84688	0.164675	0.021	0.019	1	Papss1
0.847454	0.148293	0.021	0.019	1	Mon1a
0.847688	-0.234117	0.051	0.053	1	Pggt1b
0.847985	-0.210909	0.251	0.252	1	Eif4e
0.848364	-0.171648	0.066	0.069	1	Adamts5
0.848861	-0.1839	0.03	0.032	1	Tmtc3
0.848999	-0.105955	0.261	0.263	1	Mknk2
0.849072	-0.235887	0.021	0.022	1	Gm14295
0.849413	-0.144442	0.359	0.353	1	Jph2
0.849624	-0.129762	0.021	0.022	1	Qtrt2
0.849883	0.677375	0.019	0.018	1	Gne
0.850451	-0.452131	0.023	0.021	1	Rbm48
0.850572	-0.183634	0.036	0.034	1	Ipmk
0.851495	-0.298436	0.119	0.114	1	Tmtc1
0.851989	-0.146507	0.123	0.119	1	Dync1h1
0.852657	-0.451357	0.023	0.021	1	Supt3
0.853012	0.109356	0.076	0.074	1	Dot1l
0.853165	-0.316221	0.055	0.051	1	AI597479
0.853709	-0.914311	0.013	0.014	1	Eri1
0.854163	-0.148316	0.138	0.131	1	Dnajc8
0.854396	-1.17391	0.013	0.014	1	Pop1
0.85466	-0.107741	0.059	0.056	1	Ddit3
0.855083	-0.842698	0.013	0.014	1	Tmem237
0.856664	-0.255958	0.06	0.058	1	Colgalt1
0.856667	-0.142882	0.119	0.122	1	Gde1
0.856715	0.243952	0.032	0.03	1	Secisbp2
0.857118	-0.190859	0.07	0.072	1	Zbtb7a
0.857133	0.180828	0.043	0.042	1	Drg2
0.85745	-0.137834	0.076	0.072	1	Tbc1d15
0.857833	-0.255201	0.013	0.014	1	Sipa1l3
0.858036	-0.52459	0.023	0.024	1	Tsacc
0.85827	-0.185954	0.219	0.218	1	Mrpl1
0.858374	0.163306	0.021	0.019	1	Tanc2
0.858521	-0.264933	0.013	0.014	1	Patz1
0.858628	-0.18395	0.095	0.096	1	Mcfd2
0.858708	-0.11594	0.146	0.147	1	Gorasp2
0.859165	-0.22467	0.04	0.042	1	Lyrm1
0.859209	-0.297141	0.013	0.014	1	Tmem254
0.859722	-0.229429	0.03	0.032	1	Rhbdf2
0.860262	-0.403613	0.113	0.114	1	Sema6c
0.860345	-0.274089	0.06	0.062	1	Itch
0.860535	-0.118638	0.127	0.123	1	Adipor2
0.860585	-0.373118	0.013	0.014	1	Map3k14
0.860677	-0.220467	0.021	0.019	1	Slc4a7
0.860677	-0.211936	0.021	0.019	1	Ppcdc
0.86093	-0.102471	0.013	0.014	1	Ntn1
0.862281	-0.329123	0.07	0.072	1	Tmem248
0.863116	0.332449	0.019	0.018	1	Irf1
0.863339	-0.162638	0.013	0.014	1	Srpx
0.86352	-0.136329	0.13	0.135	1	Hypk
0.863533	-0.318537	0.032	0.034	1	Zfp277
0.864028	-0.306075	0.013	0.014	1	Ptpn18
0.864079	-0.158123	0.059	0.061	1	Rpap3
0.864214	-0.240115	0.102	0.098	1	Timm21
0.86422	-0.141087	0.129	0.123	1	Me3
0.86452	-0.188783	0.06	0.058	1	4921524J17Rik
0.864622	0.539433	0.019	0.018	1	Sepsecs
0.864717	-0.191054	0.013	0.014	1	Ncapd3
0.865046	0.249523	0.032	0.03	1	Cog3
0.865113	-0.159479	0.043	0.042	1	Fhip2a
0.865174	-0.469131	0.038	0.035	1	Scaf1
0.865491	-0.450777	0.023	0.024	1	Abca2
0.86551	0.148017	0.032	0.03	1	Spred2
0.865559	-0.269547	0.057	0.054	1	Mob1a
0.865862	-0.429802	0.021	0.019	1	Rnf25
0.866583	-0.228517	0.127	0.128	1	Mtarc2
0.866731	-0.359961	0.019	0.018	1	Hilpda
0.866784	-0.247991	0.013	0.014	1	Mpzl1
0.866798	-0.228765	0.108	0.109	1	Otud4
0.866845	-0.118568	0.096	0.093	1	Exoc3
0.867221	-0.123818	0.083	0.08	1	Slc66a2
0.867473	-0.313654	0.013	0.014	1	Efl1
0.867689	-0.138937	0.049	0.051	1	Tia1
0.867937	0.217933	0.019	0.018	1	Pomt2
0.868168	-0.493321	0.021	0.019	1	Klhl2
0.868372	0.208998	0.104	0.103	1	Stxbp3
0.868736	-0.135834	0.081	0.083	1	Anapc1
0.868779	-0.299171	0.074	0.075	1	Drg1
0.868851	0.234234	0.013	0.014	1	Snip1
0.868906	0.125939	0.072	0.069	1	Sun1
0.86895	-0.346197	0.034	0.032	1	Hyou1
0.86952	-0.176114	0.31	0.304	1	Ndufaf8
0.869756	-0.466432	0.023	0.024	1	Plcd1
0.870231	0.220759	0.013	0.014	1	Arhgap23
0.87026	0.140399	0.142	0.139	1	Nt5c3
0.870402	-0.137356	0.125	0.127	1	Srsf11
0.8708	-0.295103	0.047	0.045	1	Dcakd
0.87092	-0.209319	0.013	0.014	1	Gm14440
0.87092	0.108594	0.013	0.014	1	Khnyn
0.871051	-0.275975	0.053	0.054	1	Tcf15
0.871298	0.371872	0.03	0.029	1	Pdxk
0.871498	-0.104312	0.204	0.196	1	Cacnb1
0.872048	0.156951	0.081	0.08	1	Gpr157
0.872108	-0.403774	0.042	0.043	1	Cers2
0.872152	-0.11291	0.14	0.135	1	Rbbp4
0.872216	-0.206383	0.113	0.115	1	Gnb1
0.872958	-0.349674	0.023	0.024	1	Hoxd8
0.873216	0.115476	0.064	0.062	1	Efr3a
0.873225	0.413894	0.042	0.04	1	Erap1
0.873387	-0.1379	0.076	0.079	1	Trim23
0.87368	0.235293	0.013	0.014	1	Gm14403
0.87368	0.111512	0.013	0.014	1	Dtwd2
0.874025	-0.282738	0.023	0.024	1	Colec12
0.874331	0.83873	0.017	0.016	1	Zfp511
0.874638	0.216064	0.03	0.029	1	Atg2b
0.875301	-0.352134	0.091	0.087	1	Nono
0.876234	0.564864	0.017	0.016	1	Tut1
0.876292	-0.197943	0.187	0.188	1	Mrps12
0.87654	-0.463026	0.034	0.035	1	Brms1l
0.87663	-0.101486	0.626	0.607	1	H3f3a
0.876668	-0.16108	0.089	0.091	1	Kansl2
0.877023	-0.174402	0.117	0.112	1	Dele1
0.877229	-1.09881	0.023	0.024	1	Zfp236
0.87733	-0.203469	0.217	0.212	1	Atp6v0b
0.877441	-0.179714	0.125	0.125	1	Nsfl1c
0.87798	-0.15839	0.03	0.029	1	Pibf1
0.878501	-0.107933	0.019	0.018	1	Trmt10b
0.878509	-0.194114	0.047	0.045	1	Nol11
0.879001	-0.291783	0.062	0.059	1	Smc1a
0.879702	-0.159319	0.219	0.22	1	Atad1
0.880199	-0.252228	0.161	0.163	1	Ndufaf1
0.880612	-0.236509	0.049	0.051	1	Rbm22
0.880616	-0.378629	0.019	0.018	1	Rundc1
0.88095	-0.275635	0.078	0.079	1	Camk1
0.881349	0.134089	0.083	0.082	1	Czib
0.881754	-0.152418	0.032	0.03	1	Neu1
0.881813	-0.15041	0.06	0.062	1	Lta4h
0.882043	-0.287283	0.134	0.13	1	Vamp8
0.882096	-0.138311	0.098	0.101	1	Jam2
0.882146	-0.162012	0.102	0.099	1	Dusp23
0.88228	0.134856	0.03	0.029	1	Myo6
0.882445	-0.222695	0.115	0.111	1	Tmem50a
0.882564	-0.187633	0.043	0.045	1	Mtmr10
0.883354	-0.113509	0.255	0.252	1	Larp4b
0.884048	-0.596077	0.034	0.035	1	Trnau1ap
0.884179	-0.1095	0.023	0.024	1	Zfp27
0.884353	-0.209009	0.093	0.09	1	Setx
0.884384	-0.132132	0.261	0.256	1	Acacb
0.884435	-0.152358	0.17	0.171	1	Ypel3
0.884558	-0.117598	0.032	0.034	1	Fnbp1l
0.88523	-0.267899	0.095	0.096	1	Clptm1
0.885722	-0.138422	0.108	0.109	1	Caprin1
0.88576	0.416567	0.017	0.016	1	Rad52
0.885794	-0.439827	0.025	0.026	1	Tmco3
0.886007	-0.259663	0.055	0.056	1	Tsen15
0.886142	-0.314612	0.051	0.053	1	Ranbp3
0.886303	0.313053	0.064	0.067	1	Cdc42se2
0.88675	-0.308576	0.064	0.066	1	Eola1
0.887389	-0.279944	0.023	0.024	1	Xrcc4
0.887552	-0.139589	0.113	0.109	1	Ube2h
0.887925	-0.241985	0.151	0.151	1	Ankrd9
0.888577	-0.538449	0.015	0.016	1	Hmga1
0.888668	-0.12031	0.106	0.103	1	Srp72
0.888714	-0.170787	0.414	0.405	1	Eif3f
0.888904	-1.00021	0.015	0.016	1	B4galt7
0.889118	-0.194292	0.098	0.095	1	Zfp24
0.889211	-0.115355	0.302	0.309	1	Mif
0.889843	-0.277886	0.045	0.043	1	Ptpn2
0.890211	0.153886	0.017	0.016	1	Acap3
0.890281	-0.156862	0.214	0.204	1	Ahsa1
0.890537	-0.175929	0.015	0.016	1	Akt3
0.890777	-0.220619	0.223	0.208	1	Mrps18c
0.891243	0.229551	0.053	0.051	1	Elk3
0.891342	-0.232526	0.042	0.043	1	Tmem127
0.891481	-0.563278	0.025	0.026	1	Plekhf1
0.891483	0.179898	0.017	0.016	1	Arsa
0.891998	-0.348008	0.025	0.026	1	Zfp451
0.891998	-0.369739	0.025	0.026	1	Fkbp15
0.892009	-0.298865	0.034	0.035	1	Agpat2
0.892412	-0.316456	0.06	0.062	1	Tln2
0.892497	-0.277573	0.015	0.016	1	Kdm4b
0.892756	0.152227	0.017	0.016	1	Sbno2
0.8934	-0.108573	0.115	0.112	1	Fbxo6
0.893804	-0.427669	0.015	0.016	1	Ppox
0.893804	-0.421686	0.015	0.016	1	Slc35a5
0.893979	-0.175852	0.043	0.045	1	Mthfsl
0.894319	-0.32942	0.032	0.03	1	Tmc7
0.894366	-0.182874	0.102	0.098	1	Yars
0.894458	-0.285481	0.015	0.016	1	Pycrl
0.894665	0.217681	0.017	0.016	1	Pfkl
0.894889	-0.123585	0.051	0.053	1	Zfp664
0.895105	-0.119222	0.042	0.04	1	Rapsn
0.895108	-0.192816	0.034	0.035	1	Supt7l
0.895111	-0.716665	0.015	0.016	1	2010315B03Rik
0.896237	-0.408676	0.102	0.103	1	S1pr1
0.89688	-0.198586	0.034	0.035	1	Ino80
0.897073	-0.352024	0.015	0.016	1	Man1b1
0.897073	-0.412957	0.015	0.016	1	Arhgap26
0.897183	0.32537	0.038	0.037	1	Lrrc57
0.897241	-0.344324	0.123	0.119	1	Cdk16
0.89751	-0.254517	0.072	0.074	1	Mapk1ip1l
0.897568	-0.228917	0.043	0.042	1	Large1
0.898303	-0.101948	0.078	0.075	1	Arpc1a
0.898354	0.107435	0.089	0.088	1	Glyr1
0.898486	-0.19436	0.017	0.016	1	Ppargc1b
0.898502	0.195506	0.028	0.027	1	Cdk7
0.899778	-0.236455	0.042	0.043	1	Slc8a1
0.899983	0.180179	0.028	0.027	1	Traf7
0.900065	-0.29003	0.127	0.128	1	Pkn2
0.900344	-0.345323	0.015	0.016	1	Fance
0.900519	-0.12301	0.159	0.16	1	Cdc37l1
0.900639	0.114759	0.042	0.04	1	Sft2d2
0.900798	-0.413275	0.025	0.026	1	Stard3
0.900955	-0.165686	0.181	0.181	1	Zranb1
0.900987	-0.18888	0.253	0.253	1	Chchd7
0.900999	-0.453222	0.015	0.016	1	Ncapd2
0.900999	-0.238874	0.015	0.016	1	Slc25a30
0.900999	-0.156609	0.015	0.016	1	Tmem179b
0.901035	0.229375	0.017	0.016	1	Syt11
0.901075	-0.101871	0.043	0.045	1	Sox18
0.901175	-0.141103	0.06	0.062	1	Chic2
0.901215	0.13102	0.049	0.048	1	Wdr41
0.901653	-0.293851	0.015	0.016	1	Ggta1
0.901835	-0.240169	0.025	0.026	1	Ago3
0.902235	-0.346668	0.066	0.067	1	Pcif1
0.902308	-0.367582	0.015	0.016	1	Tubgcp4
0.90239	-0.21566	0.03	0.029	1	Agtrap
0.902452	-0.14104	0.028	0.027	1	Stimate
0.902834	-0.336515	0.161	0.159	1	Lamtor5
0.902947	-0.230035	0.017	0.016	1	Aldh5a1
0.902947	-0.336969	0.017	0.016	1	Arap3
0.90321	-0.194387	0.051	0.05	1	Sgpp1
0.903372	0.221325	0.04	0.038	1	Asb13
0.903389	-0.110569	0.025	0.026	1	Cby1
0.903617	-0.523421	0.015	0.016	1	Smug1
0.903648	-0.219281	0.025	0.026	1	Nid2
0.904047	-0.169779	0.055	0.053	1	Tubg1
0.904222	0.115116	0.017	0.016	1	Nfatc2ip
0.904272	-0.278676	0.015	0.016	1	Ing5
0.904272	-0.319792	0.015	0.016	1	Sipa1l2
0.904401	-0.180482	0.146	0.139	1	Ttc3
0.904593	-0.266894	0.151	0.146	1	Acad11
0.904789	-0.105264	0.03	0.029	1	Nelfa
0.905581	-0.182299	0.015	0.016	1	Rnf215
0.90561	-0.45141	0.043	0.042	1	Ankrd49
0.906772	-0.457495	0.017	0.016	1	Myl4
0.907004	0.388529	0.026	0.026	1	Txndc16
0.907076	-0.316824	0.034	0.035	1	Rras2
0.90741	-0.370433	0.017	0.016	1	Coro1a
0.907537	-0.189379	0.025	0.026	1	Enpep
0.907545	-0.167615	0.129	0.131	1	Actr1b
0.907694	-0.352033	0.081	0.082	1	Etnk1
0.908055	-0.160969	0.025	0.026	1	Erg
0.908628	0.347921	0.042	0.043	1	Chd9
0.908658	-0.241436	0.057	0.054	1	Ormdl3
0.908686	-0.549717	0.017	0.016	1	Ankmy2
0.909028	-0.262714	0.081	0.082	1	Bag2
0.909588	-0.24737	0.03	0.029	1	Rab11fip2
0.909675	0.132074	0.181	0.184	1	Smyd2
0.909759	-0.264055	0.043	0.045	1	Rsrc1
0.910043	-0.412166	0.085	0.082	1	Fubp1
0.910167	0.288188	0.015	0.016	1	Sfi1
0.910431	-0.111068	0.055	0.056	1	Pcsk6
0.91049	-0.193377	0.042	0.04	1	Tada2b
0.910527	-0.357035	0.036	0.037	1	Ino80b
0.910647	0.308978	0.015	0.014	1	Zfp407
0.911009	-0.172144	0.051	0.05	1	Helz
0.911029	-0.467181	0.03	0.029	1	Tbpl1
0.911164	-0.202744	0.089	0.09	1	Ston2
0.911239	-0.384731	0.017	0.016	1	Chrna1
0.911245	-0.142186	0.043	0.042	1	Pon3
0.911462	-0.108372	0.18	0.181	1	Irf2bp2
0.911478	0.103627	0.015	0.016	1	Zbtb33
0.911865	-0.162891	0.098	0.099	1	Lrrc38
0.912133	0.316974	0.015	0.016	1	Tm7sf2
0.912559	-0.10359	0.055	0.056	1	Vps50
0.9127	-0.213616	0.159	0.157	1	Otud1
0.912952	-0.115807	0.083	0.085	1	Anxa1
0.913344	0.234432	0.015	0.014	1	Pakap.2
0.913435	0.130248	0.04	0.038	1	Tbc1d22a
0.913823	0.201761	0.028	0.027	1	Ift27
0.914169	-0.281948	0.125	0.119	1	Nfil3
0.914224	-0.169658	0.146	0.143	1	Eif4ebp1
0.914246	-0.490191	0.026	0.027	1	Scyl2
0.914317	0.125629	0.028	0.027	1	Cyp2d22
0.914693	0.24021	0.015	0.014	1	Zfp12
0.914801	-0.203275	0.025	0.026	1	Ifi205
0.914954	-0.509328	0.068	0.069	1	Hat1
0.915367	0.192019	0.015	0.014	1	Tmem176a
0.915367	0.205019	0.015	0.014	1	Zbtb45
0.915389	-0.1889	0.291	0.284	1	Klhl40
0.915622	-0.35007	0.095	0.095	1	Agpat5
0.915926	-0.215662	0.055	0.053	1	Ppme1
0.915955	-0.122074	0.034	0.035	1	Pelp1
0.916716	0.518758	0.015	0.014	1	H2ax
0.916716	-0.370078	0.015	0.014	1	Tbccd1
0.916877	-0.104268	0.025	0.026	1	Mthfs
0.917197	0.120102	0.059	0.058	1	Fam120b
0.917621	-0.143856	0.448	0.429	1	Plec
0.917764	-0.38786	0.026	0.027	1	Med22
0.918066	0.214316	0.015	0.014	1	Slc39a9
0.918275	-0.100989	0.053	0.051	1	Stx5a
0.91874	0.233796	0.015	0.014	1	Rftn2
0.919966	-0.268882	0.079	0.08	1	Hif1a
0.92001	-0.239544	0.028	0.027	1	Snx1
0.920278	-0.265989	0.026	0.027	1	Scaf8
0.920837	-0.179703	0.219	0.213	1	Sumo1
0.920914	-0.600632	0.017	0.018	1	Nanp
0.921183	-0.233518	0.038	0.037	1	Fbxw4
0.921743	-0.407191	0.028	0.027	1	Bad
0.92186	-0.227951	0.089	0.087	1	Nrp1
0.922022	0.171042	0.085	0.083	1	Pole4
0.922422	0.112718	0.093	0.096	1	Ip6k3
0.922537	0.321736	0.049	0.051	1	Zhx2
0.923028	0.178972	0.104	0.104	1	Dpm1
0.923548	-0.163206	0.026	0.027	1	Adprs
0.92403	-0.451351	0.017	0.018	1	Ctsk
0.92403	-0.21489	0.017	0.018	1	Ccar2
0.924048	-0.192805	0.166	0.16	1	Rabgef1
0.924088	-0.249485	0.096	0.093	1	Tlk1
0.924141	-0.289649	0.015	0.014	1	Pias3
0.924141	-0.161077	0.015	0.014	1	Poc1b
0.924302	-0.62362	0.026	0.027	1	Fubp3
0.924979	-0.215583	0.41	0.41	1	Eif5a
0.925338	0.221344	0.095	0.095	1	Atp2c1
0.925729	-0.471569	0.142	0.138	1	Clpp
0.925844	-0.202037	0.112	0.111	1	Hdac5
0.926127	-0.431138	0.087	0.087	1	Scamp2
0.926445	-0.254327	0.051	0.05	1	Polr3d
0.926741	-0.304867	0.055	0.053	1	Efemp1
0.926843	-0.211009	0.284	0.28	1	Mrps18a
0.926923	0.195159	0.026	0.026	1	Mlst8
0.927075	0.284599	0.025	0.024	1	Smc4
0.927451	-0.148902	0.068	0.066	1	Phf2
0.927946	0.100442	0.026	0.026	1	Sf3b4
0.928457	0.140655	0.026	0.026	1	Cul4b
0.928688	-0.12507	0.185	0.181	1	Ciao2b
0.928869	-0.385436	0.015	0.014	1	Creb3l1
0.929018	-0.328848	0.017	0.018	1	Ccnyl1
0.929642	-0.260218	0.017	0.018	1	Cad
0.929717	-0.222399	0.079	0.08	1	Tnxb
0.929962	-0.236934	0.091	0.088	1	Zcchc17
0.930233	-0.130468	0.191	0.188	1	Cd164
0.930236	-0.233876	0.04	0.038	1	Eno1
0.930266	-0.29157	0.017	0.018	1	Hltf
0.930487	-0.123133	0.07	0.069	1	Pitrm1
0.930778	0.507307	0.025	0.024	1	Ttc9c
0.930786	-0.116366	0.074	0.072	1	Pds5b
0.930896	-0.406663	0.015	0.014	1	Phf8
0.930896	-0.421668	0.015	0.014	1	Fads6
0.93097	-0.100641	0.382	0.37	1	Mrpl53
0.931015	-0.172107	0.026	0.026	1	Ctf1
0.931734	0.264398	0.096	0.098	1	Mien1
0.931754	-0.153401	0.594	0.558	1	Naca
0.932029	0.245359	0.034	0.034	1	Psmf1
0.932038	-0.143133	0.026	0.026	1	Cdc42se1
0.932102	-0.220653	0.104	0.101	1	Hmox2
0.932385	-0.159216	0.089	0.09	1	Tom1
0.932762	-0.326191	0.017	0.018	1	Gtpbp3
0.932762	-0.714675	0.017	0.018	1	Rnf212b
0.932924	-0.447601	0.015	0.014	1	Ptger4
0.933623	-0.161367	0.164	0.163	1	Sap18
0.934085	-0.171492	0.026	0.026	1	Pskh1
0.934634	-0.138187	0.017	0.018	1	Hey1
0.934634	-0.216496	0.017	0.018	1	Tbc1d12
0.934668	-0.252864	0.093	0.09	1	Tmem230
0.93517	-0.154908	0.074	0.072	1	Rtl8a
0.935361	-0.21798	0.038	0.037	1	Metrnl
0.935628	-0.48562	0.015	0.014	1	Pxdc1
0.935636	-0.180428	0.113	0.111	1	Tsn
0.935829	-0.164131	0.055	0.056	1	Mphosph10
0.935834	-0.114333	0.512	0.497	1	Dlat
0.935871	0.216814	0.043	0.045	1	Ptk2
0.935882	-0.100667	0.026	0.027	1	Fbxo42
0.936242	-0.12961	0.087	0.085	1	Arhgef6
0.936657	-0.118979	0.064	0.062	1	Clock
0.93711	-0.407029	0.028	0.027	1	Ppp1r9b
0.937228	-0.193009	0.144	0.141	1	Dnajb9
0.937439	-0.296628	0.127	0.127	1	Slco3a1
0.938485	0.118737	0.036	0.035	1	Ppp2r5d
0.938599	-0.348165	0.028	0.027	1	Polr2d
0.939447	-0.26355	0.038	0.037	1	Fam98c
0.939491	-0.317763	0.04	0.038	1	Ppm1k
0.939826	-0.108478	0.127	0.125	1	Rere
0.940087	0.122612	0.146	0.147	1	Phf20l1
0.940288	0.10712	0.206	0.207	1	Atox1
0.940364	0.154539	0.074	0.075	1	BC031181
0.941173	-0.148603	0.026	0.027	1	Msh2
0.941366	-0.120013	0.125	0.125	1	Usp4
0.941765	-0.186326	0.026	0.026	1	Trim41
0.941838	-0.156001	0.129	0.125	1	Snx5
0.942243	-0.425836	0.038	0.037	1	Zfp317
0.942433	-0.175275	0.026	0.027	1	Lancl2
0.943408	0.192788	0.013	0.013	1	Epha2
0.943408	0.448956	0.013	0.013	1	Zfp809
0.943627	-0.131158	0.07	0.069	1	Angptl4
0.944128	0.25812	0.013	0.013	1	Zfp692
0.944516	-0.152969	0.469	0.458	1	Vamp5
0.944595	-0.259385	0.134	0.133	1	Rap1b
0.944825	-0.338327	0.038	0.037	1	Zxdc
0.944848	0.137038	0.013	0.013	1	Rfx1
0.945441	-0.497985	0.078	0.075	1	Eif2b2
0.945716	-0.170192	0.068	0.069	1	Smurf2
0.945914	-0.382337	0.085	0.083	1	Ecd
0.945962	0.20171	0.026	0.027	1	Cic
0.946317	-0.506466	0.049	0.05	1	Ncoa2
0.946398	-0.185547	0.057	0.058	1	St7l
0.947677	-0.105061	0.06	0.059	1	Peli1
0.947831	0.159894	0.053	0.053	1	Ing1
0.947978	-0.151316	0.18	0.176	1	Derl1
0.948084	-0.303922	0.091	0.088	1	Bcat2
0.948154	-0.104757	0.1	0.099	1	Itgav
0.948197	-0.682347	0.064	0.064	1	Scd1
0.948259	-0.227724	0.081	0.082	1	Farsb
0.948269	-0.192395	0.038	0.037	1	Eps8
0.948447	0.190958	0.013	0.013	1	Dnal1
0.948494	-0.136841	0.066	0.067	1	Ebna1bp2
0.949167	-0.177495	0.013	0.013	1	Cdk5rap2
0.949167	0.173666	0.013	0.013	1	Dll1
0.949382	-0.119456	0.057	0.058	1	Mmgt1
0.949623	0.393303	0.017	0.018	1	Sptlc2
0.949844	-0.110222	0.025	0.024	1	Cd59b
0.949844	-0.15995	0.025	0.024	1	Ints15
0.949888	0.273676	0.013	0.013	1	Armc10
0.950608	0.102748	0.013	0.013	1	Zfp60
0.951609	-0.200136	0.051	0.05	1	Coa7
0.95165	-0.131187	0.091	0.091	1	Arnt
0.951736	-0.137832	0.028	0.029	1	Fam219a
0.951794	0.104515	0.066	0.066	1	Hif1an
0.951923	-0.557297	0.019	0.019	1	Asb1
0.951964	0.295763	0.025	0.024	1	Prpsap2
0.952048	0.238067	0.013	0.013	1	Tent5a
0.95267	-0.191276	0.047	0.048	1	Rasip1
0.952768	-0.335317	0.013	0.013	1	Gabpb1
0.952768	-0.127445	0.013	0.013	1	Gpkow
0.952768	-0.411195	0.013	0.013	1	Stoml1
0.952807	-0.125758	0.127	0.123	1	Tatdn1
0.953205	-0.199759	0.028	0.029	1	Acap2
0.953458	-0.308672	0.036	0.035	1	Ccnq
0.953475	-0.400531	0.051	0.05	1	Trnt1
0.953488	-0.461799	0.013	0.013	1	Gm50253
0.954209	-0.154499	0.013	0.013	1	Katnal1
0.954209	-0.423198	0.013	0.013	1	Rab3d
0.954555	-0.464424	0.042	0.04	1	Vps35l
0.954558	0.129283	0.053	0.054	1	Usp39
0.954615	-0.187075	0.025	0.024	1	Scpep1
0.954879	0.134267	0.043	0.043	1	Ephx1
0.954879	0.129075	0.043	0.043	1	Cnnm4
0.954968	-0.276503	0.051	0.05	1	Fbh1
0.955491	-0.400746	0.059	0.058	1	Pex13
0.955825	-0.118996	0.121	0.12	1	Egln2
0.9563	-0.421342	0.049	0.048	1	Nxf1
0.95637	-0.226304	0.013	0.013	1	Sigirr
0.95637	-0.514117	0.013	0.013	1	Sugct
0.956736	0.134031	0.025	0.024	1	Btd
0.95709	-0.432237	0.013	0.013	1	Fads1
0.957267	-0.144982	0.025	0.024	1	Ebf2
0.957283	-0.57251	0.043	0.043	1	Rimoc1
0.957451	-0.158761	0.013	0.013	1	Zfp946
0.957811	-0.331203	0.013	0.013	1	Trp53i13
0.957811	-0.440665	0.013	0.013	1	Mipol1
0.958375	-0.149027	0.074	0.072	1	Pde6d
0.958448	-0.147023	0.095	0.095	1	Kif21a
0.959083	-0.146179	0.019	0.019	1	Slc25a24
0.959083	-0.318966	0.019	0.019	1	Zfp385a
0.959388	0.222368	0.025	0.024	1	Sumf1
0.959449	-0.26446	0.051	0.05	1	Tsr1
0.959594	-0.276547	0.047	0.046	1	Atosa
0.960008	-0.116713	0.134	0.135	1	Clcn4
0.960449	-0.145028	0.025	0.024	1	Prickle3
0.960638	-0.124698	0.289	0.288	1	Prnp
0.960693	-0.460869	0.013	0.013	1	Ptprk
0.960693	-0.258245	0.013	0.013	1	Fen1
0.9607	-0.556204	0.096	0.095	1	Esyt2
0.960873	-0.617385	0.019	0.019	1	Pik3cb
0.960873	-0.454686	0.019	0.019	1	Axin2
0.9611	-0.461306	0.187	0.183	1	Fndc5
0.96118	0.329494	0.06	0.061	1	Mitf
0.961381	-0.159287	0.172	0.175	1	Lamb2
0.96151	-0.10986	0.025	0.024	1	Gnpda2
0.962052	0.541924	0.047	0.048	1	Thumpd1
0.962135	-0.556919	0.013	0.013	1	Cep76
0.962185	-0.227537	0.049	0.048	1	Ano10
0.962664	-0.604959	0.019	0.019	1	Adcy9
0.962837	-0.239592	0.1	0.099	1	Fbn1
0.963052	-0.343104	0.04	0.04	1	Plrg1
0.963261	-0.293879	0.019	0.019	1	Slc36a1
0.963295	-0.198764	0.13	0.131	1	Urod
0.963976	0.158919	0.028	0.029	1	Uck2
0.964163	-0.399776	0.025	0.024	1	Cox18
0.964296	0.349294	0.032	0.032	1	Lipo3
0.96454	-0.27502	0.129	0.13	1	Ubald2
0.964604	-0.255366	0.1	0.098	1	Slc35f5
0.964906	-0.28813	0.117	0.114	1	Acbd6
0.965361	-0.421261	0.036	0.035	1	Cdk19
0.965649	-0.14872	0.019	0.019	1	Zfp438
0.965737	-0.314264	0.062	0.062	1	Nifk
0.96593	-0.348297	0.038	0.037	1	Prep
0.96622	0.222573	0.087	0.088	1	Prkca
0.966459	-0.698738	0.013	0.013	1	Poglut2
0.966936	-0.17453	0.047	0.046	1	Pold4
0.967054	-0.352186	0.208	0.199	1	1110004F10Rik
0.967223	-0.467076	0.038	0.037	1	Ppie
0.968223	0.100894	0.038	0.038	1	Nupr1
0.968435	-0.292503	0.174	0.17	1	Wdr83os
0.96856	-0.431992	0.03	0.03	1	Cxxc1
0.968693	-0.324873	0.146	0.143	1	Sgta
0.968895	0.320964	0.023	0.022	1	Wfdc17
0.969022	-0.266518	0.049	0.048	1	Mta2
0.969036	-0.321193	0.03	0.03	1	Cemip2
0.969093	-0.149949	0.049	0.05	1	Prkaa1
0.969225	-0.122577	0.191	0.188	1	Syngr1
0.969512	-0.254026	0.03	0.03	1	Plp2
0.969829	-0.188657	0.019	0.019	1	Npr1
0.969829	-0.267604	0.019	0.019	1	Parn
0.970151	-0.100526	0.051	0.051	1	Slc35e4
0.970581	0.424135	0.011	0.011	1	Dtx4
0.970989	-0.644357	0.009	0.01	1	Rigi
0.971061	-0.965364	0.025	0.024	1	Nup210
0.972217	0.224439	0.019	0.019	1	Peli2
0.97267	-0.310336	0.009	0.01	1	Ttc5
0.97267	-0.364348	0.009	0.01	1	Slc25a47
0.972747	0.216079	0.023	0.022	1	Nxpe4
0.972964	-0.173218	0.185	0.183	1	Rab5if
0.973458	-0.237141	0.072	0.072	1	Ddost
0.973511	-0.17219	0.009	0.01	1	Prex1
0.973677	0.89898	0.011	0.011	1	Arvcf
0.973799	-0.312011	0.085	0.085	1	Ehd4
0.973894	-0.468471	0.047	0.046	1	Arid2
0.974009	0.201108	0.019	0.019	1	Fmnl3
0.974129	-0.169699	0.129	0.13	1	Prune1
0.974246	-0.196684	0.025	0.024	1	Alg3
0.974281	-0.191603	0.047	0.046	1	Trabd
0.974319	-0.191899	0.04	0.04	1	Ddx39a
0.974351	-0.161585	0.009	0.01	1	Ppp2r1b
0.974351	-0.243205	0.009	0.01	1	Bbs9
0.974725	0.317132	0.032	0.032	1	Borcs6
0.974773	-0.204489	0.115	0.114	1	Anxa2
0.974923	-0.344696	0.043	0.043	1	Gtf2h4
0.975192	-0.257078	0.009	0.01	1	Igsf10
0.975192	-0.54496	0.009	0.01	1	Plxdc1
0.975192	-0.745	0.009	0.01	1	L3mbtl2
0.975445	-0.325316	0.068	0.067	1	Fhip1a
0.975506	-0.128602	0.036	0.035	1	Arhgap35
0.975801	0.136026	0.019	0.019	1	Idi1
0.976033	-0.255302	0.009	0.01	1	Meis1
0.976437	-0.131297	0.115	0.114	1	Ralgapa1
0.976682	-0.151826	0.142	0.139	1	Kat2b
0.976772	0.462433	0.011	0.011	1	Numbl
0.976772	0.221888	0.011	0.011	1	Itpk1
0.976873	0.238718	0.009	0.01	1	Itga11
0.976873	-0.125182	0.009	0.01	1	Rnd2
0.976873	-0.218418	0.009	0.01	1	Emb
0.976996	0.147821	0.019	0.019	1	Nudt22
0.977383	-0.58233	0.021	0.021	1	Nup93
0.977701	-0.15131	0.023	0.022	1	Sptlc1
0.977701	0.157724	0.023	0.022	1	Gemin6
0.977714	-0.131021	0.009	0.01	1	Trim65
0.977714	-0.324484	0.009	0.01	1	Dynlt1a
0.978321	0.420808	0.011	0.011	1	Ift80
0.978321	0.26956	0.011	0.011	1	Fam114a1
0.978321	0.541488	0.011	0.011	1	Samd9l
0.978391	-0.476825	0.057	0.056	1	Ankrd13c
0.978555	-0.272026	0.009	0.01	1	Capn6
0.978568	-0.172339	0.057	0.056	1	Rbms2
0.978887	-0.273168	0.078	0.077	1	Lama2
0.978908	-0.154169	0.248	0.244	1	Hook3
0.979396	-0.219104	0.009	0.01	1	Clec10a
0.979453	-0.149794	0.057	0.056	1	Msra
0.979494	-0.162363	0.227	0.22	1	Cct3
0.979556	-0.286558	0.079	0.079	1	Brd4
0.979673	-0.472818	0.021	0.021	1	Gltp
0.979825	0.154877	0.032	0.032	1	Tbc1d10b
0.979869	0.180216	0.011	0.011	1	Rbak
0.980237	0.159843	0.009	0.01	1	Rhbdd2
0.980237	0.338602	0.009	0.01	1	Slc38a7
0.98025	-0.109592	0.197	0.199	1	Dusp13
0.980453	-0.155463	0.023	0.022	1	Rint1
0.98058	0.187599	0.019	0.019	1	Rogdi
0.980753	-0.131105	0.032	0.032	1	Slc25a17
0.981077	-0.319967	0.009	0.01	1	Pdgfd
0.981077	0.172142	0.009	0.01	1	Zfp39
0.981178	0.153503	0.019	0.019	1	Cc2d1a
0.981354	-0.25867	0.138	0.135	1	Galnt1
0.981417	0.122405	0.011	0.011	1	Vhl
0.981554	-0.138764	0.023	0.022	1	Phf21a
0.981775	0.419994	0.019	0.019	1	Rnf213
0.981895	0.112321	0.03	0.03	1	Zfp691
0.981918	0.389242	0.009	0.01	1	1700066M21Rik
0.981918	0.16186	0.009	0.01	1	Map1a
0.981918	0.360397	0.009	0.01	1	Wdr47
0.981963	-0.338638	0.021	0.021	1	Idnk
0.982028	-0.220184	0.074	0.074	1	Sc5d
0.982372	0.473679	0.019	0.019	1	Atxn1l
0.982592	-0.360083	0.151	0.146	1	Dctn2
0.982722	0.29578	0.038	0.038	1	Trappc12
0.982723	0.220858	0.172	0.175	1	Taok1
0.983071	-0.493233	0.032	0.032	1	Fam76b
0.983737	-0.189155	0.081	0.082	1	Becn1
0.98374	-0.277235	0.011	0.011	1	Tsen2
0.984109	-0.272041	0.059	0.058	1	Lsm8
0.984514	-0.113141	0.011	0.011	1	Arhgef10
0.984656	0.215106	0.042	0.042	1	Prpf31
0.984766	-0.301322	0.057	0.056	1	Mri1
0.985079	-0.206165	0.034	0.034	1	Fas
0.985259	-0.14256	0.055	0.054	1	Bloc1s2
0.98526	0.172887	0.059	0.059	1	Apmap
0.985402	-0.235715	0.216	0.207	1	Rnf10
0.985531	0.195391	0.034	0.034	1	Pola2
0.985683	-0.197162	0.023	0.022	1	Parp12
0.985854	-0.357198	0.032	0.032	1	AU040320
0.986292	-0.112192	0.042	0.042	1	Mios
0.986543	-0.245769	0.021	0.021	1	Nhlrc1
0.986549	-0.139772	0.032	0.032	1	Scap
0.98668	-0.200928	0.155	0.152	1	Tcp11l2
0.986701	-0.126699	0.042	0.042	1	Mvb12b
0.986836	-0.374192	0.011	0.011	1	Ptx3
0.987116	-0.27917	0.021	0.021	1	Axin1
0.987341	-0.14399	0.074	0.074	1	Cpd
0.987449	-0.174124	0.115	0.114	1	S100a11
0.988313	0.144313	0.049	0.05	1	Arl6ip6
0.988385	-0.594225	0.011	0.011	1	Fam216a
0.988385	-0.619017	0.011	0.011	1	Stat2
0.988385	-0.206327	0.011	0.011	1	Rft1
0.988563	-0.297888	0.098	0.096	1	Tsen34
0.988747	-0.111528	0.042	0.042	1	Rassf9
0.988866	-0.177605	0.146	0.143	1	Top2b
0.989048	-0.397044	0.053	0.053	1	Dnajc28
0.989054	-0.127371	0.174	0.173	1	Vmp1
0.989406	-0.456355	0.021	0.021	1	Ccl9
0.989934	-0.480632	0.011	0.011	1	Ube2s
0.989934	-0.264853	0.011	0.011	1	Fam13b
0.990169	-0.764238	0.043	0.043	1	Nudt13
0.990525	-0.180485	0.13	0.128	1	Bola1
0.990708	-0.204803	0.011	0.011	1	Haus4
0.990955	-0.155351	0.032	0.032	1	Tab1
0.991055	-0.282146	0.068	0.067	1	Ube2z
0.991439	0.377021	0.04	0.04	1	Emcn
0.991465	-0.277445	0.023	0.022	1	Pcolce2
0.991482	-0.39684	0.011	0.011	1	Eid2b
0.991948	-0.139674	0.159	0.155	1	Mtx2
0.992197	-0.29481	0.078	0.077	1	Ado
0.992265	-0.20742	0.142	0.139	1	Srsf6
0.992842	0.12886	0.021	0.021	1	Fryl
0.993031	-0.271057	0.011	0.011	1	Cd209d
0.993031	-0.448336	0.011	0.011	1	Trim11
0.99311	-0.266758	0.098	0.096	1	Opa3
0.993237	0.185741	0.059	0.059	1	Snx4
0.993848	-0.146701	0.098	0.099	1	Gabpa
0.99424	0.441606	0.038	0.038	1	Lrrc8c
0.994574	-0.397941	0.034	0.034	1	Sctr
0.994647	-0.213512	0.098	0.098	1	Sqor
0.994666	-0.451933	0.032	0.032	1	Nhlrc2
0.994759	0.401063	0.03	0.03	1	Bbx
0.995132	0.21204	0.021	0.021	1	Ermp1
0.995132	0.50114	0.021	0.021	1	Rap1gap
0.995132	0.531143	0.021	0.021	1	Rel
0.995239	-0.118697	0.17	0.17	1	Tomm70a
0.995354	-0.737921	0.011	0.011	1	Amdhd2
0.995478	-0.25594	0.034	0.034	1	Wipf3
0.995705	0.223587	0.021	0.021	1	Med12
0.995748	-0.223499	0.13	0.128	1	Mrpl46
0.996128	-1.1321	0.011	0.011	1	Shld1
0.996872	-0.110851	0.066	0.066	1	Cdc14a
0.997079	-0.10394	0.053	0.053	1	Cstf1
0.997423	-0.284334	0.021	0.021	1	Rbm19
0.9975	-0.174485	0.085	0.083	1	Vps26a
0.997596	-0.211626	0.259	0.252	1	Map2k3
0.998073	-0.618814	0.023	0.022	1	Bcdin3d
0.998191	-0.515831	0.034	0.034	1	Dcp2
0.998335	-0.134046	0.115	0.114	1	Comt
0.998706	-0.196902	0.089	0.088	1	Tfdp1
0.99884	-0.164176	0.032	0.032	1	Faap100
0.998959	-0.319439	0.147	0.143	1	Taf10
0.999019	-0.221801	0.095	0.093	1	Svbp
0.999141	0.10257	0.021	0.021	1	Irgm1
0.999141	0.326818	0.021	0.021	1	Kif3a
0.999374	0.184763	0.04	0.04	1	Tmub2
0.999386	0.14174	0.042	0.042	1	Bcl7a
1	0.302066	0.049	0.05	1	B3gat3
1	0.133941	0.032	0.032	1	Man1a2
1	-0.51864	0.034	0.034	1	Rapgef6

### Sheet: DEG_Cluster4
p_val	avg_log2FC	pct.1	pct.2	p_val_adj	gene
5.15421e-51	-0.272784	1	1	1.14727e-46	Acta1
1.49308e-36	1.73612	0.585	0.227	3.32344e-32	Mybph
3.2376e-33	-0.256874	1	1	7.20657e-29	Myl1
1.01403e-26	-0.464492	0.989	0.987	2.25714e-22	Tpm2
9.85132e-22	-1.35143	0.29	0.553	2.19281e-17	Pdk4
4.77553e-21	-0.301403	1	0.998	1.06299e-16	Gapdh
1.00263e-18	5.96399	0.142	0.002	2.23175e-14	Hp
1.16533e-18	-0.920523	0.47	0.69	2.59392e-14	Fbxo32
5.24921e-18	0.769424	0.807	0.651	1.16842e-13	Eef1a1
1.81124e-17	-0.453077	0.903	0.955	4.03163e-13	Chchd10
6.50385e-17	1.27941	0.491	0.276	1.44769e-12	Ndufaf5
1.42689e-16	0.407839	0.989	0.949	3.17612e-12	Ndufb1
8.49514e-16	-0.311293	0.985	0.987	1.89093e-11	Ndufa4
3.09405e-15	0.778288	0.765	0.621	6.88704e-11	Actb
8.83781e-15	-1.03573	0.233	0.471	1.96721e-10	Smox
3.30715e-14	-1.33038	0.203	0.415	7.36138e-10	Pfkfb3
5.64964e-14	-1.15772	0.246	0.467	1.25755e-09	Nmrk2
8.84752e-14	-0.313125	0.977	0.983	1.96937e-09	Atp5l
1.95512e-13	0.398848	0.983	0.902	4.35191e-09	Atp5k
3.89492e-13	-1.40671	0.155	0.351	8.6697e-09	Odc1
1.095e-11	-1.20055	0.231	0.424	2.43736e-07	Ighm
2.63528e-11	0.535697	0.854	0.758	5.86588e-07	Mylk4
2.9029e-11	-0.217272	1	0.994	6.46156e-07	Tpt1
1.17265e-10	0.646483	0.653	0.505	2.61021e-06	Ankrd23
1.9047e-10	0.366266	0.955	0.912	4.23966e-06	Trdn
2.49516e-10	1.12576	0.436	0.272	5.55398e-06	C3
6.33922e-10	-0.54292	0.576	0.732	1.41105e-05	Smpx
2.70791e-09	-0.110368	1	1	6.02753e-05	Tnni2
6.8045e-09	2.32041	0.121	0.028	0.000151461	Ccl8
1.0661e-08	2.68127	0.08	0.008	0.000237304	Adipoq
2.46426e-08	-0.970812	0.212	0.364	0.00054852	Mettl21c
2.82857e-08	0.903719	0.477	0.351	0.000629611	Pabpc1
3.26688e-08	0.26357	1	1	0.000727174	Ttn
4.12603e-08	0.816182	0.466	0.321	0.000918414	Car3
5.06829e-08	-0.328106	0.89	0.919	0.00112815	Ybx3
5.72445e-08	-0.566433	0.742	0.82	0.00127421	Cryab
5.8543e-08	-0.383286	0.835	0.897	0.00130311	Pgm1
7.35474e-08	-0.320739	0.888	0.91	0.00163709	Atp5g1
8.09311e-08	0.69116	0.538	0.422	0.00180144	Ahnak
1.37309e-07	-0.12519	1	1	0.00305636	Aldoa
1.39752e-07	2.22495	0.089	0.017	0.00311074	Dkk2
1.66175e-07	-0.289164	0.943	0.957	0.00369889	Selenow
1.85359e-07	-0.253913	0.936	0.962	0.0041259	Tcap
1.94987e-07	-1.88091	0.027	0.107	0.00434022	Htra4
3.48849e-07	0.534774	0.775	0.696	0.00776503	Fabp3
3.83656e-07	1.02705	0.311	0.191	0.0085398	Col1a1
4.07766e-07	-0.414458	0.759	0.854	0.00907646	Gpx4
4.53745e-07	-0.556149	0.53	0.632	0.0100999	Trim63
4.9175e-07	-1.15448	0.081	0.191	0.0109459	H4c9
5.64475e-07	0.512666	0.6	0.499	0.0125647	Laptm4a
5.95626e-07	-0.210233	0.977	0.974	0.013258	Cox6a2
6.86569e-07	0.739532	0.443	0.321	0.0152823	Col1a2
7.91651e-07	0.982422	0.197	0.092	0.0176214	Dusp1
9.08729e-07	-0.180573	0.998	0.994	0.0202274	Fth1
1.40748e-06	-0.232298	0.951	0.953	0.031329	Cox4i1
1.58924e-06	0.690426	0.629	0.522	0.0353748	Fabp4
1.76766e-06	0.553397	0.523	0.424	0.0393465	Tmsb10
2.07138e-06	0.739809	0.375	0.251	0.0461068	Timp3
2.24094e-06	0.639026	0.547	0.433	0.0498811	Sparc
2.5863e-06	-0.47111	0.634	0.726	0.0575684	Mpc1
2.60011e-06	-1.42249	0.053	0.139	0.0578759	Gadd45g
2.60843e-06	-0.273465	0.867	0.893	0.0580611	Cox5a
2.74207e-06	1.96677	0.1	0.03	0.0610358	Ostn
2.88781e-06	0.354429	0.729	0.647	0.0642797	Igfbp5
3.18131e-06	0.732498	0.35	0.24	0.0708129	Acadl
3.29491e-06	0.774146	0.339	0.229	0.0733413	Cavin1
3.7647e-06	0.499069	0.674	0.595	0.0837984	Maf
4.27043e-06	0.801606	0.415	0.302	0.0950554	Ogn
5.23328e-06	1.0159	0.242	0.137	0.116488	Ly6e
5.33038e-06	0.668833	0.5	0.405	0.118649	Vim
5.72583e-06	1.33742	0.129	0.051	0.127451	C4b
5.74744e-06	-1.95609	0.028	0.096	0.127932	1700001O22Rik
5.80467e-06	7.58719	0.038	0	0.129206	Lep
6.96282e-06	1.27773	0.131	0.053	0.154985	Pltp
7.63838e-06	-0.234914	0.93	0.919	0.170023	Pfkm
9.00379e-06	-0.568912	0.438	0.595	0.200415	Amd1
1.10072e-05	-0.35222	0.638	0.745	0.245009	Ckmt2
1.10972e-05	0.432965	0.68	0.604	0.247013	Pdlim3
1.21533e-05	-0.417252	0.642	0.737	0.270521	Tuba4a
1.34816e-05	-0.5194	0.369	0.507	0.300087	H1f2
1.36704e-05	-0.922409	0.174	0.291	0.304289	Msrb1
1.48635e-05	0.949989	0.206	0.113	0.330846	Arpc1b
1.5219e-05	0.697639	0.413	0.323	0.33876	Nfic
1.7342e-05	6.76086	0.034	0	0.386015	Cidec
1.83634e-05	0.695233	0.254	0.152	0.408752	Tuba1b
1.93352e-05	-0.658533	0.184	0.308	0.430383	Uqcc3
1.9589e-05	2.4297	0.07	0.017	0.436032	Sncg
1.98539e-05	-0.155986	0.998	0.989	0.441927	Eno3
2.16332e-05	-1.01796	0.072	0.158	0.481533	Dusp29
2.29066e-05	-0.68574	0.233	0.356	0.509878	Oxct1
2.4547e-05	0.406216	0.693	0.614	0.546392	S100a6
2.57884e-05	-2.79079	0.004	0.043	0.574024	Slc38a3
2.73461e-05	0.744422	0.35	0.255	0.608697	Wwp1
2.85461e-05	-0.206837	0.917	0.917	0.635408	Chchd2
4.30069e-05	0.458158	0.566	0.482	0.957291	Actg1
4.72972e-05	0.645509	0.303	0.199	1	Eif5b
5.27006e-05	0.485898	0.419	0.319	1	Psmc3
5.33044e-05	-1.15345	0.053	0.126	1	Mien1
6.42746e-05	1.42735	0.14	0.068	1	Gas1
7.08101e-05	0.256875	0.913	0.829	1	Sec61g
7.48897e-05	1.21665	0.169	0.092	1	Emp1
7.60078e-05	-1.42919	0.019	0.069	1	Exosc3
7.64235e-05	-0.133995	0.994	0.977	1	Pgam2
8.25668e-05	-0.216276	0.852	0.874	1	Cox5b
8.7084e-05	0.523153	0.549	0.475	1	Selenop
8.77918e-05	-0.198509	0.975	0.953	1	Casq1
0.000108667	1.29617	0.159	0.086	1	Prelp
0.00011285	1.32941	0.129	0.062	1	Gstm2
0.000123272	-0.336922	0.67	0.762	1	Ndufs5
0.000133034	1.42556	0.131	0.064	1	Klf4
0.000136147	-0.46028	0.496	0.606	1	Pdlim5
0.000140743	-2.25602	0.011	0.053	1	H2ac18
0.000141235	-0.480996	0.305	0.443	1	Phlda3
0.000144091	0.514965	0.502	0.42	1	Ctsb
0.000149355	0.919813	0.225	0.139	1	Retnla
0.000162302	-1.78372	0.025	0.075	1	Sbk2
0.000176976	0.402325	0.839	0.782	1	Tmsb4x
0.000178947	0.401392	0.627	0.578	1	Ndufa1
0.000180113	2.86213	0.044	0.008	1	Per3
0.000184358	1.12247	0.152	0.081	1	Smc6
0.000195121	0.387293	0.246	0.156	1	Apod
0.000201325	-0.407384	0.472	0.602	1	Serpinb6a
0.000212642	0.496165	0.331	0.235	1	Septin7
0.00022001	0.362238	0.634	0.57	1	Ktn1
0.000235	0.281754	0.837	0.771	1	Ampd1
0.000242557	0.933723	0.172	0.099	1	Glud1
0.000250304	1.46529	0.057	0.015	1	Rbms3
0.000259162	-0.22127	0.839	0.876	1	Ndufa6
0.000263638	0.500714	0.239	0.15	1	Nfix
0.000272394	3.4503	0.034	0.004	1	Sox17
0.000279322	1.14148	0.182	0.111	1	Aebp1
0.000301596	2.28792	0.059	0.017	1	Arid4a
0.000308008	-6.27709	0	0.024	1	Sec22c
0.000314089	-0.583505	0.133	0.225	1	Ptges3l
0.000334233	0.569735	0.278	0.199	1	Igfbp7
0.000340266	0.514828	0.366	0.28	1	Eif3j1
0.000344248	-0.766399	0.148	0.242	1	Nr1d1
0.000345744	0.503088	0.413	0.336	1	Rgs5
0.000351293	-0.206926	0.924	0.938	1	Tpi1
0.000363952	0.744056	0.278	0.193	1	Dpt
0.000371335	-0.980995	0.057	0.12	1	Pcca
0.000375991	0.454714	0.32	0.229	1	Dmd
0.000381144	0.843726	0.163	0.092	1	Prpf4b
0.000382469	0.735665	0.231	0.152	1	Dek
0.000387351	-0.193063	0.915	0.927	1	Ndufb9
0.000399943	3.59709	0.028	0.002	1	Sfrp2
0.000404562	0.208398	0.809	0.732	1	Acyp2
0.000410544	-0.435097	0.371	0.486	1	Srl
0.000412041	-0.398348	0.388	0.497	1	Gyg
0.000413758	0.639837	0.413	0.334	1	Plpp3
0.000443883	-1.8973	0.017	0.058	1	Vwa1
0.000458182	0.499342	0.246	0.165	1	P4hb
0.000459241	-0.773708	0.074	0.143	1	Dgcr6
0.00046011	-0.366833	0.644	0.72	1	Gpi1
0.000474938	-0.336749	0.528	0.651	1	Atp1a2
0.000500922	-1.02104	0.062	0.126	1	Fbxo31
0.000504966	-0.609435	0.182	0.283	1	Tomm5
0.000507047	1.3365	0.032	0.004	1	Cpa3
0.000509231	-0.549459	0.299	0.407	1	Mybpc1
0.000520068	0.516735	0.362	0.28	1	Apoe
0.000545551	-0.518439	0.343	0.456	1	Unc45b
0.000572032	-0.194553	0.968	0.942	1	Myoz1
0.000605638	0.45122	0.309	0.22	1	Son
0.000653542	-2.15691	0.006	0.036	1	Usp40
0.00067122	-0.510425	0.248	0.353	1	Pam16
0.000677523	1.99532	0.049	0.013	1	Dgat2
0.000685396	-0.195545	0.911	0.923	1	Des
0.000688981	0.555874	0.362	0.285	1	Abra
0.000758868	-1.04669	0.076	0.141	1	Csgalnact2
0.000760024	0.760297	0.22	0.143	1	Hook3
0.000772175	0.806989	0.153	0.09	1	Sh3bgrl3
0.000781138	2.57744	0.042	0.009	1	Nubp2
0.000795425	0.275648	0.706	0.677	1	Hrc
0.000815467	5.92253	0.021	0	1	Nfam1
0.000823709	0.436011	0.42	0.338	1	Eef1a2
0.00084307	3.01385	0.034	0.006	1	Zfp516
0.000882939	0.525725	0.237	0.158	1	Top1
0.000886332	0.582641	0.343	0.265	1	Mstn
0.000930145	1.96174	0.034	0.006	1	Gstm4
0.000936402	-0.261847	0.678	0.756	1	Pgk1
0.000958145	-0.646813	0.152	0.235	1	Nek9
0.000970686	0.327597	0.542	0.471	1	Hmgb1
0.000982298	0.858223	0.239	0.167	1	Serpinf1
0.000993276	1.16254	0.085	0.038	1	Emd
0.00100579	-0.452037	0.39	0.486	1	Pabpc4
0.0010117	1.23566	0.119	0.064	1	Iqgap1
0.00101646	-2.76305	0.006	0.034	1	Mbd5
0.00102991	-0.348484	0.638	0.7	1	Ndufb6
0.00103187	1.10021	0.155	0.094	1	Ddx17
0.00106271	-1.11028	0.044	0.096	1	Socs6
0.00107111	-0.919595	0.034	0.083	1	Ubqln4
0.00107847	1.07587	0.127	0.069	1	Jund
0.00109011	0.440079	0.339	0.257	1	Ly6a
0.00109541	-1.97092	0.008	0.038	1	C9orf72
0.0010986	0.224207	0.926	0.914	1	Gsn
0.00114415	0.421015	0.5	0.428	1	Ptma
0.00115799	0.522093	0.388	0.315	1	Nfib
0.00115885	0.454931	0.328	0.248	1	Psmc1
0.00118636	0.465235	0.269	0.186	1	Dnaja1
0.00120214	-1.82777	0.015	0.051	1	Neto2
0.00120777	0.584319	0.348	0.268	1	Cd74
0.00120821	1.10302	0.08	0.034	1	Tspan4
0.0012139	-0.187552	0.881	0.882	1	Cox7a1
0.00122354	1.98917	0.053	0.017	1	Ctla2a
0.00124156	0.930536	0.116	0.06	1	Slc7a2
0.00124367	-0.449097	0.265	0.375	1	Mrpl57
0.00126428	0.953229	0.127	0.069	1	Gas6
0.00126764	-0.552849	0.127	0.205	1	Bckdha
0.00126812	-0.671392	0.161	0.25	1	Ssr4
0.00126921	1.21175	0.062	0.023	1	Gpc3
0.00130556	0.566606	0.269	0.189	1	H2-Aa
0.00133112	-3.87454	0.002	0.024	1	Ccdc93
0.00133762	1.51819	0.098	0.049	1	Mafg
0.00133989	0.960549	0.172	0.109	1	Nfia
0.00138184	0.152854	1	0.991	1	Neb
0.00142123	-0.5263	0.108	0.184	1	Slc49a4
0.00142202	5.32458	0.019	0	1	Mfap4
0.00142952	0.884773	0.129	0.071	1	Emp3
0.00149182	0.860103	0.11	0.056	1	Ccdc80
0.00151046	1.05374	0.125	0.069	1	Ppig
0.00151489	-0.307577	0.434	0.553	1	Timm23
0.00151864	-0.421046	0.519	0.621	1	Ndufs4
0.00153902	-0.353714	0.379	0.486	1	Plaat3
0.00157654	-5.52555	0	0.019	1	Igfn1
0.00157725	-0.541657	0.136	0.214	1	Trip12
0.00158777	0.897637	0.172	0.107	1	Nmt1
0.00160981	-0.789371	0.121	0.191	1	Lmod3
0.0016126	0.758192	0.218	0.152	1	Cxcl12
0.00161889	0.713458	0.167	0.103	1	Col6a2
0.00168486	-0.943172	0.152	0.225	1	Actn2
0.00172596	-1.0432	0.042	0.09	1	Tmem100
0.00174191	-0.624545	0.123	0.199	1	Nrep
0.00175911	-1.33428	0.03	0.073	1	Wipi2
0.0017891	0.495669	0.335	0.259	1	Marcks
0.00182134	0.619702	0.231	0.163	1	Rsrc2
0.00186293	0.792223	0.119	0.066	1	Vasp
0.00188302	-0.436331	0.354	0.46	1	Smdt1
0.00188394	0.276432	0.625	0.578	1	Serbp1
0.00188477	-0.435548	0.347	0.448	1	Cd24a
0.00191963	-0.623128	0.125	0.199	1	4930453N24Rik
0.00192182	0.560623	0.367	0.3	1	Pfn1
0.00192457	-1.66356	0.042	0.088	1	Yap1
0.00194464	-0.467406	0.184	0.272	1	Cst6
0.00195337	-0.333984	0.604	0.683	1	Prdx1
0.0019657	0.448284	0.197	0.128	1	C1qb
0.00196825	-0.38934	0.138	0.218	1	Slc38a4
0.0020247	-0.342032	0.445	0.548	1	Ndufa8
0.00203977	0.822057	0.184	0.12	1	Cbx3
0.00206262	0.470997	0.134	0.077	1	Cyba
0.00208877	-0.91949	0.051	0.101	1	Dpp8
0.00210198	0.66827	0.199	0.135	1	Cfl1
0.00214885	0.804445	0.176	0.113	1	Ywhaz
0.0021597	1.5262	0.076	0.034	1	Capg
0.00217558	0.652762	0.256	0.188	1	Sarnp
0.00219247	-0.169003	0.938	0.927	1	Ubc
0.00220089	-0.556221	0.195	0.28	1	Myf6
0.0022018	-0.422502	0.314	0.417	1	Ubxn1
0.00224181	1.57018	0.07	0.03	1	Fxyd5
0.00228595	3.15548	0.027	0.004	1	Fam241a
0.00229319	3.3946	0.027	0.004	1	Agfg2
0.00229809	2.12347	0.034	0.008	1	Fads3
0.00229981	-3.20931	0.002	0.023	1	Shmt1
0.00231498	-0.300544	0.693	0.771	1	Micos10
0.00234223	-0.68616	0.081	0.143	1	Itpr1
0.00234702	1.2924	0.125	0.071	1	Col15a1
0.00235459	1.44102	0.057	0.021	1	Cbx6
0.00243203	0.593591	0.263	0.195	1	Tuba1a
0.0024868	5.72091	0.017	0	1	Tph2
0.0024868	5.50947	0.017	0	1	Kdm4b
0.00253937	0.886272	0.03	0.006	1	Cma1
0.00260176	-1.54207	0.017	0.051	1	Ppp2r5b
0.00264011	-0.996415	0.083	0.141	1	Scd2
0.00270751	-0.671735	0.1	0.167	1	Dlst
0.00272975	-0.593789	0.182	0.261	1	Gstm5
0.00273044	-5.31708	0	0.017	1	Myoz2
0.00273044	-5.70508	0	0.017	1	Slc47a1
0.0027529	1.89077	0.044	0.013	1	Tcf7l2
0.00277567	-0.499778	0.153	0.233	1	Mospd1
0.00278858	0.415337	0.447	0.377	1	Hsp90b1
0.00280619	-0.995375	0.034	0.077	1	Padi2
0.00288613	-1.04879	0.04	0.084	1	Vamp4
0.00289153	-0.760089	0.042	0.088	1	Ago2
0.00291782	-0.409569	0.195	0.283	1	Krtcap2
0.00292193	1.68582	0.066	0.028	1	Dennd1b
0.00296203	0.836426	0.152	0.094	1	Herc2
0.0029629	0.620014	0.256	0.189	1	Pdia3
0.00304011	0.860888	0.133	0.079	1	Actn4
0.00304571	1.23338	0.08	0.038	1	Vat1
0.00305476	-0.905271	0.055	0.105	1	Npc1
0.00310989	1.39837	0.049	0.017	1	Cnn2
0.00317532	0.407413	0.506	0.463	1	B2m
0.00317753	1.39958	0.089	0.045	1	Camk2n1
0.00325098	0.566766	0.259	0.191	1	Ifitm2
0.00325401	0.187446	0.866	0.826	1	Gnas
0.00326136	-1.62782	0.034	0.075	1	Ppargc1a
0.00330897	-0.465146	0.146	0.221	1	Rmnd5a
0.00331272	0.232359	0.89	0.874	1	Dcn
0.0033226	0.553988	0.271	0.199	1	Ifitm3
0.00334944	0.373198	0.303	0.236	1	Spop
0.00345901	4.26887	0.021	0.002	1	Stk39
0.00345988	-0.362297	0.403	0.501	1	Sdha
0.00347749	1.18337	0.045	0.015	1	Supt20
0.00349215	0.56746	0.331	0.27	1	Ly6c1
0.00354446	0.664839	0.14	0.086	1	Rhob
0.00355584	0.986383	0.114	0.064	1	Ap1s2
0.00356929	-0.130891	0.9	0.906	1	Eif1
0.00357845	-1.21118	0.013	0.043	1	Cdk5rap1
0.00359586	2.35784	0.036	0.009	1	Sfrp1
0.00360163	0.523507	0.532	0.463	1	Col3a1
0.00361532	-0.488139	0.161	0.238	1	Tmem140
0.00362354	0.7297	0.121	0.069	1	Myl12b
0.00373966	2.28135	0.032	0.008	1	Dtx2
0.00377762	-0.629056	0.072	0.128	1	Uap1
0.00380356	-1.10917	0.03	0.069	1	Pip4p2
0.00383281	1.22887	0.045	0.015	1	Ddit4
0.00383693	0.55611	0.318	0.248	1	Nsa2
0.00387087	0.847163	0.188	0.129	1	Fndc1
0.0038943	-0.614467	0.305	0.386	1	Ppp1r27
0.00394652	1.51165	0.07	0.032	1	Smndc1
0.00396056	2.81204	0.028	0.006	1	Fdxacb1
0.00396539	-0.22867	0.723	0.784	1	Ndufb11
0.0039708	1.21128	0.085	0.043	1	Nucb1
0.00397814	2.87859	0.025	0.004	1	Zfp955a
0.00399634	0.645329	0.174	0.114	1	Calu
0.00400294	2.49841	0.025	0.004	1	Eid2b
0.00405751	0.877698	0.051	0.019	1	Pja1
0.00410354	2.30436	0.025	0.004	1	Galk1
0.00412104	1.62906	0.028	0.006	1	Cebpa
0.00420881	-0.555905	0.231	0.31	1	Higd2a
0.00434482	0.205534	0.589	0.512	1	Klhl41
0.00435075	1.74521	0.042	0.013	1	Fmo1
0.00436155	0.872571	0.117	0.068	1	Klf2
0.00436475	5.29153	0.015	0	1	3830403N18Rik
0.00436475	5.40332	0.015	0	1	Shkbp1
0.00441814	0.555953	0.324	0.255	1	Cxcl14
0.00443029	0.978898	0.085	0.043	1	Nherf2
0.00444566	0.748104	0.1	0.054	1	Nr2f2
0.0045159	0.747136	0.114	0.064	1	Myl9
0.00452601	1.24404	0.087	0.045	1	Laptm5
0.00454563	-0.232134	0.858	0.863	1	Hspa8
0.0045517	-0.32052	0.54	0.64	1	Chchd1
0.00455943	0.21545	0.822	0.794	1	Ubb
0.00457506	1.6883	0.047	0.017	1	Ppp1r37
0.00464341	0.649114	0.205	0.146	1	Tns1
0.00473837	0.520781	0.375	0.313	1	S100a10
0.00474616	-5.41814	0	0.015	1	Sync
0.00474616	-5.06546	0	0.015	1	Slc2a3
0.00478017	0.856925	0.091	0.047	1	Thoc2
0.00484918	-0.527546	0.08	0.137	1	Ccdc6
0.0048765	1.2487	0.072	0.034	1	Ptbp1
0.00496581	0.890521	0.146	0.092	1	Kmt2e
0.00498512	0.978612	0.095	0.051	1	Anp32a
0.00498713	1.18475	0.059	0.024	1	Rab8b
0.00501582	-0.409874	0.297	0.386	1	Ppp1r3c
0.00508314	-0.612672	0.104	0.163	1	Clu
0.00510802	0.315934	0.273	0.208	1	Mt1
0.0051084	-0.808004	0.045	0.09	1	Cox11
0.00518888	-0.496448	0.165	0.242	1	Stat5b
0.00541137	0.331991	0.53	0.488	1	Clip1
0.0054914	-1.54945	0.013	0.041	1	Nprl2
0.00553051	1.15082	0.066	0.03	1	Rab40b
0.00554514	-0.551219	0.203	0.281	1	Slc16a3
0.00555499	1.79568	0.049	0.019	1	Kcnj8
0.0055761	0.59667	0.214	0.156	1	Mtus1
0.00557944	0.616812	0.172	0.116	1	Mrc1
0.00561839	0.517177	0.271	0.21	1	Rab1a
0.00562868	1.95237	0.034	0.009	1	Cep295
0.00571155	2.00467	0.034	0.009	1	Strn
0.00581412	-0.930426	0.07	0.12	1	Nudt2
0.00595559	-0.402277	0.214	0.3	1	Txn2
0.00607156	3.51261	0.019	0.002	1	Galnt17
0.00613522	3.0681	0.019	0.002	1	Mitd1
0.00618993	2.0077	0.04	0.013	1	Gm21188
0.00620883	0.74887	0.125	0.075	1	Gcc2
0.00621162	0.85695	0.188	0.133	1	Pi16
0.0063263	-1.158	0.021	0.053	1	Npnt
0.00634444	-0.302144	0.629	0.69	1	Atp5g2
0.00635914	-0.89881	0.045	0.088	1	Arntl
0.00639872	0.29319	0.617	0.574	1	Psap
0.00661831	3.10894	0.023	0.004	1	C130074G19Rik
0.00661831	3.08531	0.023	0.004	1	Zdhhc14
0.00665329	0.601442	0.267	0.212	1	Nap1l1
0.00675492	-1.5475	0.009	0.034	1	Atg2b
0.00680295	2.60199	0.023	0.004	1	Cdc42ep1
0.00681379	0.690793	0.153	0.099	1	Sdf4
0.00681721	0.290985	0.388	0.319	1	Smoc2
0.00682739	0.614611	0.157	0.103	1	F13a1
0.00688649	2.34481	0.023	0.004	1	Rsad2
0.00688984	0.318818	0.318	0.253	1	Calr
0.00690752	2.14206	0.023	0.004	1	Tgfb1i1
0.00690752	1.96329	0.023	0.004	1	Jdp2
0.00694466	-1.37077	0.019	0.049	1	Ntpcr
0.00709212	0.539553	0.189	0.133	1	Dpep1
0.00709262	0.826141	0.157	0.103	1	Tubb5
0.00716252	-0.620195	0.08	0.131	1	Gtf3a
0.00720419	1.2009	0.051	0.021	1	Rbm34
0.00722125	0.615668	0.178	0.122	1	Atp6ap1
0.00722459	1.33705	0.04	0.013	1	Lmo2
0.00723116	-0.845769	0.064	0.113	1	Cav3
0.00726119	-0.346578	0.402	0.518	1	Ndufs3
0.00732751	-1.91301	0.008	0.03	1	Cyb5rl
0.00740362	-0.720153	0.078	0.129	1	Nudt9
0.00743304	-0.50005	0.121	0.184	1	Ginm1
0.00744107	0.531558	0.235	0.174	1	Sf3b1
0.00744584	1.01284	0.078	0.039	1	Nop14
0.00747686	-0.189256	0.767	0.811	1	Ndufb5
0.00769007	-1.59097	0.013	0.039	1	Sacs
0.00769662	0.676198	0.163	0.111	1	Septin11
0.0076972	5.55205	0.013	0	1	Chka
0.00769721	5.08926	0.013	0	1	Scly
0.00769721	5.47303	0.013	0	1	Shroom4
0.00769721	5.07362	0.013	0	1	Orm1
0.00769721	5.16079	0.013	0	1	Pwwp2b
0.00769721	4.92778	0.013	0	1	Ccdc9
0.00769721	5.40148	0.013	0	1	Mtmr4
0.00769721	5.08568	0.013	0	1	Ubd
0.00769721	5.34902	0.013	0	1	Cables1
0.00771258	-0.645094	0.072	0.122	1	Auh
0.00772517	1.76844	0.036	0.011	1	Marveld1
0.00773027	-0.198178	0.744	0.797	1	Ndufa12
0.00775059	-2.48362	0.004	0.023	1	Nudt14
0.00775455	-1.29511	0.032	0.068	1	Rprd1a
0.00785552	0.821841	0.163	0.111	1	Bcap31
0.00800903	0.630085	0.07	0.034	1	Lcp1
0.0080502	-0.531264	0.142	0.208	1	Syngr1
0.00806473	-0.678748	0.11	0.167	1	Ensa
0.00811273	-1.82098	0.013	0.039	1	0610010K14Rik
0.00814824	0.943661	0.051	0.021	1	Spin1
0.0081794	-0.24122	0.619	0.689	1	Txnip
0.00818169	0.566106	0.339	0.295	1	Ech1
0.00828905	-5.25502	0	0.013	1	Catsper4
0.00828905	-4.94129	0	0.013	1	Tmed8
0.00830069	0.243402	0.553	0.484	1	Plac9
0.00834325	-0.723689	0.057	0.101	1	Ddt
0.00849182	-0.777559	0.083	0.135	1	Oxsr1
0.00849832	1.03333	0.116	0.071	1	Clcn4
0.0085221	2.58798	0.032	0.009	1	Tpsb2
0.00857252	1.6695	0.047	0.019	1	Gm4841
0.00857347	0.435439	0.377	0.328	1	Ncl
0.0085747	0.613184	0.273	0.218	1	Lum
0.00861599	0.760892	0.078	0.039	1	Folr2
0.00867096	1.12321	0.047	0.019	1	Meox2
0.00868503	1.50683	0.042	0.015	1	Ssc5d
0.0087891	0.999554	0.117	0.073	1	Ctnna1
0.00879041	2.00871	0.032	0.009	1	Itpkb
0.00879041	2.19725	0.032	0.009	1	Rab30
0.00881136	1.9401	0.032	0.009	1	Tmem120a
0.00882914	-1.11666	0.017	0.045	1	Pank3
0.00889835	-1.44528	0.017	0.045	1	Sctr
0.00902331	1.50515	0.032	0.009	1	Osr1
0.0090852	1.19344	0.066	0.032	1	Mgl2
0.00910936	1.42621	0.032	0.009	1	Ntrk2
0.00911536	1.11083	0.061	0.028	1	Akap12
0.00918721	-1.14067	0.034	0.069	1	Fbxo9
0.0093487	-0.376337	0.309	0.398	1	Prxl2b
0.00937291	1.24662	0.089	0.051	1	Fcer1g
0.00937486	-0.195035	0.767	0.818	1	Mpc2
0.00941632	1.43913	0.032	0.009	1	Cyth4
0.00943761	-0.518877	0.142	0.206	1	Fdx1
0.00948329	0.880275	0.032	0.009	1	Etv1
0.0095333	0.985297	0.106	0.064	1	Ankrd11
0.00954342	-1.0357	0.017	0.045	1	Pank1
0.00959238	0.900596	0.089	0.049	1	Eid1
0.00963859	-1.29232	0.025	0.056	1	Cep63
0.00970481	-0.898567	0.047	0.088	1	Sh3bp5
0.00970585	0.226599	0.811	0.762	1	Ndufb2
0.00975041	-0.968868	0.021	0.051	1	Spryd4
0.0099264	1.02361	0.083	0.045	1	Kansl1
0.00994175	1.90174	0.038	0.013	1	Atp8a2
0.00994901	0.376701	0.384	0.325	1	Kpna3
0.0100338	-0.272706	0.28	0.368	1	Amotl1
0.0100481	2.31143	0.028	0.008	1	Tmem254
0.0101791	-0.923355	0.044	0.083	1	Acad11
0.0102005	-2.04829	0.009	0.032	1	Ralb
0.0102094	0.52171	0.28	0.221	1	Asb11
0.0102268	2.06644	0.028	0.008	1	Fos
0.0103022	-0.402209	0.182	0.253	1	Dhrs7c
0.0103294	1.6258	0.044	0.017	1	Rrp15
0.0103422	0.436407	0.343	0.293	1	Serpinh1
0.0104311	1.08655	0.068	0.034	1	Thbs2
0.0104893	0.857947	0.083	0.045	1	Tagln
0.010492	3.57436	0.017	0.002	1	Rgs18
0.010492	3.37685	0.017	0.002	1	Dclk1
0.0105027	0.814201	0.123	0.079	1	Myh9
0.0105663	1.49524	0.028	0.008	1	Irf9
0.010577	-1.69215	0.009	0.032	1	Abcb1b
0.0105889	-1.09731	0.034	0.069	1	Alkbh3
0.0106009	2.94163	0.017	0.002	1	Tec
0.010674	2.89174	0.017	0.002	1	Snx7
0.0107697	2.84468	0.025	0.006	1	Dsel
0.0108414	0.509667	0.233	0.176	1	Pf4
0.0108814	-0.550312	0.051	0.094	1	Smad3
0.0110365	2.36429	0.025	0.006	1	Nav3
0.0110966	2.10539	0.025	0.006	1	Marcksl1
0.0111148	-0.780431	0.114	0.167	1	Asb8
0.0112338	2.82706	0.021	0.004	1	Ccdc69
0.0112676	2.93731	0.021	0.004	1	Serpine1
0.0114134	-0.765551	0.053	0.094	1	Ahsa2
0.011504	0.945884	0.121	0.077	1	Ski
0.011509	-2.98627	0.002	0.017	1	Sirt4
0.0115167	-0.149735	0.883	0.902	1	Uqcc2
0.0115411	1.05166	0.117	0.075	1	Stat3
0.0115449	-1.89645	0.008	0.028	1	Nxt1
0.0115575	-0.603482	0.038	0.075	1	Ric8b
0.0115877	-3.20301	0.002	0.017	1	Opn1mw
0.0115877	-3.19384	0.002	0.017	1	Zmat3
0.0116355	1.38404	0.044	0.017	1	Ift74
0.0116651	-1.12957	0.019	0.047	1	Prdm4
0.0117465	-2.46093	0.002	0.017	1	Arv1
0.0117734	0.54776	0.093	0.053	1	Hspa1b
0.0117946	-1.00631	0.019	0.047	1	Dnajc30
0.0118489	1.33378	0.074	0.039	1	Heg1
0.0118556	1.4581	0.021	0.004	1	Csad
0.01188	-0.414429	0.072	0.12	1	Tfb2m
0.0118873	0.896881	0.072	0.038	1	Dlc1
0.0118929	0.668229	0.242	0.191	1	Tmbim6
0.0118976	-0.542831	0.061	0.105	1	Ivd
0.0119072	-0.849953	0.08	0.128	1	Srebf1
0.0120356	0.77783	0.131	0.086	1	Snrpb2
0.0120597	-0.29764	0.366	0.45	1	Art1
0.0120608	0.495141	0.172	0.12	1	Ap2a2
0.0121609	-1.94505	0.008	0.028	1	Hectd2
0.0121926	1.0757	0.064	0.032	1	Adam10
0.0122168	0.129604	0.996	0.976	1	Atp5md
0.0122291	-0.323966	0.256	0.338	1	Gaa
0.0122691	0.746683	0.188	0.139	1	Anxa5
0.0123058	0.267478	0.604	0.55	1	Vcp
0.0123299	-1.4209	0.013	0.038	1	Tti1
0.0123461	0.897534	0.062	0.03	1	Raly
0.0123487	1.53728	0.051	0.023	1	Mrc2
0.0123633	1.31755	0.034	0.011	1	Aoc3
0.0126885	-0.318189	0.25	0.334	1	Mif
0.0127074	0.550666	0.125	0.079	1	Sdc2
0.0128325	-1.68496	0.006	0.024	1	Cmah
0.0128519	0.483159	0.348	0.31	1	Cd36
0.0129764	1.77215	0.04	0.015	1	Ccnd3
0.0129808	-0.306798	0.449	0.538	1	Ppp1r14b
0.0130577	0.932839	0.045	0.019	1	BC048679
0.0130749	0.507998	0.189	0.137	1	Lamb2
0.0131657	0.829517	0.15	0.103	1	Ctdsp1
0.0132227	-0.355255	0.203	0.272	1	Twf2
0.0132383	-0.588452	0.072	0.12	1	Flcn
0.0133781	-0.489326	0.129	0.189	1	Dusp13
0.0135172	0.688611	0.133	0.086	1	Nrip1
0.0136038	1.00429	0.074	0.039	1	Foxo1
0.0136298	-0.776056	0.017	0.043	1	Msrb2
0.0136371	0.537589	0.201	0.148	1	S100a11
0.0136503	-0.880803	0.028	0.06	1	Mapk6
0.0136593	4.90494	0.011	0	1	Chml
0.0136593	4.91787	0.011	0	1	Map7d3
0.0136593	4.86566	0.011	0	1	Chic1
0.0136593	4.83411	0.011	0	1	Col8a2
0.0136593	4.64016	0.011	0	1	B4galt2
0.0136593	4.77297	0.011	0	1	Prickle2
0.0136593	4.71036	0.011	0	1	Alox5
0.013661	-1.14459	0.04	0.075	1	Spns2
0.0137194	0.758349	0.116	0.073	1	Pttg1ip
0.0137254	0.386198	0.369	0.315	1	Tmed2
0.0138731	1.09509	0.068	0.036	1	Fcgr3
0.0138959	-1.14417	0.03	0.062	1	Auts2
0.0139156	-0.807548	0.017	0.043	1	Ash2l
0.0139889	-0.99793	0.021	0.049	1	Rcc1l
0.0140894	-0.409995	0.33	0.409	1	Nenf
0.0140994	0.522444	0.142	0.096	1	Mt2
0.0141485	0.524669	0.129	0.084	1	Gnl3
0.0141626	0.450732	0.157	0.109	1	Fcgrt
0.01417	1.87261	0.03	0.009	1	Man1b1
0.014214	-0.377367	0.167	0.244	1	Ivns1abp
0.0142432	0.854764	0.04	0.015	1	Zfp874b
0.0143069	-0.3332	0.422	0.507	1	Hspb8
0.014354	-0.466942	0.085	0.137	1	Coq7
0.0144057	0.911352	0.104	0.064	1	Plau
0.0145084	-0.185381	0.883	0.912	1	Atp5a1
0.0145674	-4.37452	0	0.011	1	Cobll1
0.0145674	-5.20477	0	0.011	1	Tph1
0.014601	1.22206	0.03	0.009	1	Smarcd2
0.0146044	0.427028	0.089	0.051	1	Nav1
0.0146706	1.29605	0.08	0.045	1	Pgam1
0.0146731	-0.27093	0.144	0.21	1	Tufm
0.0146912	0.618501	0.195	0.146	1	Stmp1
0.0147021	0.819403	0.03	0.009	1	Mcpt4
0.0147344	-0.987581	0.059	0.099	1	Osbpl1a
0.0147629	0.737087	0.076	0.041	1	Nbl1
0.0147658	-0.290583	0.492	0.585	1	Mgst3
0.0148249	0.851143	0.083	0.047	1	Apc
0.0148539	0.62994	0.161	0.114	1	Gm2000
0.0148655	1.27656	0.047	0.021	1	Tubb2a
0.0148947	-0.256486	0.235	0.317	1	Eif3i
0.0149046	0.674745	0.104	0.064	1	Pea15a
0.015082	0.564958	0.174	0.126	1	Anxa11
0.0151835	1.62072	0.047	0.021	1	Mcam
0.0152459	-0.294709	0.057	0.099	1	Ccn1
0.0153095	-0.63847	0.064	0.107	1	Mrps25
0.0154142	-0.454909	0.085	0.133	1	Nop53
0.0155034	0.74059	0.144	0.099	1	Col6a1
0.015633	0.448299	0.263	0.21	1	Nap1l4
0.0156412	-0.863703	0.051	0.09	1	Map3k7
0.0156717	1.50203	0.047	0.021	1	Lrrcc1
0.0157066	-0.984248	0.049	0.086	1	Azi2
0.0158408	0.749659	0.133	0.088	1	Tlcd4
0.0158675	0.548123	0.227	0.18	1	Nid1
0.0159017	-0.36417	0.18	0.246	1	Exoc7
0.0159093	-1.4247	0.015	0.039	1	Myh14
0.0159551	1.4034	0.055	0.026	1	Csf1
0.0159822	-2.20634	0.009	0.03	1	Det1
0.0160526	-0.474927	0.098	0.148	1	Dcaf11
0.0161497	0.649722	0.134	0.09	1	Prrc2c
0.0162639	2.15425	0.027	0.008	1	Igsf10
0.0162722	1.35618	0.036	0.013	1	Prkd3
0.0163097	0.515308	0.182	0.133	1	Smarca5
0.0163161	-1.21889	0.015	0.039	1	Rpp40
0.0163611	1.51818	0.042	0.017	1	Casp8ap2
0.0163613	-1.23237	0.019	0.045	1	Ipo11
0.0163839	1.96916	0.027	0.008	1	Acvr2b
0.0164226	1.37449	0.042	0.017	1	Spen
0.0164308	0.626847	0.188	0.141	1	Epas1
0.0165614	0.778551	0.112	0.071	1	Pcyox1
0.0165854	1.76336	0.027	0.008	1	Frmd8
0.016632	-0.668051	0.098	0.148	1	Esrra
0.0166439	-0.602116	0.129	0.186	1	Pkdcc
0.0166843	0.217139	0.492	0.426	1	Ywhae
0.016745	0.565941	0.167	0.118	1	Mettl22
0.0168507	1.57064	0.027	0.008	1	Il6ra
0.0168713	1.36023	0.027	0.008	1	Sigmar1
0.0169847	0.919526	0.093	0.056	1	Acot2
0.0170669	0.687678	0.11	0.069	1	Parm1
0.0171222	-0.806981	0.032	0.064	1	Rbm22
0.0171405	-1.06299	0.019	0.045	1	Ccnq
0.0175608	-0.486858	0.055	0.096	1	Nr4a3
0.0175735	0.563944	0.201	0.15	1	Setd3
0.0175759	0.767209	0.114	0.071	1	Slc25a20
0.0177008	2.58965	0.023	0.006	1	Tbc1d13
0.0178205	-0.486734	0.081	0.128	1	Rnf126
0.0178421	2.61839	0.023	0.006	1	Zc3h12c
0.0178943	-0.594222	0.148	0.205	1	Hsph1
0.0179204	1.00977	0.064	0.034	1	Xrn2
0.0179369	2.45946	0.023	0.006	1	Slc25a1
0.0179654	2.21892	0.032	0.011	1	Brd9
0.0180798	2.39961	0.023	0.006	1	Syt11
0.0181377	0.314209	0.411	0.371	1	Pet100
0.0181378	0.443156	0.104	0.064	1	Acta2
0.0182359	3.16418	0.015	0.002	1	Slc2a1
0.018272	2.21364	0.023	0.006	1	Lratd2
0.0182723	-1.19688	0.025	0.053	1	Tnip1
0.018298	3.23363	0.015	0.002	1	Gne
0.018298	3.17515	0.015	0.002	1	Limk1
0.018298	3.20147	0.015	0.002	1	Enpp1
0.0183603	3.17536	0.015	0.002	1	Pcdh17
0.0183805	-1.79723	0.013	0.036	1	Cramp1
0.0183915	-0.601009	0.144	0.203	1	Tmem64
0.0184228	3.06709	0.015	0.002	1	Rapgef4
0.018466	1.65615	0.023	0.006	1	Zfta
0.0184727	1.88123	0.032	0.011	1	Dpf3
0.0184855	3.17035	0.015	0.002	1	Cep250
0.0184855	2.9344	0.015	0.002	1	Dll1
0.0185859	0.898405	0.072	0.039	1	Angptl1
0.0185981	0.655699	0.108	0.068	1	Sltm
0.0186339	-1.80191	0.008	0.026	1	H3c15
0.0186618	-0.194017	0.741	0.786	1	Ndufa7
0.0186711	1.77993	0.032	0.011	1	Cpxm1
0.0187381	1.41264	0.015	0.002	1	Ccn5
0.0188409	1.09291	0.049	0.023	1	Cpne3
0.0188576	-0.10408	0.924	0.906	1	Pkm
0.0188714	1.21681	0.032	0.011	1	Limk2
0.0188861	-1.00321	0.044	0.079	1	Mosmo
0.0189989	0.899503	0.049	0.023	1	Setd5
0.0190503	1.04043	0.057	0.028	1	Fkbp7
0.0190736	1.68256	0.032	0.011	1	Arhgef11
0.0190876	-1.23929	0.008	0.026	1	Stat5a
0.0191621	-0.730296	0.081	0.126	1	Ndufaf6
0.0191762	1.68853	0.038	0.015	1	Efhd1
0.0191965	2.59727	0.019	0.004	1	Tnfaip8l2
0.0191965	2.56662	0.019	0.004	1	Cmtm4
0.0192719	0.189934	0.706	0.679	1	Ccng1
0.0192815	-0.5339	0.098	0.148	1	Nt5dc3
0.0194574	-1.07618	0.008	0.026	1	Rab4a
0.019478	-0.692322	0.08	0.124	1	Hbs1l
0.0196416	1.05435	0.066	0.036	1	Mmd
0.0196595	-0.73423	0.087	0.133	1	Prelid3b
0.0197664	1.36102	0.019	0.004	1	Tppp
0.0197752	1.61791	0.032	0.011	1	Sp1
0.0198749	0.103202	0.991	0.959	1	Ldha
0.0199352	-0.373758	0.174	0.24	1	Snta1
0.0199459	-2.61007	0.002	0.015	1	Inca1
0.0199688	1.40969	0.038	0.015	1	Gpx8
0.0200738	-0.759538	0.051	0.088	1	Ttc19
0.0201164	1.3012	0.051	0.024	1	Ctnnd1
0.020148	-2.45867	0.002	0.015	1	Zfp369
0.020148	-2.01874	0.002	0.015	1	Ankrd54
0.0201787	-0.813035	0.045	0.081	1	Eif2b1
0.0202469	-0.682731	0.083	0.128	1	Tmem37
0.020369	0.678154	0.114	0.073	1	Rev3l
0.0204926	0.744486	0.134	0.092	1	Steap4
0.0205828	0.786943	0.083	0.049	1	Arhgdib
0.0206761	1.05861	0.051	0.024	1	Cfap36
0.0207695	-0.77732	0.07	0.111	1	Uqcc5
0.0208744	-0.807409	0.025	0.053	1	Utp4
0.0209048	1.6961	0.045	0.021	1	Repin1
0.0209187	1.0174	0.066	0.036	1	Fubp1
0.0209694	-0.692338	0.068	0.109	1	Timm10
0.0211335	-2.15565	0.004	0.019	1	Hacl1
0.0211931	0.901334	0.098	0.062	1	Cavin3
0.021312	0.879228	0.1	0.064	1	Bcap29
0.0213177	-1.91932	0.004	0.019	1	Tfap4
0.0213597	0.834664	0.095	0.058	1	Egfr
0.0213657	0.688098	0.091	0.054	1	Slc3a2
0.0213742	0.655669	0.188	0.141	1	Cavin2
0.0213991	-0.745782	0.04	0.073	1	Mpi
0.0215476	-1.32831	0.023	0.049	1	Gtf2h4
0.021591	0.589003	0.119	0.079	1	Arpc4
0.0216469	-0.66292	0.07	0.113	1	Ube2g2
0.0217285	-0.299751	0.278	0.364	1	Emc6
0.021793	0.574948	0.131	0.088	1	Kars
0.0218422	0.474817	0.189	0.143	1	Cox6a1
0.0219058	1.97071	0.028	0.009	1	Itpr2
0.0219058	2.09399	0.028	0.009	1	Abhd2
0.0220056	0.85184	0.045	0.021	1	Inpp5k
0.0220431	1.34259	0.045	0.021	1	Hdac1
0.0221146	0.634434	0.072	0.039	1	Pbx1
0.0221619	-0.644393	0.095	0.141	1	Mrpl22
0.0222726	0.706977	0.148	0.105	1	Dnajb4
0.0222807	-0.523374	0.201	0.265	1	Bod1
0.0223515	1.81108	0.028	0.009	1	Gimap4
0.0223897	0.585161	0.161	0.116	1	Col4a2
0.0228426	1.87927	0.034	0.013	1	Olfml3
0.0229069	1.6031	0.028	0.009	1	B4galt6
0.0229303	1.55829	0.04	0.017	1	Smad2
0.0231118	1.47119	0.028	0.009	1	Taf4
0.0231589	-1.16542	0.028	0.056	1	Fam8a1
0.023193	-1.15786	0.023	0.049	1	Ppp1r7
0.02326	1.06857	0.053	0.026	1	Plp2
0.023261	-1.113	0.019	0.043	1	Tpra1
0.0233183	1.32034	0.028	0.009	1	Fbln7
0.0233256	0.481415	0.301	0.253	1	Igfbp6
0.0234221	0.835263	0.028	0.009	1	Cadm3
0.0235555	0.620292	0.098	0.062	1	Dpysl2
0.0236239	0.541888	0.142	0.098	1	Mgp
0.0236469	0.469061	0.29	0.242	1	Hnrnpa3
0.0237233	0.320837	0.43	0.386	1	Zbtb20
0.0237429	-1.97756	0.015	0.038	1	Mgme1
0.0238524	0.850175	0.059	0.03	1	Eps8
0.0241181	-0.658529	0.062	0.101	1	Clpp
0.0241955	0.459151	0.269	0.218	1	Sfr1
0.0242303	0.59949	0.233	0.188	1	Ifi27l2a
0.024377	-0.236953	0.508	0.576	1	Ndufs2
0.0243882	-0.728341	0.098	0.144	1	Gfm1
0.0245075	0.893698	0.148	0.107	1	Ifi205
0.0245632	-0.64331	0.089	0.133	1	Ggnbp1
0.0245966	0.573911	0.174	0.129	1	Arhgdia
0.0246371	-0.283455	0.413	0.475	1	Pdha1
0.0247533	-0.311251	0.114	0.169	1	2310061I04Rik
0.0248276	0.231929	0.485	0.437	1	Ppp3ca
0.0249187	-1.57067	0.009	0.028	1	Pus3
0.0250624	0.245736	0.25	0.195	1	Zc3h15
0.025163	-0.388819	0.191	0.259	1	Card19
0.025169	2.41802	0.025	0.008	1	Cnpy3
0.0252038	1.00048	0.07	0.039	1	Nudt21
0.0253041	-0.846247	0.015	0.038	1	Atmin
0.0253552	1.13299	0.062	0.034	1	Naa60
0.0255248	-0.10223	0.973	0.949	1	Uqcrb
0.0255617	0.433352	0.246	0.195	1	Itgb1
0.0255919	2.20793	0.025	0.008	1	Ncoa7
0.025775	2.19346	0.025	0.008	1	Mocs3
0.0258362	2.29676	0.025	0.008	1	Cdk14
0.0259067	0.627519	0.152	0.109	1	Ubr2
0.025925	0.162264	0.735	0.722	1	Nexn
0.0259801	-0.206826	0.678	0.722	1	Mrpl42
0.0260611	0.405365	0.097	0.06	1	Lmo7
0.0262066	1.85018	0.025	0.008	1	Eln
0.0262998	0.97336	0.047	0.023	1	Ly86
0.0263235	0.597607	0.055	0.028	1	Gja1
0.026345	-0.131371	0.788	0.826	1	Cox6b1
0.0263628	1.25044	0.055	0.028	1	Virma
0.0265908	0.783188	0.117	0.079	1	Wfdc17
0.026834	1.53038	0.025	0.008	1	Col16a1
0.0272181	0.868953	0.097	0.062	1	Klhl7
0.0273105	-0.582613	0.095	0.141	1	Parp3
0.027488	-0.511028	0.093	0.137	1	Gls
0.0275173	0.865808	0.081	0.049	1	Nfyb
0.0275271	-0.537878	0.102	0.148	1	Sf3b5
0.0275292	0.71547	0.07	0.039	1	Mid1ip1
0.027551	0.462197	0.123	0.083	1	Mfge8
0.0275629	0.525712	0.161	0.116	1	Klhl9
0.0277217	0.852442	0.093	0.058	1	Pik3r1
0.0277218	0.222341	0.504	0.462	1	Carnmt1
0.0278659	-0.744414	0.045	0.079	1	Gmfb
0.0279876	-0.851351	0.034	0.064	1	Exd2
0.028077	0.824185	0.083	0.051	1	Lmo4
0.0281851	-0.558321	0.044	0.077	1	Fhod3
0.0282019	0.945617	0.097	0.062	1	Camk2d
0.0282843	1.6862	0.036	0.015	1	Septin10
0.0283087	0.862907	0.055	0.028	1	Pigk
0.0283373	1.10242	0.036	0.015	1	Retreg2
0.0284982	-0.552061	0.059	0.096	1	Fundc1
0.0285465	-0.479595	0.095	0.141	1	Npepl1
0.0285881	-0.66305	0.078	0.118	1	Asb10
0.0287612	-1.85357	0.008	0.024	1	Lingo3
0.0287648	1.50057	0.049	0.024	1	Tasor2
0.0288285	-1.69781	0.008	0.024	1	Pusl1
0.0288314	1.41137	0.03	0.011	1	Gpank1
0.0288712	1.5031	0.036	0.015	1	Dhx16
0.0289505	1.52554	0.03	0.011	1	Dcun1d4
0.0290308	0.925352	0.074	0.043	1	Dr1
0.0291004	0.310812	0.259	0.205	1	Pdap1
0.0291298	0.843014	0.03	0.011	1	Suco
0.0291898	1.48388	0.03	0.011	1	Gbp3
0.0293039	-1.65718	0.008	0.024	1	Slc35a2
0.0294553	0.211481	0.684	0.645	1	Ftl1
0.029491	1.26861	0.049	0.024	1	Ddah2
0.0295462	2.28857	0.021	0.006	1	Plk2
0.0295543	1.20629	0.066	0.038	1	Tmem87a
0.0295784	1.29884	0.036	0.015	1	Crcp
0.0295904	-0.164252	0.148	0.208	1	Ide
0.0296885	1.38432	0.036	0.015	1	Zfp462
0.0296981	1.69212	0.021	0.006	1	1700019D03Rik
0.0297496	-0.88955	0.017	0.039	1	Elac2
0.0299031	-0.252073	0.604	0.674	1	Atp5d
0.029925	-1.00414	0.008	0.024	1	Nubpl
0.0299272	2.07662	0.021	0.006	1	Kcna2
0.0300039	1.95475	0.021	0.006	1	Ldlrap1
0.030019	0.678477	0.083	0.051	1	Polr2a
0.0300518	0.137586	0.519	0.484	1	Naca
0.0302263	1.20772	0.03	0.011	1	Ss18
0.0302749	-1.32751	0.008	0.024	1	Hmgb3
0.0303365	0.62451	0.062	0.034	1	Amotl2
0.0304288	-0.60281	0.087	0.129	1	Wls
0.0304477	0.751889	0.093	0.058	1	C1ra
0.030453	-1.0017	0.027	0.053	1	Trabd
0.0304677	1.80604	0.021	0.006	1	Zfp160
0.0305456	1.11278	0.021	0.006	1	Brwd3
0.0305754	0.965043	0.108	0.073	1	Tceal7
0.0307545	-0.715953	0.14	0.186	1	Rgcc
0.0308115	0.447103	0.172	0.128	1	Zeb2
0.030955	-0.598009	0.053	0.088	1	Psme3
0.03097	-0.542613	0.102	0.148	1	Stard7
0.0310058	0.578949	0.104	0.068	1	Slc43a3
0.0310194	-0.534163	0.061	0.099	1	Hsd17b8
0.0310259	-0.246618	0.148	0.205	1	Lamtor5
0.0310302	-0.126507	0.928	0.925	1	Atp5b
0.0310597	-0.386398	0.098	0.146	1	Ssu72
0.0310888	0.289891	0.233	0.186	1	Ncor1
0.0311517	1.49259	0.044	0.021	1	Flnb
0.031162	0.382358	0.356	0.311	1	Timp2
0.0311918	-0.345108	0.116	0.165	1	Ahsa1
0.0313039	-0.825434	0.036	0.066	1	Ercc6l2
0.0313056	0.685974	0.097	0.062	1	Mrps6
0.0313649	-0.240583	0.205	0.276	1	Msrb3
0.0314029	0.67163	0.064	0.036	1	Micu1
0.0314139	-0.627742	0.021	0.006	1	Cntln
0.0314522	0.854841	0.078	0.047	1	Dnajc5
0.0314985	0.843136	0.036	0.015	1	Snd1
0.0315147	0.40671	0.112	0.075	1	Tpm3
0.0318727	2.76707	0.017	0.004	1	Hoxd9
0.031893	3.82017	0.013	0.002	1	Snn
0.031893	3.5414	0.013	0.002	1	Hook2
0.031893	3.30624	0.013	0.002	1	Fgf11
0.031893	2.93072	0.013	0.002	1	Prdm15
0.031893	3.33345	0.013	0.002	1	Pik3ap1
0.031964	2.68571	0.017	0.004	1	Rrp1b
0.032	3.04645	0.013	0.002	1	Cxcl9
0.032	3.15627	0.013	0.002	1	Gfra2
0.0321072	3.04567	0.013	0.002	1	Chrdl1
0.0321072	3.11401	0.013	0.002	1	Tusc1
0.0321072	3.01722	0.013	0.002	1	Efs
0.0321471	2.71632	0.017	0.004	1	Mest
0.0322147	2.96044	0.013	0.002	1	Slc35c1
0.0322147	2.69304	0.013	0.002	1	Trim68
0.032239	2.43684	0.017	0.004	1	Lrp2bp
0.0323225	2.61509	0.013	0.002	1	Nmral1
0.0323563	-0.618266	0.042	0.073	1	St3gal3
0.0324133	-0.382915	0.191	0.253	1	Cd164
0.0324307	2.79659	0.013	0.002	1	Aldh3b1
0.0325853	0.931751	0.076	0.045	1	Ednrb
0.0325902	-0.274369	0.231	0.291	1	Rragd
0.0326066	0.989606	0.066	0.038	1	Ankhd1
0.0326089	2.2911	0.017	0.004	1	Sertad4
0.0326162	-0.496504	0.04	0.071	1	Ccl27a
0.0326439	0.793342	0.1	0.066	1	Klf13
0.0326479	1.47839	0.013	0.002	1	Spock2
0.0327019	2.08618	0.017	0.004	1	Ezr
0.0327087	-0.304393	0.182	0.242	1	Ube2g1
0.0327852	0.597579	0.14	0.099	1	Smarca2
0.0328335	1.14151	0.044	0.021	1	Ttc28
0.0328522	0.568535	0.161	0.12	1	Mfap5
0.0328886	1.94279	0.017	0.004	1	Faap20
0.0329476	0.972889	0.066	0.038	1	N4bp2l2
0.0329524	-0.32145	0.324	0.394	1	Bnip3
0.0329848	-0.286551	0.062	0.101	1	Isca2
0.0330468	-2.12288	0.006	0.021	1	Thpo
0.0330566	0.486798	0.278	0.233	1	Polr2l
0.0331177	-1.01536	0.023	0.047	1	Zmynd8
0.033157	0.316181	0.339	0.295	1	Mtdh
0.0331705	1.75999	0.017	0.004	1	Itpripl1
0.0333114	-0.266535	0.364	0.441	1	Hadhb
0.0334609	1.74337	0.038	0.017	1	Net1
0.0335033	-0.344555	0.165	0.223	1	Pkig
0.0335788	-0.465386	0.191	0.251	1	Coa3
0.0337633	-0.325654	0.475	0.542	1	Map1lc3a
0.0337989	-1.31014	0.011	0.03	1	Ppih
0.0338134	-1.12322	0.019	0.041	1	Plekhm2
0.0338788	-0.901487	0.074	0.111	1	2810004N23Rik
0.0339732	0.665892	0.157	0.118	1	Grn
0.0340025	-0.795431	0.036	0.066	1	Acad9
0.0340048	0.297528	0.356	0.311	1	Serinc1
0.0340131	0.64557	0.076	0.045	1	Atf5
0.0340483	-1.27421	0.015	0.036	1	Gpatch2
0.0340707	-0.518037	0.148	0.201	1	Rangrf
0.034118	-0.78376	0.023	0.047	1	Borcs6
0.0341752	-1.34027	0.011	0.03	1	Dok7
0.0342058	-0.325773	0.227	0.295	1	Psmb2
0.0342785	-1.15179	0.011	0.03	1	Klhl2
0.034317	-2.98993	0.002	0.013	1	Pik3r3
0.0344308	-2.71484	0.002	0.013	1	Ttc23
0.0344468	-0.620583	0.093	0.137	1	Eif2b4
0.0345312	0.61453	0.1	0.066	1	Polr1has
0.0345818	-1.02439	0.028	0.054	1	Commd9
0.0345873	1.85432	0.027	0.009	1	Rasal2
0.0346246	-1.14013	0.011	0.03	1	Ccl25
0.034662	1.84292	0.027	0.009	1	Atpsckmt
0.0348724	0.521956	0.125	0.086	1	Pitpnc1
0.034877	0.895568	0.07	0.041	1	Socs7
0.0348893	-1.25674	0.002	0.013	1	Zmat1
0.0348893	-2.02218	0.002	0.013	1	Kantr
0.0349894	-1.22483	0.015	0.036	1	Ift172
0.0350439	-0.93607	0.011	0.03	1	Cryz
0.0350532	-2.25739	0.004	0.017	1	Tyw5
0.0350585	-0.511198	0.059	0.094	1	Snx17
0.0350869	1.75123	0.038	0.017	1	Zfp950
0.0351522	-2.09347	0.004	0.017	1	Tlr3
0.0351847	1.11811	0.051	0.026	1	Sos1
0.0351888	1.54063	0.027	0.009	1	Ubtd1
0.0352144	0.550428	0.167	0.126	1	Lmna
0.0352716	1.24044	0.038	0.017	1	Gm6133
0.035308	-1.0949	0.015	0.036	1	Nsmce2
0.0353412	0.912183	0.051	0.026	1	Leprot
0.0353843	0.453898	0.354	0.306	1	Ctsl
0.0354166	0.468276	0.027	0.009	1	Abhd14b
0.0354361	-0.857831	0.015	0.036	1	Vps13b
0.0354505	-1.84972	0.004	0.017	1	Tmsb15b1
0.0354505	-1.93061	0.004	0.017	1	Tmem8b
0.0354576	-0.440697	0.078	0.118	1	Cluh
0.035484	-1.15432	0.025	0.049	1	Rnf217
0.0355802	-0.339069	0.085	0.128	1	Rcn2
0.0355814	1.11538	0.038	0.017	1	Dcp2
0.0358516	-1.87695	0.004	0.017	1	Mterf1a
0.0358672	-0.871174	0.028	0.054	1	Zfp367
0.0360462	1.3652	0.045	0.023	1	Arf3
0.0360536	-1.62603	0.004	0.017	1	Ifitm6
0.0360536	-1.53096	0.004	0.017	1	Nudt12
0.0360974	0.299937	0.222	0.173	1	Bloc1s1
0.0361271	1.19956	0.032	0.013	1	Plekhh3
0.036164	-0.296549	0.453	0.527	1	Hspb6
0.0361943	-0.384504	0.108	0.154	1	Grsf1
0.0361957	0.67275	0.146	0.109	1	Uba1
0.0362427	0.391218	0.36	0.323	1	Setd7
0.0363931	0.202733	0.705	0.675	1	Mrpl33
0.0364596	1.47807	0.053	0.028	1	Ccnd2
0.0365167	0.434996	0.127	0.09	1	Crebbp
0.0365332	0.678437	0.061	0.034	1	Mllt10
0.0365589	1.32652	0.045	0.023	1	Sil1
0.0366521	1.13948	0.038	0.017	1	Lrrc42
0.0366791	0.268945	0.485	0.454	1	Sypl
0.0367159	0.833971	0.038	0.017	1	Arhgef2
0.0368036	-0.283059	0.256	0.325	1	Ran
0.0368104	0.425137	0.027	0.009	1	Ccdc3
0.0368236	1.20059	0.032	0.013	1	Ldb1
0.0368583	0.961139	0.07	0.041	1	B4galt1
0.0370778	0.767986	0.045	0.023	1	Sod3
0.0370876	-0.247007	0.515	0.58	1	Asb5
0.0372394	-0.734053	0.04	0.069	1	Abhd5
0.0372503	0.495084	0.076	0.045	1	Hax1
0.037307	-0.502843	0.089	0.131	1	Ecsit
0.0373999	0.979127	0.072	0.043	1	Angptl4
0.0375826	0.611462	0.191	0.148	1	Ccl6
0.0376247	-0.621175	0.155	0.205	1	Mrpl20
0.0376745	1.28105	0.032	0.013	1	Hic1
0.0378996	-0.47391	0.148	0.199	1	Cops4
0.0379016	-0.393989	0.106	0.152	1	Eif4ebp1
0.0379163	-0.576648	0.127	0.173	1	1110002E22Rik
0.037948	-0.28803	0.333	0.413	1	Fh1
0.0380128	0.548922	0.07	0.041	1	Rsrc1
0.0381727	1.01964	0.053	0.028	1	Dnajc1
0.0382647	0.346312	0.18	0.133	1	S100a13
0.0383186	-0.83085	0.04	0.069	1	Arfrp1
0.0384116	0.590428	0.174	0.135	1	Hnrnpa1
0.0388865	-0.763222	0.034	0.062	1	Ppp6r2
0.0389471	-1.64332	0.009	0.026	1	Dnaaf5
0.039095	1.24565	0.045	0.023	1	Sult5a1
0.0391126	-1.4511	0.009	0.026	1	Zfp949
0.039231	0.406421	0.172	0.129	1	Tnrc6b
0.0394431	0.353708	0.252	0.21	1	Tax1bp1
0.0395289	-1.5816	0.009	0.026	1	Emcn
0.0396237	-0.306076	0.159	0.218	1	Glrx5
0.0397471	-0.843539	0.062	0.098	1	Dohh
0.0398177	1.66767	0.04	0.019	1	Slc39a3
0.0401947	2.12063	0.023	0.008	1	Bmp6
0.0402027	-1.48606	0.009	0.026	1	Skap2
0.040251	-0.338983	0.165	0.221	1	Chrac1
0.0402843	0.221281	0.356	0.315	1	Herpud1
0.0403661	-1.29411	0.013	0.032	1	Polr3b
0.0403987	0.660575	0.153	0.114	1	Scaf11
0.04049	0.378698	0.146	0.107	1	Pin1
0.0405653	2.11282	0.023	0.008	1	Taf9b
0.0405653	2.11386	0.023	0.008	1	Wdfy2
0.0406001	0.876795	0.074	0.045	1	Scn7a
0.0407579	-0.68279	0.076	0.114	1	Mapre3
0.0407962	0.46104	0.216	0.174	1	Spcs2
0.0408401	-0.181405	0.731	0.762	1	Mdh2
0.0409632	-0.330494	0.028	0.054	1	Rimoc1
0.0410847	0.389231	0.191	0.146	1	Rab14
0.0411437	0.229482	0.483	0.433	1	Hspa5
0.0411616	1.10028	0.04	0.019	1	Ap3b1
0.0412	-0.87983	0.021	0.043	1	Mmp9
0.0412209	2.17215	0.023	0.008	1	Bcl2l1
0.0412383	0.701986	0.11	0.075	1	Ankrd12
0.0413014	-0.311048	0.297	0.364	1	Kcmf1
0.0413153	1.72332	0.023	0.008	1	Prkra
0.0413968	0.865438	0.055	0.03	1	Tgs1
0.0414616	-0.905883	0.021	0.043	1	Mtx1
0.0415069	0.624309	0.184	0.143	1	Acaa2
0.0415996	1.87461	0.023	0.008	1	Hk1
0.0416859	-0.473396	0.047	0.079	1	Lynx1
0.0418159	-0.966369	0.017	0.038	1	Gramd1a
0.0418172	0.888409	0.064	0.038	1	Ptpn18
0.0418531	0.399555	0.256	0.208	1	Ube3a
0.0419811	1.77851	0.023	0.008	1	Serpinb9
0.0422188	0.730866	0.131	0.094	1	Tyrobp
0.0422693	0.870458	0.023	0.008	1	Ccdc34
0.042306	0.238039	0.466	0.45	1	Etfb
0.042421	-1.29368	0.013	0.032	1	Uhrf1bp1
0.0424623	1.57671	0.023	0.008	1	Crlf2
0.0426591	-1.00492	0.013	0.032	1	Ints13
0.0427543	1.01479	0.04	0.019	1	Acvrl1
0.0428024	1.07943	0.047	0.024	1	Mcmbp
0.0429367	0.390925	0.201	0.159	1	Psmd1
0.0431156	1.18136	0.057	0.032	1	Sbf1
0.0431167	-1.36302	0.017	0.038	1	Ormdl1
0.0431437	0.964789	0.023	0.008	1	Dnaaf10
0.0431451	1.81117	0.028	0.011	1	Ms4a6d
0.0431868	0.944019	0.047	0.024	1	Zfp617
0.0435401	-0.544009	0.03	0.056	1	Mad2l1bp
0.04356	1.00274	0.055	0.03	1	Hsd17b11
0.0435756	1.67202	0.028	0.011	1	Dock1
0.043636	0.304127	0.023	0.008	1	Pycard
0.0438357	1.65399	0.028	0.011	1	Ppp1r21
0.0438481	-0.24526	0.316	0.39	1	Snrpd2
0.0438543	1.12118	0.068	0.041	1	Hif1a
0.0438859	-0.605283	0.059	0.092	1	Polr2g
0.0439477	1.4021	0.042	0.021	1	Stxbp6
0.0439482	-0.711659	0.013	0.032	1	Zfp931
0.0440442	0.664881	0.085	0.054	1	Sec31a
0.0441509	-0.275471	0.403	0.478	1	Ghitm
0.0441509	0.25795	0.322	0.28	1	Pnrc1
0.0443501	-0.605058	0.064	0.099	1	Fdft1
0.0444373	0.603561	0.169	0.129	1	Ppp2r5c
0.0444999	0.505657	0.189	0.15	1	Luc7l3
0.0445498	-0.662098	0.078	0.116	1	Crot
0.0446414	0.723535	0.123	0.088	1	Tpp1
0.0447488	0.237164	0.684	0.674	1	Eif2s2
0.0447538	0.949585	0.047	0.024	1	Wdsub1
0.0447586	-0.422718	0.027	0.051	1	Gypc
0.0448326	0.927616	0.034	0.015	1	Pla2g2d
0.0448371	-2.09473	0.008	0.023	1	Angel1
0.0449037	-0.291485	0.402	0.484	1	Mrpl23
0.0452449	1.42848	0.028	0.011	1	Ms4a7
0.0454607	-0.617735	0.08	0.116	1	Akr1b10
0.0457574	0.555793	0.047	0.024	1	Htra2
0.0458047	0.307191	0.136	0.098	1	Usp34
0.0458282	0.401994	0.028	0.011	1	Ptafr
0.0458687	1.41028	0.042	0.021	1	Stk17b
0.0459617	0.734541	0.085	0.054	1	Gprc5c
0.046296	-0.530992	0.036	0.064	1	Fam20b
0.0464366	0.512713	0.064	0.038	1	Grb10
0.0465303	0.797682	0.057	0.032	1	Ndn
0.0466909	-1.62114	0.008	0.023	1	Nup35
0.0467727	-0.492519	0.182	0.235	1	Lamtor2
0.0467957	-1.04654	0.008	0.023	1	Ier3
0.0468186	0.797166	0.042	0.021	1	Vps16
0.0469008	-1.41814	0.008	0.023	1	Slc15a2
0.046981	-0.29419	0.324	0.403	1	Srp14
0.0470895	-0.506516	0.062	0.098	1	Tm4sf1
0.0471204	0.974517	0.068	0.041	1	Tshz1
0.047162	2.52795	0.019	0.006	1	Depp1
0.0471897	0.50812	0.165	0.126	1	Ptms
0.0472137	0.416382	0.167	0.126	1	Anxa2
0.0472209	0.823482	0.106	0.073	1	C1qtnf4
0.0472626	0.611051	0.042	0.021	1	Zfp277
0.0473229	-0.968123	0.008	0.023	1	Inpp5b
0.0473828	-0.327357	0.169	0.223	1	Bckdk
0.0473851	-0.409346	0.146	0.193	1	Phb
0.047492	-0.817104	0.072	0.107	1	Inpp5a
0.0475343	0.673614	0.078	0.049	1	Nupr1
0.0476148	-0.491162	0.045	0.075	1	Chmp1b
0.0477907	0.790766	0.117	0.084	1	Fbp2
0.0479762	-0.42828	0.023	0.045	1	Agt
0.0480399	-0.388941	0.112	0.156	1	Bbln
0.0480464	0.409861	0.254	0.212	1	Sec62
0.048082	0.597813	0.233	0.197	1	Nptn
0.0481061	2.10509	0.019	0.006	1	Farp1
0.0481061	2.02115	0.019	0.006	1	Zfp101
0.0482761	1.28707	0.051	0.028	1	Pex11b
0.0482846	-0.932502	0.008	0.023	1	Bloc1s5
0.0483446	1.94423	0.019	0.006	1	Acap3
0.0483446	1.85896	0.019	0.006	1	Tafa5
0.0483592	-0.257543	0.074	0.113	1	Cmss1
0.0484642	1.95323	0.019	0.006	1	Ldah
0.0485242	0.782523	0.104	0.071	1	Hspa1a
0.0485841	2.11244	0.019	0.006	1	Dis3l2
0.0486372	0.647163	0.121	0.086	1	Selenos
0.0488221	-0.237453	0.375	0.445	1	S100a1
0.0488245	1.93233	0.019	0.006	1	Prss36
0.0488982	-0.70128	0.028	0.053	1	Mdp1
0.0489297	-0.30516	0.112	0.158	1	BC004004
0.048931	0.903625	0.057	0.032	1	Acot9
0.049033	-0.903227	0.028	0.053	1	Dhps
0.0490503	-0.695281	0.034	0.06	1	Cmas
0.049066	1.87382	0.019	0.006	1	Aldh1a3
0.049066	1.72918	0.019	0.006	1	Cdo1
0.0490976	0.18029	0.625	0.585	1	Ctsd
0.0491871	1.84416	0.019	0.006	1	Gli3
0.0492245	0.442088	0.134	0.098	1	Phf20l1
0.0493815	0.878632	0.042	0.021	1	Txndc12
0.0494568	-1.00574	0.019	0.039	1	Gpat4
0.049575	-0.686402	0.028	0.053	1	Trim16
0.0495917	0.521535	0.15	0.111	1	Pnisr
0.0497038	1.47006	0.036	0.017	1	Junb
0.0497965	1.79921	0.019	0.006	1	Cdc42ep4
0.0497965	1.41008	0.019	0.006	1	Lcor
0.0501923	1.25641	0.051	0.028	1	Cdc27
0.0503864	0.358445	0.216	0.174	1	Naa15
0.050406	-0.356524	0.214	0.272	1	Psenen
0.0504355	0.300034	0.354	0.315	1	Pcbp1
0.0504533	0.527796	0.138	0.101	1	Tob2
0.0504987	0.705912	0.068	0.041	1	Wdr77
0.050545	0.293642	0.383	0.34	1	Serping1
0.0505491	1.32088	0.036	0.017	1	Anpep
0.0506281	-0.25897	0.087	0.128	1	Tm2d2
0.0506284	-1.24452	0.011	0.028	1	Trmt11
0.0507266	-1.23462	0.011	0.028	1	Nop9
0.0507777	1.21618	0.074	0.047	1	Mgat1
0.0508051	1.24163	0.036	0.017	1	Trim41
0.0509026	0.43726	0.152	0.114	1	Dcun1d2
0.0509456	0.352044	0.087	0.056	1	Kctd12
0.0509484	-0.59929	0.061	0.094	1	2300009A05Rik
0.0510401	0.619412	0.153	0.116	1	Rnf115
0.0511517	0.340161	0.229	0.189	1	Tmem30a
0.0512117	1.75107	0.03	0.013	1	Rad50
0.0512367	0.143341	0.443	0.407	1	Cd63
0.0512768	1.1129	0.061	0.036	1	Mesd
0.0513119	0.515142	0.066	0.039	1	Plxnd1
0.0513956	-0.328669	0.15	0.199	1	Lsm5
0.0515102	0.52358	0.152	0.114	1	Rab1b
0.0515209	-0.951004	0.015	0.034	1	Arl5b
0.0516385	0.735904	0.059	0.034	1	Nrp1
0.051666	1.09068	0.036	0.017	1	Rlf
0.0520613	-1.0222	0.015	0.034	1	Zbed4
0.0521247	0.382205	0.148	0.109	1	Lmbrd1
0.0521321	0.593365	0.102	0.069	1	Abi3bp
0.0521321	0.454587	0.1	0.068	1	Xdh
0.0521368	0.295856	0.059	0.034	1	Slco2b1
0.052314	-0.865076	0.03	0.054	1	Ntmt1
0.052489	0.451645	0.191	0.152	1	C1qc
0.0527294	1.852	0.025	0.009	1	Dpp3
0.0527575	0.398976	0.447	0.424	1	Crip1
0.0528538	0.748201	0.134	0.101	1	Ngly1
0.0528593	-0.391513	0.036	0.062	1	Trim7
0.0528745	-1.88029	0.006	0.019	1	Fam229b
0.0528944	0.600253	0.153	0.116	1	Dnajc3
0.0529259	0.304294	0.333	0.289	1	Rnase4
0.0531326	-1.95659	0.006	0.019	1	Trim39
0.0531469	-0.314958	0.019	0.039	1	Smim36
0.0532589	-0.690629	0.121	0.165	1	Nudt3
0.0532791	1.65829	0.025	0.009	1	Ccdc85a
0.0533318	0.674901	0.093	0.062	1	Rab5c
0.0533404	0.393022	0.18	0.141	1	Srsf2
0.0536255	0.952655	0.051	0.028	1	Fam228b
0.0536263	1.19803	0.03	0.013	1	Entpd1
0.0536445	0.853175	0.07	0.043	1	Uri1
0.0536521	-1.49251	0.006	0.019	1	Rmnd5b
0.0536531	1.02693	0.053	0.03	1	Bop1
0.0536719	-1.00745	0.066	0.099	1	Ldhb
0.0537035	-0.269228	0.18	0.235	1	Mrps15
0.0538235	1.03329	0.03	0.013	1	Mageh1
0.0538285	2.7134	0.015	0.004	1	Cd84
0.0538285	2.48644	0.015	0.004	1	Gba2
0.0538285	2.83093	0.015	0.004	1	Sipa1l3
0.0538285	3.07268	0.015	0.004	1	Wdr27
0.0538336	1.62329	0.025	0.009	1	Dus2
0.0539775	2.68563	0.015	0.004	1	Eif3j2
0.0540213	1.70085	0.03	0.013	1	Champ1
0.0540213	1.34498	0.03	0.013	1	Gins4
0.0540568	1.31028	0.025	0.009	1	Cyp4f13
0.0542766	2.43431	0.015	0.004	1	Fam217b
0.0542766	2.49283	0.015	0.004	1	Fat4
0.0542766	2.24334	0.015	0.004	1	Tmem26
0.0542766	2.50823	0.015	0.004	1	Stxbp2
0.0542766	2.46937	0.015	0.004	1	Trarg1
0.0542766	2.23706	0.015	0.004	1	Bahcc1
0.0544267	2.17325	0.015	0.004	1	Cysltr1
0.0544267	2.13424	0.015	0.004	1	Mettl6
0.0545771	2.33042	0.015	0.004	1	Clec4b1
0.0545771	2.26133	0.015	0.004	1	2310030G06Rik
0.0546506	0.70176	0.08	0.051	1	Ubn2
0.0547278	1.99052	0.015	0.004	1	Sox9
0.0547504	0.23267	0.64	0.587	1	Itm2b
0.0547548	0.37038	0.121	0.086	1	Wbp4
0.0548875	1.06211	0.053	0.03	1	Atn1
0.0549159	-0.196046	0.443	0.518	1	Cib2
0.0550304	1.89847	0.015	0.004	1	Ptpre
0.0551822	1.757	0.015	0.004	1	Tnmd
0.0552811	-0.547316	0.136	0.178	1	Cdc26
0.055491	-0.379152	0.14	0.188	1	Dyrk2
0.0556258	1.23433	0.03	0.013	1	Impdh1
0.0556408	0.531559	0.11	0.077	1	Scara5
0.0557273	1.18152	0.03	0.013	1	Zfp385a
0.0558443	-0.819409	0.055	0.084	1	Mrps11
0.0558696	0.985946	0.015	0.004	1	Car4
0.0559069	0.601887	0.176	0.139	1	Gnai2
0.0559218	-1.17919	0.021	0.041	1	Rela
0.0559689	3.08847	0.011	0.002	1	Ncmap
0.0559689	3.0798	0.011	0.002	1	Il17rc
0.0559689	2.94686	0.011	0.002	1	Zscan22
0.0559689	3.16552	0.011	0.002	1	Ikzf1
0.0559689	2.8379	0.011	0.002	1	Nim1k
0.0559689	2.84717	0.011	0.002	1	L3hypdh
0.0559827	-0.262913	0.366	0.432	1	Mrpl54
0.056063	0.339717	0.036	0.017	1	Csk
0.0561527	2.79645	0.011	0.002	1	Sphkap
0.0561527	2.64754	0.011	0.002	1	AK157302
0.0561731	0.447724	0.134	0.098	1	Zfr
0.0563343	0.384209	0.237	0.197	1	Cav1
0.056337	2.6833	0.011	0.002	1	Cd247
0.056337	2.76654	0.011	0.002	1	Irag2
0.056337	2.80861	0.011	0.002	1	Armh4
0.056337	2.58214	0.011	0.002	1	Ap1g2
0.0564313	0.692605	0.098	0.068	1	Arid4b
0.0565218	2.3191	0.011	0.002	1	Pml
0.0565628	0.799876	0.025	0.009	1	Pdzd8
0.0566736	0.690193	0.136	0.101	1	Eci2
0.0567071	2.23471	0.011	0.002	1	Saa3
0.0567071	2.56656	0.011	0.002	1	Lrp12
0.0567071	2.36147	0.011	0.002	1	Pde10a
0.0568251	-0.24285	0.123	0.171	1	Gadd45gip1
0.0568347	-0.52467	0.102	0.143	1	Kif16b
0.0568929	2.44018	0.011	0.002	1	Pld1
0.0568929	2.0739	0.011	0.002	1	Tesk2
0.0569507	-0.24263	0.307	0.377	1	Flnc
0.0569954	1.24293	0.038	0.019	1	Ptprc
0.0570793	0.877891	0.011	0.002	1	Cyp4f18
0.0570793	2.04217	0.011	0.002	1	Phf11b
0.0571917	0.302743	0.307	0.265	1	Cct6a
0.0571979	1.32109	0.045	0.024	1	H2-DMb1
0.0572171	-0.214845	0.667	0.705	1	Romo1
0.0572754	0.858822	0.053	0.03	1	H2ac25
0.057311	-0.898361	0.027	0.049	1	Dcaf1
0.0574309	0.581079	0.095	0.064	1	Itsn2
0.0575068	0.725922	0.044	0.023	1	Dpagt1
0.0575638	0.294716	0.051	0.028	1	Rbm27
0.0575762	0.677435	0.07	0.043	1	Abca1
0.0575863	-0.458197	0.146	0.189	1	Pcmt1
0.0576319	-0.564821	0.106	0.148	1	Ttc7b
0.057683	-0.541707	0.08	0.114	1	Filip1
0.0577546	-1.37269	0.017	0.036	1	Fam122a
0.057794	0.449996	0.061	0.036	1	Sin3b
0.05805	-0.373283	0.074	0.109	1	Ankrd28
0.0581327	1.00147	0.055	0.032	1	Gltp
0.0581383	-0.871257	0.021	0.041	1	Cenpv
0.058182	-0.395287	0.089	0.128	1	Mast2
0.0582619	0.714038	0.108	0.077	1	Vps29
0.0584509	0.577018	0.131	0.098	1	Hnrnpa0
0.0584515	-2.30717	0.004	0.015	1	Polr1e
0.0586112	-2.12379	0.004	0.015	1	Slc18b1
0.0586712	-0.645173	0.038	0.064	1	Zmiz2
0.0587463	1.08124	0.038	0.019	1	Phc3
0.0587711	-1.5942	0.004	0.015	1	Elp4
0.0587711	-2.0387	0.004	0.015	1	Gm14403
0.0587711	-2.09683	0.004	0.015	1	Arhgef5
0.0587711	-2.0884	0.004	0.015	1	Nab2
0.0589315	-1.73159	0.004	0.015	1	Ncapd2
0.0589356	0.516382	0.22	0.18	1	Luc7l2
0.0590636	0.433148	0.222	0.182	1	Ube2k
0.0590922	-1.67723	0.004	0.015	1	Rnf215
0.0590922	-1.27538	0.004	0.015	1	Slc35b3
0.0591338	0.472266	0.248	0.206	1	Igfbp4
0.0592532	-1.90812	0.004	0.015	1	Icam4
0.0592586	-2.6049	0.002	0.011	1	Ncs1
0.0592586	-3.12901	0.002	0.011	1	Spsb1
0.0594147	-1.14824	0.004	0.015	1	Uggt2
0.0594513	-2.8516	0.002	0.011	1	Mctp1
0.0594513	-2.52484	0.002	0.011	1	Ccdc14
0.0595272	-1.39039	0.009	0.024	1	Plxna1
0.0595777	1.03268	0.055	0.032	1	Ccdc71l
0.0596446	-2.49009	0.002	0.011	1	Zc2hc1c
0.0596803	0.87071	0.064	0.039	1	Mylip
0.0596836	-1.09189	0.017	0.036	1	Brd8
0.0597037	-0.407998	0.237	0.295	1	Akr1b3
0.0597247	-0.283969	0.108	0.15	1	Adrm1
0.0597268	0.912399	0.062	0.038	1	Nras
0.0597386	-1.4049	0.004	0.015	1	Trim21
0.0598286	0.395803	0.188	0.148	1	Lamc1
0.0598383	-2.60084	0.002	0.011	1	Gng7
0.0600015	0.909941	0.055	0.032	1	Adgre5
0.0600326	-2.0907	0.002	0.011	1	Rasl11a
0.0600326	-2.30025	0.002	0.011	1	Rhno1
0.0600326	-2.00998	0.002	0.011	1	Rgs7bp
0.0600326	-2.12415	0.002	0.011	1	Samsn1
0.0600634	-0.613114	0.021	0.041	1	Slc25a26
0.060064	-1.2684	0.004	0.015	1	Ybx2
0.0601353	0.841736	0.078	0.051	1	Ms4a4d
0.0602274	-2.15597	0.002	0.011	1	Tmem120b
0.060267	1.06086	0.057	0.034	1	Gtf3c1
0.0603029	0.990779	0.038	0.019	1	Arrb2
0.0604228	-1.46961	0.002	0.011	1	Trappc14
0.0604228	-1.90397	0.002	0.011	1	Clec11a
0.0604985	0.271101	0.214	0.171	1	Hnrnpf
0.0607149	-0.871491	0.047	0.075	1	Rab24
0.0607716	-1.40038	0.023	0.043	1	Aqr
0.0608717	-1.47877	0.009	0.024	1	Focad
0.060876	-0.421269	0.328	0.392	1	Acadm
0.0609952	-1.08106	0.009	0.024	1	Stk19
0.0611701	0.52145	0.17	0.133	1	Dync1i2
0.0611808	-1.16188	0.009	0.024	1	Fscn1
0.0614292	-0.221593	0.038	0.064	1	Lyve1
0.0614313	0.269459	0.07	0.043	1	Penk
0.0614467	0.697262	0.093	0.064	1	Myadm
0.0615018	-1.13529	0.013	0.03	1	Hr
0.0615319	1.09419	0.057	0.034	1	Srgap2
0.0617606	0.381066	0.174	0.135	1	Rsl1d1
0.0619679	-0.833719	0.017	0.036	1	Scaf1
0.0619905	-1.01428	0.009	0.024	1	Cd59b
0.0620817	-0.779559	0.027	0.049	1	Snx19
0.0621667	-0.635134	0.027	0.049	1	Rhbdd3
0.0621813	1.67847	0.032	0.015	1	Creb3l1
0.0622067	-0.689666	0.064	0.096	1	Kremen1
0.0622782	-1.30552	0.013	0.03	1	Slc25a30
0.0623101	0.860544	0.08	0.053	1	Ramp2
0.0623242	0.384812	0.206	0.167	1	Ppib
0.0623418	0.950223	0.032	0.015	1	Poldip3
0.0623428	0.908214	0.064	0.039	1	Flywch1
0.0624739	-1.0484	0.017	0.036	1	Cdnf
0.0625015	-1.04761	0.013	0.03	1	Gpalpp1
0.0626742	0.644005	0.148	0.114	1	Herpud2
0.0627115	1.40882	0.04	0.021	1	Cyp4b1
0.0627895	0.453637	0.186	0.146	1	Arglu1
0.0628238	0.138524	0.801	0.769	1	Tma7
0.062941	-0.456663	0.038	0.064	1	Wnt4
0.063097	-0.274117	0.148	0.197	1	Spryd7
0.0631262	-0.80179	0.009	0.024	1	Mospd2
0.0632439	-0.33596	0.214	0.268	1	Mrpl34
0.0633121	1.30669	0.032	0.015	1	Pmm2
0.0633221	1.08765	0.047	0.026	1	Stom
0.0633933	-0.360714	0.017	0.036	1	Mmab
0.0634135	0.701432	0.093	0.064	1	Dnajc7
0.0634299	0.728172	0.08	0.053	1	Dusp11
0.0634824	0.175084	0.176	0.135	1	Pbrm1
0.0634962	-0.696401	0.017	0.036	1	Glt8d1
0.0635869	0.706786	0.125	0.094	1	Ehd2
0.0636776	0.591182	0.104	0.073	1	Atp6v0a1
0.0637473	1.37342	0.032	0.015	1	Dtx4
0.0637904	-0.633821	0.083	0.118	1	Ilkap
0.0638592	0.322443	0.206	0.169	1	Lrrfip1
0.0638624	1.07624	0.08	0.053	1	Sobp
0.0640114	1.21657	0.04	0.021	1	Zfc3h1
0.0641027	0.321746	0.248	0.205	1	Rbfox1
0.0642903	1.33784	0.047	0.026	1	Phc2
0.0643095	1.95982	0.021	0.008	1	Snip1
0.0644082	1.02551	0.057	0.034	1	Scfd1
0.0644509	1.91442	0.021	0.008	1	Lmnb1
0.0644509	1.9064	0.021	0.008	1	L3mbtl3
0.0645201	-0.631033	0.047	0.075	1	Igbp1
0.0646247	-0.577174	0.047	0.075	1	Mtfp1
0.0646531	-0.7098	0.061	0.092	1	Cdkn1b
0.0646961	-0.139106	0.845	0.863	1	Sar1b
0.0647344	1.8905	0.021	0.008	1	Ung
0.0647344	2.13602	0.021	0.008	1	Asah2
0.0648364	-0.229922	0.297	0.371	1	Fundc2
0.0648765	1.86241	0.021	0.008	1	Il18
0.0648765	2.0079	0.021	0.008	1	Emb
0.0648906	-0.724118	0.023	0.043	1	Zfp869
0.0649536	-0.633144	0.034	0.058	1	Golt1b
0.0650205	-0.280194	0.331	0.394	1	Jph2
0.0651173	-0.769702	0.013	0.03	1	Hexdc
0.0652023	-0.102003	0.847	0.854	1	Uqcrh
0.0653044	1.34541	0.021	0.008	1	Slc31a2
0.0653739	-0.388332	0.178	0.225	1	Golph3
0.0655779	1.22354	0.049	0.028	1	Khsrp
0.0655954	0.544975	0.074	0.047	1	Eif2ak1
0.0656028	-0.333168	0.117	0.161	1	Cacng6
0.0656312	0.311459	0.11	0.079	1	Ap2s1
0.0656398	-0.610194	0.028	0.051	1	Hspbp1
0.0657298	-0.47744	0.04	0.066	1	Eif1a
0.0657346	1.54814	0.021	0.008	1	Gm14326
0.0658465	1.60411	0.027	0.011	1	Patz1
0.065946	1.12825	0.047	0.026	1	Srfbp1
0.0659884	-0.706374	0.028	0.051	1	Gfus
0.0661672	1.46268	0.021	0.008	1	Nfkbil1
0.0662246	-0.512156	0.04	0.066	1	Trappc2
0.0666015	-0.397251	0.038	0.064	1	Gbe1
0.0666639	0.699938	0.055	0.032	1	Fmod
0.0667185	0.573142	0.047	0.026	1	Rapgef2
0.0667264	1.04354	0.027	0.011	1	Aifm2
0.0667982	-0.324626	0.248	0.308	1	Fam174a
0.0669058	0.477038	0.193	0.158	1	Rab18
0.0669929	0.918041	0.047	0.026	1	Tmem245
0.0672144	0.326754	0.045	0.024	1	Slc4a1ap
0.0673075	-0.286513	0.106	0.148	1	Eif3b
0.0673322	1.30088	0.021	0.008	1	Smagp
0.0673608	1.08028	0.027	0.011	1	Ppl
0.0674121	-1.04431	0.045	0.071	1	Mrps9
0.0674614	-0.384655	0.097	0.135	1	Cyp27a1
0.0674762	-0.231338	0.277	0.334	1	Coq9
0.067479	0.24629	0.021	0.008	1	Sfrp5
0.0674882	0.8987	0.027	0.011	1	Ctdspl2
0.0674882	1.30009	0.027	0.011	1	Plvap
0.0676129	-0.316689	0.188	0.24	1	Hnrnph1
0.0677155	0.383035	0.22	0.182	1	Col6a3
0.0677734	0.591651	0.021	0.008	1	Zfp395
0.0677847	-0.21265	0.153	0.203	1	Gmpr
0.0678017	0.875152	0.07	0.045	1	Clptm1
0.0678827	-0.146127	0.742	0.782	1	Mtln
0.0680001	1.07091	0.027	0.011	1	Postn
0.0680999	0.35164	0.047	0.026	1	Cpsf7
0.0681978	-0.174875	0.148	0.199	1	3425401B19Rik
0.0682916	0.585955	0.089	0.06	1	Arl6ip4
0.0684363	0.371801	0.064	0.039	1	Wdr43
0.0684411	0.236714	0.191	0.15	1	Ipo13
0.0685056	0.902458	0.04	0.021	1	Vars
0.0685151	0.659904	0.027	0.011	1	Slbp
0.0685222	-0.273537	0.188	0.242	1	Hikeshi
0.0686273	-0.283526	0.218	0.272	1	Iscu
0.0686385	-0.592181	0.062	0.092	1	Tmx3
0.0686467	-0.239054	0.441	0.503	1	Phkg1
0.0687427	-0.348662	0.023	0.043	1	Gnb5
0.0689127	-0.247128	0.08	0.116	1	Eif4e3
0.0689496	0.123189	0.553	0.512	1	Jph1
0.0690068	0.35996	0.318	0.28	1	Tspan8
0.06912	0.738093	0.083	0.056	1	Rnf146
0.0693044	-0.407629	0.106	0.144	1	Ddi2
0.0693255	0.347492	0.254	0.216	1	Hadha
0.0693477	0.653486	0.127	0.094	1	Snw1
0.069497	-0.225769	0.169	0.22	1	Chac1
0.0696428	0.785363	0.04	0.021	1	Dnajc25
0.0696797	-0.279516	0.064	0.098	1	Gbf1
0.0697363	-0.428941	0.034	0.058	1	Dnajc12
0.0698146	-0.498579	0.04	0.066	1	Atp6v1h
0.0699991	-0.268539	0.299	0.366	1	Rilpl1
0.0703193	0.391629	0.087	0.058	1	Sult1a1
0.0703947	-2.95037	0.008	0.021	1	Stmn1
0.0704296	-0.946449	0.019	0.038	1	Med4
0.0705184	-1.49327	0.015	0.032	1	Smg8
0.0706438	0.526035	0.14	0.107	1	Hmgn1
0.0707553	-0.636094	0.019	0.038	1	Zfp507
0.0711587	-1.4531	0.008	0.021	1	Xpo4
0.0712337	0.456102	0.172	0.135	1	Tnxb
0.0712661	0.583331	0.08	0.053	1	Clec10a
0.0715759	0.981828	0.074	0.049	1	Slc1a5
0.0716204	-1.60285	0.008	0.021	1	Pdss1
0.0718688	-0.812776	0.036	0.06	1	Alad
0.071918	0.829097	0.074	0.049	1	Pcna
0.0722573	0.918014	0.049	0.028	1	Nuak1
0.072277	-0.732324	0.03	0.053	1	Hmg20b
0.0723039	1.17313	0.042	0.023	1	Setdb1
0.0723458	-1.50196	0.011	0.026	1	Kif13b
0.0724082	1.32358	0.042	0.023	1	Ing4
0.0725187	-0.401658	0.114	0.156	1	Lrrc20
0.0725511	-1.86109	0.008	0.021	1	Napepld
0.0730202	-1.24359	0.008	0.021	1	Slx4ip
0.0730319	1.24283	0.034	0.017	1	Lipe
0.0730551	0.28156	0.218	0.178	1	Strn3
0.0730866	-0.70935	0.044	0.069	1	Ccdc28b
0.0731098	0.595539	0.116	0.084	1	Ubqln2
0.0731823	-0.530606	0.019	0.038	1	Gosr1
0.0732279	-1.01496	0.015	0.032	1	Dmtf1
0.073312	-0.195368	0.258	0.326	1	Scn4b
0.0733633	0.288168	0.227	0.186	1	Celf2
0.0733852	0.948709	0.034	0.017	1	Arsk
0.0733893	0.838888	0.068	0.043	1	Efhd2
0.0735235	0.320528	0.278	0.242	1	H3f3b
0.0737709	0.195907	0.398	0.351	1	Arpp19
0.0738041	-0.217261	0.214	0.274	1	Gys1
0.0739658	-1.00377	0.008	0.021	1	Tmem177
0.0739771	1.16815	0.034	0.017	1	Hoxa9
0.0739797	1.04843	0.062	0.039	1	Esyt1
0.0740209	0.520695	0.191	0.158	1	Arpc2
0.0740959	0.994908	0.034	0.017	1	Fars2
0.0744706	0.394875	0.133	0.099	1	Decr1
0.0745296	0.364502	0.36	0.326	1	Mllt3
0.0745345	-0.203518	0.229	0.285	1	Phyh
0.0746017	-0.84439	0.008	0.021	1	1810009A15Rik
0.0747669	0.569901	0.08	0.053	1	Phlda1
0.0751436	-0.948408	0.015	0.032	1	Pspc1
0.0753688	0.449095	0.188	0.154	1	Ces1d
0.075395	-0.786075	0.036	0.06	1	Cpsf3
0.0757178	-0.2244	0.121	0.165	1	Ucp3
0.0757508	0.625358	0.049	0.028	1	Atp2b4
0.0758109	0.960526	0.042	0.023	1	Btf3l4
0.0758291	1.49535	0.028	0.013	1	Lrrc17
0.0758919	-0.585901	0.03	0.053	1	Slc25a33
0.0762452	0.547902	0.042	0.023	1	Rhog
0.0764407	2.40731	0.017	0.006	1	Agpat2
0.0764454	0.601565	0.059	0.036	1	Fst
0.0764725	-0.772807	0.04	0.064	1	Tmed1
0.0767211	0.3446	0.314	0.28	1	Aqp1
0.0768048	2.17289	0.017	0.006	1	Schip1
0.0769252	-0.474495	0.051	0.079	1	Rbm20
0.0769471	0.796771	0.061	0.038	1	Cnn3
0.0769746	1.50163	0.028	0.013	1	B4galt5
0.0770062	-0.109225	0.867	0.884	1	Ldb3
0.0770584	-1.09188	0.011	0.026	1	Ppox
0.0772007	-1.01603	0.011	0.026	1	Cops7b
0.077269	1.248	0.044	0.024	1	Ms4a6b
0.0773117	-0.283962	0.127	0.169	1	Lrrc2
0.0773535	2.23366	0.017	0.006	1	Gtf2ird2
0.0773823	1.46735	0.028	0.013	1	Arrb1
0.0774504	1.39703	0.028	0.013	1	Alg1
0.0775372	1.9452	0.017	0.006	1	Ptpn14
0.0777211	2.29924	0.017	0.006	1	Dbr1
0.0777917	1.44589	0.028	0.013	1	Ttc9c
0.0778242	-0.358568	0.062	0.092	1	Gstk1
0.0778909	0.924441	0.061	0.038	1	Polr3k
0.0780715	-0.442275	0.068	0.099	1	Tmem60
0.0780902	1.63813	0.017	0.006	1	Caap1
0.078121	0.306286	0.197	0.159	1	Uaca
0.0781292	1.36499	0.044	0.024	1	Timm8a1
0.0782531	0.683331	0.072	0.047	1	Mmachc
0.0782752	1.7289	0.017	0.006	1	Adprs
0.0782752	1.83584	0.017	0.006	1	Pde3b
0.0782752	1.70064	0.017	0.006	1	Tk1
0.0783403	1.39529	0.028	0.013	1	Tap2
0.0783715	-0.496765	0.036	0.06	1	Rfxap
0.0784607	1.5944	0.017	0.006	1	Chsy1
0.0784607	1.74549	0.017	0.006	1	Pym1
0.0784809	-0.437159	0.081	0.114	1	Nkiras1
0.0785253	0.483826	0.061	0.038	1	Ssbp3
0.0786382	0.488715	0.083	0.056	1	Sptan1
0.0786464	1.57048	0.017	0.006	1	Cep44
0.0786464	1.74943	0.017	0.006	1	Rab3d
0.0786464	1.75177	0.017	0.006	1	Prkar2b
0.0787699	-0.315543	0.123	0.165	1	Trip10
0.078773	0.208885	0.294	0.257	1	Snrpf
0.0789252	-0.364389	0.011	0.026	1	Comtd1
0.0789821	-0.487528	0.051	0.079	1	Rap1gds1
0.0792172	0.540374	0.117	0.086	1	Erlec1
0.0792347	-0.507408	0.038	0.062	1	Saysd1
0.0793933	0.92761	0.121	0.092	1	Coa5
0.0794246	-0.835142	0.021	0.039	1	Crem
0.0794467	-0.421297	0.174	0.216	1	Pnpla2
0.079447	1.28717	0.028	0.013	1	Retn
0.0796098	-0.123243	0.083	0.12	1	Map2k1
0.0798805	0.34723	0.225	0.193	1	Arfgap2
0.0798921	0.747995	0.064	0.041	1	Maged1
0.0800766	-0.497059	0.044	0.069	1	Noct
0.0801332	-1.32191	0.023	0.041	1	Cstf1
0.0801455	0.989561	0.017	0.006	1	Cryl1
0.0802914	0.804631	0.095	0.068	1	Ptcd3
0.0805239	1.10369	0.017	0.006	1	Zfp553
0.0805894	1.95839	0.023	0.009	1	Tcf15
0.0805894	1.81416	0.023	0.009	1	Kmt2b
0.0810697	1.79909	0.023	0.009	1	Rcl1
0.0811128	0.440034	0.136	0.103	1	Rad21
0.0812964	-0.981675	0.021	0.039	1	Nt5m
0.081311	0.82996	0.053	0.032	1	Itga1
0.0814695	-0.654632	0.032	0.054	1	Cdpf1
0.0815524	1.74067	0.023	0.009	1	Camkk2
0.0815562	0.691597	0.028	0.013	1	Smg9
0.0816461	-1.75092	0.017	0.034	1	Rufy1
0.0817654	0.727004	0.076	0.051	1	Tns2
0.0818133	0.944698	0.053	0.032	1	Fuca1
0.0818755	1.48565	0.023	0.009	1	Tmem175
0.0820688	1.10181	0.036	0.019	1	Ano6
0.0821147	-0.36276	0.1	0.137	1	Ramp1
0.0821607	0.458333	0.097	0.068	1	Serp1
0.0822147	-0.262138	0.044	0.069	1	Rev1
0.082263	-0.393741	0.062	0.092	1	Atp6v1b2
0.0823577	0.427977	0.07	0.045	1	Resf1
0.0826878	1.41747	0.023	0.009	1	Tmem39a
0.0827407	0.129427	0.371	0.332	1	Ogdh
0.0827441	0.155275	0.29	0.259	1	Psmc2
0.0828131	-0.328635	0.055	0.084	1	Mrpl44
0.082851	1.06137	0.023	0.009	1	Tfip11
0.082851	1.36994	0.023	0.009	1	Mtrr
0.0830838	-0.615141	0.027	0.047	1	Esco1
0.0831921	-0.27512	0.227	0.281	1	2310002L09Rik
0.0835065	1.24028	0.023	0.009	1	Psen2
0.0835065	1.08817	0.023	0.009	1	Slc7a6os
0.0835065	1.19383	0.023	0.009	1	Rnf145
0.0835133	-0.26942	0.324	0.383	1	Coq10a
0.0837746	-0.340672	0.153	0.197	1	Ssbp1
0.0838359	1.31089	0.023	0.009	1	Dnm1
0.0839753	-0.24225	0.148	0.197	1	Ccnk
0.0840009	1.278	0.023	0.009	1	Zfand1
0.0840009	1.17487	0.023	0.009	1	Serpina3n
0.084018	-0.431244	0.089	0.124	1	Arih2
0.0840696	-0.489636	0.047	0.073	1	Wdfy3
0.0842323	0.754575	0.15	0.12	1	Ubald2
0.0842589	0.242936	0.235	0.199	1	Snrnp27
0.0842828	0.727216	0.074	0.049	1	Ube2e3
0.0843408	0.992612	0.036	0.019	1	Chd1
0.0845386	0.880776	0.064	0.041	1	Smarcc1
0.0846634	-0.232176	0.074	0.107	1	Ncor2
0.0846638	0.606581	0.023	0.009	1	Fut11
0.0847164	-0.989878	0.017	0.034	1	Gprasp1
0.0847202	-0.474291	0.191	0.238	1	Mrpl15
0.0847825	-1.56329	0.006	0.017	1	Gm14440
0.0847825	-1.69788	0.006	0.017	1	Snx15
0.0849885	-0.635655	0.047	0.073	1	Nit2
0.0849969	0.781197	0.023	0.009	1	Isg15
0.0850702	-0.246252	0.172	0.221	1	Pptc7
0.0851081	-0.299444	0.085	0.12	1	Samd4
0.0851638	0.737942	0.023	0.009	1	Zfp329
0.0852085	-0.597877	0.047	0.073	1	Las1l
0.08537	0.144334	0.761	0.73	1	Ndufb8
0.0853771	-1.45242	0.006	0.017	1	Dcaf17
0.0854476	1.2061	0.055	0.034	1	Lasp1
0.085576	-0.915085	0.006	0.017	1	Ttc5
0.085576	-1.1786	0.006	0.017	1	Malt1
0.085576	-1.30627	0.006	0.017	1	Dtwd2
0.0856755	0.62128	0.116	0.086	1	Cnpy2
0.085689	-0.396805	0.08	0.113	1	Jak2
0.0857962	-0.342477	0.08	0.113	1	Apool
0.0859344	0.773881	0.044	0.024	1	Gbp2
0.0859491	-0.297173	0.22	0.272	1	Dld
0.0859732	-0.44295	0.098	0.135	1	Rpp21
0.0860369	-0.239849	0.17	0.22	1	Rad23a
0.086104	-0.750191	0.061	0.088	1	Fuom
0.0861751	-1.13219	0.006	0.017	1	Zfp217
0.0862727	0.692098	0.036	0.019	1	Atp9a
0.0862749	0.829701	0.066	0.043	1	Kcnb1
0.0864143	-0.26073	0.312	0.371	1	Vldlr
0.0864773	0.752272	0.095	0.068	1	Srp72
0.0867229	-0.248568	0.059	0.088	1	Fbxo11
0.0867441	0.261854	0.244	0.21	1	Acsl1
0.0871718	-0.785329	0.023	0.041	1	Zkscan17
0.0872183	0.202231	0.193	0.154	1	Ociad2
0.0872666	-0.706605	0.017	0.034	1	Cbfa2t2
0.0872666	-0.802387	0.017	0.034	1	Stx17
0.0874038	-1.88231	0.013	0.028	1	Qrsl1
0.087442	0.413819	0.18	0.144	1	Bnip2
0.0875111	1.10868	0.055	0.034	1	Vps53
0.0876289	0.614554	0.074	0.049	1	Nfatc3
0.0877079	-0.213017	0.314	0.381	1	Tmod1
0.0877186	-0.376275	0.33	0.392	1	H2bc4
0.0877707	1.07938	0.057	0.036	1	Wipf1
0.0878418	-0.537838	0.034	0.056	1	Tubg1
0.0879029	-0.231981	0.248	0.31	1	Prdx3
0.0879348	-0.6786	0.044	0.068	1	Zfp622
0.087987	0.317061	0.091	0.064	1	Ythdf2
0.0880846	-0.514508	0.017	0.034	1	Dpp4
0.0880969	0.761764	0.078	0.053	1	Spg20
0.0883065	0.588155	0.062	0.039	1	Ptpn3
0.0883861	-0.186423	0.545	0.619	1	Zcrb1
0.0885933	-0.622956	0.081	0.114	1	Sorl1
0.0886035	-0.206729	0.504	0.582	1	Pdlim7
0.0887591	0.550388	0.045	0.026	1	Ctr9
0.088765	-1.30114	0.013	0.028	1	Zdhhc16
0.0888813	0.433097	0.214	0.182	1	Denr
0.0890582	0.384419	0.282	0.251	1	Pdk2
0.089185	-0.652882	0.017	0.034	1	Uros
0.0893547	-0.300652	0.172	0.22	1	Tmem160
0.0893601	-0.705915	0.028	0.049	1	Qpct
0.0893755	-0.919612	0.013	0.028	1	Phykpl
0.0896449	0.47191	0.146	0.114	1	Mgst1
0.0898346	0.440547	0.129	0.098	1	Eloa
0.0900032	2.22073	0.013	0.004	1	Rnf24
0.0900032	2.45546	0.013	0.004	1	Zscan29
0.0900333	-1.51485	0.009	0.023	1	Grtp1
0.090107	1.32926	0.03	0.015	1	Plcg1
0.0901296	1.19797	0.038	0.021	1	Copg2
0.0902426	2.34037	0.013	0.004	1	Tent5c
0.0902426	2.3545	0.013	0.004	1	Pi4k2b
0.0902426	2.06632	0.013	0.004	1	Ippk
0.0902426	2.89314	0.013	0.004	1	Nrbp2
0.0902547	1.27506	0.03	0.015	1	Mief1
0.0903345	0.301543	0.225	0.189	1	Dusp3
0.0903832	-1.3922	0.009	0.023	1	Dhx8
0.0904825	2.26037	0.013	0.004	1	Depdc5
0.0904825	2.41369	0.013	0.004	1	Glt8d2
0.0904825	2.48315	0.013	0.004	1	Rab32
0.0904825	2.31651	0.013	0.004	1	Tle6
0.090498	-0.765214	0.023	0.041	1	Hyou1
0.0905278	-0.6405	0.038	0.06	1	Tsr1
0.0905507	1.50236	0.03	0.015	1	Tbcel
0.0905998	-0.255248	0.405	0.467	1	Pkia
0.0906112	-0.490995	0.028	0.049	1	Coq10b
0.0907229	2.02831	0.013	0.004	1	Gpnmb
0.0907229	2.45758	0.013	0.004	1	Pou2f2
0.0908229	-0.719216	0.042	0.066	1	Tpgs1
0.0908795	0.490251	0.045	0.026	1	Socs4
0.0909102	-1.28866	0.009	0.023	1	Rom1
0.0909258	-0.508141	0.083	0.114	1	Sdhaf3
0.0909399	0.552978	0.066	0.043	1	Tmem131
0.0909465	0.407851	0.11	0.081	1	Ostf1
0.0909638	2.03362	0.013	0.004	1	Usp20
0.0909638	2.09424	0.013	0.004	1	Abcb9
0.0909638	1.96878	0.013	0.004	1	Irf4
0.0912053	1.98252	0.013	0.004	1	Stard5
0.0912053	2.0534	0.013	0.004	1	Prkcb
0.0912388	0.148754	0.674	0.679	1	Atp6v1g1
0.0912629	-1.49853	0.009	0.023	1	Tmco4
0.091309	1.3754	0.038	0.021	1	Mme
0.091309	0.995734	0.038	0.021	1	Pkp4
0.0914473	1.83318	0.013	0.004	1	Zfp668
0.0914473	1.89921	0.013	0.004	1	Cd37
0.0914473	1.89523	0.013	0.004	1	Myl4
0.0914473	2.12053	0.013	0.004	1	Gcnt2
0.09153	-0.450583	0.028	0.049	1	Gtf2e1
0.0915388	-0.694017	0.013	0.028	1	Taf2
0.0916681	0.482231	0.169	0.137	1	Clk1
0.0916897	1.52662	0.013	0.004	1	Elf4
0.0916897	2.02627	0.013	0.004	1	Pgf
0.0917175	-0.674865	0.062	0.09	1	Mocs2
0.0918925	1.08547	0.03	0.015	1	Rab33b
0.0918932	0.546445	0.08	0.054	1	Diablo
0.0919327	0.850442	0.013	0.004	1	Mal
0.0919327	1.54385	0.013	0.004	1	Armcx1
0.0919327	1.83309	0.013	0.004	1	Arfip2
0.0919695	1.19535	0.038	0.021	1	Dap
0.0919716	-1.09117	0.009	0.023	1	Smyd5
0.0919716	-1.23347	0.009	0.023	1	Stab2
0.0920426	1.44909	0.03	0.015	1	Ckap4
0.0921763	1.20322	0.013	0.004	1	Il3ra
0.0921763	1.81918	0.013	0.004	1	Hoxc11
0.0921929	1.17062	0.03	0.015	1	Tmem18
0.09227	0.974661	0.047	0.028	1	Ftl1-ps1
0.0923276	-1.12116	0.009	0.023	1	Fsd1l
0.0923691	0.580188	0.093	0.066	1	Lama4
0.0923807	-0.957551	0.03	0.051	1	Abraxas2
0.0924493	0.679402	0.117	0.088	1	Cetn2
0.0924669	0.683172	0.098	0.071	1	Loxl1
0.0925061	-1.14865	0.009	0.023	1	Snx25
0.0925567	0.240199	0.35	0.321	1	Eloc
0.0925902	0.795598	0.106	0.079	1	Tars
0.0926274	-0.494634	0.081	0.114	1	Tfrc
0.09265	0.453879	0.167	0.133	1	Pum2
0.0926544	-0.349213	0.04	0.064	1	Mipep
0.0926648	1.46482	0.013	0.004	1	Nln
0.0926648	1.03925	0.013	0.004	1	Hacd2
0.0929099	1.20567	0.013	0.004	1	Poglut2
0.0929818	-0.345081	0.095	0.129	1	Wnk2
0.0930389	-0.479254	0.028	0.049	1	Flvcr1
0.093043	-0.941368	0.009	0.023	1	Slc9a1
0.0931972	-0.387735	0.091	0.126	1	Mief2
0.0932083	0.387528	0.138	0.107	1	P4ha1
0.0932253	0.853434	0.057	0.036	1	Dcaf7
0.0933916	-0.275521	0.61	0.662	1	Pfdn5
0.0934016	0.304088	0.013	0.004	1	Adar
0.0935704	0.971017	0.038	0.021	1	Uba5
0.0936134	0.349056	0.055	0.034	1	Thy1
0.0936284	0.391804	0.053	0.032	1	Map1b
0.0937201	-0.169221	0.534	0.576	1	Vdac3
0.0937513	-0.776408	0.03	0.051	1	Pstpip2
0.0938825	-0.274958	0.42	0.482	1	Lpin1
0.0938918	0.609549	0.045	0.026	1	Sdc3
0.0939184	-0.864055	0.025	0.043	1	Epg5
0.0940082	0.605492	0.08	0.054	1	Svep1
0.0940115	0.924868	0.03	0.015	1	Trim12c
0.0942969	0.577389	0.068	0.045	1	Mndal
0.094359	0.842682	0.057	0.036	1	Tcn2
0.0943724	-0.373094	0.136	0.178	1	Clpx
0.0945359	-0.439155	0.078	0.111	1	Nfs1
0.0946501	0.914308	0.038	0.021	1	Clmp
0.094702	-0.552694	0.013	0.028	1	Dpp7
0.0947777	1.01874	0.03	0.015	1	1700123O20Rik
0.0948789	0.518623	0.17	0.139	1	Surf4
0.0950981	-0.648427	0.036	0.058	1	Ankrd13c
0.0953422	-0.468982	0.136	0.174	1	Pfdn2
0.0953462	1.58201	0.025	0.011	1	Spire1
0.0953943	0.868376	0.03	0.015	1	Ndufa4l2
0.0954819	-0.30755	0.023	0.041	1	Fn3k
0.0955995	-0.553962	0.072	0.101	1	Pex2
0.0956253	1.23021	0.04	0.023	1	Tcf20
0.095639	-0.788514	0.038	0.06	1	Dmwd
0.0956791	-0.351746	0.133	0.173	1	Bpnt2
0.0957658	-2.63591	0.004	0.013	1	Vangl1
0.095853	-0.421989	0.062	0.09	1	Thap3
0.0962436	0.177851	0.093	0.066	1	Arpc1a
0.0962902	1.29275	0.04	0.023	1	Ccnb1ip1
0.0963854	0.414477	0.305	0.278	1	Retreg1
0.09639	1.52099	0.025	0.011	1	Dnm3
0.09639	1.9473	0.025	0.011	1	Id2
0.0964258	0.713697	0.038	0.021	1	Ccdc88a
0.0965544	0.602754	0.098	0.071	1	Ppp1r12a
0.0965616	0.465798	0.091	0.064	1	Pam
0.0965649	1.6148	0.025	0.011	1	Hdgfl3
0.0966003	-0.776691	0.03	0.051	1	Prdm2
0.0966424	0.762069	0.093	0.068	1	Tgfbr3
0.0967013	0.496846	0.038	0.021	1	Tax1bp3
0.0969737	-0.827273	0.019	0.036	1	Snrnp40
0.0970292	-1.89351	0.004	0.013	1	Plcd3
0.0971281	0.172202	0.646	0.621	1	Synm
0.0972175	-0.47832	0.121	0.158	1	Cnih4
0.0972339	-0.474621	0.068	0.098	1	Gadd45a
0.0972835	-1.95854	0.004	0.013	1	Rcc1
0.097328	-0.162473	0.29	0.356	1	Rbx1
0.0973454	0.797903	0.072	0.049	1	Colgalt1
0.0974005	1.08346	0.049	0.03	1	Lpgat1
0.0975317	0.580172	0.038	0.021	1	Stxbp5
0.0975383	-1.51939	0.004	0.013	1	Calhm5
0.0975383	-1.68642	0.004	0.013	1	Zfp930
0.0975383	-1.83486	0.004	0.013	1	Riox1
0.0975462	-0.863431	0.019	0.036	1	Mcrs1
0.0977076	1.57382	0.025	0.011	1	Nup188
0.0977936	-1.62706	0.004	0.013	1	Hace1
0.0978085	-0.736711	0.07	0.099	1	Cox19
0.0979333	-0.697335	0.025	0.043	1	Smg5
0.0979384	0.609917	0.057	0.036	1	Lsg1
0.0979612	-0.63548	0.03	0.051	1	Rpf1
0.097966	0.873724	0.059	0.038	1	Steap3
0.0979728	1.36837	0.025	0.011	1	Plscr3
0.0979923	0.680788	0.091	0.066	1	Gatad2b
0.0980489	0.237106	0.282	0.246	1	Fkbp1a
0.0980495	-1.56957	0.004	0.013	1	Zfp870
0.0981789	-0.345861	0.146	0.188	1	Mrps7
0.0983072	1.36138	0.04	0.023	1	Rnf121
0.0983072	1.14532	0.04	0.023	1	Abracl
0.0984854	-0.321204	0.199	0.25	1	Atp6v0b
0.0984986	0.713608	0.057	0.036	1	Tmem161b
0.098505	1.4065	0.025	0.011	1	Fam193a
0.098505	1.49254	0.025	0.011	1	Pskh1
0.0985157	1.06068	0.059	0.038	1	Cry2
0.0985628	-1.29944	0.004	0.013	1	Cenpa
0.09862	-0.414864	0.051	0.077	1	Rcan2
0.0986543	0.265756	0.271	0.236	1	Snrpb
0.0986829	0.892453	0.025	0.011	1	Aig1
0.0988144	0.294408	0.134	0.103	1	Klf6
0.0989242	1.43191	0.032	0.017	1	F8a
0.0989512	1.85655	0.019	0.008	1	Ints15
0.0993714	-0.345719	0.081	0.114	1	Spast
0.0993972	1.2335	0.025	0.011	1	Mcf2l
0.0994354	0.505067	0.095	0.068	1	Hprt
0.0996337	-0.338235	0.076	0.107	1	Tfeb
0.0996582	-0.140217	0.759	0.767	1	Ak1
0.0997593	-0.482707	0.03	0.051	1	Rab3gap2
0.100115	1.19649	0.025	0.011	1	Pkn1
0.100301	0.235028	0.366	0.341	1	Psmc6
0.100389	0.114888	0.886	0.865	1	Cmya5
0.100411	1.71598	0.019	0.008	1	Kctd17
0.100621	2.04222	0.019	0.008	1	2210408I21Rik
0.100645	-0.788226	0.038	0.06	1	Scamp3
0.100657	1.25534	0.025	0.011	1	Tmtc3
0.100657	1.13914	0.025	0.011	1	Dennd6a
0.100686	0.672848	0.074	0.051	1	Mga
0.100748	0.602634	0.152	0.124	1	Arl6ip5
0.100832	1.7734	0.019	0.008	1	Atf3
0.100832	1.55756	0.019	0.008	1	Vsig10
0.100832	1.73215	0.019	0.008	1	Cfb
0.100838	1.21194	0.025	0.011	1	Sp4
0.101044	-0.547192	0.07	0.099	1	Ssh2
0.101048	0.992289	0.049	0.03	1	Tent2
0.101085	1.26035	0.032	0.017	1	Tceanc2
0.101186	0.376414	0.223	0.189	1	Mtfr1l
0.101253	2.12571	0.019	0.008	1	Ier5l
0.10145	0.387053	0.068	0.045	1	Plod1
0.101553	1.30579	0.032	0.017	1	Rab13
0.101565	0.981225	0.025	0.011	1	Stambp
0.102058	-0.485211	0.085	0.118	1	Dpm3
0.102101	1.52835	0.019	0.008	1	Ptgfr
0.102101	0.796906	0.019	0.008	1	Snx33
0.102101	1.34822	0.019	0.008	1	Prorp
0.102314	1.66662	0.019	0.008	1	Pla2g15
0.102348	0.889014	0.062	0.041	1	Rpp14
0.102512	0.927993	0.04	0.023	1	Polr1g
0.102651	1.27256	0.032	0.017	1	Pola2
0.102747	0.438591	0.155	0.126	1	Rap1b
0.102951	0.470631	0.047	0.028	1	Cndp2
0.103163	0.898751	0.049	0.03	1	Ufsp1
0.103182	-0.598242	0.053	0.079	1	As3mt
0.103283	1.15843	0.032	0.017	1	Tada2b
0.103427	0.874578	0.04	0.023	1	Map3k2
0.103598	1.01183	0.019	0.008	1	Zfp511
0.103598	1.02846	0.019	0.008	1	Cep162
0.103705	-1.18164	0.015	0.03	1	Chmp1b2
0.10387	-1.15328	0.021	0.038	1	Mfsd8
0.103892	-0.258235	0.165	0.212	1	Akt2
0.103933	-0.328561	0.03	0.051	1	Lcmt1
0.104041	-0.415568	0.025	0.043	1	Sirt3
0.104207	0.438604	0.114	0.084	1	Rab5b
0.104408	0.39385	0.097	0.069	1	Map2k4
0.104716	1.17427	0.032	0.017	1	Rnd3
0.104888	0.975178	0.051	0.032	1	2310057M21Rik
0.105153	0.222775	0.339	0.31	1	Ppp2r3a
0.105178	0.482975	0.201	0.169	1	Anxa1
0.105331	0.363006	0.116	0.086	1	Cep85l
0.105358	0.702616	0.032	0.017	1	Mmp14
0.105439	-0.43178	0.125	0.161	1	Tmem52
0.105486	0.589184	0.097	0.071	1	Cdip1
0.105682	0.41732	0.134	0.105	1	Cdc5l
0.105699	0.702246	0.076	0.053	1	Ltn1
0.105785	0.383433	0.116	0.086	1	Magt1
0.106011	0.930106	0.051	0.032	1	Lima1
0.106431	0.571279	0.123	0.096	1	Pdhx
0.106544	-0.770097	0.015	0.03	1	Prkag2
0.106843	0.992582	0.066	0.045	1	Pgap4
0.106913	1.18476	0.042	0.024	1	Fam114a1
0.106985	0.26021	0.205	0.169	1	Lrp1
0.107045	0.302266	0.525	0.486	1	Myh1
0.107195	0.999408	0.042	0.024	1	Fem1c
0.107207	1.04284	0.051	0.032	1	Arid2
0.107338	-1.7484	0.011	0.024	1	Coil
0.107409	0.531676	0.074	0.051	1	Ube2z
0.107497	-0.411817	0.07	0.099	1	Prkca
0.107694	-0.515098	0.04	0.062	1	Rrs1
0.107759	-0.755258	0.034	0.054	1	Cdkal1
0.107761	1.30782	0.042	0.024	1	Glmn
0.107838	-0.532751	0.057	0.083	1	Rprd1b
0.107872	-1.092	0.021	0.038	1	Derl2
0.107903	1.09809	0.042	0.024	1	Adgrg1
0.108131	-0.374902	0.038	0.06	1	Mvb12a
0.108264	-0.598529	0.068	0.096	1	Kctd15
0.108285	0.771357	0.032	0.017	1	Sertad1
0.108413	-0.575825	0.015	0.03	1	Secisbp2
0.108416	-2.15623	0.008	0.019	1	Epb41l4b
0.108416	-1.51772	0.008	0.019	1	Isoc2b
0.108449	0.712075	0.032	0.017	1	Kctd10
0.108475	-0.842832	0.021	0.038	1	Dusp28
0.108702	-0.916341	0.021	0.038	1	Pradc1
0.108853	-1.0195	0.021	0.038	1	Mdm4
0.108863	0.803179	0.062	0.041	1	Ythdf1
0.108944	0.592469	0.032	0.017	1	Samd9l
0.108993	-0.291135	0.072	0.101	1	Lyar
0.109033	-0.152538	0.341	0.418	1	Ost4
0.109053	0.811556	0.051	0.032	1	Esam
0.109067	-0.28769	0.146	0.186	1	Rexo2
0.109158	-1.2915	0.011	0.024	1	Skil
0.109334	1.04219	0.066	0.045	1	Lpp
0.109738	-0.907891	0.011	0.024	1	Eif2ak3
0.10976	1.0005	0.042	0.024	1	Mtf1
0.109822	0.67706	0.093	0.068	1	Sesn1
0.110161	-0.621153	0.051	0.075	1	Palmd
0.110199	-0.239025	0.343	0.398	1	Ttll7
0.110212	-1.68243	0.008	0.019	1	Cybc1
0.110253	0.348735	0.123	0.096	1	Hnrnpl
0.110312	-0.386194	0.184	0.227	1	Thap12
0.110406	-0.485189	0.195	0.24	1	Arfgef1
0.110438	-0.941992	0.008	0.019	1	Iqcb1
0.110515	-1.04734	0.011	0.024	1	Lrsam1
0.110531	-0.86126	0.021	0.038	1	Egflam
0.110562	0.466694	0.112	0.084	1	Tsc22d2
0.110664	-1.58633	0.008	0.019	1	Lzic
0.110892	0.505876	0.11	0.083	1	Lgmn
0.110993	1.48929	0.034	0.019	1	Cand1
0.111101	-0.980051	0.011	0.024	1	Gramd3
0.111118	-1.49196	0.008	0.019	1	Tgif1
0.111272	0.128222	0.718	0.72	1	Cox17
0.111346	-0.742228	0.008	0.019	1	Lmf1
0.111456	1.37223	0.027	0.013	1	Mtrf1l
0.111544	-0.215011	0.102	0.139	1	Zdhhc5
0.111574	-1.15069	0.008	0.019	1	Syk
0.111643	1.72042	0.027	0.013	1	Nrp2
0.111728	0.409105	0.11	0.083	1	Nfkbia
0.111738	-0.650545	0.053	0.077	1	Sdhaf1
0.111814	0.447215	0.18	0.148	1	Ace
0.111839	0.608596	0.076	0.053	1	Smc1a
0.111905	-0.636767	0.049	0.073	1	Nfatc1
0.11192	0.429574	0.199	0.169	1	Prkar1a
0.111935	1.08488	0.042	0.024	1	Nudt18
0.112074	-0.253319	0.1	0.135	1	Scoc
0.112081	0.776833	0.042	0.024	1	Fbln5
0.112082	-1.72167	0.011	0.024	1	Mre11a
0.112205	1.47922	0.027	0.013	1	Ier2
0.11226	-1.04538	0.008	0.019	1	Ptpn6
0.11226	-1.01798	0.008	0.019	1	Tk2
0.11245	-0.468778	0.049	0.073	1	St3gal5
0.112619	-0.193371	0.134	0.176	1	Tmpo
0.112637	0.400746	0.169	0.137	1	Dstn
0.112783	1.26335	0.034	0.019	1	Arhgap1
0.112927	0.769485	0.064	0.043	1	Itch
0.113101	-0.816919	0.044	0.066	1	Heatr3
0.113147	1.31709	0.027	0.013	1	Tmem250-ps
0.113153	-0.728726	0.034	0.054	1	Heca
0.113336	1.67849	0.027	0.013	1	Fbxl14
0.1134	0.680479	0.08	0.056	1	Btg1
0.11344	1.14363	0.034	0.019	1	Mepce
0.113463	0.778227	0.078	0.054	1	Pcgf3
0.113525	1.65329	0.027	0.013	1	Stk3
0.113543	1.22657	0.044	0.026	1	Kat14
0.113715	1.30215	0.027	0.013	1	Gm2296
0.113873	-0.87367	0.008	0.019	1	Exoc3l4
0.113902	0.691041	0.062	0.041	1	Creb3
0.11457	-0.649927	0.008	0.019	1	Slc39a9
0.114588	-0.253875	0.415	0.478	1	Psma3
0.114683	-0.720925	0.023	0.039	1	Cp
0.114871	-0.317161	0.08	0.109	1	Crispld2
0.114877	0.578995	0.093	0.068	1	Hsdl2
0.114878	-0.456037	0.212	0.253	1	Ank
0.114881	-0.162678	0.424	0.482	1	Apobec2
0.115049	1.25201	0.027	0.013	1	Cdh4
0.115094	1.24608	0.034	0.019	1	4931406C07Rik
0.115103	0.545179	0.1	0.075	1	Bltp1
0.11526	1.10453	0.034	0.019	1	Kat5
0.115398	-0.551082	0.027	0.045	1	Sf3a2
0.11563	-0.745586	0.036	0.056	1	Mreg
0.115648	0.406735	0.102	0.075	1	Wapl
0.11566	1.26057	0.045	0.028	1	Midn
0.115685	-0.77268	0.021	0.038	1	Bmyc
0.115816	1.25391	0.027	0.013	1	Man1c1
0.115819	-0.314148	0.047	0.071	1	Clk3
0.115881	0.486037	0.051	0.032	1	Oma1
0.115934	0.516117	0.042	0.024	1	Kdsr
0.116038	-1.13624	0.047	0.069	1	Tnfrsf12a
0.116048	0.8396	0.053	0.034	1	Ngrn
0.116202	1.1272	0.027	0.013	1	Dapk1
0.11623	-0.229025	0.15	0.189	1	Wsb2
0.116395	0.950693	0.027	0.013	1	Lancl2
0.116417	-0.825206	0.028	0.047	1	Skic3
0.116424	0.274168	0.131	0.101	1	Pgp
0.116451	0.489117	0.138	0.109	1	Il11ra1
0.11648	0.258883	0.121	0.092	1	Zfp36l2
0.116531	-0.200527	0.72	0.76	1	Ndufs6
0.116544	-0.35448	0.161	0.201	1	Mrpl11
0.116582	-0.332362	0.034	0.054	1	Extl3
0.116634	-0.317936	0.212	0.257	1	4833439L19Rik
0.116813	-0.443773	0.083	0.113	1	Clk4
0.116857	0.230503	0.35	0.328	1	Kif5b
0.116885	-0.18565	0.182	0.229	1	Taldo1
0.117014	0.135295	0.449	0.402	1	Psma7
0.117056	0.207643	0.18	0.148	1	Atp2b1
0.117104	0.839716	0.034	0.019	1	Lsm2
0.117184	0.978195	0.044	0.026	1	Habp4
0.117397	-0.332527	0.076	0.105	1	Klf15
0.117495	-0.371657	0.125	0.159	1	Tomm70a
0.117627	-0.444602	0.08	0.109	1	Mrpl41
0.117837	-0.833594	0.028	0.047	1	Ranbp6
0.117878	-0.585271	0.036	0.056	1	Kcnj12
0.117923	0.914035	0.044	0.026	1	Slc35a1
0.117948	1.13707	0.027	0.013	1	Pi4ka
0.118237	0.273538	0.263	0.229	1	Zfp91
0.118332	-0.209503	0.138	0.176	1	Abcf1
0.118409	0.343385	0.282	0.251	1	Eif4g3
0.11841	0.627791	0.114	0.086	1	Zmym5
0.118591	0.429613	0.112	0.084	1	Add3
0.118787	-0.58002	0.036	0.056	1	Rab3a
0.118845	0.122812	0.464	0.418	1	Ank1
0.118971	0.799575	0.034	0.019	1	Pmm1
0.118978	0.494016	0.172	0.141	1	Hspa4
0.119262	0.67773	0.044	0.026	1	Stxbp4
0.119322	0.415582	0.091	0.066	1	Pecam1
0.119451	-0.329857	0.04	0.062	1	Bax
0.119487	0.898275	0.044	0.026	1	Nucb2
0.119492	-0.738569	0.08	0.109	1	Rabep1
0.119502	-0.422271	0.045	0.069	1	Farsb
0.119571	-0.556348	0.036	0.056	1	Elp5
0.119659	-0.445283	0.053	0.077	1	Cmc2
0.119737	0.457967	0.176	0.148	1	Deptor
0.119812	-0.163427	0.159	0.203	1	Trap1
0.11994	0.536268	0.142	0.114	1	Sav1
0.120118	-0.293653	0.042	0.064	1	Copz2
0.120186	-0.264878	0.208	0.251	1	Vegfa
0.120226	-0.510718	0.034	0.054	1	Klhl22
0.120378	-0.468912	0.068	0.096	1	Popdc3
0.120508	0.541144	0.027	0.013	1	Gin1
0.120508	0.535526	0.027	0.013	1	Elovl1
0.120643	-0.721177	0.017	0.032	1	Cby1
0.12073	0.456688	0.095	0.069	1	Mphosph8
0.120765	-0.821801	0.055	0.079	1	Orc4
0.12085	0.586478	0.087	0.064	1	Agtpbp1
0.120861	0.582221	0.034	0.019	1	Trim26
0.121114	-0.243514	0.053	0.077	1	Rabgap1
0.121304	0.369186	0.027	0.013	1	Gripap1
0.121374	-0.231979	0.415	0.482	1	Smtnl2
0.121429	0.184052	0.125	0.096	1	Slk
0.12154	-0.671427	0.017	0.032	1	H3c14
0.122341	0.38026	0.121	0.092	1	Enpp2
0.122376	0.385659	0.178	0.15	1	Gtf2h5
0.122381	1.49329	0.021	0.009	1	En1
0.122397	-0.674904	0.028	0.047	1	Pigu
0.122526	-0.760938	0.045	0.068	1	Oser1
0.122546	-0.298594	0.023	0.039	1	Snap47
0.122841	1.45929	0.021	0.009	1	Ghdc
0.122934	-0.484909	0.074	0.101	1	Galnt2
0.122987	-0.588954	0.017	0.032	1	Adgrl1
0.123166	-0.267367	0.114	0.148	1	Alas1
0.123169	-0.567457	0.017	0.032	1	Dact1
0.123186	1.56937	0.021	0.009	1	Trmt10b
0.123249	0.619278	0.081	0.058	1	Ltbp3
0.123302	1.59162	0.021	0.009	1	Tfe3
0.123302	1.41451	0.021	0.009	1	Ppan
0.123321	0.151118	0.348	0.311	1	Rbis
0.123409	0.471427	0.136	0.109	1	Ccl9
0.123455	0.83305	0.074	0.053	1	9930021J03Rik
0.123531	1.7667	0.015	0.006	1	Tshz3
0.123909	0.260987	0.114	0.086	1	Sh3bgrl
0.12399	-0.421716	0.061	0.086	1	Gfm2
0.124027	0.171451	0.661	0.657	1	Tomm7
0.124075	-0.120159	0.14	0.182	1	Shisa4
0.124089	1.89886	0.015	0.006	1	Hs6st2
0.124089	1.75027	0.015	0.006	1	Katnip
0.124121	0.60304	0.044	0.026	1	Smco4
0.124167	-0.672872	0.068	0.094	1	Etfrf1
0.124203	0.635179	0.066	0.045	1	Cdk4
0.124229	1.65643	0.021	0.009	1	Iqgap2
0.124395	-0.543249	0.03	0.049	1	Nudt6
0.124447	0.921154	0.045	0.028	1	Csrp1
0.124461	1.39874	0.021	0.009	1	Smc2
0.124461	1.39465	0.021	0.009	1	Zfp9
0.124461	1.38319	0.021	0.009	1	Zfp27
0.124648	1.76647	0.015	0.006	1	Tjp2
0.124648	0.883983	0.078	0.054	1	Blvrb
0.124694	1.45047	0.021	0.009	1	Mtmr2
0.124735	0.146305	0.085	0.06	1	Exoc5
0.124779	0.197932	0.144	0.113	1	Acsl3
0.124812	-0.22405	0.078	0.107	1	Lyrm2
0.124877	0.241993	0.078	0.054	1	Errfi1
0.124908	-0.423504	0.045	0.068	1	Prpf6
0.124924	0.525791	0.174	0.146	1	Bhlhe40
0.124929	1.89315	0.015	0.006	1	Bcar3
0.124929	1.61697	0.015	0.006	1	Atm
0.124939	0.255361	0.199	0.163	1	Gpc1
0.124999	-0.555123	0.017	0.032	1	Kbtbd12
0.125085	0.778056	0.068	0.047	1	Sh3pxd2a
0.125126	0.364988	0.095	0.069	1	Pcf11
0.12521	1.63397	0.015	0.006	1	Map1a
0.125245	0.374865	0.35	0.325	1	Lyz2
0.125552	-0.418273	0.017	0.032	1	Ccs
0.125629	1.27852	0.021	0.009	1	Pan3
0.125639	-0.238179	0.066	0.094	1	Acads
0.125774	1.351	0.015	0.006	1	1500009L16Rik
0.125863	1.22293	0.021	0.009	1	Stat2
0.125899	-0.216508	0.093	0.126	1	Hdac3
0.125949	0.798432	0.098	0.075	1	Klhl33
0.125957	-0.409392	0.045	0.068	1	Triap1
0.126013	-0.181914	0.278	0.338	1	Hk2
0.126056	1.26714	0.015	0.006	1	Mcm6
0.126056	1.37862	0.015	0.006	1	Lurap1l
0.126056	0.75293	0.015	0.006	1	Aldh18a1
0.126233	-0.250437	0.098	0.131	1	Fnta
0.126334	1.16277	0.021	0.009	1	Kyat1
0.126339	1.34713	0.015	0.006	1	Evc
0.126339	1.30458	0.015	0.006	1	Ankmy2
0.126339	1.28632	0.015	0.006	1	Baz1a
0.126623	1.13376	0.015	0.006	1	Sass6
0.126623	1.07447	0.015	0.006	1	Prokr1
0.126623	1.15882	0.015	0.006	1	Nckap1l
0.126623	1.30818	0.015	0.006	1	Stambpl1
0.126682	-1.3754	0.013	0.026	1	Spata5
0.12674	0.593491	0.138	0.111	1	Sfpq
0.126764	0.300147	0.282	0.251	1	H2-D1
0.126805	1.17149	0.021	0.009	1	Cad
0.126831	1.62471	0.028	0.015	1	Zfp932
0.126838	0.333121	0.155	0.126	1	Cript
0.126876	0.949773	0.045	0.028	1	Hdac7
0.126889	-0.639319	0.045	0.068	1	Syne2
0.126889	-1.38344	0.013	0.026	1	Plcd1
0.126907	0.815283	0.015	0.006	1	Alkbh4
0.127029	1.36955	0.028	0.015	1	Lig4
0.127123	0.269675	0.203	0.174	1	Tmem59
0.127236	0.400878	0.044	0.026	1	Commd7
0.127404	0.57112	0.036	0.021	1	Pex16
0.127762	0.771037	0.015	0.006	1	Ifit3
0.127823	1.36707	0.028	0.015	1	Slc30a1
0.127918	0.309693	0.303	0.278	1	Acadvl
0.128134	-0.827285	0.013	0.026	1	Mon1a
0.128397	-0.525719	0.038	0.058	1	Procr
0.128478	0.483392	0.095	0.069	1	Msn
0.128523	0.685507	0.095	0.071	1	Pak2
0.128551	-0.91625	0.013	0.026	1	Pop4
0.128628	0.860111	0.036	0.021	1	Cd68
0.12876	-1.19471	0.013	0.026	1	Rbm14
0.128885	-0.29982	0.121	0.156	1	Supt4a
0.128967	-0.484304	0.023	0.039	1	Dmac2
0.12897	-0.164843	0.117	0.152	1	Atp6v1d
0.129099	-0.152243	0.206	0.257	1	Eepd1
0.129209	0.586294	0.081	0.058	1	Sec63
0.129238	0.732673	0.057	0.038	1	Ucp2
0.129296	0.640716	0.068	0.047	1	Fzd4
0.129351	0.288798	0.343	0.326	1	Ndufs1
0.129431	0.552549	0.093	0.069	1	Medag
0.129598	-0.377054	0.013	0.026	1	Them4
0.129713	-0.230585	0.129	0.167	1	Rab5if
0.130054	0.386953	0.127	0.099	1	Pkn2
0.130123	0.566121	0.07	0.049	1	Ids
0.130199	0.293045	0.188	0.158	1	Dcaf6
0.130215	0.759666	0.036	0.021	1	Pld4
0.130226	1.24291	0.028	0.015	1	Rp2
0.13028	0.179138	0.475	0.473	1	Map1lc3b
0.130441	-0.836807	0.013	0.026	1	Rexo1
0.130467	-0.367574	0.03	0.049	1	Mrtfa
0.130635	-0.653277	0.062	0.088	1	Ccnl2
0.130647	0.859107	0.078	0.056	1	Mettl5
0.130797	-0.388283	0.053	0.077	1	Rictor
0.130915	0.97545	0.059	0.039	1	Cap1
0.131051	-0.377509	0.045	0.068	1	Tomm6
0.131108	0.738379	0.057	0.038	1	Stard8
0.131265	-0.163312	0.11	0.144	1	Stt3b
0.131376	0.648841	0.072	0.051	1	Mrpl46
0.131529	0.602534	0.087	0.064	1	Spcs3
0.131559	-0.504987	0.089	0.118	1	Dctpp1
0.131814	-0.764328	0.025	0.041	1	Eif1ad
0.131821	-0.193128	0.078	0.107	1	Tmem123
0.131847	1.13694	0.028	0.015	1	Tmem238
0.131957	-1.72617	0.006	0.015	1	Rpusd3
0.132026	1.1464	0.047	0.03	1	Fbxo22
0.132313	-0.687553	0.025	0.041	1	Crebzf
0.132321	-0.782218	0.032	0.051	1	Uspl1
0.132323	0.143452	0.062	0.041	1	Ifi207
0.132525	0.529888	0.068	0.047	1	Angptl2
0.132544	-2.11206	0.006	0.015	1	Pla2r1
0.132544	-1.50141	0.006	0.015	1	9930104L06Rik
0.132568	-0.158215	0.341	0.398	1	Rab12
0.132641	0.331532	0.127	0.098	1	Chordc1
0.132691	-1.77011	0.006	0.015	1	Acsf3
0.132839	-1.69001	0.006	0.015	1	Wdr4
0.132978	-0.361252	0.045	0.068	1	Gdap1
0.13298	-0.609531	0.025	0.041	1	Vps33a
0.133045	0.598958	0.059	0.039	1	Zbtb1
0.133072	-1.03868	0.019	0.034	1	Arl6ip6
0.13311	0.563913	0.045	0.028	1	Fbxw8
0.133137	0.542201	0.055	0.036	1	Rmnd1
0.133153	-0.201815	0.174	0.218	1	Mapkapk2
0.133422	0.695873	0.057	0.038	1	Shisa5
0.133429	-1.62651	0.006	0.015	1	Klc4
0.133566	-0.724716	0.025	0.041	1	Kcnma1
0.13365	-0.689889	0.025	0.041	1	Acvr1
0.133681	-0.500351	0.078	0.105	1	Adi1
0.13369	0.835589	0.028	0.015	1	Irf1
0.133724	-1.38239	0.006	0.015	1	Tmem62
0.133794	-0.256615	0.341	0.398	1	Gpcpd1
0.133977	0.455061	0.036	0.021	1	Ttyh2
0.134021	-1.27505	0.006	0.015	1	Cep57l1
0.134051	-0.430976	0.121	0.158	1	Tspan7
0.134102	0.895443	0.028	0.015	1	Ttc7
0.134162	0.307027	0.305	0.287	1	Cd81
0.134194	-1.2082	0.019	0.034	1	Kcnq5
0.134214	-0.305663	0.318	0.371	1	Mrps28
0.134304	0.199269	0.438	0.407	1	Lpl
0.134557	-0.627095	0.04	0.06	1	Dysf
0.134561	1.13925	0.038	0.023	1	E2f3
0.134615	-1.25232	0.006	0.015	1	Mthfr
0.134615	-1.3202	0.006	0.015	1	Lrig2
0.134633	1.10209	0.051	0.034	1	Echdc1
0.134803	-0.694356	0.049	0.071	1	Pef1
0.134913	-1.18383	0.006	0.015	1	Hivep3
0.13492	-0.136733	0.809	0.857	1	Atp5o.1
0.135032	-1.2267	0.009	0.021	1	Hs1bp3
0.135213	0.106462	0.288	0.257	1	Usp2
0.135351	-0.407319	0.078	0.105	1	Snrnp200
0.13551	-1.004	0.006	0.015	1	Pdp2
0.13551	-1.4663	0.006	0.015	1	Mtx3
0.13551	-1.23112	0.006	0.015	1	Fzd6
0.135529	-1.06985	0.009	0.021	1	Maml2
0.135762	0.831084	0.047	0.03	1	Cog7
0.135905	-0.268956	0.322	0.373	1	Eif3f
0.135941	0.264377	0.242	0.212	1	Cat
0.135974	0.821945	0.059	0.039	1	Lgals3bp
0.136027	-0.642915	0.009	0.021	1	Ift122
0.136051	-0.243352	0.117	0.152	1	Coa8
0.136065	-0.277521	0.197	0.235	1	Grpel1
0.136109	-0.951587	0.006	0.015	1	Zbtb40
0.136317	0.339505	0.07	0.049	1	Xpot
0.136699	0.436037	0.085	0.062	1	Zmiz1
0.13671	-0.884676	0.006	0.015	1	Zfp12
0.13671	-0.716188	0.006	0.015	1	Ccdc77
0.136776	-0.951469	0.009	0.021	1	Llgl1
0.137027	-1.02849	0.009	0.021	1	Phf6
0.137027	-0.717831	0.009	0.021	1	Gtf2ird1
0.137102	0.274946	0.328	0.3	1	Syngr2
0.137169	0.540066	0.176	0.15	1	Pde4b
0.137393	-0.376161	0.146	0.184	1	Acacb
0.137459	0.984375	0.049	0.032	1	Armcx3
0.137585	0.216366	0.265	0.229	1	Ube2e1
0.137616	0.73983	0.097	0.073	1	M6pr
0.13778	-1.71128	0.009	0.021	1	Supv3l1
0.137935	0.163311	0.364	0.338	1	Itm2a
0.138114	-1.10244	0.027	0.043	1	Rptor
0.138287	-1.98409	0.021	0.036	1	Zkscan1
0.138354	0.539219	0.089	0.066	1	Kitl
0.138537	-0.623824	0.009	0.021	1	Socs1
0.138593	0.424478	0.045	0.028	1	Dse
0.138659	0.411881	0.038	0.023	1	Egr1
0.138767	0.405338	0.102	0.077	1	Atraid
0.138946	-0.578527	0.019	0.034	1	Mbtps2
0.13901	-0.723444	0.032	0.051	1	Acss2
0.13902	-0.638216	0.047	0.069	1	Ccn3
0.139051	1.20577	0.04	0.024	1	Msra
0.139102	-0.488195	0.163	0.199	1	Mrps18a
0.139297	-0.821624	0.009	0.021	1	Ppp1r15a
0.139332	-0.652489	0.019	0.034	1	Ciapin1
0.139382	0.959007	0.038	0.023	1	Prex2
0.13943	0.506163	0.076	0.054	1	Rpa1
0.139579	0.670305	0.047	0.03	1	Pwp1
0.139812	0.59678	0.059	0.039	1	Pnkp
0.139905	0.108426	0.555	0.54	1	Rwdd1
0.140182	-0.527084	0.059	0.083	1	Erh
0.140235	0.484353	0.068	0.047	1	Bcam
0.1403	-0.396437	0.019	0.034	1	Mtg2
0.140352	0.789249	0.061	0.041	1	Lhfp
0.140419	-0.659822	0.042	0.062	1	Ext2
0.140437	0.703767	0.076	0.054	1	Sbds
0.140485	0.355686	0.072	0.051	1	Zbtb7a
0.14073	-0.743178	0.027	0.043	1	Siah2
0.140748	1.26671	0.03	0.017	1	Dctn5
0.140952	0.799034	0.064	0.045	1	Cd93
0.141142	-0.504386	0.062	0.088	1	Cnksr1
0.141173	0.458145	0.068	0.047	1	Epn2
0.141371	0.396821	0.085	0.062	1	Pnn
0.141597	-0.412849	0.009	0.021	1	Xxylt1
0.141668	0.815534	0.095	0.073	1	Cyb5b
0.141856	0.272904	0.415	0.392	1	Psmb1
0.141861	0.931747	0.049	0.032	1	Rprd2
0.141891	0.49528	0.167	0.139	1	Pcnp
0.141986	1.31045	0.03	0.017	1	Dalrd3
0.142188	0.419037	0.161	0.131	1	Tceal9
0.142293	-0.278148	0.032	0.051	1	Ranbp10
0.142418	1.57777	0.023	0.011	1	Mboat7
0.142446	-1.59859	0.015	0.028	1	Ablim2
0.142578	0.709775	0.049	0.032	1	Irgm2
0.142745	0.26369	0.256	0.225	1	Sparcl1
0.142835	-0.380488	0.146	0.182	1	Sec13
0.142866	-0.313754	0.057	0.081	1	Rorc
0.142906	1.42231	0.023	0.011	1	Cmtr2
0.143147	-0.288008	0.203	0.242	1	Serpine2
0.143594	-0.585098	0.053	0.075	1	Cfap298
0.143655	-0.183295	0.468	0.51	1	Mlf1
0.143799	-0.141033	0.42	0.49	1	Ppp1r3a
0.143801	0.474623	0.108	0.083	1	Rraga
0.143964	0.756095	0.038	0.023	1	Iah1
0.144111	-0.746541	0.053	0.075	1	Usp38
0.144137	0.185669	0.047	0.03	1	Enah
0.14415	0.339271	0.14	0.114	1	Mrpl24
0.144211	1.10577	0.04	0.024	1	Pter
0.144304	0.344196	0.106	0.081	1	Selenom
0.144625	1.04513	0.023	0.011	1	Ushbp1
0.144709	-0.762177	0.021	0.036	1	Zfp384
0.144764	0.583674	0.059	0.039	1	Scpep1
0.144839	-1.20059	0.015	0.028	1	Xpo5
0.144872	1.13568	0.023	0.011	1	Zfp729b
0.144998	0.461412	0.169	0.141	1	Tmem242
0.145277	-0.294722	0.064	0.09	1	Med8
0.145366	1.41449	0.023	0.011	1	Cc2d1a
0.145539	1.13521	0.03	0.017	1	Mettl11b
0.145614	1.15782	0.023	0.011	1	Btaf1
0.145719	0.86037	0.049	0.032	1	Cmtm3
0.14575	0.843392	0.03	0.017	1	Med10
0.145795	-0.849296	0.036	0.054	1	Mvp
0.145862	1.21319	0.023	0.011	1	Gmnn
0.145958	0.432365	0.047	0.03	1	Nol11
0.145961	1.07509	0.03	0.017	1	Selenon
0.146213	0.972934	0.051	0.034	1	Plekha2
0.146213	0.926419	0.051	0.034	1	Por
0.146359	1.2339	0.023	0.011	1	Itgb2
0.146462	0.29842	0.131	0.103	1	Slc6a6
0.146477	0.613466	0.089	0.066	1	Wwtr1
0.146579	-0.42423	0.049	0.071	1	Adh1
0.146754	1.03147	0.04	0.024	1	Usp12
0.146754	1.17413	0.04	0.024	1	Zfp664
0.146809	0.933068	0.03	0.017	1	Lipa
0.147006	-0.374286	0.04	0.06	1	Srxn1
0.147107	0.547039	0.023	0.011	1	Idua
0.147107	0.980747	0.023	0.011	1	Thoc6
0.147574	-0.344886	0.042	0.062	1	Zbtb8os
0.147707	-0.781581	0.015	0.028	1	Riox2
0.147929	-0.820943	0.015	0.028	1	Cwc25
0.148135	1.00361	0.051	0.034	1	Dcaf5
0.148253	0.448445	0.049	0.032	1	Senp7
0.148299	-0.710711	0.021	0.036	1	Nudcd1
0.148516	0.633635	0.03	0.017	1	Cln8
0.14859	0.187709	0.1	0.075	1	Golgb1
0.148598	-0.538715	0.015	0.028	1	Csrp3
0.148612	1.03967	0.023	0.011	1	Sfrp4
0.14866	0.756825	0.064	0.045	1	Slc8a3
0.148845	-0.260023	0.254	0.3	1	Nedd8
0.148864	-0.106621	0.023	0.011	1	Dnaaf9
0.148864	0.361722	0.023	0.011	1	Umps
0.148864	0.927822	0.023	0.011	1	Naa40
0.149061	0.353207	0.189	0.163	1	Dnajb6
0.149084	-0.761864	0.021	0.036	1	Osbpl2
0.149421	1.09636	0.042	0.026	1	Dcaf10
0.14952	0.519003	0.064	0.045	1	Kmt2a
0.149588	0.825762	0.051	0.034	1	Tmem214
0.149643	0.465528	0.21	0.184	1	Pcolce
0.149717	-1.00463	0.015	0.028	1	Med15
0.149888	0.621709	0.04	0.024	1	Sf3b3
0.14997	1.8976	0.011	0.004	1	Klf12
0.14997	1.97345	0.011	0.004	1	Cnrip1
0.14997	1.9679	0.011	0.004	1	Ccnj
0.149998	-0.129413	0.064	0.09	1	Elof1
0.150116	0.342693	0.153	0.128	1	Usp16
0.150217	-0.36856	0.042	0.062	1	2410004B18Rik
0.150267	-0.690933	0.021	0.036	1	Aurka
0.150279	-0.863032	0.015	0.028	1	Cntfr
0.150349	2.45237	0.011	0.004	1	Gnai1
0.150349	2.21358	0.011	0.004	1	N4bp3
0.150392	-0.930909	0.015	0.028	1	Npr2
0.150415	0.609604	0.112	0.088	1	Capn2
0.150539	0.791635	0.04	0.024	1	Prep
0.150729	2.18872	0.011	0.004	1	Pfkfb2
0.150729	1.96196	0.011	0.004	1	B3glct
0.150729	1.88272	0.011	0.004	1	Loxl3
0.150729	2.13106	0.011	0.004	1	Chst15
0.150729	1.89577	0.011	0.004	1	Lyl1
0.150729	1.75875	0.011	0.004	1	Meis1
0.150729	2.02074	0.011	0.004	1	Limd2
0.150729	2.01178	0.011	0.004	1	Tbc1d22b
0.150729	2.02903	0.011	0.004	1	Sting1
0.150892	0.69379	0.023	0.011	1	Fgfbp1
0.15098	-0.180374	0.064	0.09	1	Dnajb2
0.151006	0.776545	0.04	0.024	1	Nit1
0.151028	-0.264328	0.093	0.122	1	Bhlhe41
0.151039	-0.740662	0.028	0.045	1	Trnau1ap
0.151109	1.99646	0.011	0.004	1	Prrg3
0.151109	2.02205	0.011	0.004	1	Sh3tc1
0.151109	1.76656	0.011	0.004	1	Nudt15
0.151109	1.66785	0.011	0.004	1	Sla
0.151109	1.95786	0.011	0.004	1	Elac1
0.151254	-0.402532	0.042	0.062	1	Srpk3
0.151259	-0.626778	0.021	0.036	1	Luc7l
0.15149	1.67146	0.011	0.004	1	Tbx2
0.151572	0.41612	0.093	0.069	1	Taf1d
0.151755	0.875888	0.04	0.024	1	Lox
0.151872	1.63493	0.011	0.004	1	Neu2
0.151872	1.67252	0.011	0.004	1	Gdap2
0.151872	1.77958	0.011	0.004	1	Sigirr
0.151872	1.66654	0.011	0.004	1	Trim11
0.151872	1.66727	0.011	0.004	1	Cd274
0.152117	-0.295565	0.057	0.081	1	Scnm1
0.15213	-0.28936	0.076	0.103	1	Dap3
0.152134	-0.17957	0.14	0.178	1	Btbd1
0.152193	0.762106	0.03	0.017	1	Eva1b
0.152254	1.71171	0.011	0.004	1	Snai1
0.152254	1.5116	0.011	0.004	1	Zbtb39
0.152254	0.554452	0.011	0.004	1	Tex9
0.152254	1.40757	0.011	0.004	1	Trim37
0.152254	1.58213	0.011	0.004	1	Rsph3b
0.152259	0.117582	0.335	0.302	1	Aimp2
0.15227	0.138007	0.125	0.098	1	Tppp3
0.152316	-0.126435	0.691	0.741	1	Klhl31
0.152361	0.239509	0.419	0.413	1	Golga4
0.15261	0.224282	0.17	0.141	1	Ube2v2
0.152638	1.02231	0.011	0.004	1	Ero1b
0.152749	0.469631	0.059	0.039	1	Pitrm1
0.153022	2.03009	0.011	0.004	1	Oas2
0.153022	0.838415	0.011	0.004	1	Rtn4rl1
0.15309	-0.129804	0.494	0.542	1	Eef1g
0.153096	-0.281828	0.055	0.077	1	Snrpd1
0.153293	-0.302236	0.208	0.246	1	Lamtor1
0.153407	1.28675	0.011	0.004	1	Nat2
0.153407	1.34119	0.011	0.004	1	Entpd5
0.153456	-1.31452	0.011	0.023	1	Katnal1
0.153562	0.577963	0.062	0.043	1	Pls3
0.153585	1.82967	0.017	0.008	1	Sim2
0.153659	-0.445269	0.021	0.036	1	Ddo
0.153675	0.57949	0.049	0.032	1	Ppp2cb
0.153792	0.962903	0.011	0.004	1	1700017B05Rik
0.15381	-0.421492	0.034	0.053	1	Slc12a6
0.153875	-0.625867	0.08	0.105	1	Gna11
0.153888	2.27308	0.017	0.008	1	Zbed3
0.153888	1.88907	0.017	0.008	1	Zfp563
0.154026	-0.224634	0.277	0.332	1	Got1
0.154098	0.683669	0.051	0.034	1	Rnf144b
0.154266	-0.397328	0.112	0.144	1	Eps15
0.15455	0.477073	0.08	0.058	1	Dctn4
0.154645	-1.18861	0.023	0.038	1	Tcp11l1
0.154801	1.89546	0.017	0.008	1	Zxdb
0.154906	0.886396	0.042	0.026	1	Zc3h8
0.155001	0.637106	0.112	0.088	1	Col5a1
0.155106	1.50415	0.017	0.008	1	Heyl
0.155114	-0.324359	0.027	0.043	1	Gopc
0.155239	-0.296049	0.155	0.191	1	Neurl1a
0.155718	1.6925	0.017	0.008	1	Zfp319
0.155763	-0.237592	0.042	0.062	1	Pa2g4
0.155998	-0.427261	0.028	0.045	1	Vps54
0.156024	1.49112	0.017	0.008	1	Stk26
0.156024	1.44084	0.017	0.008	1	Gpr153
0.156024	1.52871	0.017	0.008	1	Rbm15b
0.156184	-0.288625	0.095	0.124	1	Wdr89
0.156219	-1.27953	0.023	0.038	1	Mrpl39
0.156293	1.29353	0.032	0.019	1	1600014C10Rik
0.156579	0.275271	0.188	0.158	1	Nrd1
0.156644	-0.307463	0.044	0.064	1	Pacs2
0.156831	0.738541	0.074	0.054	1	Csf1r
0.156903	-0.325192	0.106	0.137	1	Hint2
0.156909	-0.141277	0.066	0.092	1	Ppa2
0.157123	-0.500002	0.049	0.071	1	Plpbp
0.157151	0.393455	0.241	0.216	1	Jak1
0.157506	-0.327005	0.119	0.154	1	H4c8
0.157518	1.02013	0.042	0.026	1	Ptprm
0.157891	-1.15362	0.011	0.023	1	Agk
0.157904	-0.162098	0.752	0.788	1	Ndufa13
0.158154	-1.06993	0.011	0.023	1	Ctc1
0.158344	0.630352	0.089	0.068	1	Thap4
0.158476	-2.43056	0.004	0.011	1	Prdm1
0.158478	0.103898	0.568	0.561	1	Tcea3
0.158493	0.755481	0.017	0.008	1	Ints2
0.158623	0.419959	0.04	0.024	1	Creb5
0.158758	0.210432	0.386	0.368	1	Thoc7
0.158804	1.13653	0.017	0.008	1	Cep170b
0.158804	1.04442	0.017	0.008	1	Snai2
0.158883	1.11533	0.032	0.019	1	Uxs1
0.159068	-0.212546	0.028	0.045	1	Lrrc28
0.159068	-0.131353	0.028	0.045	1	Ascc1
0.159115	1.19343	0.017	0.008	1	Bin3
0.159361	-0.345495	0.127	0.159	1	Dym
0.159426	1.01432	0.017	0.008	1	Btd
0.159459	0.428289	0.062	0.043	1	Fabp5
0.159536	0.953391	0.032	0.019	1	Tns3
0.159664	-1.70525	0.004	0.011	1	Ptpn13
0.159664	-1.88869	0.004	0.011	1	Pcid2
0.159988	-0.267505	0.061	0.084	1	Mrps31
0.160011	-1.16226	0.011	0.023	1	Rnf31
0.160051	0.85381	0.017	0.008	1	Zfp800
0.160051	0.750827	0.017	0.008	1	Acsl5
0.160061	-2.13607	0.004	0.011	1	Ttc39b
0.160061	-1.141	0.004	0.011	1	Cpsf4
0.160061	-1.55813	0.004	0.011	1	Zfp81
0.16017	0.666584	0.055	0.038	1	Podxl
0.160459	-1.66576	0.004	0.011	1	Elmod3
0.160459	-1.26091	0.004	0.011	1	Il17ra
0.160544	-0.926155	0.011	0.023	1	Mettl21a
0.160588	-0.326273	0.027	0.043	1	Il12a
0.160675	0.105994	0.362	0.33	1	Eif3a
0.160858	-1.27625	0.004	0.011	1	Ift80
0.160858	-1.23579	0.004	0.011	1	Xylt1
0.160858	-1.336	0.004	0.011	1	Gk5
0.160858	-0.868934	0.004	0.011	1	Zfp174
0.160896	-0.360112	0.028	0.045	1	Chuk
0.160924	0.662715	0.042	0.026	1	Minpp1
0.160979	-0.174576	0.034	0.053	1	Edc4
0.161013	-0.382332	0.023	0.038	1	Uimc1
0.161079	-0.836171	0.011	0.023	1	Zbtb43
0.161197	-0.431015	0.093	0.122	1	Aars
0.161257	-1.64458	0.004	0.011	1	Nme7
0.161257	-1.17393	0.004	0.011	1	Ercc6
0.161257	-1.07478	0.004	0.011	1	Spats2
0.161347	-0.882152	0.011	0.023	1	Cdc23
0.161455	-0.415938	0.081	0.109	1	Erp44
0.161507	0.884866	0.032	0.019	1	Tubgcp4
0.161618	-0.431662	0.03	0.047	1	Tmem199
0.16162	0.640483	0.017	0.008	1	Edn1
0.161658	-1.15774	0.004	0.011	1	Mtmr11
0.161658	-1.5842	0.004	0.011	1	Zfp93
0.161658	-1.56592	0.004	0.011	1	Zfp26
0.162	-0.472609	0.028	0.045	1	Rnf170
0.162039	0.301489	0.134	0.107	1	Prmt1
0.162167	0.668343	0.032	0.019	1	Frs2
0.16226	-1.15776	0.004	0.011	1	Aph1c
0.16237	1.49235	0.025	0.013	1	Maml1
0.162461	-0.626986	0.004	0.011	1	Aacs
0.162461	-0.573743	0.004	0.011	1	Fam89b
0.162567	0.133143	0.201	0.174	1	Kmt5a
0.162626	1.52498	0.025	0.013	1	Frat1
0.162656	-0.256127	0.059	0.083	1	Atg3
0.16268	0.834613	0.057	0.039	1	Ppil4
0.163139	1.30295	0.025	0.013	1	Snapc3
0.163231	-0.760001	0.011	0.023	1	Ears2
0.163258	0.76224	0.078	0.058	1	Nadk2
0.163273	0.625655	0.032	0.019	1	Sned1
0.163295	-0.411216	0.028	0.045	1	Bag2
0.163425	-0.279448	0.116	0.146	1	Speg
0.163612	0.73113	0.042	0.026	1	Shprh
0.163653	1.34544	0.025	0.013	1	Ccnc
0.16394	0.843192	0.032	0.019	1	Obsl1
0.163985	-1.38919	0.017	0.03	1	Peg3
0.164192	0.751623	0.042	0.026	1	Col6a6
0.164217	-0.76703	0.017	0.03	1	Zdhhc1
0.164241	-0.512173	0.03	0.047	1	Cab39l
0.164294	0.96732	0.044	0.028	1	Zc3h7b
0.164336	0.330499	0.129	0.103	1	Pak1ip1
0.164363	0.453262	0.053	0.036	1	H6pd
0.164448	-0.816067	0.017	0.03	1	Nelfe
0.164476	0.80833	0.055	0.038	1	Fcgr2b
0.164634	-1.80095	0.008	0.017	1	Zfp65
0.164758	0.43602	0.116	0.092	1	Comt
0.164887	-0.542831	0.023	0.038	1	Ube2c
0.164911	-0.842754	0.017	0.03	1	Fcna
0.164954	-1.43973	0.008	0.017	1	Lins1
0.164969	0.335435	0.042	0.026	1	Parva
0.165073	-0.109536	0.258	0.311	1	Ubl3
0.165082	0.295587	0.292	0.27	1	Atp6v0c
0.165149	0.237726	0.172	0.144	1	Prpf19
0.165252	0.857402	0.07	0.051	1	Ddr2
0.165727	0.591427	0.032	0.019	1	Tipin
0.165766	0.626984	0.072	0.053	1	Ifi204
0.165841	-0.910376	0.017	0.03	1	Hyal2
0.165989	0.410444	0.053	0.036	1	Ercc1
0.166074	-0.858315	0.017	0.03	1	Dpysl3
0.166123	-0.227517	0.424	0.48	1	Dnajc15
0.166176	0.347393	0.032	0.019	1	Cpsf1
0.16629	0.677919	0.07	0.051	1	Dync1li2
0.166295	0.519591	0.076	0.056	1	Cd209f
0.166333	0.561656	0.053	0.036	1	Secisbp2l
0.16638	0.755475	0.044	0.028	1	Slc25a25
0.166452	-0.37751	0.169	0.203	1	Ctbp1
0.1665	-0.209547	0.011	0.023	1	Otub2
0.166501	1.13387	0.025	0.013	1	9930111J21Rik2
0.166739	0.545324	0.091	0.069	1	Zc3h11a
0.166777	-0.24515	0.148	0.184	1	Narf
0.166778	-0.4513	0.083	0.109	1	Dctn6
0.166915	0.686164	0.055	0.038	1	Pum3
0.167022	0.518829	0.053	0.036	1	Dguok
0.16719	0.362984	0.093	0.069	1	Bgn
0.167205	-1.23132	0.008	0.017	1	Gca
0.167205	-1.86324	0.008	0.017	1	Slc25a38
0.167284	1.2291	0.025	0.013	1	Dtx3l
0.167297	0.522767	0.093	0.071	1	Kpna6
0.167314	0.437401	0.042	0.026	1	Plin3
0.167516	0.325125	0.328	0.311	1	Ctnnb1
0.167529	-1.21636	0.008	0.017	1	Slc46a3
0.167546	1.0672	0.025	0.013	1	Ddx27
0.167753	-0.103007	0.131	0.165	1	Chtop
0.167852	-1.11931	0.008	0.017	1	Tamm41
0.168116	-0.706086	0.032	0.049	1	Arhgap35
0.168403	1.15518	0.034	0.021	1	Csnk1g3
0.168502	-1.02984	0.008	0.017	1	Ifi47
0.168553	0.320753	0.225	0.201	1	Polr2m
0.168803	0.354989	0.197	0.169	1	H2-Eb1
0.168859	0.981108	0.025	0.013	1	Uvssa
0.169325	0.144257	0.453	0.43	1	Chchd3
0.169364	-0.672414	0.017	0.03	1	Trp53bp2
0.169451	0.546407	0.044	0.028	1	Ino80d
0.169479	-1.07478	0.008	0.017	1	Lpar6
0.170075	-0.51727	0.017	0.03	1	Sgsm3
0.170326	0.505351	0.053	0.036	1	Cilp
0.170461	-0.997134	0.008	0.017	1	Nup43
0.170674	-0.342047	0.038	0.056	1	Abl1
0.170742	-0.27024	0.089	0.116	1	Hdac4
0.170789	-0.94317	0.008	0.017	1	Zfp874a
0.17081	1.0166	0.045	0.03	1	Rnf19b
0.170984	-0.488373	0.03	0.047	1	Rit1
0.171243	0.345571	0.133	0.107	1	Filip1l
0.171265	-0.445108	0.017	0.03	1	Igdcc4
0.171358	0.275936	0.239	0.212	1	Tmem233
0.171436	-0.123342	0.227	0.278	1	Mettl23
0.171447	-0.524215	0.008	0.017	1	Glt28d2
0.171589	0.163162	0.218	0.186	1	Hnrnpm
0.171775	0.11561	0.025	0.013	1	Dis3
0.171776	-0.595579	0.008	0.017	1	Mettl15
0.171822	-0.724916	0.025	0.039	1	Tmem115
0.171855	0.911206	0.061	0.043	1	Cggbp1
0.17194	-0.490625	0.051	0.071	1	Srpk2
0.172042	0.367402	0.112	0.088	1	Rbbp6
0.172106	-0.765248	0.008	0.017	1	Mcm2
0.172106	-0.937885	0.008	0.017	1	Akap10
0.172106	-0.713243	0.008	0.017	1	Dhx33
0.172243	0.202288	0.174	0.144	1	Zmat2
0.172309	0.543801	0.025	0.013	1	Gtf2e2
0.172461	0.180525	0.017	0.03	1	Lmod2
0.172525	0.249243	0.218	0.189	1	Srsf5
0.172672	0.742063	0.059	0.041	1	Sgce
0.17276	0.486163	0.044	0.028	1	Septin8
0.17276	0.302227	0.044	0.028	1	Bcas3
0.172844	-0.4995	0.023	0.038	1	Dusp26
0.173099	-0.585928	0.008	0.017	1	Fbxl15
0.173541	0.474627	0.07	0.051	1	Rap2c
0.173867	0.277723	0.089	0.068	1	Trak2
0.174189	0.364162	0.025	0.013	1	Ccdc82
0.174244	0.392231	0.174	0.152	1	Nfe2l2
0.174311	0.478085	0.087	0.066	1	Tram1
0.174334	0.773951	0.044	0.028	1	Pitpnb
0.174344	-0.161719	0.265	0.319	1	Ncbp2as2
0.174355	-0.540741	0.032	0.049	1	Mzt2
0.174499	-0.297911	0.127	0.159	1	Ndufaf4
0.174984	-0.528472	0.059	0.081	1	Nrbp1
0.175021	0.894347	0.045	0.03	1	Cadm1
0.175077	0.833829	0.034	0.021	1	Cmtm6
0.175143	-0.607526	0.025	0.039	1	Twist1
0.175156	-0.382162	0.098	0.126	1	Imp3
0.175477	-0.210583	0.419	0.477	1	Fmc1
0.175701	0.678502	0.059	0.041	1	Nfkb1
0.175748	-0.208732	0.045	0.066	1	Fam131a
0.175782	0.314448	0.089	0.068	1	Ets2
0.176654	0.536625	0.1	0.079	1	Purb
0.176848	-0.298867	0.11	0.141	1	Babam1
0.177133	0.752562	0.089	0.069	1	Gosr2
0.177231	0.658499	0.08	0.06	1	Prelid1
0.177495	-0.22264	0.341	0.388	1	Tubb4b
0.177643	0.54873	0.045	0.03	1	Lgals9
0.177744	-1.08475	0.034	0.051	1	Rtl8b
0.177813	0.5656	0.125	0.103	1	Slc16a10
0.178129	-0.479344	0.078	0.103	1	Mdm2
0.178268	-1.70656	0.013	0.024	1	Fubp3
0.178445	-0.141633	0.055	0.077	1	Mon2
0.178516	0.450858	0.044	0.028	1	Ppp3cc
0.178664	-0.315381	0.121	0.152	1	Lgalsl
0.178829	-0.805591	0.025	0.039	1	Tmem50b
0.179316	0.31174	0.108	0.084	1	Nono
0.17936	-0.651577	0.025	0.039	1	Tusc3
0.179668	-0.593888	0.04	0.058	1	Exosc5
0.180094	0.221862	0.072	0.053	1	Ecm2
0.180105	0.564457	0.057	0.039	1	Foxj2
0.180128	0.455857	0.044	0.028	1	Tug1
0.180144	-0.27687	0.047	0.068	1	Calcoco1
0.180249	0.549486	0.072	0.053	1	Ppic
0.180556	0.605259	0.034	0.021	1	Nt5c
0.180662	0.572795	0.059	0.041	1	Tbc1d1
0.180749	-0.607869	0.013	0.024	1	Irgq
0.180765	0.62733	0.129	0.107	1	Npc2
0.180875	-0.391056	0.068	0.092	1	Nipa2
0.181068	-0.553666	0.025	0.039	1	Scmh1
0.181161	0.354916	0.057	0.039	1	Pdcd4
0.181204	1.54486	0.019	0.009	1	Ago3
0.181373	1.14773	0.036	0.023	1	Zfp518a
0.181481	0.640156	0.045	0.03	1	Spg21
0.181589	-0.365166	0.07	0.094	1	Tpbgl
0.181597	1.18721	0.036	0.023	1	Pigq
0.181741	0.781784	0.083	0.064	1	Snx9
0.182166	1.42049	0.019	0.009	1	Inka2
0.182178	0.424207	0.034	0.021	1	Mdfic
0.182378	0.513936	0.108	0.086	1	Cetn3
0.182487	1.40924	0.019	0.009	1	Khnyn
0.182487	1.3767	0.019	0.009	1	Mc5r
0.182671	1.0864	0.027	0.015	1	Get1
0.182721	-0.631747	0.044	0.062	1	Rabep2
0.182937	1.10457	0.027	0.015	1	C330018D20Rik
0.182976	-0.667635	0.013	0.024	1	Nf1
0.182985	0.170735	0.284	0.263	1	Psme4
0.183092	-0.101896	0.038	0.056	1	Ddx23
0.183519	0.269308	0.085	0.064	1	Sdc4
0.183591	-0.929703	0.027	0.041	1	Kansl3
0.183626	0.962648	0.036	0.023	1	Ifi30
0.183776	1.47427	0.019	0.009	1	Dpy19l1
0.183776	1.34264	0.019	0.009	1	Trp63
0.183802	-0.601323	0.019	0.032	1	Rrp9
0.183855	0.770221	0.047	0.032	1	Rhobtb2
0.1841	1.34292	0.019	0.009	1	Alpl
0.184209	-0.263032	0.074	0.098	1	Mea1
0.184226	-0.53661	0.127	0.156	1	Cuedc1
0.184287	-0.719876	0.019	0.032	1	Trub2
0.184316	0.12627	0.133	0.109	1	Tgfbr2
0.184316	-0.130036	0.04	0.058	1	Prob1
0.184379	-0.711755	0.013	0.024	1	Fbxo21
0.184405	0.250735	0.157	0.133	1	Bag6
0.184423	1.45822	0.019	0.009	1	Rasa2
0.18466	-1.29123	0.013	0.024	1	Asb18
0.184748	1.15559	0.019	0.009	1	Kctd5
0.184828	0.136382	0.28	0.251	1	Dnajc21
0.184942	-0.773234	0.013	0.024	1	Usp37
0.184994	-0.413634	0.093	0.12	1	Rnaset2b
0.184996	0.23575	0.278	0.255	1	Pafah1b1
0.185305	0.695151	0.08	0.06	1	Rfc1
0.185379	-0.27322	0.1	0.129	1	Bves
0.185397	1.36685	0.019	0.009	1	Gmip
0.185611	0.101434	0.057	0.039	1	Pros1
0.185676	-0.589886	0.042	0.06	1	Ip6k1
0.185723	1.49873	0.019	0.009	1	Trim2
0.185723	1.3798	0.019	0.009	1	3110082I17Rik
0.185723	1.09142	0.019	0.009	1	Nicn1
0.185832	0.419982	0.1	0.079	1	Rbbp4
0.186049	0.982467	0.019	0.009	1	Naglu
0.186049	-0.219531	0.019	0.009	1	Basp1
0.186072	-0.571655	0.013	0.024	1	Sec22a
0.186187	-0.203863	0.254	0.3	1	Smyd1
0.1863	0.36561	0.239	0.218	1	Ankrd40
0.186355	-0.955413	0.013	0.024	1	Msantd3
0.186375	0.877695	0.019	0.009	1	Hemk1
0.186702	1.11269	0.019	0.009	1	Xrcc2
0.186702	1.21784	0.019	0.009	1	Phrf1
0.187029	1.0238	0.019	0.009	1	Evi5l
0.187073	-0.211555	0.038	0.056	1	Tnfrsf21
0.187496	0.328662	0.14	0.116	1	Nfu1
0.187505	0.745354	0.036	0.023	1	Ccdc146
0.187515	0.624969	0.027	0.015	1	Gnb4
0.187685	1.01631	0.019	0.009	1	Engase
0.187838	-0.633485	0.027	0.041	1	Slc25a19
0.187867	-0.644683	0.036	0.053	1	Ncoa2
0.188013	0.878968	0.019	0.009	1	Nacc1
0.188332	0.705755	0.027	0.015	1	Top3b
0.188332	0.424425	0.027	0.015	1	Plin5
0.188347	-0.306216	0.013	0.024	1	Prdm8
0.188401	0.82236	0.049	0.034	1	Sulf1
0.18842	-0.186381	0.155	0.191	1	Ppp1r14c
0.188633	-0.328751	0.013	0.024	1	Nup54
0.188672	0.236054	0.019	0.009	1	Hs3st5
0.188672	0.949259	0.019	0.009	1	Lpcat1
0.188672	0.831924	0.019	0.009	1	Pomt2
0.189001	0.637683	0.019	0.009	1	Pitpnm2
0.189001	0.912408	0.019	0.009	1	Robo4
0.189371	-1.17439	0.021	0.034	1	Rhbdf2
0.189596	0.702502	0.047	0.032	1	Mrs2
0.189618	-0.724001	0.057	0.077	1	Ctxn3
0.18962	-0.238766	0.138	0.173	1	Cd55
0.189933	-0.469718	0.019	0.032	1	Map1s
0.190214	-0.283745	0.148	0.184	1	Mrpl13
0.190278	0.372846	0.091	0.069	1	Abcc5
0.190324	0.526739	0.019	0.009	1	Dtwd1
0.190333	0.293199	0.072	0.053	1	Ablim1
0.190398	0.748108	0.047	0.032	1	Akap11
0.190398	0.645537	0.047	0.032	1	Taf7
0.190864	0.122969	0.451	0.435	1	Smim11
0.191321	0.78716	0.019	0.009	1	Tor3a
0.191443	0.644893	0.036	0.023	1	Rhou
0.191463	0.222446	0.271	0.25	1	Tcp1
0.191505	-0.713203	0.027	0.041	1	Lrrc57
0.191566	-0.393268	0.134	0.165	1	Polr2c
0.191599	0.247694	0.25	0.225	1	Gdi2
0.191625	0.179754	0.027	0.015	1	Mcm3ap
0.191722	-0.584178	0.027	0.041	1	Eif2d
0.19203	-0.323013	0.074	0.098	1	Tmem9b
0.19213	0.961549	0.049	0.034	1	Cygb
0.192454	0.44123	0.027	0.015	1	Itgam
0.192717	-0.464751	0.055	0.075	1	Smim12
0.192813	-0.561386	0.036	0.053	1	Sacm1l
0.193165	0.980425	0.051	0.036	1	Anxa4
0.193431	-0.140745	0.697	0.717	1	Ndufv2
0.193465	1.34012	0.028	0.017	1	Ptdss1
0.193565	0.243897	0.027	0.015	1	Abhd13
0.193957	-0.824192	0.021	0.034	1	Meaf6
0.193961	0.508692	0.123	0.101	1	Ddost
0.194077	0.205979	0.097	0.075	1	Ppp6r3
0.194152	0.426809	0.112	0.09	1	Tapbp
0.194328	0.470071	0.153	0.131	1	Kat2b
0.194689	-0.718903	0.021	0.034	1	Abl2
0.19473	0.191066	0.093	0.071	1	Cd248
0.195255	0.394989	0.116	0.094	1	Rnf6
0.195292	-0.210696	0.394	0.441	1	Etfa
0.195365	0.435714	0.146	0.122	1	Zfp36l1
0.19537	1.86694	0.013	0.006	1	Zfp952
0.195444	-0.405615	0.027	0.041	1	Srebf2
0.195734	0.14654	0.123	0.098	1	Bod1l
0.195784	1.77688	0.013	0.006	1	Septin6
0.195896	-0.116978	0.307	0.366	1	Prkaa2
0.195914	0.906433	0.049	0.034	1	Mtif2
0.196198	1.91062	0.013	0.006	1	Pign
0.196198	1.74251	0.013	0.006	1	Mettl8
0.19625	0.977874	0.038	0.024	1	Xpnpep1
0.196422	-0.804892	0.028	0.043	1	Haus1
0.196612	1.52682	0.013	0.006	1	Gm14325
0.196612	1.58342	0.013	0.006	1	Bche
0.196612	1.46365	0.013	0.006	1	Clec12a
0.196869	0.477459	0.036	0.023	1	Efemp2
0.197028	1.54072	0.013	0.006	1	Ccdc9b
0.197028	1.87958	0.013	0.006	1	D16Ertd472e
0.197028	1.50858	0.013	0.006	1	Tmem181a
0.197313	-0.452123	0.044	0.062	1	Mtfr1
0.197444	1.61866	0.013	0.006	1	Lat2
0.197444	1.37853	0.013	0.006	1	Zfp592
0.197554	-1.08706	0.009	0.019	1	Armcx4
0.197742	-0.390786	0.172	0.201	1	Tmem223
0.19786	1.44092	0.013	0.006	1	Lin37
0.198278	1.26407	0.013	0.006	1	Ptgir
0.198278	0.947873	0.013	0.006	1	Fam219b
0.198278	1.00449	0.013	0.006	1	Fermt3
0.198421	0.370013	0.172	0.15	1	Sorbs2
0.198428	-0.184607	0.269	0.315	1	Dynll2
0.198446	0.324822	0.1	0.079	1	Arhgef12
0.19845	0.780854	0.038	0.024	1	Ctps
0.198508	-0.196616	0.062	0.084	1	Timm17b
0.198577	1.16383	0.028	0.017	1	Hmox1
0.198696	1.47291	0.013	0.006	1	Ccdc8
0.198696	0.327268	0.013	0.006	1	Ctdspl
0.198696	0.5151	0.013	0.006	1	Emx2
0.198786	-0.27079	0.383	0.424	1	Slc2a4
0.198822	-0.634897	0.051	0.069	1	Opa3
0.199114	1.64259	0.013	0.006	1	Mamld1
0.199114	1.03836	0.013	0.006	1	Magi3
0.199143	0.944776	0.053	0.038	1	Ostm1
0.199204	-0.295506	0.093	0.118	1	Rabggtb
0.199263	-1.30531	0.009	0.019	1	Ctbs
0.199435	-1.25189	0.009	0.019	1	Slc25a29
0.199533	1.04975	0.013	0.006	1	Tapbpl
0.199537	0.34058	0.117	0.096	1	Xirp1
0.199625	-0.224795	0.419	0.48	1	Anapc13
0.199953	0.764139	0.013	0.006	1	Cmip
0.200023	-0.136784	0.049	0.069	1	Xrcc5
0.200167	-0.648347	0.038	0.054	1	Yae1d1
0.200374	0.883496	0.013	0.006	1	Stard13
0.200374	0.863712	0.013	0.006	1	Stoml1
0.200457	-0.739848	0.038	0.054	1	Pdk1
0.200639	0.719361	0.072	0.054	1	Dhx40
0.200639	-0.951875	0.009	0.019	1	Scx
0.200795	0.908327	0.013	0.006	1	Gramd1b
0.200806	-0.334757	0.036	0.053	1	Pdcd2
0.201217	0.691924	0.013	0.006	1	Pck2
0.201453	0.757913	0.051	0.036	1	Utp14a
0.201582	0.830538	0.028	0.017	1	Sco2
0.201639	0.306703	0.013	0.006	1	Pbx3
0.201639	0.484807	0.013	0.006	1	Pex26
0.201639	0.876914	0.013	0.006	1	H2-M3
0.201801	1.00559	0.04	0.026	1	Slc9a8
0.201823	0.232942	0.367	0.351	1	Ppp3cb
0.201857	1.01273	0.028	0.017	1	Arhgef7
0.201864	-0.787161	0.021	0.034	1	Abt1
0.201924	-0.588148	0.053	0.071	1	Cdc16
0.202021	-0.792624	0.009	0.019	1	Slc25a22
0.202021	-0.987695	0.009	0.019	1	Yjefn3
0.202044	-0.812374	0.015	0.026	1	Ccdc22
0.202046	0.479574	0.066	0.049	1	Cyth1
0.202062	0.714988	0.013	0.006	1	Helz2
0.202062	-0.262872	0.013	0.006	1	Ppm1m
0.202276	0.873236	0.053	0.038	1	Adam15
0.202368	-1.0435	0.009	0.019	1	Ralgds
0.202394	-0.443448	0.036	0.053	1	Nme6
0.202497	0.398222	0.134	0.111	1	Mprip
0.202565	-0.215934	0.034	0.051	1	Ptcd2
0.202715	-0.73372	0.009	0.019	1	Entrep3
0.202715	-0.679865	0.009	0.019	1	Sppl2b
0.202771	-0.944923	0.023	0.036	1	Adcy2
0.202868	-0.532969	0.021	0.034	1	Zfp825
0.202906	-0.970412	0.015	0.026	1	Ggcx
0.203063	-0.924023	0.009	0.019	1	Gipc1
0.203063	-0.711348	0.009	0.019	1	Prr29
0.203409	0.491666	0.114	0.092	1	Actr3
0.203411	-1.02878	0.009	0.019	1	Kdelr3
0.203485	-0.214888	0.102	0.129	1	R3hdm2
0.203759	-0.676932	0.009	0.019	1	Rmdn2
0.203767	-0.277923	0.127	0.159	1	Cbr2
0.203985	0.581585	0.066	0.049	1	Ddx18
0.20406	-0.814689	0.015	0.026	1	Mgmt
0.204065	0.723865	0.028	0.017	1	Zc3h6
0.204138	-0.222598	0.136	0.165	1	Mrpl17
0.204163	0.414144	0.062	0.045	1	Tiparp
0.20419	-0.268685	0.036	0.053	1	Mtss1
0.204209	-0.119217	0.062	0.084	1	Sumo3
0.204337	-0.496165	0.08	0.103	1	Nbr1
0.204445	0.410284	0.038	0.024	1	Kat6b
0.204457	-0.756469	0.009	0.019	1	Pmvk
0.204457	-0.640295	0.009	0.019	1	P2rx5
0.204741	-0.497702	0.028	0.043	1	Abhd12
0.204752	-0.337832	0.038	0.054	1	Aen
0.20482	-0.179134	0.506	0.567	1	Trim54
0.204881	0.386759	0.051	0.036	1	Dnttip1
0.204884	0.445371	0.049	0.034	1	C1galt1c1
0.204897	0.886241	0.028	0.017	1	H2-DMa
0.205042	-2.34889	0.006	0.013	1	Ap4e1
0.205338	0.152585	0.58	0.557	1	Hint1
0.205415	-0.139414	0.652	0.683	1	Ndufab1
0.205475	0.409363	0.157	0.135	1	Rnf130
0.205508	-0.394807	0.009	0.019	1	Rab31
0.205631	-0.384729	0.028	0.043	1	Cep43
0.205655	-0.703408	0.015	0.026	1	Nmnat3
0.205904	-0.549391	0.021	0.034	1	Orai3
0.206011	0.12414	0.028	0.017	1	Ikbip
0.2062	-0.403786	0.036	0.053	1	Nde1
0.206202	0.542266	0.051	0.036	1	Akt1
0.206279	0.307429	0.184	0.161	1	Ubxn6
0.206303	0.188832	0.11	0.086	1	Utp11
0.206465	0.50077	0.093	0.073	1	Wasf2
0.206467	-0.804613	0.03	0.045	1	Rnf111
0.206525	-0.109861	0.155	0.191	1	Txnl1
0.206544	1.39791	0.021	0.011	1	Hmg20a
0.206675	-1.05116	0.015	0.026	1	Reps1
0.206675	-0.676772	0.015	0.026	1	Nprl3
0.20671	0.201184	0.028	0.017	1	Pdpn
0.206724	0.394575	0.246	0.229	1	Rhoa
0.206759	-2.10351	0.006	0.013	1	Tead4
0.206806	-0.356967	0.036	0.053	1	Esr1
0.206832	0.617406	0.038	0.024	1	Smad7
0.20685	0.823876	0.028	0.017	1	Anapc7
0.207091	0.389175	0.078	0.058	1	Cnst
0.207138	0.421714	0.134	0.114	1	Cdc37
0.207188	-0.813338	0.023	0.036	1	Wdr41
0.207211	-0.329787	0.036	0.053	1	Ddx47
0.207346	0.513143	0.04	0.026	1	Zc3h4
0.207539	1.30487	0.021	0.011	1	Slc38a9
0.20758	-0.264594	0.053	0.073	1	Nol12
0.207591	0.652648	0.049	0.034	1	Rif1
0.207621	-1.51225	0.006	0.013	1	Tmem69
0.207749	0.468618	0.062	0.045	1	Abhd17b
0.207759	-0.338116	0.098	0.124	1	Ltbp4
0.207872	1.44345	0.021	0.011	1	Sfxn1
0.207946	-0.419985	0.021	0.034	1	Cnot9
0.207971	0.551476	0.028	0.017	1	Orc2
0.207971	0.722178	0.028	0.017	1	Edem1
0.208053	-1.59435	0.006	0.013	1	Asb6
0.208053	-1.60103	0.006	0.013	1	Trim65
0.208164	0.795569	0.04	0.026	1	Dnajc9
0.208431	-0.7426	0.015	0.026	1	Ift43
0.208448	0.678749	0.053	0.038	1	Pik3c3
0.208486	-1.32294	0.006	0.013	1	Tmem41a
0.208486	-1.45646	0.006	0.013	1	Rbm4b
0.208534	0.604757	0.028	0.017	1	C5ar1
0.208565	-0.437999	0.061	0.081	1	Dusp10
0.208733	-0.296342	0.036	0.053	1	Fra10ac1
0.208815	0.285789	0.028	0.017	1	Ddx28
0.208871	0.938178	0.021	0.011	1	Uck1
0.208871	1.26671	0.021	0.011	1	Ifnar1
0.20892	-1.59242	0.006	0.013	1	Col7a1
0.208933	0.38584	0.078	0.06	1	Bcl7c
0.209097	0.720588	0.028	0.017	1	Gucy1a1
0.209202	0.209501	0.379	0.364	1	Map4
0.209205	1.2809	0.021	0.011	1	2010315B03Rik
0.209205	1.30597	0.021	0.011	1	Wdr35
0.2093	-0.328944	0.053	0.073	1	Map3k4
0.209317	-0.440488	0.03	0.045	1	Cfd
0.209335	0.393994	0.08	0.06	1	Baz1b
0.209354	-1.30199	0.006	0.013	1	Prr12
0.209354	-1.04636	0.006	0.013	1	Mt3
0.209457	0.750646	0.053	0.038	1	Gstt1
0.209539	1.22807	0.021	0.011	1	Cyp2d22
0.209608	-0.607436	0.015	0.026	1	Kat2a
0.209673	-0.683854	0.023	0.036	1	Fam20c
0.209874	1.39648	0.021	0.011	1	Ptprd
0.209874	1.35164	0.021	0.011	1	Rufy2
0.209874	0.489702	0.021	0.011	1	Cspg4
0.209916	-0.210866	0.201	0.24	1	Ptges3
0.209925	0.819715	0.04	0.026	1	Arf2
0.209997	-0.283231	0.165	0.195	1	Sar1a
0.210198	-0.696805	0.015	0.026	1	C2cd3
0.210198	-0.804467	0.015	0.026	1	Mbip
0.210224	-0.852669	0.006	0.013	1	Zfp628
0.210224	-0.849212	0.006	0.013	1	Wipf2
0.210224	-1.2052	0.006	0.013	1	Traf3
0.210224	-1.8104	0.006	0.013	1	Sema5a
0.210224	-0.92093	0.006	0.013	1	Zfp251
0.210505	-0.370162	0.159	0.191	1	Mfn1
0.21066	-1.10428	0.006	0.013	1	Gabpb1
0.21066	-1.07541	0.006	0.013	1	Rbpms2
0.21066	-1.11412	0.006	0.013	1	Als2cl
0.210794	0.258358	0.028	0.017	1	Nek1
0.210948	-0.430522	0.04	0.056	1	Herc3
0.211097	-0.87538	0.006	0.013	1	Tmco6
0.211107	0.72401	0.055	0.039	1	Socs2
0.211454	0.395949	0.1	0.079	1	Mgll
0.211534	-0.668474	0.006	0.013	1	Catsper2
0.211534	-2.35699	0.006	0.013	1	Galc
0.211755	-0.228432	0.163	0.201	1	Phtf2
0.21187	-0.789482	0.078	0.098	1	Ckap5
0.211972	-0.796609	0.006	0.013	1	Nfatc2ip
0.211972	-0.217348	0.006	0.013	1	Zdhhc24
0.212112	0.507614	0.129	0.109	1	Tgfbi
0.212144	0.370447	0.117	0.096	1	H2aj
0.212228	0.888267	0.021	0.011	1	Zfp423
0.212274	-0.373955	0.015	0.026	1	Cdkn1a
0.212353	0.537294	0.095	0.075	1	Ssna1
0.212566	0.93249	0.021	0.011	1	Nlrx1
0.212847	0.654363	0.078	0.06	1	Styx
0.21285	-0.686263	0.006	0.013	1	Mrgbp
0.212904	0.852542	0.021	0.011	1	Tbx3
0.212955	1.05622	0.042	0.028	1	Mto1
0.213026	0.227269	0.078	0.058	1	Glyr1
0.213097	-0.485746	0.051	0.069	1	Tbx1
0.213243	0.975728	0.021	0.011	1	Rassf2
0.213243	0.710358	0.021	0.011	1	Ern1
0.213478	0.342699	0.04	0.026	1	Metrnl
0.213582	0.842897	0.021	0.011	1	Mcm7
0.213582	0.988911	0.021	0.011	1	Ubxn7
0.213696	-0.352258	0.106	0.133	1	Mcrip2
0.213723	-0.874834	0.04	0.056	1	Zhx2
0.213731	-0.604003	0.006	0.013	1	Thbs3
0.213921	0.613287	0.021	0.011	1	Inf2
0.213921	0.926329	0.021	0.011	1	Pcdh1
0.214063	-0.262299	0.114	0.143	1	Rabgef1
0.214115	0.821018	0.042	0.028	1	Sirpa
0.214172	-0.46436	0.006	0.013	1	Gmcl1
0.214649	-0.342259	0.049	0.068	1	Rtcb
0.214705	-0.381578	0.023	0.036	1	Lpar1
0.214941	0.966955	0.03	0.019	1	Mrm3
0.214941	0.839696	0.021	0.011	1	Rbp1
0.215049	0.315999	0.129	0.107	1	Crip2
0.215063	-0.177928	0.055	0.075	1	Maip1
0.215079	1.00958	0.03	0.019	1	Slc28a2
0.21511	0.115968	0.602	0.593	1	Capza2
0.215147	0.308897	0.14	0.116	1	Il6st
0.215173	-0.116078	0.165	0.201	1	Cct7
0.215179	-0.418233	0.074	0.096	1	Snf8
0.215182	-0.147688	0.252	0.304	1	Arpc5l
0.215258	0.329744	0.066	0.049	1	Etnk1
0.215495	1.08419	0.03	0.019	1	Yod1
0.215548	0.449899	0.076	0.056	1	Lactb
0.215936	-0.213644	0.237	0.28	1	Hint3
0.215976	0.434757	0.197	0.176	1	Eif4h
0.215977	-0.506818	0.023	0.036	1	Mtrf1
0.216049	-0.343309	0.036	0.053	1	St7l
0.216054	-0.139165	0.14	0.173	1	Mustn1
0.216086	0.459966	0.066	0.049	1	Tom1
0.216126	0.371922	0.153	0.129	1	Rrbp1
0.216327	0.923528	0.03	0.019	1	Vps26c
0.216352	0.581985	0.04	0.026	1	Setd1b
0.216453	-0.162781	0.144	0.176	1	Rfk
0.216456	-0.58394	0.042	0.058	1	Evi5
0.216623	0.362719	0.22	0.197	1	Jun
0.216884	1.25998	0.03	0.019	1	Tet2
0.216891	-0.127629	0.117	0.146	1	Fgfr1op2
0.217145	0.691221	0.055	0.039	1	Cyld
0.217162	0.98149	0.03	0.019	1	Qsox1
0.217181	0.102188	0.191	0.167	1	Fstl1
0.217332	-0.217333	0.047	0.066	1	Mtss2
0.217392	0.572958	0.102	0.083	1	Acin1
0.217552	0.340078	0.159	0.135	1	Nme1
0.217669	0.147306	0.216	0.188	1	Akap9
0.217751	0.292777	0.066	0.049	1	Gm2a
0.217883	0.868906	0.062	0.047	1	Rab3gap1
0.218024	0.718741	0.021	0.011	1	Dhx38
0.218024	0.62433	0.021	0.011	1	Naalad2
0.218072	0.30759	0.112	0.09	1	Emc10
0.21828	0.246608	0.03	0.019	1	Clec4a2
0.218309	-0.17334	0.064	0.086	1	Phip
0.218309	-0.264347	0.064	0.086	1	Cdk2ap2
0.218407	0.153517	0.371	0.345	1	Ier3ip1
0.218409	0.118241	0.345	0.321	1	Scp2
0.218704	0.552776	0.114	0.094	1	Srrm1
0.21884	0.597819	0.03	0.019	1	Camsap2
0.218863	-0.239839	0.375	0.415	1	Prkab2
0.218895	0.584503	0.136	0.116	1	Chmp3
0.219011	0.311858	0.04	0.026	1	Tbpl1
0.219174	-0.540571	0.03	0.045	1	Carm1
0.219753	0.430625	0.068	0.051	1	Slu7
0.219756	-0.223673	0.04	0.056	1	Arhgap29
0.220086	-0.256588	0.03	0.045	1	Nip7
0.220217	0.287445	0.07	0.053	1	Cfdp1
0.22027	1.024	0.057	0.041	1	Lgals3
0.220674	0.379737	0.068	0.051	1	Rbfox2
0.220771	-0.337125	0.083	0.107	1	Mrpl38
0.220772	-0.526891	0.03	0.045	1	Ganc
0.221063	0.305877	0.116	0.094	1	Ccz1
0.221093	0.526326	0.078	0.06	1	Stag1
0.221299	0.328264	0.303	0.293	1	Hnrnpk
0.2213	-0.309165	0.191	0.221	1	Fbn1
0.2214	-0.105027	0.866	0.876	1	Cycs
0.221671	0.464186	0.089	0.069	1	Adhfe1
0.221672	0.494646	0.07	0.053	1	Ccdc86
0.221689	-0.183462	0.03	0.045	1	Ankrd33b
0.221909	0.279367	0.203	0.182	1	Wdr26
0.221966	-0.171155	0.161	0.197	1	Ksr1
0.22207	-0.821965	0.017	0.028	1	Angptl6
0.222171	0.494243	0.074	0.056	1	Pofut2
0.222345	0.220199	0.131	0.107	1	Gpihbp1
0.222616	-0.628971	0.051	0.069	1	P4ha2
0.222651	1.03865	0.044	0.03	1	Washc4
0.222659	-0.712746	0.017	0.028	1	Erlin2
0.222796	0.32328	0.11	0.088	1	Ankrd17
0.222938	-0.387541	0.023	0.036	1	Hoxd8
0.223073	0.805213	0.03	0.019	1	Kif3a
0.223229	-0.71291	0.04	0.056	1	Pgap2
0.22325	-0.880386	0.017	0.028	1	Dtd1
0.223432	0.957738	0.07	0.054	1	Kras
0.223546	-0.900914	0.017	0.028	1	Ptch1
0.223585	0.899059	0.044	0.03	1	Psmd9
0.223692	0.21537	0.206	0.18	1	Ccl11
0.223983	-0.285645	0.023	0.036	1	Gpr107
0.224163	-0.195509	0.428	0.462	1	Psmd8
0.224463	-0.513561	0.051	0.069	1	Copz1
0.224553	0.562348	0.055	0.039	1	Xrcc6
0.224921	-0.266155	0.03	0.045	1	Dhrs1
0.225011	-0.416842	0.032	0.047	1	Ebpl
0.225153	-0.631841	0.03	0.045	1	Ino80
0.225157	-0.229524	0.076	0.098	1	Atp2c1
0.225245	0.737318	0.042	0.028	1	Crkl
0.225387	0.61204	0.055	0.039	1	Thoc2l
0.225505	-0.648486	0.025	0.038	1	Tspan17
0.225625	-0.496142	0.017	0.028	1	Atf7
0.225933	0.966369	0.044	0.03	1	Tbl1x
0.226221	-0.960585	0.017	0.028	1	Ebf3
0.226372	-0.659925	0.062	0.083	1	Borcs7
0.22652	-0.867982	0.017	0.028	1	Ap5m1
0.227015	-0.113762	0.03	0.045	1	Pank4
0.227113	0.727865	0.044	0.03	1	Hmgb2
0.227247	-0.171605	0.203	0.242	1	Ky
0.227417	-0.517111	0.017	0.028	1	Borcs8
0.227417	-0.936051	0.017	0.028	1	Arfgap3
0.227423	0.318528	0.042	0.028	1	Myof
0.227903	-0.359323	0.095	0.118	1	Poldip2
0.228004	0.55997	0.129	0.109	1	Clint1
0.22801	1.12387	0.032	0.021	1	Fer
0.228027	0.697153	0.057	0.041	1	Ttc14
0.228146	0.300054	0.106	0.086	1	Hnrnpul2
0.22823	0.174899	0.03	0.019	1	Dtd2
0.228491	0.166967	0.417	0.402	1	Anapc5
0.228512	0.82314	0.062	0.047	1	Polr1h
0.228828	0.166163	0.231	0.205	1	Aplp2
0.228909	-0.471086	0.112	0.139	1	Lage3
0.229062	-0.96257	0.011	0.021	1	Ccrl2
0.229181	1.56563	0.023	0.013	1	Cln6
0.229423	0.210841	0.07	0.053	1	Dnajc10
0.229426	-0.404102	0.134	0.161	1	Adsl
0.229494	0.59792	0.083	0.066	1	Add1
0.229521	-0.412227	0.017	0.028	1	Zbtb22
0.229532	-0.470039	0.117	0.143	1	Cul2
0.229678	0.469852	0.03	0.019	1	Dnajb1
0.229893	0.32329	0.057	0.041	1	Itpripl2
0.229963	0.889652	0.044	0.03	1	Acad8
0.230104	0.791897	0.032	0.021	1	Fbxo34
0.23013	-0.280985	0.025	0.038	1	Dot1l
0.230201	0.646246	0.059	0.043	1	Fastkd2
0.230503	-0.257988	0.04	0.056	1	Btbd7
0.230525	0.944439	0.032	0.021	1	Pycr2
0.230649	0.105423	0.517	0.497	1	Fitm1
0.230672	0.865876	0.045	0.032	1	Zbtb11
0.23085	-0.759101	0.011	0.021	1	Hdhd5
0.23085	-0.724256	0.011	0.021	1	Snai3
0.23085	-0.644915	0.011	0.021	1	Ccdc134
0.230881	-0.306903	0.017	0.028	1	Slc22a5
0.231113	-0.371107	0.131	0.158	1	Cpeb1
0.231144	-0.114735	0.259	0.302	1	Tmem258
0.231214	1.37806	0.023	0.013	1	Ift57
0.231227	0.780812	0.032	0.021	1	Wdr83
0.23143	-0.411401	0.059	0.079	1	Dicer1
0.231556	-0.358952	0.025	0.038	1	Nqo2
0.231931	0.570978	0.032	0.021	1	Strip1
0.23211	0.373045	0.25	0.235	1	Tspan3
0.232235	1.24854	0.023	0.013	1	Tmem88
0.232288	-0.8064	0.011	0.021	1	Usp31
0.232331	0.651456	0.104	0.086	1	U2af1
0.232551	-0.495487	0.017	0.028	1	2210016F16Rik
0.232722	-1.10028	0.036	0.051	1	Ptpn21
0.232768	0.328355	0.078	0.06	1	Sash1
0.232856	-0.519329	0.017	0.028	1	Tbc1d14
0.232918	1.15421	0.023	0.013	1	Ephb4
0.233069	0.521964	0.123	0.103	1	Cbx1
0.233182	-0.437899	0.081	0.103	1	Tmem11
0.233278	-0.44917	0.032	0.047	1	Tmem165
0.23337	-0.534363	0.011	0.021	1	Tmem268
0.233727	1.85283	0.015	0.008	1	Gnpda2
0.233732	-0.753381	0.011	0.021	1	Mrm2
0.233755	0.452236	0.076	0.058	1	Ehd4
0.233773	-0.564775	0.025	0.038	1	Snx16
0.233798	0.240201	0.042	0.028	1	Chd6
0.233944	1.16754	0.023	0.013	1	Phactr4
0.234045	0.594065	0.044	0.03	1	Selenbp1
0.234057	-0.60958	0.044	0.06	1	Klhl8
0.234287	1.25619	0.023	0.013	1	Pdlim4
0.234296	-0.546053	0.025	0.038	1	Mtmr10
0.234301	-0.40623	0.125	0.15	1	Irf2bp2
0.234588	1.62369	0.015	0.008	1	Myo1g
0.234683	-0.102997	0.11	0.088	1	Zfp638
0.234689	-0.291033	0.017	0.028	1	Nsun3
0.23477	0.469561	0.044	0.03	1	Mmrn2
0.234819	-0.179888	0.011	0.021	1	Lysmd4
0.235017	0.295033	0.172	0.148	1	Rbm25
0.235019	1.77718	0.015	0.008	1	Prrg1
0.235019	1.64711	0.015	0.008	1	Vcam1
0.235019	1.63875	0.015	0.008	1	Tsacc
0.235117	0.389598	0.1	0.081	1	Eml1
0.23545	1.60383	0.015	0.008	1	Rfx5
0.23545	1.57207	0.015	0.008	1	Cpne8
0.235474	-0.124918	0.182	0.218	1	Mcee
0.235615	0.747907	0.032	0.021	1	Alg5
0.235663	0.972468	0.023	0.013	1	Asb7
0.235975	0.669067	0.059	0.043	1	Tpcn1
0.236007	0.247732	0.023	0.013	1	Ppcdc
0.236081	-0.101049	0.032	0.047	1	Gng12
0.236207	0.412868	0.061	0.045	1	BC005624
0.236446	0.395483	0.11	0.09	1	Txndc15
0.236474	-0.268042	0.119	0.146	1	Raf1
0.236526	-0.774663	0.044	0.06	1	Clasp2
0.236698	0.951433	0.023	0.013	1	Extl2
0.23671	0.516262	0.081	0.064	1	Tgm2
0.236748	1.24618	0.015	0.008	1	Eeig1
0.236748	1.3695	0.015	0.008	1	Zkscan5
0.237033	0.262262	0.042	0.028	1	Mta2
0.237044	0.614464	0.023	0.013	1	F11r
0.237147	-0.212452	0.184	0.22	1	Ccdc124
0.237182	1.25387	0.015	0.008	1	Ankzf1
0.237182	0.974257	0.015	0.008	1	G6pdx
0.237182	1.36112	0.015	0.008	1	Cgnl1
0.237182	1.10089	0.015	0.008	1	Eml4
0.237182	0.872081	0.015	0.008	1	Fzd8
0.237217	0.93947	0.023	0.013	1	Mogs
0.237225	0.388823	0.206	0.188	1	App
0.23724	0.647702	0.081	0.064	1	Smarce1
0.237568	1.36967	0.034	0.023	1	Taf3
0.237616	0.931276	0.015	0.008	1	Bbs5
0.237616	0.950246	0.015	0.008	1	Thnsl2
0.237616	1.251	0.015	0.008	1	Adcy4
0.237716	-0.653422	0.059	0.077	1	Cited4
0.237735	-0.206871	0.011	0.021	1	P2ry2
0.237846	1.09961	0.034	0.023	1	Cdc42ep2
0.237893	-0.652467	0.027	0.039	1	Skic2
0.237933	0.478703	0.044	0.03	1	Lbp
0.237982	0.930002	0.047	0.034	1	Git1
0.238239	-0.355518	0.053	0.071	1	BC031181
0.238338	-0.324434	0.18	0.216	1	Rbbp7
0.238424	0.23623	0.269	0.248	1	Rnf11
0.23843	0.875841	0.023	0.013	1	Gpsm3
0.238467	0.850254	0.045	0.032	1	Ccdc174
0.238487	1.20673	0.015	0.008	1	Pigo
0.238487	1.02925	0.015	0.008	1	Zfp719
0.238487	1.20086	0.015	0.008	1	Lrrc32
0.238673	0.355109	0.212	0.189	1	Abca8a
0.238923	1.08955	0.015	0.008	1	Dusp14
0.239019	0.430008	0.102	0.083	1	Flii
0.239169	0.471817	0.057	0.041	1	Stab1
0.239442	-1.34215	0.027	0.039	1	Plekha3
0.239586	-0.579291	0.042	0.058	1	Rilp
0.239796	0.577733	0.015	0.008	1	Atp11c
0.239796	0.942257	0.015	0.008	1	Wnt9a
0.240172	0.274731	0.023	0.013	1	Nt5dc1
0.240172	0.575897	0.023	0.013	1	Taco1
0.240234	0.863163	0.015	0.008	1	Ccdc102a
0.240234	1.00483	0.015	0.008	1	Papolg
0.240451	0.172071	0.068	0.051	1	Hexim1
0.240521	0.705896	0.023	0.013	1	Sox4
0.240581	-0.430463	0.093	0.116	1	Atad1
0.240672	0.380835	0.015	0.008	1	Nnmt
0.240865	0.827935	0.045	0.032	1	Ptgfrn
0.240871	0.708993	0.023	0.013	1	Stx2
0.240871	0.854893	0.023	0.013	1	Nod1
0.240989	0.324239	0.237	0.218	1	Reep5
0.240997	-1.00838	0.027	0.039	1	Glce
0.241004	0.345776	0.059	0.043	1	Ctsf
0.241111	0.641599	0.015	0.008	1	Nupl2
0.241111	0.857309	0.015	0.008	1	Zfp580
0.241223	-0.108498	0.701	0.737	1	Sem1
0.241264	0.43148	0.146	0.126	1	Atg9a
0.241276	-0.117647	0.072	0.094	1	Ssr2
0.241364	0.553439	0.153	0.135	1	Limch1
0.241551	0.839104	0.015	0.008	1	Sars2
0.241551	0.584433	0.015	0.008	1	Sbno2
0.241693	-0.300997	0.144	0.171	1	Fhl1
0.241754	0.332001	0.074	0.056	1	Ddx46
0.242033	0.862572	0.034	0.023	1	Clcn7
0.242095	-0.807423	0.019	0.03	1	Amhr2
0.242156	0.410054	0.062	0.047	1	Bloc1s2
0.242253	-0.197773	0.025	0.038	1	6030458C11Rik
0.242371	-0.259196	0.072	0.094	1	Nktr
0.242469	-0.139289	0.201	0.236	1	H2az2
0.242525	0.369207	0.032	0.021	1	Rab6b
0.242697	0.408776	0.059	0.043	1	Pdia4
0.242867	-0.750493	0.074	0.094	1	Tpd52l1
0.242878	-0.475488	0.036	0.051	1	Thumpd1
0.242939	-0.278546	0.053	0.071	1	Aopep
0.243107	-0.117922	0.032	0.021	1	Slc15a4
0.243328	-0.342979	0.025	0.038	1	Josd1
0.243555	0.189909	0.269	0.246	1	Myoc
0.243871	0.551364	0.087	0.069	1	Kctd9
0.243901	0.440073	0.062	0.047	1	Tek
0.244287	0.742049	0.034	0.023	1	Carhsp1
0.244327	0.286502	0.117	0.096	1	Sbno1
0.24457	0.904386	0.034	0.023	1	Spata2
0.244655	-0.815109	0.027	0.039	1	Cdkn2d
0.24471	-0.300945	0.116	0.141	1	Dvl1
0.244832	0.268771	0.225	0.206	1	Gtf2a2
0.245044	-0.167591	0.307	0.355	1	Cox7a2l
0.245084	0.801375	0.049	0.036	1	Cd52
0.246033	0.563702	0.032	0.021	1	Fam91a1
0.246078	0.111048	0.178	0.158	1	Sox6
0.246088	-0.198105	0.169	0.201	1	Ssb
0.246271	0.858028	0.034	0.023	1	Upf1
0.246577	-0.119544	0.034	0.049	1	Snx10
0.246676	-0.155518	0.123	0.15	1	Nol3
0.246936	0.254329	0.045	0.032	1	Fosl2
0.2471	-1.01794	0.019	0.03	1	Patl1
0.247437	0.414362	0.104	0.086	1	Chp1
0.247524	-0.30187	0.129	0.156	1	Ube2n
0.247821	-0.917662	0.027	0.039	1	Zfp943
0.247865	-0.683628	0.019	0.03	1	Tmem168
0.247934	0.325269	0.059	0.043	1	Alox5ap
0.247981	0.709786	0.034	0.023	1	Rbp7
0.248101	0.524791	0.127	0.109	1	Rasd2
0.248267	0.808907	0.034	0.023	1	Pip4k2a
0.24848	-0.202177	0.025	0.038	1	Tcaim
0.248534	0.947827	0.051	0.038	1	Atf7ip
0.248768	-0.323337	0.061	0.081	1	Atp13a3
0.248839	0.728811	0.034	0.023	1	Adgre1
0.248862	-0.583938	0.028	0.041	1	Prxl2a
0.24895	-0.454645	0.034	0.049	1	Sap30
0.248977	-0.304828	0.377	0.426	1	Nipsnap2
0.249024	-0.204768	0.555	0.6	1	Aco2
0.249025	-0.44118	0.087	0.109	1	Parp1
0.249265	0.547066	0.083	0.066	1	Gda
0.249831	0.615213	0.11	0.092	1	Atp6v0e
0.24993	-0.437725	0.068	0.088	1	Leo1
0.250015	-0.977874	0.019	0.03	1	Nagk
0.250308	-0.128035	0.763	0.767	1	Tmem38a
0.250323	-0.447347	0.019	0.03	1	Hmbs
0.250389	1.04334	0.036	0.024	1	Ctnnbip1
0.250484	0.712303	0.049	0.036	1	Cttn
0.250562	0.713015	0.034	0.023	1	Afap1
0.250602	-0.234035	0.072	0.092	1	Tsen34
0.250628	-1.40467	0.013	0.023	1	Aars2
0.250908	-1.11711	0.008	0.015	1	Tfcp2l1
0.250908	-1.23746	0.008	0.015	1	Katnb1
0.250908	-1.21955	0.008	0.015	1	Dcaf15
0.250945	0.540284	0.064	0.049	1	Ddx42
0.250947	0.923543	0.036	0.024	1	Ino80e
0.250988	-0.95831	0.013	0.023	1	Smim29
0.251237	-0.168187	0.047	0.064	1	Tmem185a
0.251406	1.27318	0.025	0.015	1	Cyb561
0.251464	0.195297	0.182	0.158	1	Ap2m1
0.251495	-0.286814	0.081	0.103	1	Popdc2
0.251579	-0.131111	0.034	0.049	1	Trappc3
0.25175	1.15836	0.025	0.015	1	Chpf2
0.251812	-1.48685	0.008	0.015	1	Tspyl2
0.251813	-1.07526	0.008	0.015	1	Sp110
0.251868	0.544755	0.045	0.032	1	Uhrf2
0.251966	0.345187	0.273	0.259	1	Rb1cc1
0.252093	1.20692	0.025	0.015	1	Abca3
0.252209	-0.103587	0.112	0.139	1	Josd2
0.252265	-1.07292	0.008	0.015	1	Cnnm4
0.252299	-0.406951	0.034	0.049	1	Tcta
0.252377	0.502685	0.104	0.086	1	Fcf1
0.252431	-0.958676	0.013	0.023	1	Klhl23
0.252623	-0.424019	0.027	0.039	1	Washc1
0.252643	-0.339139	0.019	0.03	1	Ppard
0.252685	-0.24818	0.129	0.156	1	Abhd17a
0.252719	-0.787273	0.008	0.015	1	Vhl
0.252757	0.177048	0.354	0.336	1	Rdx
0.252759	0.424326	0.062	0.047	1	Srek1ip1
0.252782	1.06521	0.025	0.015	1	Palm
0.252849	-0.200714	0.057	0.075	1	Insr
0.252871	0.798793	0.034	0.023	1	Polr1c
0.253098	-0.589999	0.061	0.079	1	Cmpk1
0.253109	-0.404021	0.019	0.03	1	Dapk2
0.253173	-0.749972	0.008	0.015	1	Plxna2
0.253175	0.244003	0.083	0.066	1	Tmem208
0.253451	0.133486	0.034	0.023	1	Fxyd6
0.253486	0.453754	0.047	0.034	1	Rgma
0.253628	-0.873037	0.008	0.015	1	Ddx51
0.253628	-0.869635	0.008	0.015	1	Tmem260
0.253628	-0.985486	0.008	0.015	1	Gpr137c
0.253646	0.384758	0.102	0.083	1	Atxn2
0.253654	0.551424	0.091	0.073	1	Desi2
0.253817	0.915585	0.025	0.015	1	Emp2
0.253881	-0.581172	0.013	0.023	1	Vps9d1
0.253974	0.703516	0.047	0.034	1	Fxyd2
0.254041	-0.308034	0.061	0.079	1	Tfdp2
0.254083	-0.581545	0.008	0.015	1	Zfp799
0.254106	0.218849	0.345	0.328	1	Synpo2
0.254163	1.23465	0.025	0.015	1	Pik3c2a
0.254539	-0.892492	0.008	0.015	1	Zfp280c
0.254539	-0.219037	0.008	0.015	1	Arhgef10
0.254656	-0.166109	0.129	0.159	1	Rab11b
0.254701	-0.373855	0.045	0.062	1	Fip1l1
0.254971	-1.2862	0.013	0.023	1	Mms19
0.254977	-0.653103	0.019	0.03	1	Mical3
0.254995	-0.837776	0.008	0.015	1	Bahd1
0.254995	-0.770072	0.008	0.015	1	Pigw
0.255057	0.216473	0.106	0.086	1	Mtch1
0.255452	-0.72644	0.008	0.015	1	Rita1
0.255452	-0.681292	0.008	0.015	1	Cln3
0.255452	-0.750462	0.008	0.015	1	Gfod2
0.255452	-0.419581	0.008	0.015	1	Wwox
0.255452	-1.0229	0.008	0.015	1	Cyp4f39
0.255549	1.17166	0.025	0.015	1	C87436
0.255727	0.725216	0.049	0.036	1	Trappc9
0.255896	0.729407	0.025	0.015	1	Zfp933
0.25591	-0.325412	0.008	0.015	1	Mphosph6
0.25591	-0.763566	0.008	0.015	1	Tmem216
0.256065	-0.819565	0.013	0.023	1	Atg7
0.256094	-0.217398	0.045	0.062	1	Vgll2
0.25618	-0.51693	0.028	0.041	1	Chmp7
0.256229	-0.365879	0.019	0.03	1	Thrsp
0.256327	0.471153	0.049	0.036	1	Ckb
0.256363	0.471551	0.034	0.023	1	Pgd
0.256368	-0.510595	0.008	0.015	1	Zfp275
0.256402	-0.248376	0.027	0.039	1	Wdr20
0.256592	1.00173	0.025	0.015	1	Kbtbd7
0.256637	-0.563065	0.03	0.043	1	Bcl2l2
0.256661	-0.200571	0.309	0.347	1	Gpt2
0.256796	-0.807292	0.013	0.023	1	3110009E18Rik
0.256826	-0.591792	0.008	0.015	1	Nox4
0.256909	-0.113368	0.08	0.101	1	Zfp651
0.257163	0.946423	0.051	0.038	1	Slc40a1
0.257286	-0.705675	0.008	0.015	1	Mta3
0.257745	-0.57359	0.008	0.015	1	Zfp979
0.257966	-0.156586	0.157	0.189	1	Sppl2a
0.257987	0.612596	0.025	0.015	1	Plekhg3
0.258206	-0.238753	0.008	0.015	1	Thnsl1
0.258263	-0.654154	0.013	0.023	1	Phkg2
0.258272	0.487368	0.047	0.034	1	Per1
0.258279	0.824063	0.036	0.024	1	Scarb1
0.258337	0.110346	0.396	0.383	1	Eif5a
0.258337	0.762258	0.025	0.015	1	Aldh3a2
0.258564	0.961491	0.036	0.024	1	Plekho2
0.258566	-0.269898	0.275	0.311	1	Eif3k
0.25859	-0.872791	0.021	0.032	1	Ddx20
0.25863	-0.517597	0.013	0.023	1	Eef2kmt
0.258667	-0.413988	0.008	0.015	1	Lrrc61
0.258781	0.569905	0.053	0.039	1	Acly
0.259043	0.422303	0.161	0.143	1	Znhit1
0.259135	0.867089	0.036	0.024	1	Jag1
0.259213	0.283324	0.091	0.073	1	Tcerg1
0.259296	0.186152	0.076	0.058	1	Smim15
0.259343	0.200752	0.206	0.184	1	Vezf1
0.259362	-0.652456	0.028	0.041	1	Dvl3
0.259735	-0.801027	0.013	0.023	1	Cdc14b
0.259748	0.485287	0.098	0.081	1	Senp6
0.259992	0.940537	0.036	0.024	1	Rapgef6
0.260006	0.675148	0.051	0.038	1	Tbl1xr1
0.260021	-0.291362	0.062	0.081	1	Scyl1
0.260104	-0.632879	0.013	0.023	1	Rnf213
0.260104	-0.679014	0.013	0.023	1	Bcdin3d
0.260129	0.43897	0.047	0.034	1	Nphp1
0.260137	0.291137	0.203	0.18	1	1110004F10Rik
0.260178	0.925987	0.053	0.039	1	Tacc1
0.260214	-0.277057	0.121	0.148	1	Cog6
0.260338	0.407056	0.152	0.131	1	Lnpep
0.260442	0.755221	0.025	0.015	1	Zfp1
0.260479	-0.170325	0.034	0.023	1	Hycc2
0.260479	0.528903	0.034	0.023	1	Amigo1
0.260565	0.530401	0.036	0.024	1	Lrtm1
0.260642	0.330184	0.277	0.263	1	Cltc
0.260844	-0.298771	0.123	0.15	1	Matr3
0.260874	0.351899	0.047	0.034	1	Fnbp4
0.260937	0.163508	0.235	0.22	1	Eif4a1
0.261146	0.739288	0.025	0.015	1	Nfxl1
0.261146	0.692143	0.025	0.015	1	Cdk5
0.261167	0.649941	0.049	0.036	1	Tjp1
0.261213	0.110102	0.013	0.023	1	Miga1
0.261228	-0.451428	0.059	0.077	1	Zfp24
0.261231	-0.259106	0.028	0.041	1	Dusp8
0.261499	0.520172	0.025	0.015	1	Cox18
0.26202	0.439423	0.049	0.036	1	Dop1b
0.262049	-0.249775	0.1	0.124	1	Cebpg
0.262194	0.294566	0.045	0.032	1	Zzz3
0.262248	0.306453	0.091	0.073	1	Zfp938
0.262806	-0.199358	0.049	0.066	1	Lsm3
0.262949	0.425687	0.116	0.096	1	Vps36
0.262996	-0.141432	0.066	0.086	1	Tmem259
0.26312	0.600308	0.047	0.034	1	Bmp2k
0.263142	0.163745	0.273	0.246	1	Prkag3
0.263243	0.69582	0.049	0.036	1	Tceal5
0.263447	0.157787	0.034	0.023	1	4930523C07Rik
0.263631	-0.140803	0.036	0.051	1	Hmcn2
0.263646	-0.169864	0.066	0.086	1	Psmg2
0.263675	-0.351182	0.125	0.15	1	Sars
0.263719	-0.262795	0.108	0.131	1	Tsg101
0.263856	0.605769	0.049	0.036	1	Rai2
0.263976	0.664372	0.025	0.015	1	Vrk2
0.263976	0.611703	0.025	0.015	1	N6amt1
0.263978	-0.117919	0.269	0.313	1	Usp13
0.264032	0.226397	0.195	0.176	1	Cebpb
0.264071	0.616062	0.051	0.038	1	Psmb8
0.264119	0.266665	0.169	0.146	1	C1qa
0.26443	0.592026	0.074	0.058	1	Clcc1
0.264503	0.369647	0.112	0.092	1	Pten
0.26456	-0.478222	0.013	0.023	1	Tspan14
0.26456	-0.470815	0.013	0.023	1	Lyrm7
0.26456	-0.468927	0.013	0.023	1	Dip2b
0.26464	0.965671	0.038	0.026	1	Heatr5a
0.264741	-0.41562	0.119	0.144	1	Rpn1
0.264914	1.37752	0.027	0.017	1	Slc25a24
0.265001	0.420319	0.047	0.034	1	Cyth3
0.265057	0.302801	0.064	0.049	1	Gna13
0.265178	0.683753	0.036	0.024	1	Plekho1
0.265178	0.658095	0.036	0.024	1	Ankib1
0.265468	0.493147	0.036	0.024	1	Ercc5
0.265682	-0.193694	0.013	0.023	1	Ddx19b
0.265756	-0.375385	0.025	0.015	1	Swap70
0.266164	-0.991388	0.03	0.043	1	Atg13
0.266297	1.43535	0.017	0.009	1	Abraxas1
0.266588	0.879162	0.059	0.045	1	Itgb3bp
0.266614	0.810947	0.038	0.026	1	Rest
0.266631	0.538357	0.036	0.024	1	Tdg
0.266886	-0.406592	0.116	0.139	1	Stip1
0.266934	0.135114	0.049	0.036	1	Rassf3
0.266962	1.20018	0.027	0.017	1	Lmf2
0.266969	-0.226562	0.195	0.233	1	Fsd2
0.267184	-0.447474	0.013	0.023	1	Tdrkh
0.2672	-0.331322	0.062	0.081	1	Lsmem1
0.267517	0.40726	0.07	0.054	1	Mapt
0.267595	0.126952	0.364	0.345	1	Gpx3
0.267607	1.34372	0.017	0.009	1	Ttll12
0.267827	-0.57255	0.021	0.032	1	Npr1
0.267983	-0.155767	0.199	0.233	1	Slain2
0.268033	-0.224363	0.038	0.053	1	Rfx7
0.26804	-0.191605	0.076	0.096	1	Atpaf1
0.268089	0.226604	0.036	0.024	1	Ube2w
0.268482	0.429329	0.091	0.073	1	Samhd1
0.26862	0.173205	0.025	0.015	1	Nbas
0.268698	-0.243992	0.066	0.086	1	L2hgdh
0.268861	0.228524	0.083	0.066	1	Erp29
0.268908	0.409622	0.051	0.038	1	Gask1b
0.268922	1.28431	0.017	0.009	1	Hrct1
0.268922	1.27112	0.017	0.009	1	Dok4
0.269395	0.674692	0.051	0.038	1	Scn4a
0.269714	-0.306563	0.121	0.146	1	Bmpr1a
0.269749	-0.206013	0.049	0.066	1	Hdhd2
0.269768	-0.418284	0.131	0.152	1	Kxd1
0.270054	0.912964	0.027	0.017	1	Gga3
0.270172	-0.286995	0.089	0.111	1	Srsf1
0.270399	0.473608	0.108	0.09	1	Atp1a1
0.270467	0.544406	0.093	0.077	1	Zwint
0.270504	0.396228	0.098	0.081	1	Mars1
0.270664	0.133937	0.28	0.259	1	Saraf
0.27086	0.569989	0.051	0.038	1	Dhx29
0.270956	-0.523846	0.021	0.032	1	Snrnp35
0.271123	1.03446	0.017	0.009	1	Il1r2
0.271123	1.05499	0.017	0.009	1	Spata5l1
0.271123	0.845775	0.017	0.009	1	Strn4
0.271123	1.07785	0.017	0.009	1	Irf8
0.271331	0.842735	0.059	0.045	1	Lactb2
0.271437	0.989683	0.027	0.017	1	Ints9
0.27147	-0.290564	0.097	0.12	1	Cops8
0.271486	0.134029	0.131	0.111	1	Arf4
0.271545	-0.342507	0.087	0.109	1	Lman1
0.271565	0.886913	0.017	0.009	1	Eef1akmt2
0.271565	1.15499	0.017	0.009	1	Dok2
0.271576	-1.14718	0.023	0.034	1	Chkb
0.271888	-0.428811	0.03	0.043	1	Gle1
0.271888	-0.537771	0.03	0.043	1	Antxr1
0.271966	0.353348	0.14	0.122	1	Ube2m
0.272124	-0.150567	0.206	0.236	1	Commd1
0.272226	0.374492	0.146	0.126	1	Ddx39b
0.272315	-0.214648	0.455	0.501	1	Naa50
0.272347	0.15498	0.112	0.092	1	Psme2
0.272418	0.437447	0.152	0.133	1	Tsc22d1
0.27245	0.92775	0.017	0.009	1	Ints7
0.27245	0.928575	0.017	0.009	1	Pirb
0.27245	0.970585	0.017	0.009	1	Arpin
0.272474	-0.426279	0.064	0.083	1	Ston2
0.272477	0.956152	0.027	0.017	1	Tcf7l1
0.272513	0.238197	0.155	0.133	1	Ptov1
0.272596	0.758226	0.038	0.026	1	Psmf1
0.27265	0.898834	0.027	0.017	1	Cep57
0.272824	0.991527	0.027	0.017	1	Emilin1
0.272824	1.25423	0.027	0.017	1	Gngt2
0.272893	0.877064	0.017	0.009	1	Trim12a
0.272893	0.777647	0.017	0.009	1	Serpinb1a
0.272914	-0.230469	0.028	0.041	1	Gfpt2
0.273319	-0.152505	0.021	0.032	1	Alkbh8
0.273337	1.05553	0.017	0.009	1	Pias3
0.273337	0.998992	0.017	0.009	1	Actn1
0.273466	-0.282428	0.028	0.041	1	Flad1
0.273519	1.08292	0.027	0.017	1	Tmod2
0.273599	0.473931	0.119	0.101	1	Ergic2
0.273613	-0.178407	0.258	0.302	1	Plec
0.273781	0.945411	0.017	0.009	1	Bak1
0.273939	0.580775	0.083	0.068	1	Mapre2
0.274034	0.539989	0.038	0.026	1	Lrrc41
0.274034	0.42735	0.038	0.026	1	Polg
0.274565	0.865991	0.027	0.017	1	Gpkow
0.274671	0.888083	0.017	0.009	1	Gm14399
0.274671	0.901942	0.017	0.009	1	Cpne2
0.274671	0.556668	0.017	0.009	1	Col8a1
0.275093	0.39659	0.152	0.133	1	Pno1
0.275116	0.760645	0.017	0.009	1	Zfp52
0.275373	1.30496	0.042	0.03	1	Art5
0.275613	1.13426	0.027	0.017	1	Sema6a
0.275767	1.12087	0.038	0.026	1	C1qtnf12
0.275963	0.897772	0.027	0.017	1	Gtf3c4
0.276009	0.43461	0.017	0.009	1	Dlg5
0.276009	0.592073	0.017	0.009	1	Hpcal1
0.276023	0.440884	0.091	0.073	1	Camk1
0.276057	-1.4249	0.015	0.024	1	Btbd9
0.276057	-1.05105	0.015	0.024	1	Atrnl1
0.276167	0.456283	0.057	0.043	1	Phf2
0.276183	0.304164	0.07	0.054	1	Crls1
0.276202	-0.637632	0.03	0.043	1	Dhx30
0.276251	0.742923	0.055	0.041	1	Gucd1
0.27633	-0.11211	0.581	0.615	1	Phka1
0.276346	0.777158	0.038	0.026	1	Ccm2
0.276456	0.526996	0.017	0.009	1	Med11
0.276515	0.193797	0.028	0.041	1	Ripor2
0.276848	0.122732	0.125	0.105	1	Dhx15
0.277023	0.429435	0.068	0.053	1	Nfyc
0.277031	0.749271	0.04	0.028	1	Cibar1
0.277366	0.796853	0.027	0.017	1	Daxx
0.27744	0.192533	0.242	0.223	1	Timm10b
0.277565	0.373844	0.146	0.128	1	Mrpl2
0.277596	0.926698	0.04	0.028	1	Atf6
0.277604	-0.452209	0.04	0.054	1	Nelfb
0.277623	-0.21505	0.188	0.218	1	Hacd1
0.277651	0.422487	0.085	0.068	1	Dhx36
0.277717	0.653905	0.027	0.017	1	Sox18
0.277775	0.344964	0.068	0.053	1	Mphosph10
0.277801	0.566245	0.017	0.009	1	Dgke
0.278079	0.736203	0.061	0.047	1	Tinagl1
0.278104	-0.338794	0.03	0.043	1	Mmaa
0.279315	-0.225465	0.354	0.394	1	Acot13
0.279636	0.337905	0.167	0.15	1	Vps35
0.279832	0.852211	0.027	0.017	1	Fzd1
0.280028	-0.337848	0.102	0.124	1	Pop5
0.280382	-0.189131	0.288	0.328	1	Hsbp1
0.28047	0.154923	0.303	0.291	1	Cwc15
0.280475	-0.606622	0.015	0.024	1	0610040J01Rik
0.28054	0.296007	0.027	0.017	1	Atad2b
0.280718	0.516138	0.04	0.028	1	Arhgef1
0.280798	0.234186	0.297	0.283	1	Rab7
0.280894	0.3196	0.027	0.017	1	Ppie
0.281007	0.427693	0.083	0.068	1	Mkrn2
0.28112	-0.70246	0.023	0.034	1	Mbd6
0.281214	-0.263597	0.193	0.229	1	Tmem134
0.281216	-0.855937	0.015	0.024	1	Thtpa
0.281249	0.594226	0.027	0.017	1	Cdon
0.281249	0.53794	0.027	0.017	1	Lrg1
0.281348	-0.237581	0.322	0.362	1	Fam162a
0.281368	-0.503077	0.044	0.058	1	Cnot2
0.281457	0.580872	0.11	0.094	1	Srsf11
0.281542	-0.183805	0.091	0.113	1	Usp4
0.281722	1.0307	0.042	0.03	1	Vsir
0.281788	0.403713	0.1	0.083	1	Gphn
0.281858	-0.164058	0.059	0.077	1	Tcf12
0.281859	0.772716	0.04	0.028	1	Mcts2
0.281888	0.678609	0.038	0.026	1	Nsun4
0.282307	0.2357	0.244	0.229	1	Aurkaip1
0.282314	0.637669	0.027	0.017	1	Tcf3
0.282368	-0.974922	0.023	0.034	1	Aak1
0.282717	0.546736	0.04	0.028	1	H2-T22
0.28274	0.628979	0.055	0.041	1	Man2a1
0.282912	0.618609	0.087	0.071	1	Tmem248
0.283026	-0.134414	0.027	0.017	1	Diaph2
0.283188	-0.289294	0.15	0.176	1	Polb
0.283309	-0.557321	0.032	0.045	1	Pank2
0.283359	0.572865	0.038	0.026	1	Plrg1
0.283456	-0.387522	0.066	0.084	1	Med30
0.283489	0.710082	0.057	0.043	1	Lpcat3
0.283696	-0.108883	0.112	0.137	1	Akap1
0.283756	-0.360188	0.068	0.086	1	Usp7
0.283841	-0.269213	0.095	0.116	1	Pnrc2
0.283864	-0.324648	0.03	0.043	1	Hgsnat
0.283894	0.442644	0.078	0.062	1	Thbd
0.28391	-0.34139	0.112	0.135	1	Mafa
0.283955	0.254928	0.265	0.25	1	Sgca
0.284354	0.262032	0.133	0.113	1	Stub1
0.284453	0.3627	0.027	0.017	1	Abca6
0.284588	-0.112347	0.316	0.368	1	Snx3
0.284846	0.230769	0.303	0.289	1	Nfe2l1
0.28497	-0.228288	0.03	0.043	1	Dgkd
0.285069	-0.135232	0.301	0.347	1	Glrx3
0.285162	-0.180903	0.239	0.28	1	Dlat
0.285347	0.531386	0.027	0.017	1	Dstyk
0.285689	-0.841389	0.015	0.024	1	Sema4a
0.285689	-0.335707	0.015	0.024	1	Kptn
0.285724	0.479672	0.038	0.026	1	Tspan15
0.285986	0.38207	0.184	0.167	1	Sugt1
0.286356	1.06404	0.028	0.019	1	Parp4
0.286543	0.368306	0.093	0.075	1	Arf5
0.286562	-0.21069	0.148	0.174	1	Bcas2
0.286603	0.125604	0.027	0.017	1	Tmem129
0.286765	-0.386175	0.023	0.034	1	Oxnad1
0.286809	0.795565	0.064	0.051	1	Anapc1
0.287081	-0.415686	0.023	0.034	1	Map2k6
0.287191	-0.726544	0.015	0.024	1	Spice1
0.287365	0.396784	0.127	0.111	1	Amy1
0.287444	0.355408	0.076	0.06	1	Fhod1
0.287613	0.450291	0.055	0.041	1	Cacul1
0.287796	-1.37799	0.009	0.017	1	Arhgap45
0.287961	0.222661	0.053	0.039	1	Gstz1
0.28798	0.25324	0.097	0.079	1	Smc3
0.288025	0.230409	0.163	0.144	1	Pitpna
0.288256	-0.913989	0.009	0.017	1	Sox7
0.288321	-0.216389	0.015	0.024	1	Slc36a1
0.288564	-0.550585	0.034	0.047	1	Spns1
0.288698	-0.351294	0.015	0.024	1	Rabggta
0.288775	0.991389	0.028	0.019	1	Rpa3
0.288775	1.01811	0.028	0.019	1	Spty2d1
0.288831	-0.396424	0.172	0.201	1	Sdhaf4
0.289076	-0.473632	0.015	0.024	1	Slc25a35
0.289177	-0.991607	0.009	0.017	1	Dcp1a
0.289364	-0.311863	0.034	0.047	1	Mgat2
0.289469	0.981815	0.028	0.019	1	Zfp120
0.289818	-0.139952	0.148	0.128	1	Pmp22
0.28993	0.328198	0.097	0.079	1	Myo18a
0.290021	-0.226087	0.015	0.024	1	Il1r1
0.290101	-0.736911	0.009	0.017	1	Phka2
0.290131	0.560454	0.104	0.088	1	Twsg1
0.290164	1.04295	0.028	0.019	1	Napb
0.290505	-0.269154	0.144	0.173	1	Sdf2
0.290529	-0.18646	0.051	0.038	1	Rnf5
0.290563	-1.36908	0.009	0.017	1	Ermard
0.290989	-0.266937	0.388	0.441	1	Dnaja2
0.291026	-0.833363	0.009	0.017	1	Zfp74
0.291147	0.376203	0.157	0.141	1	Fbxl3
0.291209	0.919008	0.028	0.019	1	Samd1
0.291598	-0.213971	0.093	0.114	1	Mmut
0.2918	0.447248	0.08	0.064	1	Dhx9
0.291829	0.30517	0.239	0.221	1	Glo1
0.292077	-0.1275	0.078	0.098	1	Igf2r
0.292261	0.466302	0.076	0.06	1	Gns
0.292433	0.380698	0.059	0.045	1	Mitf
0.29268	-0.44357	0.044	0.058	1	Ip6k3
0.292697	0.210399	0.106	0.088	1	Qars
0.292701	0.273812	0.301	0.295	1	Ppp1ca
0.292795	-0.234685	0.03	0.043	1	Polk
0.292827	0.229144	0.163	0.146	1	Ppp2r1a
0.292883	-0.420732	0.009	0.017	1	Tgds
0.292883	-0.749378	0.009	0.017	1	Prodh
0.292924	-0.115522	0.042	0.056	1	Ikzf2
0.293137	0.175161	0.246	0.233	1	Psmd12
0.293405	-0.418009	0.044	0.058	1	Cox10
0.293416	-0.243997	0.042	0.056	1	Mterf3
0.293618	-0.623234	0.038	0.051	1	Cep170
0.293625	0.472746	0.089	0.073	1	Vwa8
0.293656	0.715041	0.028	0.019	1	Tmem184c
0.293737	0.605478	0.04	0.028	1	Trip4
0.293815	-0.444269	0.009	0.017	1	Gpatch1
0.293885	-0.260873	0.367	0.417	1	Rabac1
0.293887	-0.170251	0.068	0.086	1	Synpo
0.293966	-0.142084	0.136	0.161	1	Ano5
0.293985	-0.516054	0.123	0.146	1	Vcl
0.294281	-0.716035	0.009	0.017	1	Hsd17b7
0.294324	0.558622	0.04	0.028	1	Creb1
0.294584	0.609034	0.085	0.069	1	H13
0.29506	0.879477	0.028	0.019	1	Lrrc47
0.295323	1.23603	0.019	0.011	1	Adig
0.295594	-0.564351	0.025	0.036	1	Timmdc1
0.296117	0.575061	0.028	0.019	1	Ppp1r9b
0.296152	-0.196838	0.009	0.017	1	Pld2
0.296199	1.1778	0.019	0.011	1	Hdac6
0.29628	-0.785548	0.036	0.049	1	Dnajc27
0.296309	0.388439	0.057	0.043	1	Upf3b
0.296491	-0.24177	0.055	0.071	1	Srprb
0.296621	-0.317822	0.009	0.017	1	Tpx2
0.296706	0.722424	0.044	0.032	1	Bphl
0.296741	-0.112453	0.449	0.512	1	Tmem256
0.29698	0.374992	0.04	0.028	1	Ybey
0.297078	1.29764	0.019	0.011	1	Gbp4
0.297161	0.113906	0.123	0.103	1	Chd4
0.297284	-0.238866	0.068	0.086	1	Maea
0.297345	0.127929	0.453	0.447	1	Cul3
0.297521	-0.14768	0.18	0.216	1	C2cd2
0.297537	0.343379	0.083	0.068	1	Mxd4
0.297824	-0.353832	0.032	0.045	1	Bap1
0.297868	0.368171	0.04	0.028	1	Acvr1b
0.297958	1.19834	0.019	0.011	1	Pomt1
0.298144	-0.320774	0.055	0.071	1	Creld1
0.29829	0.834134	0.045	0.034	1	Mfsd14b
0.298399	1.25009	0.019	0.011	1	R3hcc1l
0.298983	-0.213881	0.155	0.184	1	Wdr70
0.299147	0.940966	0.03	0.021	1	Adcy9
0.299282	1.17385	0.019	0.011	1	Vgll4
0.299282	1.0651	0.019	0.011	1	Thoc3
0.299363	-0.202321	0.042	0.056	1	Tango2
0.299512	0.204996	0.07	0.054	1	Slc27a1
0.300223	0.977989	0.045	0.034	1	Pfkfb4
0.300517	0.497705	0.03	0.021	1	Pdgfb
0.30055	-0.240223	0.231	0.268	1	Fbxo40
0.300673	0.382496	0.195	0.182	1	Etf1
0.300828	-0.35984	0.057	0.073	1	Arhgef6
0.300864	-0.165924	0.009	0.017	1	Otud3
0.300935	-0.317497	0.025	0.036	1	Pex6
0.301053	0.905623	0.019	0.011	1	Inpp1
0.301075	0.516694	0.061	0.047	1	Pdgfrb
0.301085	-0.427537	0.044	0.058	1	Dazap1
0.301175	0.828036	0.089	0.075	1	Qrich1
0.301182	0.305972	0.11	0.094	1	Col5a2
0.301226	0.492922	0.044	0.032	1	Nedd4l
0.301497	0.837137	0.019	0.011	1	Gemin2
0.301824	-0.506105	0.059	0.075	1	Wac
0.301942	0.868403	0.019	0.011	1	Pdpr
0.302062	0.881211	0.03	0.021	1	Uvrag
0.302193	-0.303653	0.044	0.058	1	Gcdh
0.302234	1.01814	0.03	0.021	1	Col4a5
0.302239	0.522048	0.042	0.03	1	Fkbp5
0.302256	0.122185	0.284	0.265	1	Tpr
0.302386	0.926908	0.019	0.011	1	Bcl2l12
0.302387	0.595365	0.112	0.096	1	Eny2
0.302508	0.517148	0.028	0.019	1	Nop2
0.302508	0.449473	0.028	0.019	1	Angpt1
0.302517	-0.554986	0.017	0.026	1	Evc2
0.302768	0.414164	0.089	0.073	1	Pigbos1
0.302872	0.471886	0.062	0.049	1	Ggh
0.30289	-1.09733	0.017	0.026	1	Myo9b
0.302982	-0.104964	0.129	0.156	1	Hbp1
0.303037	-0.315549	0.206	0.236	1	Pja2
0.303059	-0.28569	0.045	0.06	1	Lin7c
0.303099	-0.369964	0.036	0.049	1	Ap1g1
0.303277	0.808499	0.019	0.011	1	Uck2
0.303277	0.519344	0.019	0.011	1	Ofd1
0.30347	-0.23071	0.025	0.036	1	Tmem183a
0.303617	1.8959	0.011	0.006	1	Wars2
0.303617	1.7546	0.011	0.006	1	Lmnb2
0.303636	-0.679739	0.017	0.026	1	Polr3d
0.303636	-0.307267	0.017	0.026	1	Gclc
0.303723	0.442596	0.019	0.011	1	Atg4c
0.303723	0.76499	0.019	0.011	1	Sin3a
0.303723	0.985558	0.019	0.011	1	Commd10
0.303868	-0.221784	0.091	0.113	1	Eapp
0.303882	0.276033	0.04	0.054	1	Dusp27
0.303965	-0.536386	0.076	0.094	1	Rnps1
0.304141	0.103492	0.299	0.276	1	Kpna1
0.30417	0.801462	0.019	0.011	1	Kctd12b
0.30421	1.68549	0.011	0.006	1	Telo2
0.304438	-0.580357	0.051	0.066	1	Mxra8
0.304804	1.69529	0.011	0.006	1	Zfp354a
0.304932	0.334856	0.044	0.032	1	Aar2
0.305219	0.461128	0.044	0.032	1	Cnot11
0.305232	0.650891	0.045	0.034	1	Zfx
0.305378	0.373269	0.028	0.019	1	Carns1
0.305399	1.73433	0.011	0.006	1	Lefty1
0.305399	1.60043	0.011	0.006	1	Tlr7
0.305399	1.47188	0.011	0.006	1	Cd300a
0.305399	1.69312	0.011	0.006	1	Rin3
0.305399	1.35876	0.011	0.006	1	D030056L22Rik
0.305507	-0.453071	0.017	0.026	1	Pus1
0.305601	-0.288116	0.089	0.111	1	Reep1
0.305652	0.315311	0.061	0.047	1	Gna12
0.305666	-0.5241	0.036	0.049	1	Srf
0.30569	0.968788	0.03	0.021	1	Pogk
0.30589	0.143665	0.419	0.424	1	Myl12a
0.305995	1.27845	0.011	0.006	1	Ttc30a1
0.305995	1.58607	0.011	0.006	1	Mid2
0.305995	1.45283	0.011	0.006	1	Msto1
0.306049	-0.730455	0.027	0.038	1	Ptdss2
0.306409	0.603481	0.019	0.011	1	Tspan5
0.306591	1.46884	0.011	0.006	1	Sytl2
0.306591	1.52257	0.011	0.006	1	Lrrc25
0.306591	1.20021	0.011	0.006	1	Polr3a
0.306591	1.16821	0.011	0.006	1	Krt80
0.306676	0.513606	0.062	0.049	1	Synrg
0.306858	0.212272	0.019	0.011	1	Pcdh7
0.306864	-0.342796	0.078	0.096	1	Kdm7a
0.306873	0.748705	0.047	0.036	1	Gse1
0.306981	-0.373703	0.027	0.038	1	Ddx10
0.306989	0.353523	0.206	0.191	1	Cavin4
0.307009	-0.612428	0.017	0.026	1	Pigc
0.307113	0.534218	0.072	0.058	1	Mettl9
0.307189	1.24958	0.011	0.006	1	Clcn6
0.307189	1.09417	0.011	0.006	1	Lrrc45
0.307189	1.19508	0.011	0.006	1	Ldlrad4
0.307285	0.714025	0.07	0.056	1	Vtn
0.307308	0.511407	0.019	0.011	1	Haus6
0.307308	0.404962	0.019	0.011	1	Sgsm2
0.307385	-0.736796	0.017	0.026	1	Ogfod2
0.307452	-0.171442	0.047	0.062	1	Noc2l
0.307526	-0.167193	0.152	0.18	1	Ppp2r2a
0.307667	0.292607	0.042	0.03	1	Gnaq
0.307786	1.34808	0.011	0.006	1	Slc30a7
0.307786	1.35097	0.011	0.006	1	B3galt6
0.307786	1.14151	0.011	0.006	1	Pdgfd
0.307786	1.17606	0.011	0.006	1	Dync2h1
0.307786	1.19483	0.011	0.006	1	Myo1f
0.307786	1.17995	0.011	0.006	1	Atp8b1
0.308179	-0.295822	0.034	0.047	1	Arfgef2
0.308385	1.17258	0.011	0.006	1	Cxcr4
0.308385	1.05602	0.011	0.006	1	Fastkd5
0.308385	1.30102	0.011	0.006	1	Mmp19
0.308385	0.445746	0.011	0.006	1	Galnt10
0.308385	-0.46337	0.011	0.006	1	Sgsh
0.308471	-0.288242	0.216	0.246	1	Psmd14
0.308659	-0.109971	0.019	0.011	1	Atp23
0.308747	-0.119166	0.233	0.266	1	Spag9
0.308976	0.191741	0.197	0.18	1	Ubxn2a
0.308985	1.04005	0.011	0.006	1	Aplnr
0.308985	1.19901	0.011	0.006	1	Vps33b
0.308987	0.270513	0.144	0.126	1	Actr10
0.309075	0.760022	0.047	0.036	1	Zfp280d
0.309535	0.14869	0.044	0.032	1	Sae1
0.309548	-0.133116	0.025	0.036	1	Khdrbs3
0.309584	0.38396	0.085	0.069	1	Csnk1e
0.309585	0.857705	0.011	0.006	1	Il10ra
0.309585	0.749054	0.011	0.006	1	Slc12a7
0.309585	1.25125	0.011	0.006	1	Glis2
0.309585	0.782873	0.011	0.006	1	Rbp4
0.309733	0.237101	0.282	0.27	1	Swi5
0.309834	0.389008	0.117	0.101	1	Serf1
0.309836	-0.221793	0.106	0.128	1	Abhd16a
0.30987	0.741185	0.03	0.021	1	Fbxl20
0.31	-0.467323	0.106	0.126	1	Lsm7
0.310114	0.571882	0.044	0.032	1	Tmem41b
0.310186	0.792738	0.011	0.006	1	N4bp2l1
0.310788	0.821058	0.011	0.006	1	Capn5
0.310788	0.865857	0.011	0.006	1	Sema7a
0.310788	0.883542	0.011	0.006	1	Cul7
0.311373	0.297103	0.019	0.011	1	Gm13889
0.311512	-0.436328	0.027	0.038	1	Prkrip1
0.311666	-0.434128	0.036	0.049	1	Spopl
0.311925	-0.307199	0.017	0.026	1	Sfmbt1
0.311927	-0.124845	0.133	0.158	1	Fam120a
0.311973	0.607519	0.049	0.038	1	Prcp
0.311994	0.683806	0.011	0.006	1	Aif1l
0.312267	0.595157	0.095	0.081	1	Hapstr1
0.312562	0.263026	0.042	0.03	1	Hmgn5
0.312598	0.644415	0.011	0.006	1	Senp1
0.312633	0.319009	0.167	0.15	1	Rpn2
0.312679	0.546218	0.03	0.021	1	Mafk
0.312726	0.544607	0.044	0.032	1	Rlim
0.312848	0.62296	0.045	0.034	1	Sharpin
0.312848	0.678034	0.045	0.034	1	Litaf
0.313242	-0.410403	0.027	0.038	1	Polh
0.313399	-0.92985	0.028	0.039	1	Nup62
0.313702	0.672013	0.045	0.034	1	Dock9
0.31386	-0.611505	0.028	0.039	1	Cbfa2t3
0.313873	-0.64623	0.027	0.038	1	Nudcd2
0.314008	-0.203091	0.174	0.205	1	Hibadh
0.314167	-0.642591	0.028	0.039	1	Rftn1
0.314442	0.417342	0.03	0.021	1	Shmt2
0.314634	0.577017	0.064	0.051	1	Kbtbd3
0.314673	-0.227744	0.083	0.103	1	Phf10
0.314796	0.548746	0.03	0.021	1	Stard3
0.315137	-0.393206	0.027	0.038	1	Arfgap1
0.315149	0.605445	0.03	0.021	1	Cd209g
0.315323	0.535507	0.11	0.094	1	Ralbp1
0.315358	-0.330482	0.017	0.026	1	Fryl
0.315616	-0.458482	0.044	0.056	1	Mrps35
0.316673	-0.429072	0.038	0.051	1	Slc9a6
0.316722	-0.415973	0.027	0.038	1	Zfp322a
0.316903	0.643857	0.074	0.06	1	Atxn2l
0.317768	-1.02476	0.011	0.019	1	Zfp777
0.317847	0.318364	0.078	0.064	1	Ctsz
0.317856	0.897722	0.032	0.023	1	Ciz1
0.318073	0.124874	0.097	0.079	1	Tut4
0.318688	-1.42246	0.011	0.019	1	Bmp2
0.318688	-1.18249	0.011	0.019	1	Pex11a
0.318831	0.409458	0.112	0.096	1	Rars
0.31938	-1.24136	0.011	0.019	1	Msantd2
0.319397	-0.316445	0.038	0.051	1	Med24
0.319417	-0.6446	0.028	0.039	1	Fam50a
0.3196	-1.19079	0.006	0.011	1	Kcnq4
0.31961	-1.15452	0.011	0.019	1	Bivm
0.31961	-0.989779	0.011	0.019	1	Iqcc
0.319892	0.124559	0.208	0.189	1	Cab39
0.319959	0.695446	0.047	0.036	1	Usp33
0.32012	-0.136637	0.045	0.06	1	Usp10
0.320183	-0.147624	0.055	0.071	1	Klc1
0.32022	-0.635876	0.04	0.053	1	Ilf3
0.3203	0.114798	0.119	0.101	1	Itm2c
0.320349	-0.859373	0.028	0.039	1	Pdss2
0.320631	0.339455	0.157	0.141	1	Mast4
0.320829	-1.1642	0.006	0.011	1	Fgf6
0.320829	-1.11637	0.006	0.011	1	Pinx1
0.320976	0.125557	0.223	0.203	1	Bag3
0.321257	-0.312945	0.049	0.064	1	Fndc3b
0.321298	-0.679618	0.019	0.028	1	Coasy
0.321444	-1.0545	0.006	0.011	1	Stox2
0.321561	0.287943	0.03	0.021	1	Klhdc10
0.321595	-0.733538	0.028	0.039	1	Tpst2
0.321827	-0.343187	0.027	0.038	1	Igtp
0.321832	-0.559706	0.04	0.053	1	Arhgap12
0.322042	-0.831812	0.019	0.028	1	Hmgxb3
0.32206	-0.770244	0.006	0.011	1	Hsf4
0.32206	-0.973328	0.006	0.011	1	Spata24
0.322137	-0.212761	0.102	0.122	1	Ttc32
0.322259	-0.383241	0.097	0.114	1	Mrpl43
0.322505	0.107397	0.15	0.131	1	Xpr1
0.322567	-0.386574	0.062	0.079	1	Ube2j1
0.322594	0.284315	0.091	0.075	1	Nbeal1
0.322616	0.19996	0.045	0.034	1	Ints10
0.322677	-0.844938	0.006	0.011	1	Zfp961
0.322677	-1.58132	0.006	0.011	1	Ska2
0.322677	-0.97071	0.006	0.011	1	Mcm4
0.322852	-0.577052	0.011	0.019	1	Pomgnt2
0.32304	-0.165516	0.424	0.478	1	Eif4a2
0.323201	0.36916	0.104	0.088	1	Mettl26
0.323213	0.584495	0.032	0.023	1	Prkg1
0.323294	-0.88377	0.006	0.011	1	Unc5a
0.323294	-0.781346	0.006	0.011	1	D17H6S53E
0.323309	0.144278	0.424	0.407	1	Tsc22d3
0.323317	-0.95412	0.011	0.019	1	Pfas
0.323382	0.521714	0.076	0.062	1	Copb1
0.323535	-0.367534	0.019	0.028	1	Haghl
0.323741	0.233948	0.083	0.068	1	Rtf1
0.323782	-0.720107	0.011	0.019	1	Sugp1
0.323803	0.473626	0.049	0.038	1	Rasgrp3
0.324227	1.16847	0.021	0.013	1	Clec4a1
0.324249	0.439755	0.07	0.056	1	Ccdc25
0.324532	-0.666989	0.006	0.011	1	Hps3
0.324532	-0.871742	0.006	0.011	1	C1qtnf7
0.324532	-0.235507	0.006	0.011	1	Orc5
0.324667	0.874929	0.021	0.013	1	Nat9
0.324714	-0.49806	0.011	0.019	1	Pwwp3a
0.325027	0.28902	0.081	0.068	1	Dgkz
0.325107	0.99744	0.021	0.013	1	Sik2
0.325135	0.572894	0.081	0.068	1	Retsat
0.325152	-0.810792	0.006	0.011	1	Isyna1
0.325152	-1.01788	0.006	0.011	1	Plxdc1
0.32516	0.355228	0.03	0.021	1	Gusb
0.325178	0.151681	0.061	0.047	1	Polr1f
0.325264	0.140356	0.492	0.471	1	Tacc2
0.325327	1.02535	0.021	0.013	1	Thap1
0.325408	-0.507857	0.019	0.028	1	P2ry1
0.325444	-0.301018	0.038	0.051	1	Pes1
0.325458	0.382029	0.11	0.094	1	Trpc4ap
0.325637	0.484503	0.047	0.036	1	Tmx1
0.325644	0.118846	0.102	0.086	1	Orai1
0.325674	-0.201451	0.119	0.143	1	Dmpk
0.325772	-0.517831	0.006	0.011	1	Pwwp3b
0.325772	-0.655933	0.006	0.011	1	Mex3b
0.325772	-0.622184	0.006	0.011	1	Cys1
0.325772	-0.522558	0.006	0.011	1	Zfp407
0.325783	-0.825339	0.019	0.028	1	Ipmk
0.325826	0.532478	0.032	0.023	1	Zfyve1
0.325829	-0.129502	0.237	0.272	1	Snrpe
0.325933	0.372337	0.123	0.107	1	Rxylt1
0.325988	0.891642	0.021	0.013	1	Zfp335
0.325988	0.8832	0.021	0.013	1	Rbm48
0.32635	0.679162	0.032	0.023	1	Plxnb2
0.326394	-0.228416	0.006	0.011	1	4930522L14Rik
0.326394	-0.61047	0.006	0.011	1	Slc35e3
0.326394	-1.05437	0.006	0.011	1	Itga5
0.326394	-0.440693	0.006	0.011	1	Spindoc
0.326394	0.283599	0.089	0.073	1	Nudcd3
0.326403	0.432544	0.045	0.034	1	Acap2
0.32643	0.86944	0.021	0.013	1	Rnf169
0.32643	0.963393	0.021	0.013	1	Kbtbd13
0.32643	0.91609	0.021	0.013	1	Card10
0.326494	0.533997	0.047	0.036	1	Ntn1
0.326583	-0.357096	0.011	0.019	1	Aqp7
0.326619	0.251916	0.203	0.184	1	Ogt
0.32678	0.617905	0.047	0.036	1	Sh3glb2
0.326911	-0.509791	0.019	0.028	1	Dpm2
0.327016	-0.245223	0.006	0.011	1	Tecpr2
0.327049	-0.498372	0.068	0.084	1	Uqcc4
0.327051	-0.407477	0.011	0.019	1	Adprm
0.32712	-0.222769	0.172	0.205	1	Dnajb5
0.327417	-0.259783	0.059	0.075	1	Arl2bp
0.327616	-0.126652	0.33	0.373	1	Metap2
0.327662	-0.215093	0.038	0.051	1	Nsd3
0.327664	-0.37495	0.019	0.028	1	Golga1
0.327756	0.63336	0.021	0.013	1	Zfp579
0.327775	-0.43189	0.055	0.069	1	Yaf2
0.327989	-0.480971	0.011	0.019	1	Zswim9
0.328199	1.06602	0.021	0.013	1	Gtf2h3
0.328199	0.729029	0.021	0.013	1	S1pr2
0.328199	0.861001	0.021	0.013	1	Tnfaip8
0.328452	0.717826	0.032	0.023	1	Galnt11
0.328458	-0.279943	0.011	0.019	1	Tanc1
0.328628	0.606233	0.032	0.023	1	Trim55
0.328785	0.112137	0.03	0.021	1	Zcchc8
0.329331	-0.213246	0.038	0.051	1	Gigyf2
0.329424	0.327497	0.098	0.083	1	Pdpk1
0.32947	-0.157422	0.038	0.051	1	Pick1
0.329632	-0.403496	0.053	0.068	1	Pim3
0.329771	-0.267141	0.028	0.039	1	Nr2c2
0.329975	0.544141	0.021	0.013	1	Pald1
0.329992	0.170882	0.044	0.058	1	Tmem170b
0.330125	0.572653	0.078	0.064	1	Ublcp1
0.330254	-0.23062	0.091	0.111	1	Ube2j2
0.330309	-0.486555	0.019	0.028	1	Zfp46
0.330341	-0.431047	0.011	0.019	1	Zbtb21
0.330424	0.171914	0.059	0.045	1	Urgcp
0.330676	-0.108237	0.121	0.144	1	Cd151
0.330685	0.646309	0.078	0.064	1	Sorbs3
0.330688	-0.461872	0.019	0.028	1	Ggact
0.331067	-0.4879	0.019	0.028	1	Nol6
0.331067	-0.618948	0.019	0.028	1	Tyw1
0.331285	-0.390626	0.011	0.019	1	Zfp691
0.331379	0.179392	0.047	0.036	1	Snrnp48
0.331574	0.190124	0.081	0.066	1	Ap1ar
0.331642	0.929018	0.034	0.024	1	Marf1
0.331757	0.77473	0.021	0.013	1	Rbmx
0.331757	0.643866	0.021	0.013	1	Ltc4s
0.331827	-0.279666	0.019	0.028	1	Senp3
0.331984	1.062	0.034	0.024	1	Crebl2
0.332182	0.375692	0.072	0.058	1	Abhd11
0.332203	0.8774	0.021	0.013	1	Per2
0.332203	0.611405	0.021	0.013	1	Fign
0.332203	0.739722	0.021	0.013	1	Cmklr1
0.332506	0.558513	0.032	0.023	1	Arsb
0.332587	-0.537582	0.019	0.028	1	Zfp773
0.333067	-0.396023	0.042	0.054	1	Gart
0.333179	-0.114267	0.011	0.019	1	Zranb3
0.333394	0.385726	0.064	0.051	1	Suz12
0.333405	0.592178	0.047	0.036	1	Ube2q1
0.333587	-0.579584	0.03	0.041	1	Ldhd
0.333698	0.742126	0.034	0.024	1	Nmb
0.333924	0.494989	0.032	0.023	1	Tmem9
0.33401	0.507935	0.08	0.066	1	Zfyve9
0.334031	0.557649	0.055	0.043	1	Pdlim1
0.334112	-0.464971	0.019	0.028	1	Pnpt1
0.334382	0.432689	0.07	0.056	1	Tsc1
0.334429	0.225103	0.165	0.146	1	Fbxo3
0.334566	0.538093	0.047	0.036	1	Smc4
0.334684	-0.180504	0.019	0.028	1	Poll
0.33489	0.518442	0.021	0.013	1	Itfg2
0.33496	-0.69413	0.042	0.054	1	Med31
0.33499	0.116332	0.032	0.023	1	Megf8
0.335196	-0.466128	0.04	0.053	1	Abcc1
0.335339	0.154757	0.021	0.013	1	Tslp
0.335342	-0.128616	0.072	0.09	1	Fbxl4
0.33564	-0.351076	0.019	0.028	1	Cdh15
0.335876	-0.218983	0.049	0.064	1	Dnajc4
0.335899	0.280532	0.131	0.113	1	Actr2
0.335974	0.147445	0.119	0.101	1	Mia2
0.336181	-0.282427	0.042	0.054	1	Lztfl1
0.336298	-0.739624	0.021	0.03	1	Atg14
0.3363	0.473806	0.076	0.062	1	Slfn5
0.336556	0.508017	0.106	0.092	1	Naa10
0.336799	0.707316	0.034	0.024	1	Rab11fip2
0.336857	-0.279951	0.04	0.053	1	Mtg1
0.337328	0.273559	0.184	0.165	1	Pcmtd1
0.337447	0.375567	0.157	0.143	1	Paip2b
0.337823	0.437477	0.051	0.039	1	Cdk5rap3
0.337888	0.157057	0.383	0.379	1	Rac1
0.338009	0.787965	0.034	0.024	1	Fbxw4
0.338271	0.362119	0.125	0.111	1	Tspo
0.3384	-0.217405	0.206	0.235	1	Riok3
0.338403	-0.524669	0.028	0.039	1	Znhit6
0.338608	-0.429425	0.125	0.144	1	S100a16
0.339043	0.3874	0.07	0.056	1	Mss51
0.339074	-0.607327	0.021	0.03	1	Efcab2
0.33957	0.654916	0.034	0.024	1	Mfsd14a
0.340613	0.703603	0.034	0.024	1	Gatm
0.340956	-0.315287	0.042	0.054	1	Rnf113a2
0.34096	1.2415	0.023	0.015	1	Prg4
0.342069	-0.198952	0.061	0.077	1	Flot1
0.342312	-0.128081	0.242	0.274	1	Mrpl12
0.342395	-0.134872	0.292	0.33	1	Psmb3
0.342418	-0.118054	0.178	0.208	1	C1qbp
0.342611	-0.494465	0.021	0.03	1	Hspa4l
0.342849	0.149244	0.165	0.146	1	Phb2
0.343031	-0.152374	0.205	0.231	1	Ptpmt1
0.343133	0.567174	0.091	0.077	1	Mycbp2
0.343456	-0.107215	0.038	0.051	1	Hsf1
0.343586	-0.218234	0.028	0.039	1	Thbs1
0.343649	-0.238723	0.066	0.083	1	Wdr18
0.343832	-0.214582	0.051	0.066	1	Zfp787
0.343885	-0.221464	0.038	0.051	1	Brap
0.343902	0.152132	0.098	0.083	1	Sec11a
0.344067	0.754409	0.036	0.026	1	Tst
0.344067	0.244514	0.195	0.174	1	Clec3b
0.344286	0.19333	0.254	0.24	1	Marchf6
0.34442	0.573849	0.053	0.041	1	Snx18
0.344531	-0.174147	0.042	0.054	1	Ppp4c
0.344805	0.484131	0.034	0.024	1	Itga4
0.344856	1.00668	0.023	0.015	1	Tgfbrap1
0.344856	1.33389	0.023	0.015	1	Col12a1
0.344959	0.301878	0.134	0.118	1	Zfp672
0.345239	-0.113291	0.04	0.053	1	Rbm7
0.345305	-0.60479	0.068	0.084	1	Stx8
0.345342	-0.149946	0.055	0.069	1	Rrn3
0.345367	0.681216	0.057	0.045	1	Fkbp2
0.345624	-0.128061	0.163	0.191	1	1810037I17Rik
0.345984	-0.306549	0.021	0.03	1	Ptpn12
0.346237	1.06099	0.04	0.03	1	Sp100
0.346241	-0.550448	0.057	0.071	1	Plekhb1
0.346356	0.129292	0.153	0.137	1	Ywhah
0.34636	-0.45181	0.021	0.03	1	Numb
0.346596	0.859897	0.023	0.015	1	Srpx2
0.346803	0.109254	0.485	0.477	1	Myl6
0.346836	-0.146189	0.136	0.161	1	Mrps34
0.346975	0.354729	0.159	0.148	1	Bmpr2
0.347073	0.497997	0.091	0.077	1	Acaa1a
0.347133	0.867306	0.036	0.026	1	Xpa
0.347191	-0.116514	0.038	0.051	1	Pold4
0.347248	0.23624	0.18	0.161	1	Cltb
0.347489	0.220438	0.297	0.296	1	Fhl3
0.347613	-1.13722	0.013	0.021	1	Socs3
0.347613	-0.797079	0.013	0.021	1	Chodl
0.347651	-0.205719	0.244	0.278	1	Mia3
0.347687	0.924441	0.023	0.015	1	Zfp788
0.347779	-0.559511	0.03	0.041	1	Smtnl1
0.347867	-0.413033	0.021	0.03	1	Srm
0.347867	-0.551991	0.021	0.03	1	Gm20498
0.348016	0.60454	0.051	0.039	1	Insig1
0.348118	0.31309	0.097	0.083	1	Dmxl1
0.348347	0.55316	0.121	0.107	1	Trf
0.34837	-0.152848	0.061	0.077	1	Rbm18
0.348418	1.80239	0.013	0.008	1	Dach1
0.348534	-1.06303	0.013	0.021	1	Fgd5
0.348596	0.664706	0.062	0.051	1	Abcg2
0.348629	-0.414756	0.04	0.053	1	Lmtk2
0.34878	0.654627	0.023	0.015	1	Shld2
0.348845	0.959936	0.036	0.026	1	Cnot6l
0.349288	-0.105681	0.318	0.366	1	St3gal6
0.349359	0.241293	0.036	0.026	1	St8sia5
0.349416	0.637748	0.057	0.045	1	Cep104
0.349534	0.302255	0.055	0.043	1	Pias1
0.349563	-0.504156	0.032	0.043	1	Blvra
0.349581	0.19298	0.227	0.21	1	Eci1
0.349892	0.303114	0.22	0.206	1	Akr1a1
0.349907	-0.105183	0.265	0.306	1	Spcs1
0.350135	-0.327906	0.021	0.03	1	Gpx7
0.350379	-1.13802	0.013	0.021	1	Ercc4
0.350514	-0.458555	0.021	0.03	1	Fmnl2
0.350514	-0.461887	0.021	0.03	1	Eaf1
0.350533	0.865689	0.023	0.015	1	Stk38l
0.350663	-0.137305	0.03	0.041	1	Entr1
0.350739	0.420435	0.051	0.039	1	4833420G17Rik
0.350771	1.04022	0.013	0.008	1	Cdk18
0.350905	0.614766	0.036	0.026	1	Ncoa6
0.351039	-0.278519	0.045	0.058	1	Gga1
0.35113	-0.630278	0.032	0.043	1	Nsmce3
0.351303	-0.115163	0.574	0.623	1	Myom1
0.351304	-0.489617	0.013	0.021	1	Ddr1
0.351361	1.27757	0.013	0.008	1	Nckipsd
0.351851	0.672409	0.023	0.015	1	Lbh
0.351885	0.766343	0.038	0.028	1	Taf1
0.352037	0.427873	0.117	0.103	1	Larp4
0.352122	0.117682	0.525	0.52	1	Nrap
0.352133	0.326918	0.053	0.041	1	Atxn10
0.352292	0.393179	0.023	0.015	1	Nrde2
0.352412	-0.334091	0.021	0.03	1	Ttll4
0.352529	-0.155475	0.053	0.068	1	Wdr45
0.352543	1.09645	0.013	0.008	1	Nipa1
0.352543	1.36129	0.013	0.008	1	Pde7b
0.352543	1.1895	0.013	0.008	1	Uba7
0.352669	-0.173897	0.218	0.248	1	Napa
0.352695	-0.607348	0.013	0.021	1	Adpgk
0.352918	0.312679	0.237	0.223	1	Eif4b
0.353135	0.904506	0.013	0.008	1	Eya2
0.353135	0.848925	0.013	0.008	1	Ctps2
0.353135	1.21346	0.013	0.008	1	E130311K13Rik
0.353159	-0.778432	0.013	0.021	1	Zfp212
0.353173	0.758017	0.023	0.015	1	Pde1a
0.353173	0.466627	0.023	0.015	1	Kdm4a
0.353173	-0.319335	0.021	0.03	1	Med6
0.353209	-0.131185	0.051	0.066	1	Ptrh2
0.353304	-0.193682	0.174	0.201	1	Ankrd9
0.353313	0.420694	0.049	0.038	1	Rflnb
0.35336	-0.224943	0.136	0.158	1	Atp8a1
0.35341	0.512042	0.055	0.043	1	Lypla2
0.353727	1.0224	0.013	0.008	1	Saxo2
0.353969	-0.521401	0.059	0.073	1	Rasa1
0.354023	-0.581004	0.034	0.045	1	Rrp8
0.354052	0.318287	0.051	0.039	1	Gnl2
0.35432	1.28497	0.013	0.008	1	Ctnnal1
0.35432	0.58633	0.013	0.008	1	Dgka
0.354498	0.535934	0.023	0.015	1	Slc8b1
0.354523	0.751841	0.055	0.043	1	Tbc1d9b
0.354691	0.204247	0.08	0.066	1	Setx
0.354699	-0.423903	0.021	0.03	1	Spred2
0.354703	0.565609	0.036	0.026	1	Api5
0.354914	0.692197	0.013	0.008	1	Cbx4
0.354914	0.880729	0.013	0.008	1	Sco1
0.35494	0.548631	0.023	0.015	1	Ppp2r3d
0.354959	-0.406646	0.045	0.058	1	Marchf8
0.355005	0.314908	0.07	0.056	1	Ccdc59
0.35502	-0.65688	0.013	0.021	1	Entpd6
0.35502	-0.44346	0.013	0.021	1	Tagap1
0.355083	0.290666	0.049	0.038	1	Lsm1
0.355135	-0.129864	0.08	0.098	1	Tlk2
0.355414	0.875294	0.038	0.028	1	Kdm6a
0.355508	0.591165	0.013	0.008	1	Txnrd3
0.355508	1.09855	0.013	0.008	1	Spata7
0.355707	-0.221004	0.095	0.113	1	Coq5
0.355855	-0.381173	0.032	0.043	1	Ifi35
0.355871	0.398331	0.142	0.129	1	Prdx6
0.356011	0.375883	0.106	0.09	1	Sat1
0.356269	0.575314	0.023	0.015	1	Ifnar2
0.3565	0.253359	0.214	0.199	1	Banf1
0.356536	0.362279	0.117	0.103	1	Clic4
0.356699	0.639736	0.013	0.008	1	Lrrc40
0.356699	0.810255	0.013	0.008	1	Hoxc8
0.356786	0.479114	0.036	0.026	1	Aven
0.356887	-0.694955	0.013	0.021	1	Aatf
0.357091	-0.327934	0.042	0.054	1	Gtf2b
0.357295	0.429553	0.013	0.008	1	Ctf1
0.357323	0.460862	0.093	0.079	1	Srgn
0.357355	-0.781617	0.013	0.021	1	Coprs
0.357355	-0.628248	0.013	0.021	1	Eral1
0.357905	0.479811	0.11	0.096	1	Macf1
0.358046	0.403278	0.023	0.015	1	Cdkn2aip
0.358062	-0.728658	0.023	0.032	1	Asb13
0.358312	0.869072	0.04	0.03	1	Klhl28
0.358357	0.29802	0.1	0.086	1	Sf1
0.35876	-0.500173	0.013	0.021	1	Wiz
0.358777	0.250035	0.229	0.22	1	Psma1
0.358937	-0.175961	0.415	0.447	1	Rtraf
0.358948	0.147251	0.121	0.105	1	Srp68
0.358965	0.606308	0.038	0.028	1	Ppp1r18
0.359088	0.392604	0.013	0.008	1	Dcp1b
0.359088	0.516085	0.013	0.008	1	Zfp729a
0.359346	-0.329289	0.032	0.043	1	Rwdd4a
0.359476	0.485536	0.078	0.064	1	Nemf
0.35959	-0.189199	0.045	0.058	1	Atp6v1c1
0.359603	1.12346	0.025	0.017	1	Spata6
0.359686	0.638476	0.013	0.008	1	Ptgis
0.359984	0.408895	0.038	0.028	1	Gskip
0.360125	-0.3286	0.053	0.068	1	Fdps
0.360286	-0.368717	0.013	0.008	1	Clec1a
0.360293	-0.734438	0.023	0.032	1	Edem3
0.360337	0.214242	0.104	0.09	1	Stau2
0.360666	-0.462537	0.023	0.032	1	Echdc2
0.360681	-0.349844	0.081	0.099	1	Txndc9
0.360784	-0.289268	0.047	0.06	1	Tex10
0.36089	0.471526	0.093	0.079	1	Cuedc2
0.360899	-0.234152	0.269	0.302	1	Rnf7
0.361099	-0.148855	0.032	0.043	1	Pole3
0.361111	-0.284089	0.013	0.021	1	Myo5c
0.361168	0.137678	0.148	0.129	1	Mmp2
0.361244	0.47608	0.055	0.043	1	Rhot1
0.361412	-0.91052	0.023	0.032	1	Tada2a
0.361582	-0.312771	0.013	0.021	1	Wipf3
0.361898	-0.463772	0.032	0.043	1	C030006K11Rik
0.361994	0.311384	0.089	0.075	1	Klhdc1
0.362053	-0.208543	0.013	0.021	1	Faf2
0.362373	-0.310655	0.059	0.073	1	Ei24
0.362487	0.916592	0.042	0.032	1	Tiam1
0.362512	0.198376	0.023	0.015	1	2610008E11Rik
0.362525	-1.1102	0.013	0.021	1	Hectd3
0.362595	-0.475009	0.036	0.047	1	Dnajc18
0.363063	0.449055	0.18	0.165	1	Echs1
0.363269	0.305085	0.057	0.045	1	Pdcd2l
0.363375	0.15889	0.051	0.039	1	Oaf
0.363401	0.430266	0.053	0.041	1	Ubn1
0.363554	-0.150526	0.125	0.148	1	Tmed5
0.363655	-0.380395	0.023	0.032	1	Tubgcp3
0.363982	-0.35364	0.142	0.161	1	Creg1
0.364073	-0.185852	0.248	0.28	1	Atf4
0.364139	0.469465	0.104	0.09	1	Etl4
0.364218	-0.901424	0.023	0.032	1	Cbx7
0.364461	-0.297531	0.032	0.043	1	Rad17
0.364543	-0.175905	0.068	0.084	1	Spr
0.36459	0.57458	0.038	0.028	1	Caml
0.364603	-0.221311	0.133	0.154	1	B3galnt2
0.364651	0.138755	0.152	0.133	1	Bcl6
0.364675	0.141225	0.273	0.259	1	Smim27
0.364825	0.144392	0.259	0.24	1	Hnrnpu
0.364872	-0.255825	0.223	0.253	1	Rhoq
0.36491	0.615478	0.078	0.066	1	Yars
0.365184	-0.215176	0.186	0.21	1	Slc41a3
0.365201	0.407654	0.055	0.043	1	Bdp1
0.365283	-0.173986	0.129	0.15	1	Trappc2l
0.365405	-1.37332	0.008	0.013	1	Pan2
0.365426	-0.399698	0.032	0.043	1	Lonrf1
0.36606	-0.102298	0.186	0.214	1	Aldh6a1
0.366273	0.43843	0.021	0.03	1	Atic
0.366424	0.620071	0.08	0.068	1	Pcnt
0.366477	0.413917	0.038	0.028	1	Ogfod1
0.366479	0.477195	0.061	0.049	1	Gnai3
0.366801	-0.113154	0.4	0.443	1	Psmb4
0.366869	0.279521	0.127	0.111	1	Cux1
0.366886	0.885712	0.025	0.017	1	Ip6k2
0.367029	-0.323905	0.116	0.137	1	Gorasp2
0.367056	-0.138632	0.32	0.356	1	Atl2
0.36715	-0.143618	0.089	0.109	1	Prune1
0.367223	-1.08126	0.008	0.013	1	2410002F23Rik
0.367318	1.00924	0.025	0.017	1	Pard3b
0.367352	-0.688778	0.025	0.034	1	Dynlt1f
0.367604	0.430908	0.182	0.167	1	Slc12a2
0.367823	0.611725	0.066	0.054	1	Clybl
0.3682	0.259764	0.197	0.184	1	Rad23b
0.368255	0.181304	0.104	0.088	1	Myoz3
0.368295	0.601337	0.04	0.03	1	Nedd1
0.368361	0.546776	0.064	0.053	1	Kcnc1
0.368438	-1.25313	0.008	0.013	1	Nars2
0.369047	-0.869828	0.008	0.013	1	Dph5
0.369128	0.19235	0.316	0.315	1	Mrpl18
0.369233	0.567439	0.038	0.028	1	Tm6sf1
0.36928	0.659435	0.064	0.053	1	Cpox
0.369527	-0.173151	0.102	0.122	1	Polr2e
0.369656	-1.07047	0.008	0.013	1	Pgghg
0.369665	0.34948	0.127	0.113	1	Pcyt1a
0.369912	0.969673	0.025	0.017	1	St6galnac4
0.369987	0.722635	0.042	0.032	1	Ppfia1
0.37024	0.45996	0.106	0.092	1	Dennd4c
0.370265	-0.872735	0.008	0.013	1	Atp2a3
0.370442	0.241956	0.222	0.208	1	Ppp3r1
0.370542	0.477275	0.061	0.049	1	Vps13d
0.370876	-0.791868	0.008	0.013	1	Stard9
0.370894	-0.3746	0.138	0.159	1	Sra1
0.370911	0.507932	0.062	0.051	1	Sp3
0.371094	-0.344999	0.044	0.056	1	Ptrhd1
0.371213	0.650758	0.025	0.017	1	Pikfyve
0.371213	0.385717	0.025	0.017	1	Oxsm
0.371301	0.709561	0.042	0.032	1	Mccc1
0.371314	0.338269	0.144	0.129	1	Coro6
0.371335	0.288166	0.131	0.114	1	Ak6
0.371487	-0.708312	0.008	0.013	1	Abhd18
0.371487	-0.805209	0.008	0.013	1	Gm8797
0.371519	0.228408	0.057	0.045	1	1110059G10Rik
0.37163	-0.189774	0.415	0.469	1	Mrpl14
0.371648	0.887107	0.025	0.017	1	Zswim1
0.371734	-0.12831	0.064	0.081	1	Arrdc3
0.371752	0.918715	0.044	0.034	1	Sntb2
0.371998	0.321193	0.04	0.03	1	Drosha
0.371998	0.487714	0.04	0.03	1	Poglut3
0.372057	0.326607	0.133	0.118	1	Cse1l
0.372098	-0.892257	0.008	0.013	1	Slc6a9
0.372098	-0.681957	0.008	0.013	1	Snx11
0.372147	0.581426	0.072	0.06	1	Agfg1
0.37236	0.440313	0.136	0.122	1	Tfg
0.372623	0.326024	0.055	0.043	1	Coro1a
0.372916	-0.459945	0.015	0.023	1	Brpf1
0.372953	0.703851	0.025	0.017	1	Tjap1
0.373323	-0.218924	0.008	0.013	1	Il2ra
0.373323	-0.750827	0.008	0.013	1	Nhsl1
0.373323	-0.854746	0.008	0.013	1	Sirt6
0.373323	-0.502739	0.008	0.013	1	Lrrk2
0.373389	0.542375	0.025	0.017	1	Sertad2
0.373689	0.63203	0.04	0.03	1	Abtb1
0.373788	-0.172512	0.309	0.345	1	Macrod1
0.373829	-0.922109	0.015	0.023	1	Heatr6
0.373859	-0.334345	0.023	0.032	1	Psmg1
0.373937	-0.831398	0.008	0.013	1	Coq4
0.373937	-0.736291	0.008	0.013	1	D3Ertd751e
0.374551	-0.950043	0.008	0.013	1	Frmd4a
0.374551	-0.531003	0.008	0.013	1	Ptgs1
0.374551	-0.368338	0.008	0.013	1	Zdhhc13
0.374551	-0.633686	0.008	0.013	1	Cdk12
0.374644	-0.410894	0.036	0.047	1	Apeh
0.374883	-0.67118	0.025	0.034	1	Yipf1
0.375165	-0.745709	0.008	0.013	1	Zfp623
0.375165	-0.660181	0.008	0.013	1	Fnip2
0.375165	-0.325345	0.008	0.013	1	Klhl5
0.375359	-0.418642	0.034	0.045	1	Atosb
0.375682	-0.297213	0.061	0.075	1	Uba2
0.375781	-0.880105	0.008	0.013	1	Acer3
0.375781	-0.311318	0.008	0.013	1	Vwa7
0.376064	0.624391	0.04	0.03	1	Ccdc97
0.376278	0.541892	0.066	0.054	1	Mrps22
0.376826	0.191571	0.123	0.107	1	Timm44
0.376918	-0.165402	0.188	0.214	1	Cops6
0.376963	0.521292	0.062	0.051	1	Cdipt
0.377013	-0.467367	0.008	0.013	1	Letmd1
0.377222	0.371266	0.059	0.047	1	Sun1
0.377242	0.609852	0.104	0.092	1	Serinc2
0.377441	0.894075	0.027	0.019	1	Xrcc4
0.377625	-0.125928	0.114	0.135	1	Ppa1
0.377956	-0.906553	0.015	0.023	1	Mier3
0.37809	0.283623	0.142	0.126	1	Hypk
0.378091	-0.136007	0.646	0.644	1	Timm8b
0.378248	-0.315188	0.008	0.013	1	Cyb561d2
0.378417	-0.522465	0.015	0.023	1	Fam199x
0.378483	-0.466322	0.049	0.062	1	Mxi1
0.378601	-0.194407	0.091	0.109	1	Sec24a
0.378621	0.28171	0.059	0.047	1	Mob1a
0.378884	-0.257356	0.034	0.045	1	Zfp317
0.378884	-0.174282	0.034	0.045	1	Lrch3
0.378952	-0.326762	0.064	0.079	1	Nrbf2
0.37898	-0.16523	0.123	0.146	1	Alpk3
0.378995	0.363336	0.095	0.081	1	Gpr146
0.379331	0.33957	0.038	0.028	1	Fam193b
0.379335	-0.439665	0.025	0.034	1	Nceh1
0.379824	0.469277	0.066	0.054	1	Golga5
0.379989	-0.187667	0.023	0.032	1	Mthfd2l
0.380261	-0.565639	0.015	0.023	1	Supt7l
0.380261	-0.43355	0.015	0.023	1	Pcnx3
0.380792	-0.353875	0.117	0.139	1	Papola
0.381064	0.341168	0.025	0.017	1	Adprhl1
0.381186	-0.760993	0.015	0.023	1	Tspan12
0.381275	0.548244	0.066	0.054	1	Bms1
0.381305	0.728012	0.044	0.034	1	Adam17
0.381871	0.359155	0.04	0.03	1	Car14
0.381917	0.748682	0.042	0.032	1	Mul1
0.382238	0.455999	0.068	0.056	1	Antxr2
0.382812	-0.345309	0.036	0.047	1	Pde4a
0.38289	-0.132701	0.108	0.128	1	Pdrg1
0.383503	-0.564237	0.015	0.023	1	Aldh16a1
0.383524	0.459695	0.066	0.054	1	Tmem43
0.383819	-0.445533	0.025	0.034	1	Cep19
0.383967	-0.389082	0.015	0.023	1	Iba57
0.384206	0.820726	0.027	0.019	1	Mtmr9
0.384249	0.707582	0.044	0.034	1	Acp6
0.384383	0.377269	0.025	0.017	1	Xpc
0.384449	0.325622	0.064	0.053	1	Rragc
0.384577	0.40035	0.044	0.034	1	Stk16
0.384577	0.550227	0.044	0.034	1	Cd300lg
0.384623	0.46829	0.04	0.03	1	Trafd1
0.384713	-0.372867	0.036	0.047	1	Cemip2
0.384833	0.311678	0.178	0.165	1	Plpp7
0.385562	0.192158	0.044	0.034	1	Cldn5
0.385581	0.306803	0.114	0.099	1	Ecm1
0.385637	0.311713	0.167	0.152	1	Nr1d2
0.385648	0.511292	0.066	0.054	1	Prmt7
0.385675	0.372926	0.062	0.051	1	Ctcf
0.385828	-0.174509	0.015	0.023	1	Nsun5
0.386334	-0.246724	0.038	0.049	1	Tomm40
0.386507	1.02436	0.015	0.009	1	Hycc1
0.386619	0.308362	0.042	0.032	1	Fbxw7
0.386761	-0.119486	0.015	0.023	1	Sik1
0.387084	0.907876	0.015	0.009	1	Gm14418
0.387084	0.491677	0.015	0.009	1	Map3k11
0.387189	0.553041	0.027	0.019	1	Mb21d2
0.387204	-0.219919	0.025	0.034	1	Aox1
0.387228	-0.105935	0.015	0.023	1	Yipf6
0.387228	-0.793159	0.015	0.023	1	Mettl17
0.387228	-0.214645	0.015	0.023	1	Mtmr12
0.387471	0.847968	0.045	0.036	1	Naa80
0.387658	-0.657082	0.027	0.036	1	Pamr1
0.387685	0.184815	0.14	0.124	1	Ptpn11
0.387958	-0.264517	0.025	0.034	1	Kcng4
0.388568	-0.110808	0.098	0.116	1	Mrpl3
0.3886	-0.197754	0.034	0.045	1	Cdkn2aipnl
0.388818	0.982503	0.015	0.009	1	Evl
0.388818	1.18049	0.015	0.009	1	Tbp
0.388981	0.453041	0.066	0.054	1	Golga7
0.389099	-0.262512	0.015	0.023	1	Tmem203
0.389397	0.734164	0.015	0.009	1	Ophn1
0.389397	1.46536	0.015	0.009	1	Nectin3
0.389518	0.54117	0.044	0.034	1	Id1
0.389518	0.448078	0.044	0.034	1	Ddx54
0.389976	0.990301	0.015	0.009	1	Spint2
0.390069	0.431648	0.127	0.114	1	Plaat1
0.390556	0.881904	0.015	0.009	1	Lysmd1
0.390556	0.849368	0.015	0.009	1	Tlcd3b
0.390607	0.413387	0.11	0.096	1	Man1a
0.390659	0.259417	0.123	0.109	1	Ryk
0.390681	-0.146743	0.076	0.092	1	Sptb
0.390948	-0.277998	0.083	0.101	1	Lyrm9
0.391125	-0.343027	0.066	0.081	1	Tspan31
0.391136	-0.148389	0.131	0.154	1	Htra3
0.391137	0.443019	0.015	0.009	1	Rbm19
0.391137	0.689594	0.015	0.009	1	Polr1b
0.391137	0.6467	0.015	0.009	1	Nme4
0.391207	0.223039	0.04	0.03	1	Pcdh18
0.391335	-0.213416	0.038	0.049	1	Lta4h
0.391359	-0.194801	0.061	0.075	1	Smu1
0.391504	0.535855	0.044	0.034	1	Mri1
0.391718	0.876043	0.015	0.009	1	Gpr19
0.391718	0.217156	0.015	0.009	1	Sipa1l1
0.391718	0.988813	0.015	0.009	1	Hspa12a
0.391904	0.712339	0.027	0.019	1	Lhpp
0.392104	-0.252205	0.066	0.081	1	Wtap
0.392643	0.382684	0.123	0.111	1	Zswim7
0.392882	0.683792	0.015	0.009	1	S100pbp
0.392882	0.675722	0.015	0.009	1	Rpusd4
0.392882	0.862461	0.015	0.009	1	Cep70
0.392882	0.707566	0.015	0.009	1	Erg
0.39314	-0.240995	0.108	0.126	1	Grb2
0.39319	0.152777	0.602	0.623	1	Cfl2
0.393231	-0.16336	0.085	0.101	1	Pex19
0.393244	0.141611	0.061	0.049	1	Pex13
0.393549	0.176411	0.068	0.056	1	Elp3
0.393628	0.346844	0.027	0.019	1	Coro1c
0.393912	-0.354903	0.027	0.036	1	Chchd6
0.394048	0.552966	0.015	0.009	1	Tsen2
0.394048	0.751099	0.015	0.009	1	Arhgap30
0.394059	0.224195	0.027	0.019	1	Atg2a
0.394225	-0.151142	0.275	0.311	1	Ppp1r2
0.394244	-0.140928	0.059	0.073	1	Fam114a2
0.394372	-0.392612	0.053	0.066	1	Jagn1
0.394632	0.41026	0.015	0.009	1	Hsbp1l1
0.395163	0.411293	0.044	0.034	1	Sema6d
0.395172	-0.212804	0.025	0.034	1	Nup155
0.395216	0.874218	0.015	0.009	1	Cyp2j6
0.395216	0.718977	0.015	0.009	1	Enpp3
0.395217	0.157869	0.015	0.023	1	Acot8
0.395221	-0.178191	0.059	0.047	1	Armc1
0.395253	-0.173766	0.116	0.135	1	Hagh
0.395413	-0.136002	0.093	0.111	1	Wbp1l
0.395576	1.17819	0.028	0.021	1	Pcdh19
0.395738	0.439021	0.076	0.064	1	Hcfc1
0.395763	-0.381238	0.027	0.036	1	Noa1
0.395926	0.339304	0.07	0.058	1	Kdm2a
0.396311	0.128325	0.047	0.06	1	Vac14
0.39641	0.14498	0.299	0.285	1	Cacybp
0.396505	-0.356843	0.027	0.036	1	Fahd2a
0.396505	-0.417505	0.027	0.036	1	Dnajc28
0.396518	0.458148	0.131	0.118	1	Cldnd1
0.396559	-0.166332	0.036	0.047	1	Cdk8
0.396685	-0.655546	0.053	0.066	1	Smad4
0.396972	0.42715	0.015	0.009	1	Chd3
0.39706	0.229216	0.061	0.049	1	Fam133b
0.397072	-0.25039	0.083	0.099	1	Mybbp1a
0.397319	0.174717	0.093	0.079	1	Aff1
0.397358	-0.14988	0.29	0.323	1	Zfp706
0.397553	0.230645	0.242	0.231	1	Mib1
0.397768	0.407429	0.07	0.058	1	Ergic1
0.398145	0.404806	0.015	0.009	1	Zfp449
0.398145	0.505655	0.015	0.009	1	Foxp4
0.398272	0.207833	0.062	0.051	1	Sppl3
0.398363	-0.449162	0.027	0.036	1	Kank1
0.39839	0.365735	0.027	0.019	1	Nkiras2
0.398529	-0.780114	0.042	0.032	1	Mbp
0.398782	0.235065	0.22	0.208	1	Cul5
0.398914	0.892653	0.028	0.021	1	Nup50
0.399321	0.181233	0.015	0.009	1	Mob3c
0.399612	0.119697	0.121	0.107	1	Tln1
0.400479	-0.252353	0.072	0.086	1	Mrps30
0.400736	-0.111171	0.066	0.081	1	Pole4
0.400793	0.473288	0.062	0.051	1	Zfp445
0.400922	0.235636	0.131	0.116	1	Ranbp2
0.400942	0.153001	0.153	0.139	1	Oxr1
0.401003	0.383929	0.027	0.019	1	Clec16a
0.401149	0.714346	0.047	0.038	1	Preb
0.401663	-0.485195	0.028	0.038	1	Lvrn
0.401702	0.241068	0.136	0.122	1	Syf2
0.401925	-0.705804	0.017	0.024	1	Gdf11
0.402005	0.215893	0.131	0.116	1	Ackr3
0.40275	0.122079	0.027	0.019	1	Med16
0.402785	0.336298	0.119	0.107	1	1110065P20Rik
0.402956	0.51489	0.045	0.036	1	Ptpn2
0.403109	0.822721	0.028	0.021	1	Peak1
0.403301	-0.608286	0.028	0.038	1	Upf3a
0.403451	0.585171	0.045	0.036	1	Ank2
0.403615	0.430375	0.072	0.06	1	Castor2
0.403923	0.35359	0.074	0.062	1	Rbm17
0.404222	0.198511	0.193	0.18	1	Chmp2a
0.404273	-0.279198	0.055	0.068	1	E2f4
0.404502	0.195046	0.027	0.019	1	Hlcs
0.404607	0.348598	0.045	0.036	1	Npdc1
0.404623	0.17021	0.104	0.09	1	Rtn3
0.4047	-0.34893	0.093	0.109	1	Cnot1
0.404809	0.318622	0.085	0.073	1	Dnttip2
0.405059	0.405844	0.072	0.06	1	Rhot2
0.405188	-0.23969	0.053	0.066	1	Irs2
0.40526	0.64973	0.053	0.043	1	Vps52
0.405347	0.496413	0.104	0.092	1	Stxbp3
0.405459	0.325552	0.22	0.21	1	Tmed10
0.405584	0.238441	0.044	0.034	1	Rbck1
0.40561	-0.2977	0.038	0.049	1	Zc3hc1
0.405735	0.435229	0.078	0.066	1	Tex261
0.405775	-0.274198	0.072	0.086	1	Sap30l
0.406714	-0.841837	0.009	0.015	1	Bbs4
0.406772	-0.529212	0.028	0.038	1	Cblb
0.407093	0.72943	0.053	0.043	1	Pafah1b2
0.407424	0.462766	0.045	0.036	1	Leng8
0.407964	-0.172457	0.051	0.064	1	Nxn
0.408337	-0.246747	0.017	0.024	1	Tmem167b
0.408441	0.819884	0.03	0.023	1	Atp13a1
0.40846	0.147797	0.142	0.128	1	H1f0
0.4085	-1.58892	0.009	0.015	1	Strada
0.408606	-0.804283	0.028	0.038	1	Lama5
0.408798	-0.636982	0.017	0.024	1	Ccar2
0.4089	0.155702	0.116	0.101	1	Slc30a9
0.409097	-1.57165	0.009	0.015	1	B4galt4
0.409191	0.20964	0.07	0.058	1	Abcf3
0.409811	-0.221727	0.089	0.105	1	Smpd1
0.409877	0.485446	0.028	0.021	1	Cyp2u1
0.409877	0.346111	0.028	0.021	1	2310011J03Rik
0.409991	0.31026	0.11	0.096	1	1700025G04Rik
0.409994	0.260877	0.087	0.075	1	Krcc1
0.409995	0.23959	0.07	0.058	1	Knop1
0.410655	0.11977	0.106	0.092	1	Ccar1
0.410726	0.101673	0.333	0.326	1	Slc38a2
0.410783	0.348715	0.114	0.101	1	Hexa
0.410889	-0.830989	0.009	0.015	1	Ly96
0.410991	0.289705	0.08	0.068	1	Pdcd6
0.411405	-0.347149	0.038	0.049	1	Wars1
0.411488	-0.64136	0.009	0.015	1	Fgf1
0.411566	-0.208277	0.017	0.024	1	Selenoi
0.41161	0.238121	0.218	0.203	1	Rarres2
0.411787	0.525767	0.112	0.099	1	Lnpk
0.411927	0.877751	0.03	0.023	1	Znhit2
0.412087	-0.714569	0.009	0.015	1	Dph6
0.412087	-0.680548	0.009	0.015	1	Nbea
0.412347	0.593902	0.049	0.039	1	Ikbkb
0.412515	0.49031	0.131	0.12	1	Cald1
0.412656	-0.211015	0.027	0.036	1	Snapc1
0.412687	-0.840638	0.009	0.015	1	Ddx55
0.412687	-0.60241	0.009	0.015	1	Poc5
0.4127	-0.14126	0.038	0.049	1	Gpr108
0.412859	0.360725	0.028	0.021	1	Arhgap18
0.413164	0.323485	0.047	0.038	1	Frat2
0.413221	0.142677	0.07	0.058	1	Akr7a5
0.413287	-0.348273	0.009	0.015	1	Inpp5e
0.413287	-0.118343	0.009	0.015	1	Klhl26
0.413302	-0.209037	0.112	0.131	1	Tor1aip2
0.413309	0.521125	0.049	0.039	1	Bag5
0.413605	0.102818	0.275	0.261	1	Sptbn1
0.413732	-0.611334	0.045	0.056	1	Specc1l
0.413799	0.927669	0.017	0.011	1	Zfyve19
0.413852	0.112187	0.106	0.092	1	Tmem234
0.413887	-0.643341	0.009	0.015	1	Abi2
0.413887	-1.17916	0.009	0.015	1	Msmo1
0.413887	-0.92148	0.009	0.015	1	2700049A03Rik
0.414009	-0.227433	0.311	0.341	1	Eif4g1
0.414359	1.07834	0.017	0.011	1	Irak2
0.414489	-0.693645	0.009	0.015	1	Stx6
0.414783	-0.481787	0.03	0.039	1	Nfat5
0.415018	0.762161	0.03	0.023	1	Mvb12b
0.41509	-0.688247	0.009	0.015	1	Alg11
0.41509	-0.404934	0.009	0.015	1	Mroh1
0.415248	-0.306277	0.028	0.038	1	Asxl2
0.415474	0.475083	0.095	0.083	1	Uchl5
0.415559	0.677412	0.049	0.039	1	Atl3
0.415693	-0.596816	0.009	0.015	1	Fpgs
0.415693	-0.512313	0.009	0.015	1	Rad52
0.41574	0.172899	0.017	0.024	1	Arhgap26
0.416042	1.30568	0.017	0.011	1	Fmo5
0.416279	0.215456	0.045	0.036	1	2210016L21Rik
0.416295	-0.103278	0.009	0.015	1	Mfhas1
0.416295	-0.816907	0.009	0.015	1	Agpat4
0.416316	0.139483	0.059	0.073	1	Bsdc1
0.416419	-0.132672	0.098	0.118	1	Dync1h1
0.416899	-0.352434	0.009	0.015	1	Adgra3
0.416899	-0.456635	0.009	0.015	1	D6Wsu163e
0.417013	0.263883	0.15	0.139	1	Mrpl1
0.417166	1.00266	0.017	0.011	1	Ppil1
0.417342	-0.205093	0.235	0.265	1	Sec61b
0.417493	0.555993	0.049	0.039	1	Otud1
0.417502	-0.259164	0.009	0.015	1	Hdac11
0.417874	-0.171934	0.242	0.276	1	Gabarapl2
0.418331	0.663399	0.03	0.023	1	Sh3gl1
0.418711	-0.327343	0.009	0.015	1	Sh3bp5l
0.418711	-0.339717	0.009	0.015	1	Ess2
0.419122	-0.336096	0.042	0.053	1	Klf3
0.419125	-0.45019	0.03	0.039	1	Klc2
0.419138	0.92259	0.017	0.011	1	Hmgxb4
0.419317	-0.204035	0.009	0.015	1	Birc3
0.419416	0.582089	0.047	0.038	1	Bmp5
0.41942	0.467698	0.017	0.011	1	Ttl
0.419445	0.382561	0.085	0.073	1	Pepd
0.419992	0.577891	0.03	0.023	1	Zbtb7b
0.420025	-0.832373	0.019	0.026	1	Zhx3
0.420042	0.57098	0.032	0.024	1	Polr1a
0.420353	0.329646	0.256	0.253	1	Canx
0.420409	0.674731	0.03	0.023	1	Trp53
0.420473	-0.378775	0.019	0.026	1	Tubgcp5
0.420529	-0.280438	0.009	0.015	1	Ankrd39
0.42055	0.850526	0.017	0.011	1	Chpf
0.42055	0.933587	0.017	0.011	1	Niban2
0.42055	0.778206	0.017	0.011	1	Apobec1
0.420654	0.355019	0.051	0.041	1	Rasa4
0.420832	-0.197463	0.028	0.038	1	Zfp521
0.421082	0.106146	0.312	0.296	1	Wnk1
0.421115	0.785043	0.017	0.011	1	Slc35e2
0.421115	0.903296	0.017	0.011	1	Cenpw
0.421136	-0.169534	0.009	0.015	1	Mars2
0.421241	0.539316	0.03	0.023	1	Jmjd6
0.421241	0.567629	0.03	0.023	1	Apbb3
0.421241	0.690131	0.03	0.023	1	Noc3l
0.421398	0.771608	0.017	0.011	1	Mecom
0.421417	-0.286688	0.117	0.135	1	Pcsk6
0.421461	-0.104129	0.051	0.064	1	Trappc4
0.421681	0.72125	0.017	0.011	1	Syde1
0.422168	0.230687	0.08	0.068	1	Eif4e2
0.422328	-0.762228	0.028	0.038	1	Itga6
0.422397	0.36734	0.047	0.038	1	Rsf1
0.422562	0.666927	0.061	0.051	1	Tmem267
0.422783	-0.149282	0.233	0.265	1	Mrps16
0.422854	0.648141	0.061	0.051	1	Mylk
0.423033	0.226569	0.182	0.169	1	Ctsc
0.423185	0.421885	0.053	0.043	1	Tdrd3
0.423382	0.327486	0.017	0.011	1	Fam207a
0.423382	0.782796	0.017	0.011	1	Zfp119b
0.423651	-0.103657	0.053	0.066	1	Tomm40l
0.423949	0.526932	0.017	0.011	1	Kdm4c
0.423949	0.425753	0.017	0.011	1	Agrn
0.423949	0.542131	0.017	0.011	1	Anks3
0.424076	0.681369	0.032	0.024	1	Fcrls
0.424112	0.21401	0.159	0.146	1	Ik
0.424391	0.140679	0.047	0.038	1	Gtpbp2
0.424583	0.112015	0.03	0.023	1	Trim44
0.42472	0.650676	0.068	0.058	1	Chd7
0.424975	-0.328428	0.019	0.026	1	Ankrd16
0.425001	0.385368	0.03	0.023	1	Fam3a
0.425001	0.185643	0.03	0.023	1	Zfp422
0.425001	0.293447	0.03	0.023	1	Tubd1
0.42529	0.577778	0.032	0.024	1	Gtdc1
0.425379	0.494818	0.053	0.043	1	Atxn7l3b
0.425513	-0.129019	0.055	0.068	1	Prkag1
0.425777	0.614322	0.062	0.053	1	Smurf2
0.425839	0.449741	0.03	0.023	1	Ltbr
0.425949	0.26872	0.1	0.088	1	Pla1a
0.426501	-0.15062	0.119	0.137	1	Faf1
0.426523	0.33721	0.1	0.088	1	Hnrnpd
0.42659	0.37949	0.049	0.039	1	Smarcb1
0.42662	-0.24747	0.081	0.096	1	Tspan13
0.426679	0.267522	0.03	0.023	1	Klhdc4
0.426679	0.326005	0.03	0.023	1	Rnf168
0.426783	-0.300419	0.019	0.026	1	Ahcyl2
0.426819	-0.193161	0.068	0.083	1	Tesk1
0.426913	0.481123	0.032	0.024	1	Arhgef15
0.427099	-0.407433	0.03	0.023	1	Ipo9
0.427099	0.326158	0.03	0.023	1	Twf1
0.427155	-0.40992	0.03	0.039	1	Vps39
0.427248	0.188824	0.027	0.036	1	Tpst1
0.427347	-0.142845	0.112	0.131	1	Yy1
0.427365	0.743864	0.017	0.011	1	Serpinb8
0.427365	0.495528	0.017	0.011	1	Nanp
0.427384	0.195731	0.11	0.096	1	Trip11
0.427757	-0.173661	0.055	0.068	1	Nck2
0.428002	-0.546628	0.045	0.056	1	Mfsd1
0.428142	-0.539615	0.019	0.026	1	Fkbp14
0.428201	-0.326826	0.102	0.118	1	Abcd2
0.42836	0.433568	0.03	0.023	1	Snrnp25
0.42836	0.204967	0.03	0.023	1	Kdm6b
0.428507	0.276893	0.017	0.011	1	Cd48
0.428507	0.433706	0.017	0.011	1	B4galt7
0.428627	-0.17603	0.04	0.051	1	Tbc1d7
0.428723	0.174834	0.028	0.038	1	Tbc1d10b
0.42881	0.355995	0.057	0.047	1	Appl1
0.428859	0.400364	0.081	0.069	1	Wdr1
0.429003	0.182899	0.326	0.313	1	Smim10l1
0.429365	0.457921	0.059	0.049	1	Angel2
0.429504	-0.320011	0.019	0.026	1	Khk
0.429565	-0.275153	0.042	0.053	1	Blcap
0.429644	-0.30167	0.205	0.233	1	Scand1
0.429818	0.18866	0.129	0.114	1	Mrpl35
0.429958	-0.345126	0.019	0.026	1	F3
0.429958	-0.25725	0.019	0.026	1	Mlh3
0.429973	-0.531709	0.032	0.041	1	Zcchc7
0.430135	-0.155385	0.458	0.499	1	Btf3
0.430546	0.288146	0.121	0.109	1	Dyrk1a
0.430897	-0.317171	0.044	0.054	1	Arhgap21
0.431051	-0.421537	0.032	0.041	1	Ric8a
0.431059	0.219655	0.051	0.041	1	Tmem205
0.431161	0.362834	0.081	0.069	1	Plaa
0.431394	0.446121	0.032	0.024	1	Cd209a
0.431399	-0.120747	0.358	0.4	1	Rex1bd
0.43148	-0.243756	0.042	0.053	1	Anapc2
0.432203	0.643441	0.064	0.054	1	Capza1
0.432243	-0.290552	0.064	0.077	1	Rab9
0.432265	0.538604	0.066	0.056	1	Tmem176b
0.432466	-0.130537	0.044	0.054	1	Hcfc2
0.43258	0.586311	0.03	0.023	1	Polrmt
0.432625	0.384332	0.1	0.09	1	Fxr2
0.432681	-0.369822	0.03	0.039	1	Zdhhc18
0.432766	0.112951	0.347	0.332	1	Tbca
0.432853	0.276693	0.087	0.075	1	Akap6
0.433051	-0.395922	0.03	0.039	1	Ep400
0.433207	0.55768	0.064	0.054	1	Dcaf12
0.433429	0.25006	0.223	0.212	1	Pbxip1
0.433584	0.177201	0.07	0.058	1	Jmy
0.433668	0.125734	0.017	0.011	1	Ccl21a
0.433723	0.285668	0.087	0.075	1	Dhrs3
0.433828	1.1588	0.019	0.013	1	Prex1
0.43385	0.194244	0.03	0.023	1	Fktn
0.433905	0.21736	0.053	0.043	1	Usp5
0.434061	-0.369928	0.019	0.026	1	Wdr55
0.434713	-0.174086	0.133	0.154	1	Huwe1
0.434826	0.370118	0.123	0.113	1	Rhoj
0.434965	-0.154336	0.093	0.109	1	Ubqln1
0.435214	0.494765	0.055	0.045	1	Ccpg1
0.435345	0.103405	0.155	0.139	1	Mcts1
0.435663	-0.19078	0.055	0.068	1	Dhrs7b
0.436374	0.239644	0.123	0.111	1	Eri3
0.436692	0.341081	0.186	0.178	1	Arl8b
0.436724	0.31286	0.032	0.024	1	Phldb2
0.436829	-0.305742	0.032	0.041	1	Dusp19
0.43684	-0.828707	0.011	0.017	1	Hacd4
0.436955	-0.172599	0.057	0.069	1	Adprh
0.437194	0.343201	0.093	0.081	1	Cenpx
0.437317	-0.38757	0.03	0.039	1	Slc35e1
0.437343	0.446012	0.059	0.049	1	Mapk1ip1l
0.437547	0.134793	0.032	0.024	1	Mark4
0.437842	-0.257719	0.117	0.135	1	Ccny
0.438093	-0.12104	0.123	0.143	1	Tcp11l2
0.438103	0.765695	0.034	0.026	1	Evi2a
0.438145	0.562847	0.062	0.053	1	Mier1
0.438483	0.35848	0.161	0.15	1	Larp1b
0.438638	0.361172	0.068	0.058	1	Vcpip1
0.439023	0.189482	0.212	0.199	1	Anp32b
0.439116	0.513657	0.064	0.054	1	Cd163
0.439326	0.205858	0.167	0.154	1	Cyb5a
0.439804	0.643541	0.019	0.013	1	Cdc42bpb
0.43984	0.303838	0.106	0.094	1	Atxn1
0.439923	-0.25483	0.078	0.092	1	2310022A10Rik
0.44086	-0.236223	0.03	0.039	1	Pde12
0.440867	0.152758	0.091	0.109	1	Gps2
0.440886	0.837734	0.036	0.028	1	Ints8
0.441373	-0.270663	0.032	0.041	1	Asb4
0.441429	-0.218961	0.059	0.071	1	Wdr12
0.441546	0.546998	0.057	0.047	1	Aga
0.44181	-0.309282	0.08	0.094	1	Lmcd1
0.44186	-0.128997	0.072	0.06	1	Tnrc6a
0.441989	1.00394	0.019	0.013	1	Rundc1
0.442103	-0.111416	0.051	0.041	1	Phf23
0.44231	-0.314974	0.049	0.06	1	Dda1
0.442356	-0.193173	0.03	0.039	1	Psmg3
0.442433	0.437949	0.055	0.045	1	Arl6ip1
0.442511	0.568669	0.034	0.026	1	Shc1
0.442927	0.10869	0.07	0.058	1	Dkc1
0.443084	0.783181	0.019	0.013	1	Aldoart1
0.44318	-0.310221	0.045	0.056	1	Mecp2
0.443378	-0.610568	0.021	0.028	1	Txndc16
0.443382	-0.227262	0.032	0.041	1	Zfp110
0.443598	0.266743	0.212	0.206	1	Rbpms
0.443617	0.518901	0.036	0.028	1	Mllt1
0.443632	1.22463	0.019	0.013	1	Camk1d
0.443717	0.510635	0.034	0.026	1	Reck
0.443737	-0.172206	0.193	0.218	1	Dpy30
0.443856	-0.252156	0.03	0.039	1	Nr1h3
0.444119	0.461549	0.034	0.026	1	Zfp397
0.444351	-0.10475	0.178	0.203	1	Arl1
0.444397	0.129631	0.051	0.041	1	Xrn1
0.444569	-0.1404	0.083	0.099	1	Cog8
0.444714	0.464549	0.078	0.068	1	Ubap2
0.444729	0.783992	0.019	0.013	1	Tirap
0.444998	0.389927	0.032	0.024	1	Htatip2
0.445006	-0.342742	0.062	0.075	1	Seh1l
0.445124	-0.118887	0.089	0.105	1	Ccdc90b
0.445212	-0.2049	0.032	0.041	1	Med9
0.445305	0.216782	0.076	0.064	1	Itgav
0.445405	0.467837	0.059	0.049	1	Gng10
0.445732	0.386028	0.034	0.026	1	Adamts2
0.445828	0.530578	0.019	0.013	1	Efnb2
0.445947	0.308882	0.064	0.054	1	Pomgnt1
0.44604	0.123159	0.051	0.041	1	Afap1l1
0.446378	0.666487	0.019	0.013	1	Rap2b
0.446378	0.742878	0.019	0.013	1	Fiz1
0.4464	-0.256098	0.259	0.285	1	Usp9x
0.446567	-0.176184	0.282	0.317	1	Mrps33
0.446663	0.392751	0.032	0.024	1	Hivep1
0.446715	0.108303	0.053	0.043	1	Ehmt2
0.446727	-1.34491	0.011	0.017	1	Nat8f1
0.446731	-0.191534	0.044	0.054	1	Hnrnph3
0.447137	0.4067	0.057	0.047	1	Ifi211
0.447393	-0.503046	0.021	0.028	1	Usp53
0.447414	-0.425154	0.032	0.041	1	Fbl
0.447479	0.7172	0.019	0.013	1	C2cd5
0.447846	0.144351	0.053	0.043	1	Myo1c
0.448065	-0.534785	0.021	0.028	1	3830406C13Rik
0.448112	-0.263601	0.085	0.099	1	Pcnx
0.448342	-0.197799	0.034	0.043	1	Zfp871
0.448416	-0.249655	0.062	0.075	1	Mpnd
0.448581	0.580734	0.019	0.013	1	Pnpo
0.448655	0.396732	0.053	0.043	1	Shoc2
0.448736	-0.236547	0.021	0.028	1	Acot7
0.449307	0.16896	0.08	0.069	1	Akap8l
0.449326	-0.543204	0.04	0.049	1	Cdk13
0.449426	-0.28672	0.085	0.099	1	Prpf8
0.449651	0.109336	0.127	0.113	1	Mark3
0.449659	-0.427633	0.011	0.017	1	Cerk
0.449733	-0.235624	0.25	0.276	1	Srp19
0.449784	0.467356	0.074	0.064	1	Atp6v1a
0.44989	0.27633	0.085	0.073	1	Lars
0.450111	-0.237041	0.11	0.128	1	Usf2
0.450238	0.123544	0.019	0.013	1	Thsd7a
0.450247	-0.730414	0.011	0.017	1	Zfp710
0.450514	0.557237	0.019	0.013	1	Rigi
0.450791	0.620061	0.019	0.013	1	Fam219a
0.450835	-0.354176	0.011	0.017	1	Cog3
0.450835	-0.145645	0.011	0.017	1	Rnaseh1
0.450935	-0.417328	0.214	0.233	1	Cox8a
0.451108	-0.124521	0.127	0.146	1	Pnkd
0.451424	-0.405998	0.011	0.017	1	Dcbld2
0.451466	-0.111767	0.032	0.041	1	Farsa
0.451515	0.685811	0.038	0.03	1	Umad1
0.451581	-0.223497	0.034	0.043	1	Atosa
0.452013	-0.452557	0.011	0.017	1	Qtrt2
0.452047	-0.719651	0.066	0.079	1	Hook1
0.452194	-0.375447	0.064	0.077	1	Plekhb2
0.452298	-0.5771	0.023	0.03	1	Gpm6b
0.452761	0.426463	0.163	0.154	1	Mrpl36
0.45304	-0.641355	0.04	0.049	1	Smg7
0.453192	-0.145758	0.011	0.017	1	Rmi1
0.453361	0.111518	0.032	0.024	1	Abhd4
0.453437	0.84032	0.038	0.03	1	Mtf2
0.453561	0.328917	0.019	0.013	1	Ccl19
0.453572	-0.234217	0.045	0.056	1	Dnajc11
0.453601	-0.518359	0.023	0.03	1	Nif3l1
0.45368	-0.294507	0.021	0.028	1	Zfp958
0.453782	-0.15944	0.011	0.017	1	Cdin1
0.454131	-0.246521	0.021	0.028	1	Mau2
0.454573	0.246473	0.157	0.144	1	Snx5
0.454582	0.344682	0.072	0.062	1	Ube2v1
0.454864	-0.212083	0.091	0.107	1	Cert1
0.454907	-0.404078	0.023	0.03	1	Cnnm3
0.454969	0.290261	0.057	0.047	1	Rnf166
0.455003	-0.329249	0.051	0.062	1	Sephs2
0.455067	0.219801	0.034	0.026	1	Osgin1
0.455501	0.258719	0.083	0.071	1	Plin2
0.455785	0.187331	0.019	0.013	1	Pla2g4e
0.455824	0.525798	0.036	0.028	1	Lats1
0.455919	-0.190961	0.125	0.144	1	Brk1
0.455949	0.117953	0.093	0.081	1	Capn1
0.456148	-0.164045	0.011	0.017	1	Wdr59
0.45633	0.567256	0.08	0.069	1	Slc39a1
0.456548	0.157114	0.097	0.084	1	Fzd7
0.456908	0.494527	0.038	0.03	1	Lzts2
0.45752	0.124346	0.034	0.026	1	Cep120
0.45781	0.424063	0.036	0.028	1	Sf3b4
0.458606	0.380688	0.036	0.028	1	Tm2d3
0.459204	0.480233	0.036	0.028	1	Baz2a
0.459763	-0.154373	0.076	0.09	1	Commd8
0.459779	-0.225316	0.218	0.248	1	Tprgl
0.459802	0.518657	0.036	0.028	1	Slf2
0.459828	-0.125665	0.123	0.141	1	Sgcb
0.459839	0.803446	0.04	0.032	1	Trim27
0.460014	0.223799	0.1	0.088	1	Anapc16
0.460017	-0.135574	0.021	0.028	1	Myo6
0.460391	0.244465	0.034	0.026	1	Rab3il1
0.460467	0.428166	0.066	0.056	1	Psmb10
0.460636	0.267345	0.11	0.098	1	Azin1
0.460679	0.481241	0.064	0.054	1	Rras
0.460691	-0.432755	0.049	0.039	1	Supt16
0.46081	0.215079	0.019	0.013	1	Numbl
0.461027	-0.191381	0.023	0.03	1	Dido1
0.461466	-0.129213	0.023	0.03	1	Dedd
0.461496	0.176196	0.011	0.017	1	Med26
0.462038	0.297674	0.106	0.094	1	Ttc1
0.46272	0.14684	0.061	0.051	1	Snrpa
0.462861	0.268752	0.034	0.026	1	Arhgap24
0.462998	0.464523	0.036	0.028	1	Snx1
0.463365	0.289201	0.169	0.158	1	Gng11
0.463388	-0.193463	0.034	0.043	1	Galt
0.463447	-0.294494	0.095	0.109	1	Rnh1
0.463535	-0.190052	0.186	0.206	1	Cct8
0.463788	0.269878	0.152	0.141	1	Sdcbp
0.464104	-0.557536	0.023	0.03	1	Sbf2
0.464284	-0.147206	0.21	0.235	1	Smpdl3a
0.464488	-0.216303	0.068	0.081	1	Eif6
0.464545	-0.348738	0.023	0.03	1	Gcat
0.464625	-0.102457	0.127	0.146	1	Psmc4
0.464686	-0.113289	0.032	0.041	1	Yars2
0.464708	0.493002	0.074	0.064	1	Hnrnpr
0.464785	0.602606	0.021	0.015	1	Rbbp9
0.465024	0.176595	0.282	0.274	1	Usp25
0.465087	0.613973	0.042	0.034	1	Ccdc88c
0.465303	-0.337887	0.123	0.139	1	Psmd3
0.465544	-0.153219	0.178	0.201	1	E2f6
0.465584	-1.14376	0.013	0.019	1	Ncoa5
0.465648	0.54679	0.068	0.058	1	Vps41
0.465833	-0.234287	0.068	0.081	1	Elk4
0.466557	-0.134682	0.114	0.131	1	Fitm2
0.466759	0.490805	0.11	0.098	1	S100a4
0.466938	-0.17524	0.144	0.163	1	Rxra
0.467193	-0.295064	0.023	0.03	1	Supt3
0.467242	-0.284354	0.167	0.191	1	Fnip1
0.467413	0.288793	0.036	0.028	1	Ift27
0.467631	-0.106882	0.123	0.143	1	Stoml2
0.467815	0.159202	0.036	0.028	1	Alg14
0.467908	-0.306487	0.091	0.105	1	Ep300
0.468078	-0.348376	0.023	0.03	1	Med20
0.468099	-0.250156	0.051	0.062	1	Bcat2
0.468195	0.633425	0.04	0.032	1	Fam32a
0.46852	-0.169694	0.098	0.114	1	Gcsh
0.468728	0.173326	0.223	0.214	1	Alkbh5
0.468858	0.396673	0.066	0.056	1	Trim8
0.468959	0.776152	0.04	0.032	1	Ylpm1
0.468982	-0.347942	0.093	0.107	1	Adipor2
0.469058	0.614025	0.021	0.015	1	Sdf2l1
0.469062	-0.154576	0.083	0.098	1	Hibch
0.469392	0.473146	0.091	0.081	1	Lrrfip2
0.469418	0.330456	0.062	0.053	1	Mrpl9
0.469536	-1.06785	0.013	0.019	1	Nrf1
0.469594	0.696595	0.021	0.015	1	Sorbs1
0.470103	-0.756389	0.013	0.019	1	Traf2
0.470399	0.306647	0.064	0.054	1	Herc4
0.470515	-0.148071	0.038	0.047	1	Hscb
0.470666	0.55723	0.021	0.015	1	Fam220a
0.470694	-0.170329	0.068	0.081	1	Alyref
0.470737	-0.622408	0.023	0.03	1	Abhd8
0.470746	-0.15264	0.066	0.079	1	Fbxw5
0.470875	0.220546	0.345	0.341	1	Npm1
0.470941	0.196751	0.038	0.03	1	Vps26b
0.471001	0.145425	0.064	0.054	1	Tia1
0.471002	0.296113	0.108	0.098	1	Cebpz
0.471022	-0.903472	0.047	0.056	1	Sc5d
0.471293	-0.331592	0.097	0.111	1	Stk11
0.471302	0.148145	0.064	0.054	1	Rnf128
0.471446	0.271538	0.036	0.028	1	Fbln1
0.472404	0.543642	0.04	0.032	1	Mpz
0.472815	0.436175	0.021	0.015	1	Miga2
0.472815	0.598619	0.021	0.015	1	Tvp23b
0.472815	0.633369	0.021	0.015	1	Chrne
0.472882	-0.36612	0.102	0.116	1	2310009B15Rik
0.472939	-0.673164	0.013	0.019	1	Armc6
0.473065	0.339175	0.036	0.028	1	Nans
0.473165	-0.202505	0.081	0.096	1	Actr1b
0.473238	-0.140363	0.061	0.051	1	Ccdc186
0.47394	0.364027	0.04	0.032	1	Pcp4l1
0.47441	0.313859	0.085	0.075	1	Zfp593
0.474434	0.219301	0.123	0.113	1	Cdk11b
0.474604	0.366747	0.076	0.066	1	Apip
0.474645	-0.457018	0.013	0.019	1	Ppm1k
0.474651	-0.559687	0.025	0.032	1	Rcbtb1
0.474691	-0.30025	0.057	0.068	1	Exoc3
0.474836	0.268154	0.144	0.133	1	Med21
0.475276	0.347514	0.038	0.03	1	Glg1
0.475509	0.475055	0.021	0.015	1	Sp2
0.475514	-0.295191	0.025	0.032	1	Asap1
0.475648	-0.416166	0.038	0.047	1	Glrx
0.476048	0.547415	0.021	0.015	1	Cyp20a1
0.476235	0.373155	0.087	0.077	1	Ccdc127
0.476249	0.641551	0.04	0.032	1	Gatc
0.476355	-0.441591	0.013	0.019	1	Nxpe4
0.476588	0.506033	0.021	0.015	1	Haus7
0.476766	-0.132769	0.188	0.21	1	Commd3
0.476925	-0.758107	0.013	0.019	1	Nhlrc1
0.476925	-0.75734	0.013	0.019	1	Zfp839
0.477129	0.402946	0.021	0.015	1	Gng2
0.477666	0.197744	0.195	0.182	1	C1d
0.47783	0.267873	0.129	0.116	1	Dab2
0.477951	0.258774	0.093	0.083	1	Rmdn1
0.478068	-0.525498	0.013	0.019	1	Trmt5
0.478108	-0.252261	0.025	0.032	1	Irak1bp1
0.478331	-0.305402	0.072	0.084	1	Optn
0.478465	-0.133883	0.062	0.053	1	Capn7
0.47864	-0.583751	0.013	0.019	1	Zfp574
0.47873	-0.122582	0.066	0.079	1	Atp2a2
0.479354	0.181188	0.076	0.066	1	Med13l
0.479632	0.275526	0.038	0.03	1	Nup85
0.479784	-0.354888	0.013	0.019	1	Rai14
0.479943	-0.329033	0.089	0.101	1	Khdrbs1
0.479969	1.1875	0.023	0.017	1	Phf12
0.480357	-0.508287	0.013	0.019	1	Emid1
0.480357	-0.654681	0.013	0.019	1	Hdac10
0.480387	0.320327	0.081	0.071	1	Brd4
0.480427	0.142481	0.038	0.03	1	Rmc1
0.480433	-0.172249	0.208	0.233	1	Pacsin3
0.480918	0.110655	0.119	0.141	1	Bet1
0.481002	1.38752	0.023	0.017	1	Gfra1
0.481617	-0.274017	0.04	0.049	1	Rbm6
0.482037	0.747204	0.023	0.017	1	Gba
0.482188	-0.414495	0.044	0.053	1	Stk38
0.482275	0.214238	0.256	0.246	1	Cct5
0.482543	0.463626	0.123	0.113	1	Arpc5
0.482554	0.494743	0.023	0.017	1	Stimate
0.483012	0.100217	0.14	0.161	1	Arih1
0.483425	0.142622	0.159	0.148	1	Ank3
0.484109	0.693632	0.023	0.017	1	Pwp2
0.48421	0.159836	0.038	0.03	1	Tmem176a
0.484223	-0.458336	0.059	0.069	1	Ccdc58
0.484343	-0.222369	0.083	0.096	1	Emc1
0.484836	-0.27558	0.055	0.066	1	Podxl2
0.485413	-0.642816	0.027	0.034	1	Morn2
0.485463	0.522955	0.045	0.038	1	Camsap1
0.485551	0.432356	0.042	0.034	1	Sulf2
0.485965	-0.428987	0.042	0.051	1	Sike1
0.486031	0.135002	0.064	0.054	1	Jkamp
0.486147	0.220331	0.144	0.133	1	Bud31
0.486372	-0.338204	0.093	0.105	1	Myo10
0.486382	0.419101	0.044	0.036	1	Ap1m1
0.486707	0.647708	0.023	0.017	1	Gpn2
0.486723	0.293193	0.085	0.075	1	Ncoa4
0.487246	-0.128544	0.025	0.032	1	Ocrl
0.487246	-0.105075	0.025	0.032	1	Ermp1
0.487785	0.163507	0.059	0.071	1	Ccng2
0.488	0.310884	0.172	0.163	1	Slc37a4
0.488269	0.680949	0.023	0.017	1	Crlf1
0.488931	-0.142998	0.119	0.135	1	Slc6a8
0.488995	-0.183683	0.013	0.019	1	Bcl7a
0.489303	0.360682	0.078	0.068	1	Ctsh
0.489358	0.127065	0.042	0.034	1	Adgrd1
0.489583	0.115695	0.023	0.03	1	Sft2d1
0.48984	0.26576	0.04	0.032	1	Blzf1
0.489851	0.138344	0.045	0.056	1	Txnrd2
0.489857	-0.1666	0.051	0.062	1	Hes1
0.489863	0.28471	0.013	0.019	1	Fez1
0.490356	0.390598	0.023	0.017	1	Myc
0.490509	-0.275585	0.057	0.068	1	Zmym2
0.490591	0.521996	0.081	0.073	1	Thra
0.490725	0.715176	0.049	0.041	1	Tent5a
0.490879	0.783469	0.023	0.017	1	Fam117b
0.490885	0.366886	0.042	0.034	1	Coa7
0.491018	0.823213	0.025	0.019	1	Pik3r4
0.491312	0.70092	0.013	0.019	1	Arl16
0.491798	0.356279	0.08	0.069	1	Dusp23
0.491827	-0.332126	0.161	0.178	1	Cenpb
0.49201	0.423628	0.102	0.092	1	Pdcd10
0.492019	0.491453	0.045	0.038	1	Bud23
0.492071	-0.114059	0.025	0.032	1	Kank3
0.492448	0.481595	0.023	0.017	1	Pip5k1c
0.492519	0.836627	0.025	0.019	1	Pdxk
0.492634	-0.389968	0.027	0.034	1	Atpaf2
0.492676	-0.209246	0.157	0.174	1	Six1
0.49271	0.58622	0.023	0.017	1	Dnajc17
0.492951	-0.150066	0.025	0.032	1	Ebp
0.492972	0.486948	0.023	0.017	1	Map3k1
0.493221	-0.707256	0.015	0.021	1	Surf2
0.493245	-0.361633	0.04	0.049	1	Zdhhc8
0.493315	0.289272	0.178	0.171	1	Emc4
0.493496	0.22828	0.023	0.017	1	Ndc1
0.493496	0.384817	0.023	0.017	1	Ctbp2
0.493943	-0.184517	0.119	0.135	1	Ccser2
0.49402	0.481363	0.023	0.017	1	Nudt13
0.494132	-0.318207	0.04	0.049	1	Usp45
0.494186	0.157942	0.233	0.22	1	Ube2l3
0.494335	0.462413	0.047	0.039	1	Camta2
0.494525	0.618883	0.025	0.019	1	Ppwd1
0.494886	-0.283335	0.057	0.068	1	Pde6d
0.495231	0.124726	0.108	0.096	1	Efcab14
0.495731	-0.130163	0.04	0.049	1	Sart1
0.496544	-0.301543	0.059	0.069	1	Mccc2
0.497081	-0.684896	0.015	0.021	1	Runx1t1
0.497189	0.250757	0.131	0.12	1	Eya4
0.497699	-0.288515	0.023	0.017	1	Stk4
0.497703	0.333266	0.104	0.094	1	Cnot4
0.497908	0.542904	0.07	0.062	1	Tmem230
0.498187	-0.858063	0.015	0.021	1	Rnaseh2b
0.498225	0.4101	0.023	0.017	1	Tcaf1
0.498691	0.154034	0.025	0.032	1	Hars2
0.498761	0.251604	0.288	0.295	1	Eef1d
0.498816	-0.146166	0.042	0.051	1	Ap3d1
0.499037	-0.100686	0.155	0.176	1	Cmc1
0.4991	0.416969	0.044	0.036	1	Noc4l
0.499211	0.174808	0.038	0.047	1	Zfp68
0.499262	0.104857	0.036	0.045	1	Acad12
0.499718	-0.380873	0.045	0.054	1	Hddc2
0.499912	-0.22666	0.027	0.034	1	Gigyf1
0.500012	0.388697	0.11	0.099	1	Flna
0.500335	0.119964	0.023	0.017	1	Slc66a1
0.500567	0.731442	0.025	0.019	1	St8sia4
0.500805	-0.189627	0.102	0.116	1	Tsnax
0.500958	-0.697984	0.015	0.021	1	Rabepk
0.501072	0.790725	0.025	0.019	1	Pabpn1
0.501404	-0.113024	0.254	0.285	1	Pla2g7
0.501546	0.640948	0.051	0.043	1	Parp6
0.501632	-0.619829	0.027	0.034	1	Mettl4
0.501945	-0.25405	0.044	0.053	1	Pias2
0.502032	0.258786	0.123	0.111	1	Smtn
0.502069	-0.61432	0.015	0.021	1	Rrnad1
0.502069	-0.289175	0.015	0.021	1	Etfbkmt
0.502496	-0.471711	0.042	0.051	1	Agap1
0.502604	0.162882	0.123	0.111	1	Nipbl
0.502615	0.675409	0.064	0.056	1	Cdkn1c
0.502759	-0.334776	0.045	0.054	1	Chd8
0.502808	0.235489	0.042	0.034	1	Psmd5
0.502879	1.11758	0.027	0.021	1	Fas
0.502925	-0.104627	0.027	0.034	1	AU022252
0.502943	0.266233	0.163	0.152	1	Msi2
0.50342	0.252261	0.045	0.038	1	Sanbr
0.503768	-0.469289	0.028	0.036	1	Sephs1
0.503821	-0.142884	0.062	0.073	1	Reep3
0.504037	-0.322648	0.07	0.081	1	Csnk1d
0.504109	0.679609	0.025	0.019	1	Mettl14
0.504109	0.629094	0.025	0.019	1	Ccdc28a
0.504109	0.592116	0.025	0.019	1	Pknox2
0.504126	0.467127	0.049	0.041	1	Tmem63b
0.504294	-0.550786	0.015	0.021	1	Utp23
0.504341	0.542269	0.053	0.045	1	Cspp1
0.504466	0.186656	0.025	0.032	1	Plekha1
0.504506	-0.638302	0.091	0.103	1	Snrnp70
0.504608	0.28464	0.216	0.208	1	Mlf2
0.504617	0.466305	0.025	0.019	1	Fbxo25
0.504617	0.728996	0.025	0.019	1	Slc7a8
0.504627	-0.133923	0.33	0.358	1	Sumo2
0.504703	-0.211981	0.044	0.053	1	Vta1
0.504851	-0.32783	0.015	0.021	1	Ikbkg
0.504851	-0.429425	0.015	0.021	1	Dnajc16
0.504851	-0.239679	0.015	0.021	1	Ppp1r35
0.504862	-0.232235	0.047	0.058	1	Oard1
0.504926	0.11492	0.08	0.069	1	Tsc2
0.504939	0.183644	0.091	0.081	1	Rab11fip3
0.505046	0.511754	0.059	0.051	1	Hars
0.505192	0.520339	0.049	0.041	1	9130401M01Rik
0.50535	-0.338458	0.081	0.092	1	Tnfaip2
0.505367	0.177238	0.106	0.096	1	Rc3h2
0.505886	0.13237	0.051	0.062	1	Raph1
0.506013	0.338558	0.045	0.038	1	Atf2
0.506076	-0.278712	0.028	0.036	1	Zdhhc21
0.506126	0.29486	0.085	0.075	1	Cyb5r3
0.50657	0.131427	0.045	0.038	1	Ints6
0.506616	0.40475	0.049	0.041	1	Hnrnpll
0.506648	0.380664	0.025	0.019	1	Aspa
0.506942	0.182547	0.104	0.094	1	Mrpl27
0.507156	0.564907	0.025	0.019	1	Nudt16
0.507167	-0.318979	0.045	0.054	1	Smg1
0.507311	0.283263	0.081	0.071	1	Arhgap20
0.507474	-0.129707	0.091	0.105	1	Dusp22
0.507527	1.43255	0.011	0.008	1	Zfp366
0.507541	0.250753	0.182	0.176	1	Cnih1
0.507641	-0.100583	0.015	0.021	1	Gtpbp10
0.507665	0.477291	0.025	0.019	1	Morc2a
0.507665	0.439202	0.025	0.019	1	Ttc27
0.508084	0.133696	0.358	0.36	1	Nme2
0.5082	-0.383469	0.015	0.021	1	Pik3c2b
0.508242	0.767801	0.027	0.021	1	Tollip
0.508242	0.836928	0.027	0.021	1	4930503L19Rik
0.508295	1.20037	0.011	0.008	1	Scfd2
0.508343	-0.318307	0.11	0.124	1	Prr33
0.508599	-0.292365	0.028	0.036	1	Slc30a5
0.508759	-0.433182	0.015	0.021	1	Cry1
0.508943	0.278683	0.044	0.036	1	Rcn1
0.509021	-0.104984	0.028	0.036	1	Ssbp2
0.509063	1.05048	0.011	0.008	1	Radil
0.509065	0.436886	0.055	0.047	1	Ppp6r1
0.509087	0.165376	0.136	0.124	1	Lrrc58
0.509141	0.406726	0.053	0.045	1	Adgrl4
0.50922	0.146188	0.051	0.043	1	Pacsin2
0.509432	-0.234563	0.102	0.116	1	Tfam
0.509703	0.523115	0.025	0.019	1	Prpsap1
0.509703	0.49518	0.025	0.019	1	Jag2
0.509831	0.913295	0.011	0.008	1	Rap2a
0.509831	1.15545	0.011	0.008	1	Aldh1a2
0.509831	0.94932	0.011	0.008	1	Dhrs11
0.509831	1.07073	0.011	0.008	1	Mocs1
0.509831	1.12237	0.011	0.008	1	Slc26a2
0.509831	1.11967	0.011	0.008	1	Hhex
0.50989	-0.358006	0.045	0.054	1	Hat1
0.5106	0.860972	0.011	0.008	1	Rgs3
0.510869	0.475587	0.119	0.111	1	Xbp1
0.510924	0.645567	0.055	0.047	1	Nbn
0.51137	0.888502	0.011	0.008	1	Sh3bp4
0.51137	0.790999	0.011	0.008	1	Rgs19
0.51137	0.963045	0.011	0.008	1	Cyren
0.511397	-0.271467	0.047	0.056	1	Vps50
0.511413	-0.207154	0.138	0.158	1	Mrps12
0.511424	-0.158898	0.066	0.077	1	Stbd1
0.511865	0.181406	0.087	0.077	1	Pla2g12a
0.511879	0.160128	0.144	0.133	1	Dtna
0.511926	-0.143442	0.299	0.336	1	Fem1a
0.511997	-0.234715	0.127	0.141	1	Satb1
0.51214	1.04506	0.011	0.008	1	Gtpbp6
0.51214	0.996771	0.011	0.008	1	Fmnl1
0.51214	1.03172	0.011	0.008	1	Rapgef3
0.51233	0.590423	0.049	0.041	1	Ezh1
0.512558	0.278225	0.093	0.083	1	Mrto4
0.512684	-0.192276	0.015	0.021	1	Isoc2a
0.512911	0.897385	0.011	0.008	1	Aox3
0.512911	0.700219	0.011	0.008	1	Lpin3
0.512911	1.46615	0.011	0.008	1	Med18
0.512911	0.837382	0.011	0.008	1	Crym
0.512911	0.819098	0.011	0.008	1	Lrfn3
0.512911	0.138689	0.011	0.008	1	Csgalnact1
0.512911	1.13662	0.011	0.008	1	Rsl1
0.512911	0.803304	0.011	0.008	1	Zfp608
0.512911	0.856956	0.011	0.008	1	2700062C07Rik
0.513047	0.43497	0.049	0.041	1	Utp6
0.513081	-0.234233	0.144	0.159	1	Smim7
0.513143	0.684916	0.027	0.021	1	Parp12
0.513159	-0.364504	0.07	0.081	1	Fbxl5
0.513279	0.300861	0.025	0.019	1	Wdr46
0.513348	0.168507	0.146	0.135	1	Stk40
0.513682	0.824504	0.011	0.008	1	Plekhg5
0.513682	0.617941	0.011	0.008	1	Sh2d4a
0.513682	0.647773	0.011	0.008	1	Smyd4
0.514304	0.419835	0.025	0.019	1	Rasa3
0.51437	-0.20166	0.015	0.021	1	Ankrd27
0.51442	-0.107421	0.044	0.053	1	Crybg3
0.514431	-0.973146	0.017	0.023	1	Alg3
0.514455	0.715111	0.011	0.008	1	4930579G24Rik
0.514455	0.347007	0.011	0.008	1	Zcchc4
0.514455	0.713479	0.011	0.008	1	Irag1
0.514455	0.706836	0.011	0.008	1	Obi1
0.514455	0.474899	0.011	0.008	1	Atxn3
0.514455	0.886324	0.011	0.008	1	Boc
0.514845	-0.285328	0.045	0.054	1	Gapvd1
0.514991	0.391022	0.055	0.047	1	Aph1a
0.515025	0.301141	0.102	0.092	1	Bmi1
0.515177	1.00683	0.028	0.023	1	Lsmem2
0.515227	0.675996	0.011	0.008	1	Gem
0.515227	0.88222	0.011	0.008	1	Eefsec
0.515227	0.662273	0.011	0.008	1	Ppp2r1b
0.515227	0.766218	0.011	0.008	1	Asap2
0.515373	0.215991	0.047	0.039	1	Cbll1
0.515614	0.3152	0.011	0.008	1	Csf2ra
0.515777	0.337388	0.157	0.15	1	Atp1b2
0.516001	0.408959	0.011	0.008	1	Cip2a
0.516262	-0.147258	0.652	0.666	1	Ndufa11
0.516588	0.466238	0.027	0.021	1	Map3k10
0.516775	0.332224	0.011	0.008	1	Kctd21
0.516775	0.409548	0.011	0.008	1	Zbtb2
0.516775	0.203291	0.011	0.008	1	Myo1d
0.516775	-0.250908	0.011	0.008	1	Csf2rb2
0.516775	-0.27668	0.011	0.008	1	Zfp119a
0.516775	0.214068	0.011	0.008	1	Men1
0.516822	-0.156001	0.027	0.034	1	Borcs5
0.516832	-0.211536	0.045	0.038	1	Rell1
0.516885	-0.156858	0.083	0.096	1	Dlgap4
0.517383	0.219964	0.025	0.019	1	Zscan21
0.517519	0.117137	0.121	0.109	1	Irs1
0.517549	0.636596	0.011	0.008	1	Arhgef28
0.517549	0.282417	0.011	0.008	1	Rrp36
0.517551	0.870951	0.028	0.023	1	Rae1
0.517697	-0.276363	0.028	0.036	1	Cstf2t
0.517965	-0.196795	0.07	0.081	1	Ecd
0.518317	0.158134	0.015	0.021	1	Ret
0.518334	0.297741	0.045	0.038	1	Npm3
0.518342	0.137734	0.091	0.081	1	Ebf1
0.518502	0.771609	0.028	0.023	1	Steep1
0.518563	0.415414	0.027	0.021	1	Pot1a
0.51867	0.407925	0.057	0.049	1	Snx21
0.519074	0.304938	0.051	0.043	1	Igf1r
0.5191	-0.487726	0.011	0.008	1	C2
0.519159	0.426946	0.053	0.045	1	Frg1
0.519274	0.285231	0.104	0.094	1	Ppfibp1
0.519361	0.218081	0.22	0.21	1	H2-Ab1
0.519449	0.224292	0.027	0.034	1	Fbh1
0.51962	0.446954	0.081	0.073	1	Cdc42se2
0.519761	0.238451	0.117	0.107	1	Top2b
0.519876	0.324923	0.011	0.008	1	Gm53012
0.519876	0.139228	0.011	0.008	1	Arsi
0.519991	-0.217523	0.042	0.034	1	Gmppa
0.519998	-0.111649	0.104	0.12	1	Pdcd6ip
0.520216	0.495901	0.074	0.066	1	Slco3a1
0.520407	0.743279	0.028	0.023	1	Scyl2
0.520541	0.530505	0.027	0.021	1	Fnbp1
0.520633	-0.498167	0.03	0.038	1	Actr6
0.520653	-0.212482	0.011	0.008	1	Zfp282
0.52089	0.185371	0.028	0.036	1	Rpap2
0.520987	0.336255	0.025	0.019	1	Fam210b
0.521326	0.339383	0.049	0.041	1	Smarcal1
0.521503	0.233677	0.025	0.019	1	Pitx2
0.521779	0.384641	0.027	0.021	1	Necap2
0.521861	0.450965	0.061	0.053	1	Prps1
0.522079	0.101865	0.087	0.077	1	Uba3
0.52219	-0.207209	0.203	0.225	1	Rheb
0.522209	-0.139467	0.011	0.008	1	Phtf1
0.522292	-0.185967	0.059	0.069	1	Ebag9
0.5225	-0.375208	0.017	0.023	1	Fastkd3
0.522523	0.383473	0.027	0.021	1	Kdm5d
0.52259	-0.113784	0.078	0.09	1	Pigyl
0.522794	0.888548	0.028	0.023	1	Fhip1b
0.522869	-0.466597	0.047	0.056	1	Nacc2
0.52304	-0.344113	0.017	0.023	1	Tmem132b
0.52304	-0.454055	0.017	0.023	1	Sumf2
0.523177	-0.261101	0.044	0.053	1	Akap8
0.523224	-0.256528	0.081	0.092	1	Letm1
0.523404	0.385252	0.027	0.034	1	Btbd10
0.523529	-0.165985	0.044	0.053	1	Strbp
0.523877	0.195209	0.04	0.049	1	Prmt5
0.524012	-0.728253	0.027	0.021	1	Cnp
0.524093	-0.450844	0.028	0.036	1	Prpf40b
0.524122	-0.375067	0.017	0.023	1	Gm10053
0.524263	-0.142401	0.102	0.116	1	Rchy1
0.524361	-0.197201	0.07	0.081	1	Dnaja4
0.524394	0.22188	0.051	0.043	1	Phax
0.524604	-0.272182	0.025	0.019	1	Gabpb2
0.524752	-0.106594	0.153	0.143	1	Anp32e
0.524912	-0.338894	0.032	0.039	1	Hoxc6
0.525277	0.118309	0.193	0.186	1	Hras
0.525503	0.320372	0.027	0.021	1	Stam2
0.525884	-0.168977	0.11	0.124	1	Ifi27
0.526	-0.246524	0.027	0.021	1	Cask
0.526039	-0.403687	0.03	0.038	1	Psen1
0.52612	0.332732	0.078	0.069	1	Mn1
0.526144	0.54301	0.028	0.023	1	Pus7
0.527074	0.474446	0.08	0.071	1	Safb
0.52757	0.128148	0.491	0.492	1	Cystm1
0.527587	0.450204	0.057	0.049	1	Rrm2b
0.52763	-0.62384	0.047	0.056	1	Dpy19l4
0.527916	-0.301074	0.017	0.023	1	Tsga10
0.527973	0.451727	0.066	0.058	1	Tbc1d4
0.528001	-0.160038	0.068	0.079	1	Nufip2
0.528145	-0.433348	0.068	0.079	1	Gpr180
0.528324	0.481774	0.055	0.047	1	Epc1
0.528544	0.876238	0.028	0.023	1	Pbdc1
0.528669	0.221256	0.051	0.043	1	Micu2
0.529014	0.114339	0.04	0.049	1	Lrrc59
0.529024	0.179046	0.028	0.036	1	Mrps2
0.529436	-0.476485	0.089	0.101	1	Rpp25l
0.52944	0.236989	0.064	0.056	1	Ypel5
0.529505	0.375881	0.028	0.023	1	Tm9sf4
0.53009	-0.34398	0.017	0.023	1	Psph
0.530468	0.475019	0.028	0.023	1	Selenoo
0.530804	0.595503	0.03	0.024	1	Cog5
0.530807	-1.15012	0.008	0.011	1	Cyp2e1
0.530847	0.478276	0.061	0.053	1	Krit1
0.530869	-0.122706	0.208	0.231	1	Hcfc1r1
0.530949	0.707697	0.028	0.023	1	Ablim3
0.531282	0.273741	0.248	0.25	1	H2-K1
0.531386	0.180321	0.068	0.06	1	Mgrn1
0.531561	-0.126228	0.572	0.61	1	Ndufb7
0.531723	-0.209001	0.017	0.023	1	Atp13a2
0.531795	-0.239365	0.112	0.124	1	Esf1
0.532269	-0.20438	0.017	0.023	1	Scrn2
0.532378	-2.27048	0.008	0.011	1	Clp1
0.532378	-1.12602	0.008	0.011	1	Plek
0.53249	0.30891	0.027	0.021	1	Aif1
0.532691	-0.161028	0.066	0.077	1	Ube2h
0.532814	-0.285114	0.017	0.023	1	Tbc1d8
0.533165	-0.792487	0.008	0.011	1	Osgin2
0.533165	-0.759721	0.008	0.011	1	Taf1c
0.533165	-0.883659	0.008	0.011	1	Rasgrf2
0.533321	0.318051	0.051	0.043	1	Zhx1
0.533473	-0.532407	0.034	0.041	1	Rnf34
0.533494	0.251154	0.053	0.045	1	Gfpt1
0.533502	0.106333	0.047	0.039	1	Nfx1
0.53357	-0.117718	0.03	0.038	1	Slc33a1
0.533815	-0.168785	0.07	0.081	1	Ergic3
0.533843	0.408423	0.028	0.023	1	Ttf1
0.533901	-0.180162	0.087	0.099	1	Lamtor3
0.533905	-0.365708	0.017	0.023	1	Cdk7
0.533952	-1.31894	0.008	0.011	1	Prickle1
0.533952	-0.978394	0.008	0.011	1	Tab1
0.534017	0.333742	0.055	0.047	1	Erc1
0.534495	0.199139	0.027	0.021	1	Cers5
0.534739	-1.23859	0.008	0.011	1	Vopp1
0.534739	-0.746297	0.008	0.011	1	Inpp4b
0.534739	-0.32311	0.008	0.011	1	Tnfrsf19
0.534739	-0.628884	0.008	0.011	1	Zfp229
0.534783	0.202948	0.21	0.201	1	Gpam
0.535142	0.416771	0.093	0.084	1	5730455P16Rik
0.535196	-0.700897	0.051	0.06	1	Plcl2
0.535465	0.663143	0.03	0.024	1	Ddit3
0.535469	-0.12948	0.087	0.099	1	Nfil3
0.535499	0.172439	0.027	0.021	1	Riok2
0.535933	0.588808	0.03	0.024	1	Rb1
0.536055	-0.66413	0.019	0.024	1	Unc119b
0.53626	0.588379	0.028	0.023	1	Zc3hav1
0.536316	-0.465536	0.008	0.011	1	Miip
0.536316	-0.929271	0.008	0.011	1	Slc30a2
0.536316	-0.728127	0.008	0.011	1	Chek2
0.536316	-0.395622	0.008	0.011	1	Fat1
0.536316	-0.868561	0.008	0.011	1	Calr3
0.536316	-0.531963	0.008	0.011	1	Zfp759
0.536611	0.199044	0.159	0.15	1	Uso1
0.536936	0.137133	0.061	0.053	1	Gtf2a1
0.536941	0.758099	0.032	0.026	1	Tmem42
0.537105	-0.546564	0.008	0.011	1	Mvd
0.537105	-0.401111	0.008	0.011	1	Jrkl
0.537105	-0.361521	0.008	0.011	1	Flt4
0.537229	0.456349	0.028	0.023	1	Wdr48
0.537567	-0.302799	0.032	0.039	1	Rfng
0.537789	-0.408556	0.055	0.064	1	Afdn
0.537895	-0.393702	0.008	0.011	1	Kyat3
0.537895	-0.286184	0.008	0.011	1	Tmem218
0.537895	-0.419547	0.008	0.011	1	Swsap1
0.537895	-0.338516	0.008	0.011	1	Ehhadh
0.538013	0.293811	0.027	0.021	1	2310022B05Rik
0.538111	0.238054	0.142	0.133	1	Ipo7
0.538128	0.145581	0.127	0.116	1	Ibtk
0.53831	1.32837	0.013	0.009	1	Slc19a2
0.538683	0.4347	0.028	0.023	1	Zxdc
0.538686	-0.335049	0.008	0.011	1	Zfp867
0.53876	0.322256	0.059	0.051	1	Pxmp4
0.538863	-0.197618	0.07	0.081	1	Sec22b
0.539032	0.848044	0.013	0.009	1	Nectin1
0.539207	0.804467	0.032	0.026	1	Sirt1
0.53938	-0.11692	0.017	0.023	1	Eipr1
0.539477	-0.180096	0.008	0.011	1	Tasp1
0.539477	-0.395751	0.008	0.011	1	Abtb2
0.539477	-0.206755	0.008	0.011	1	Kcnc3
0.539477	-0.212167	0.008	0.011	1	Bicra
0.539661	0.822644	0.032	0.026	1	Rabgap1l
0.540111	-0.275559	0.049	0.041	1	Ints1
0.540266	-0.236769	0.134	0.148	1	Ccdc91
0.540268	-0.26203	0.008	0.011	1	Gja4
0.540268	-0.288486	0.008	0.011	1	Them6
0.540513	-0.630759	0.019	0.024	1	Gar1
0.540616	0.669352	0.03	0.024	1	Notch1
0.540913	0.147342	0.053	0.045	1	Scaper
0.540929	-0.274319	0.123	0.137	1	Sos2
0.541039	-0.590619	0.019	0.024	1	Med17
0.541061	0.179019	0.008	0.011	1	Rbm12b2
0.541067	0.411905	0.053	0.064	1	Impact
0.541112	0.221769	0.028	0.023	1	Plekhj1
0.541203	0.956389	0.013	0.009	1	Ttc38
0.541203	1.35633	0.013	0.009	1	Lrp5
0.541355	0.102348	0.028	0.023	1	Rnf157
0.541424	-0.229517	0.091	0.103	1	Pcgf5
0.541565	-0.562273	0.019	0.024	1	Ddx59
0.541686	-0.385152	0.034	0.041	1	Magohb
0.541853	-0.361907	0.008	0.011	1	Praf2
0.541934	0.776128	0.032	0.026	1	Plat
0.542122	0.102979	0.341	0.343	1	Coq8a
0.542652	1.04263	0.013	0.009	1	Ano8
0.542849	-0.356247	0.03	0.038	1	Thyn1
0.543079	0.25356	0.057	0.049	1	Zpr1
0.543144	-0.313089	0.019	0.024	1	Ap4b1
0.543312	-0.920024	0.021	0.026	1	Dock11
0.543362	0.328504	0.064	0.056	1	Nbdy
0.543378	1.02916	0.013	0.009	1	Ldb2
0.543672	0.489502	0.03	0.024	1	Lysmd3
0.5437	-0.458958	0.051	0.06	1	Cep83
0.5439	-0.354808	0.034	0.041	1	Gtf2f1
0.544433	0.158253	0.227	0.225	1	Psma5
0.544782	0.116792	0.078	0.09	1	Otud4
0.54483	0.436939	0.013	0.009	1	Pygb
0.54483	0.82521	0.013	0.009	1	Ccdc32
0.54483	0.929395	0.013	0.009	1	P2ry6
0.54483	1.06448	0.013	0.009	1	Rapgef5
0.54502	-0.243237	0.123	0.137	1	Dctn3
0.545076	0.164349	0.068	0.079	1	Prpf38b
0.545153	0.345075	0.062	0.054	1	Mtmr1
0.545253	-0.20874	0.019	0.024	1	Pex14
0.545337	0.382052	0.104	0.096	1	Kcnj11
0.545348	0.33146	0.161	0.154	1	Itih5
0.545557	0.963098	0.013	0.009	1	Ing5
0.545557	0.732428	0.013	0.009	1	Phf8
0.545655	0.139541	0.057	0.049	1	Otud7b
0.54597	-0.227206	0.07	0.081	1	Ilk
0.546007	0.168549	0.059	0.051	1	Macrod2
0.54602	0.283705	0.055	0.047	1	Dolk
0.546241	0.308011	0.119	0.111	1	Lamb1
0.54631	-0.273937	0.019	0.024	1	Alg2
0.546474	-0.111305	0.028	0.023	1	Trpm4
0.546837	-0.150037	0.54	0.561	1	Ndufs7
0.547012	0.728257	0.013	0.009	1	Sh3rf2
0.547012	0.684842	0.013	0.009	1	Sap130
0.547208	0.258595	0.03	0.024	1	Pold2
0.547367	-0.221987	0.019	0.024	1	Afg1l
0.547451	0.302892	0.028	0.023	1	Tmeff2
0.547738	-0.102072	0.295	0.33	1	Crat
0.547741	0.702252	0.013	0.009	1	Npl
0.547741	0.431429	0.013	0.009	1	Ggta1
0.547741	0.692703	0.013	0.009	1	Clec4a3
0.547741	0.790925	0.013	0.009	1	Dera
0.547741	0.510389	0.013	0.009	1	Cecr2
0.54775	-0.175482	0.163	0.176	1	Vapb
0.547865	0.511232	0.032	0.026	1	Cmtm7
0.548054	0.804106	0.034	0.028	1	Fhip2b
0.548323	0.237157	0.032	0.026	1	Dusp7
0.548425	-0.260732	0.019	0.024	1	Rcc2
0.548469	0.778838	0.013	0.009	1	D430041D05Rik
0.548469	0.231487	0.013	0.009	1	Trappc6a
0.548498	0.76074	0.034	0.028	1	Ccnt1
0.548518	-0.401767	0.036	0.043	1	Adamtsl5
0.54878	0.635474	0.032	0.026	1	Ambra1
0.549199	0.884618	0.013	0.009	1	Gorab
0.549199	0.621435	0.013	0.009	1	Trim3
0.549199	0.581509	0.013	0.009	1	Arl13b
0.549247	0.113852	0.233	0.221	1	Tcf25
0.549346	-0.138931	0.123	0.139	1	Bola1
0.549394	0.165728	0.172	0.163	1	Hspg2
0.549928	0.627164	0.013	0.009	1	Fam171a1
0.549928	-0.228753	0.013	0.009	1	Zmym1
0.549928	0.501061	0.013	0.009	1	Fbxo17
0.549928	0.769697	0.013	0.009	1	Opcml
0.549928	0.674837	0.013	0.009	1	Fancl
0.550011	0.599069	0.036	0.03	1	Vps11
0.550045	-0.208031	0.03	0.024	1	Cstf3
0.550155	0.603545	0.032	0.026	1	Pxdn
0.550367	-0.219272	0.034	0.041	1	Armt1
0.550519	0.156955	0.03	0.024	1	Ephx2
0.550544	-0.230548	0.019	0.024	1	Zfp280b
0.550659	0.491819	0.013	0.009	1	Cers4
0.550796	0.258021	0.064	0.056	1	Nutf2-ps1
0.55081	-0.647877	0.019	0.024	1	Mark2
0.551075	-0.306684	0.019	0.024	1	Ddx41
0.551389	0.260326	0.013	0.009	1	Tmem131l
0.551531	0.275633	0.032	0.026	1	Xrcc1
0.551933	-0.334122	0.051	0.06	1	Tbc1d17
0.552121	0.853634	0.013	0.009	1	Klhl20
0.552121	0.4895	0.013	0.009	1	Zfp438
0.552174	0.775936	0.036	0.03	1	Aptx
0.552374	0.430391	0.097	0.088	1	Tagln2
0.552668	-0.124138	0.019	0.024	1	Abca2
0.552668	-0.12375	0.019	0.024	1	Hspa1l
0.552852	0.366563	0.013	0.009	1	Cdkl2
0.552852	0.370794	0.013	0.009	1	Grap
0.552897	-0.120393	0.066	0.077	1	Osbp
0.553393	0.735754	0.034	0.028	1	Khdc4
0.553433	0.138207	0.208	0.203	1	Naa38
0.553615	-0.165849	0.034	0.041	1	Six4
0.553636	0.539331	0.038	0.032	1	Srsf9
0.553731	-0.100421	0.019	0.024	1	Wdr74
0.554028	0.277673	0.074	0.066	1	Cyrib
0.554118	-0.815141	0.032	0.039	1	Tkt
0.554288	0.33325	0.032	0.026	1	Ppp2r5d
0.554317	0.228536	0.013	0.009	1	Txnl4b
0.554415	0.192492	0.18	0.174	1	Usp19
0.554461	0.415095	0.098	0.092	1	Fam210a
0.554543	0.189365	0.114	0.103	1	Fus
0.554748	0.707177	0.032	0.026	1	Bicral
0.554893	0.338548	0.22	0.221	1	Set
0.555007	-0.404908	0.053	0.045	1	Plcb4
0.55505	0.36103	0.013	0.009	1	Lsamp
0.555265	0.335394	0.03	0.024	1	Urm1
0.556031	-0.326179	0.021	0.026	1	Kalrn
0.556217	0.252004	0.03	0.024	1	Myo1b
0.556264	0.330784	0.053	0.045	1	Nin
0.55631	-0.181747	0.064	0.075	1	Cdc14a
0.556513	-0.569936	0.04	0.047	1	Gsto1
0.556616	0.325482	0.18	0.178	1	Mff
0.557052	0.308695	0.032	0.026	1	Sh3d19
0.557252	-0.148012	0.013	0.009	1	Dock6
0.557414	0.521888	0.034	0.028	1	Vps35l
0.55808	-0.324022	0.021	0.026	1	Kctd3
0.558096	-0.26395	0.034	0.041	1	Cwc22
0.558309	-0.148807	0.123	0.137	1	Cops7a
0.558328	-0.209062	0.059	0.068	1	Chchd4
0.558802	0.194807	0.138	0.129	1	Fez2
0.559304	-0.129489	0.235	0.257	1	Egln1
0.559459	-0.385035	0.013	0.009	1	Msr1
0.559459	0.104067	0.013	0.009	1	Zfp653
0.559465	-0.163747	0.153	0.169	1	Marchf5
0.559618	-0.324529	0.021	0.026	1	Smug1
0.559781	0.342304	0.091	0.083	1	Snap23
0.560093	0.207716	0.068	0.06	1	Rdm1
0.560653	0.251158	0.062	0.054	1	Zfp260
0.5607	0.324036	0.066	0.058	1	Nifk
0.560747	0.331305	0.032	0.026	1	Rcor1
0.560819	0.521336	0.072	0.064	1	Wdr44
0.560868	0.655006	0.036	0.03	1	Fndc5
0.560917	0.770903	0.04	0.034	1	Fhip1a
0.560917	0.704774	0.04	0.034	1	Cherp
0.560972	-0.116337	0.072	0.083	1	Slc25a16
0.561159	-0.31092	0.021	0.026	1	Osgepl1
0.561416	-0.253785	0.021	0.026	1	Riok1
0.56145	0.253179	0.034	0.028	1	Fbrs
0.561642	0.187276	0.161	0.154	1	Rp9
0.562139	-0.167847	0.072	0.083	1	Mlxip
0.562624	0.103566	0.047	0.056	1	Garre1
0.562901	0.157169	0.03	0.024	1	Foxo3
0.562959	-0.182038	0.021	0.026	1	Ubr7
0.56299	0.656099	0.04	0.034	1	Stx16
0.563068	-0.223062	0.14	0.156	1	Endog
0.563217	-0.311185	0.021	0.026	1	Pibf1
0.56324	-0.21728	0.036	0.043	1	Zfp503
0.563655	0.184068	0.246	0.242	1	Eif3h
0.564062	-0.14548	0.057	0.066	1	Ndrg3
0.564455	0.335546	0.032	0.026	1	Mettl1
0.564455	0.280875	0.032	0.026	1	Zfp703
0.564635	0.151523	0.199	0.195	1	Dcun1d5
0.564665	0.236675	0.078	0.069	1	Agpat3
0.564751	-0.315545	0.087	0.099	1	Trim24
0.564919	-0.375027	0.032	0.026	1	G0s2
0.565048	0.528762	0.034	0.028	1	Krt10
0.565384	0.133608	0.032	0.026	1	Dus1l
0.565499	0.332922	0.034	0.028	1	Tmem184b
0.565753	0.890343	0.015	0.011	1	Kri1
0.565794	-0.213362	0.021	0.026	1	Sgk3
0.565794	-0.246141	0.021	0.026	1	Slc20a1
0.565898	0.577742	0.04	0.034	1	Ints4
0.566005	0.144549	0.305	0.306	1	Aimp1
0.566272	0.112285	0.032	0.039	1	Ric1
0.5664	0.776943	0.042	0.036	1	Agps
0.566778	0.239495	0.032	0.026	1	Adamtsl1
0.567105	0.154378	0.019	0.024	1	Setd1a
0.567125	0.894874	0.015	0.011	1	Acd
0.567127	0.270224	0.064	0.056	1	Aprt
0.567211	0.574749	0.036	0.03	1	Ext1
0.567303	0.31755	0.034	0.028	1	Wsb1
0.567585	-1.09518	0.009	0.013	1	Dhx35
0.567585	-0.961492	0.009	0.013	1	Sh3pxd2b
0.567602	0.189831	0.129	0.12	1	Cul4a
0.567733	0.130683	0.108	0.098	1	Rbm8a
0.568056	-0.292585	0.036	0.043	1	Kifbp
0.568429	-0.478646	0.023	0.028	1	Cc2d2a
0.5685	0.976808	0.015	0.011	1	Rngtt
0.568894	-0.317069	0.021	0.026	1	Fgf2
0.569067	-0.133812	0.314	0.33	1	Idh3g
0.569069	-0.958824	0.009	0.013	1	Zfp606
0.569069	-0.634446	0.009	0.013	1	Ubxn8
0.569069	-1.17929	0.009	0.013	1	Hspbap1
0.569187	0.712138	0.015	0.011	1	Heatr5b
0.569811	-0.647303	0.009	0.013	1	Pcsk7
0.569875	0.75957	0.015	0.011	1	Angptl7
0.569916	0.299946	0.138	0.131	1	9530068E07Rik
0.569929	-0.28139	0.021	0.026	1	Kdm5b
0.570506	0.407352	0.036	0.03	1	Slit3
0.570554	-1.06222	0.009	0.013	1	Ahr
0.57066	0.299988	0.097	0.088	1	Memo1
0.571069	0.152186	0.03	0.024	1	Taf5l
0.571253	0.869303	0.015	0.011	1	Dnase2a
0.571298	-0.593226	0.009	0.013	1	Dars2
0.571298	-0.540584	0.009	0.013	1	Icam2
0.571298	-0.928932	0.009	0.013	1	Snx32
0.571599	0.388592	0.034	0.028	1	Rrp12
0.571809	0.514217	0.044	0.038	1	Ccdc167
0.57193	0.377034	0.038	0.032	1	Ing1
0.571942	0.551152	0.015	0.011	1	Btbd8
0.571942	0.670603	0.015	0.011	1	Car11
0.571942	0.758272	0.015	0.011	1	Wdcp
0.571945	0.213472	0.074	0.066	1	Arid1a
0.572041	-0.95224	0.009	0.013	1	Akt3
0.572041	-0.730772	0.009	0.013	1	Slc5a3
0.572083	-0.190194	0.036	0.043	1	Ube4a
0.572268	0.184915	0.104	0.096	1	Cish
0.572279	0.105052	0.034	0.028	1	Yeats4
0.572367	-0.108074	0.133	0.148	1	Rnaset2a
0.572413	-0.200369	0.009	0.013	1	Zfp809
0.572632	0.755517	0.015	0.011	1	Il13ra1
0.572632	1.03644	0.015	0.011	1	Mpg
0.572786	-0.56433	0.009	0.013	1	Cdk5rap2
0.572841	0.317128	0.081	0.073	1	Ruvbl1
0.573186	0.244273	0.034	0.028	1	Elf1
0.573322	0.480057	0.015	0.011	1	Tfpi
0.573322	0.666557	0.015	0.011	1	Abat
0.573322	0.814699	0.015	0.011	1	Anks1
0.573421	-0.363052	0.023	0.028	1	Tmem192
0.573776	-0.162648	0.053	0.062	1	Ppp5c
0.573921	-0.64064	0.023	0.028	1	Fzr1
0.574055	0.137334	0.064	0.056	1	Dkk3
0.57407	0.229268	0.049	0.058	1	Atp11a
0.574167	0.298408	0.081	0.073	1	Wbp11
0.574246	0.454178	0.04	0.034	1	Brox
0.574276	-0.432984	0.009	0.013	1	Asb1
0.574276	-0.514244	0.009	0.013	1	Cox5b-ps
0.574703	0.515661	0.015	0.011	1	Zbtb37
0.574703	-0.385608	0.015	0.011	1	Tor2a
0.574703	0.690753	0.015	0.011	1	Zbtb10
0.574711	0.11379	0.032	0.026	1	Clk2
0.575021	0.19683	0.009	0.013	1	Tspan2
0.575021	-0.553198	0.009	0.013	1	Zfp354c
0.57515	0.211293	0.038	0.032	1	Rnpc3
0.575395	0.514382	0.015	0.011	1	Adam23
0.575395	0.400364	0.015	0.011	1	Chid1
0.575395	0.464822	0.015	0.011	1	Wrn
0.575395	0.498232	0.015	0.011	1	Tbc1d2b
0.575395	0.543733	0.015	0.011	1	Dipk2a
0.575423	-0.588215	0.023	0.028	1	Cog2
0.575751	0.163654	0.08	0.071	1	Krr1
0.575768	-0.220324	0.009	0.013	1	Zfand2a
0.575768	-0.248283	0.009	0.013	1	Septin4
0.575768	-0.236903	0.009	0.013	1	Pgm5
0.576086	0.463774	0.015	0.011	1	Rassf4
0.576086	0.434768	0.015	0.011	1	Mdga1
0.576514	-0.296059	0.009	0.013	1	Ddhd1
0.576581	0.128909	0.061	0.053	1	Chic2
0.576656	0.568983	0.038	0.032	1	Sec16a
0.576778	0.562616	0.015	0.011	1	Mical1
0.576916	-0.282678	0.098	0.109	1	Zmynd11
0.576927	-0.391614	0.023	0.028	1	Ilvbl
0.577261	-0.175714	0.009	0.013	1	Aco1
0.577261	-0.108272	0.009	0.013	1	BC024978
0.577471	0.368602	0.015	0.011	1	Chrna1
0.577471	0.442688	0.015	0.011	1	Hmgn3
0.577471	0.275532	0.015	0.011	1	Tfb1m
0.577731	0.228934	0.034	0.028	1	Ddx39a
0.577855	0.131101	0.047	0.056	1	Bcl2l13
0.577948	0.392466	0.038	0.032	1	Ftsj1
0.578009	-0.166584	0.009	0.013	1	Armcx2
0.578081	0.13391	0.108	0.099	1	9330159F19Rik
0.578163	0.308291	0.015	0.011	1	Mfsd6
0.578433	-0.100402	0.023	0.028	1	Adal
0.578475	0.186589	0.112	0.103	1	Plpp1
0.57881	0.485843	0.038	0.032	1	Mkrn1
0.578857	-0.461579	0.015	0.011	1	Eml3
0.579119	0.34862	0.138	0.131	1	Paip1
0.579135	-0.188235	0.068	0.077	1	Ell2
0.579137	0.57864	0.045	0.039	1	Sf3a3
0.579426	-0.13255	0.112	0.124	1	Nsfl1c
0.579438	-0.462757	0.023	0.028	1	Mapkapk3
0.579438	-0.432756	0.023	0.028	1	Exoc2
0.57994	-0.401855	0.023	0.028	1	Zup1
0.579997	-0.104802	0.04	0.047	1	Rnpep
0.580254	-0.378524	0.009	0.013	1	Oasl2
0.58074	0.161532	0.085	0.077	1	Jade1
0.580939	0.359353	0.015	0.011	1	Usp30
0.580993	-0.54956	0.025	0.03	1	Trrap
0.581003	-0.124219	0.009	0.013	1	Dll4
0.581387	0.658276	0.04	0.034	1	Cep290
0.5814	0.409014	0.038	0.032	1	Col14a1
0.58145	-0.209749	0.023	0.028	1	Prr14
0.581816	0.120409	0.214	0.208	1	Osbpl9
0.581878	-0.149135	0.112	0.124	1	Mrps17
0.582329	-0.604996	0.015	0.011	1	Pold3
0.582329	0.31865	0.015	0.011	1	Larp6
0.582329	0.32859	0.015	0.011	1	Btrc
0.58239	0.263656	0.068	0.06	1	Commd6
0.582503	-0.195127	0.009	0.013	1	Parp16
0.582514	0.162307	0.121	0.113	1	Pds5b
0.583254	0.21186	0.009	0.013	1	Ankrd50
0.583274	-0.172246	0.08	0.09	1	Abca8b
0.583465	-0.163607	0.023	0.028	1	Usf1
0.583582	0.413655	0.062	0.056	1	Eif4enif1
0.584339	0.393677	0.04	0.034	1	Lztr1
0.584357	0.165127	0.095	0.086	1	Fbxo6
0.584416	0.157643	0.015	0.011	1	Wdr13
0.584666	0.167798	0.036	0.03	1	Rnf141
0.584753	0.306321	0.102	0.094	1	Abce1
0.584877	0.302013	0.133	0.128	1	Gtf2i
0.585184	0.531862	0.04	0.034	1	Wdr36
0.585484	-0.10231	0.023	0.028	1	Dus3l
0.58581	0.160403	0.015	0.011	1	Klhl42
0.58581	-0.832766	0.015	0.011	1	Gemin5
0.585989	-0.633335	0.023	0.028	1	Cbl
0.586293	0.175873	0.087	0.079	1	Acsl4
0.586757	-0.410964	0.044	0.051	1	Cpeb2
0.586834	0.782914	0.017	0.013	1	1810030O07Rik
0.58733	0.144733	0.034	0.028	1	Atp8b2
0.587455	-0.175272	0.439	0.475	1	Ube2d1
0.587762	0.1045	0.038	0.045	1	Ccdc115
0.588362	0.220694	0.102	0.094	1	Slc25a39
0.588517	0.496321	0.047	0.041	1	St3gal2
0.588657	0.485024	0.07	0.064	1	Bst2
0.588677	0.195118	0.036	0.03	1	Tep1
0.588796	0.967484	0.017	0.013	1	Slc25a40
0.589025	-0.398686	0.023	0.028	1	Ap1s1
0.58942	0.187527	0.038	0.032	1	Acss1
0.590105	0.203157	0.017	0.013	1	D2hgdh
0.590105	0.868756	0.017	0.013	1	Glipr2
0.590123	-0.169661	0.08	0.09	1	Dhx32
0.590161	0.282491	0.098	0.09	1	Ifngr2
0.590263	-0.548204	0.025	0.03	1	Rubcn
0.590394	0.37669	0.055	0.049	1	Tiprl
0.590575	0.601523	0.045	0.039	1	Ist1
0.590688	0.151988	0.036	0.03	1	Tmub1
0.590688	0.124773	0.036	0.03	1	Atp6v0e2
0.590801	-0.198219	0.148	0.161	1	Fkbp8
0.591439	0.408415	0.085	0.079	1	Cir1
0.59185	0.175265	0.042	0.036	1	Prkcd
0.592023	-0.369968	0.045	0.053	1	Cirbp
0.59232	0.4764	0.044	0.038	1	Snap29
0.592728	0.538474	0.017	0.013	1	Upp2
0.592755	0.20891	0.098	0.09	1	Prorsd1
0.593189	0.232943	0.102	0.094	1	B230219D22Rik
0.593695	-0.872154	0.025	0.03	1	Mtr
0.59374	0.578739	0.044	0.038	1	Ap2b1
0.593994	0.357684	0.038	0.032	1	Emsy
0.594042	0.48926	0.017	0.013	1	Ccm2l
0.594042	0.418694	0.017	0.013	1	Crtc1
0.594042	0.819578	0.017	0.013	1	Mpdu1
0.594042	0.526486	0.017	0.013	1	Pprc1
0.594476	0.278178	0.21	0.208	1	Gatd3a
0.594699	0.655869	0.017	0.013	1	Csnk1g1
0.594988	-0.15616	0.6	0.617	1	Hjv
0.595357	0.567809	0.017	0.013	1	Proser1
0.595826	-0.252505	0.064	0.073	1	Tmem150a
0.596071	0.333318	0.062	0.056	1	Itga7
0.596313	-0.653932	0.011	0.015	1	Zfp30
0.596504	-0.138151	0.125	0.139	1	Snapin
0.596635	0.289385	0.049	0.058	1	Pnpla7
0.596642	0.136241	0.159	0.15	1	Pdia6
0.596673	-0.194756	0.017	0.013	1	Abcd4
0.596886	0.203868	0.106	0.098	1	Jup
0.596999	0.238303	0.148	0.141	1	Lsp1
0.59749	0.160873	0.038	0.032	1	Gnpnat1
0.597695	-0.772397	0.028	0.034	1	Zbtb41
0.597719	-1.08463	0.011	0.015	1	Ppm1d
0.598554	0.391968	0.049	0.043	1	Sgf29
0.598568	-0.260284	0.15	0.161	1	Copa
0.598614	-0.325507	0.025	0.03	1	Lipt2
0.59865	0.283625	0.017	0.013	1	Phlpp1
0.59865	0.47195	0.017	0.013	1	Avil
0.59865	0.464454	0.017	0.013	1	Tuba1c
0.598803	0.141022	0.038	0.032	1	Coq6
0.599128	-0.452697	0.011	0.015	1	Epsti1
0.599175	0.242984	0.1	0.092	1	Trappc1
0.599193	-0.190628	0.042	0.049	1	Apex1
0.599257	-0.174928	0.068	0.077	1	Agpat5
0.599309	0.424206	0.017	0.013	1	Tgfb1
0.599309	0.178996	0.017	0.013	1	Trim72
0.599403	0.12637	0.038	0.045	1	Akr1e1
0.599677	-0.113825	0.254	0.276	1	Morf4l2
0.599788	0.308793	0.055	0.049	1	Uckl1
0.599969	0.498286	0.017	0.013	1	Leng9
0.599969	0.489832	0.017	0.013	1	Zfp219
0.600351	-0.153382	0.044	0.051	1	Mfsd5
0.600468	-0.142076	0.242	0.265	1	Kpna4
0.600629	0.394609	0.017	0.013	1	Pgpep1
0.600629	0.349202	0.017	0.013	1	Zfp3
0.600891	0.578991	0.053	0.047	1	Ndfip2
0.600928	0.361451	0.064	0.058	1	Mfap1b
0.60108	-0.136107	0.025	0.03	1	Dpp9
0.601137	0.437899	0.051	0.045	1	Casd1
0.601243	-0.487019	0.011	0.015	1	Mtrfr
0.60127	0.252769	0.044	0.038	1	Ppil2
0.60129	0.396746	0.017	0.013	1	Sptlc2
0.601343	0.12245	0.04	0.034	1	Cnot10
0.601737	0.453494	0.076	0.069	1	Atg12
0.601951	0.705618	0.017	0.013	1	Unk
0.602147	-0.127799	0.208	0.229	1	Jtb
0.602191	0.203312	0.246	0.244	1	Eif1ax
0.602612	0.504312	0.017	0.013	1	Fbxo42
0.602612	0.263511	0.017	0.013	1	Grk5
0.602655	-0.548575	0.011	0.015	1	Fam124a
0.603362	-0.432547	0.011	0.015	1	Mmp23
0.603362	-0.358774	0.011	0.015	1	Ubap1l
0.603589	0.107446	0.076	0.068	1	Nup88
0.603935	0.279333	0.017	0.013	1	Trp53rka
0.603935	0.281169	0.017	0.013	1	Rtn4ip1
0.604187	-0.442108	0.028	0.034	1	Plekhf1
0.604589	0.223998	0.146	0.137	1	Hp1bp3
0.604598	0.279114	0.017	0.013	1	Fes
0.604598	0.322659	0.017	0.013	1	Gatd1
0.604776	-0.57759	0.011	0.015	1	Sipa1
0.604831	-0.106283	0.133	0.148	1	Dad1
0.604951	0.413992	0.078	0.071	1	Lbr
0.605171	0.209467	0.14	0.133	1	Rab21
0.605323	0.173889	0.04	0.047	1	Creb3l2
0.605379	0.527325	0.057	0.051	1	Aftph
0.605484	-0.413102	0.011	0.015	1	P3h4
0.605484	-0.475083	0.011	0.015	1	Sgcd
0.605562	0.960291	0.019	0.015	1	Zfp758
0.605565	0.491286	0.078	0.071	1	Klf10
0.605752	0.263979	0.087	0.079	1	Brd2
0.605923	0.296889	0.017	0.013	1	L3mbtl2
0.606192	-0.36935	0.011	0.015	1	Lrwd1
0.606192	-0.196357	0.011	0.015	1	Rfwd3
0.606263	0.188688	0.121	0.113	1	Clip4
0.606493	-0.515445	0.053	0.06	1	Eola1
0.606716	-0.357201	0.027	0.032	1	Zfp945
0.60682	-0.110727	0.044	0.051	1	Chm
0.6069	-0.59096	0.011	0.015	1	Mettl18
0.6069	-0.179696	0.011	0.015	1	Gab2
0.6069	-0.312456	0.011	0.015	1	Slc2a12
0.6069	-0.218388	0.011	0.015	1	Klf11
0.6069	-0.156589	0.011	0.015	1	Gtpbp8
0.607506	-0.137208	0.093	0.103	1	Lias
0.607609	-0.186057	0.011	0.015	1	Cachd1
0.607609	-0.239386	0.011	0.015	1	Zfp87
0.608214	-0.12841	0.051	0.06	1	Gstp2
0.608267	-0.29957	0.068	0.077	1	Mrpl40
0.608373	-0.164718	0.447	0.471	1	Mrpl52
0.608578	-0.200065	0.017	0.013	1	Ercc3
0.608637	-0.181402	0.027	0.032	1	Gtf2h2
0.60867	0.435294	0.053	0.047	1	Lmbrd2
0.609028	0.34062	0.011	0.015	1	Pofut1
0.609128	0.279141	0.045	0.039	1	Bmt2
0.609236	0.17792	0.176	0.171	1	Lypla1
0.609663	0.268706	0.159	0.154	1	Arpc3
0.609737	-0.380964	0.011	0.015	1	Rpgrip1l
0.609737	-0.438903	0.011	0.015	1	Tarbp1
0.609907	-0.407907	0.017	0.013	1	Arhgef18
0.609947	0.336888	0.019	0.015	1	Rph3al
0.610028	0.169131	0.201	0.193	1	Sema3c
0.610197	0.261942	0.047	0.041	1	Pgrmc2
0.610448	-0.577054	0.011	0.015	1	Gmeb1
0.610504	0.400357	0.061	0.054	1	Nmt2
0.610664	-0.22247	0.061	0.069	1	Pde4d
0.610687	0.439916	0.059	0.053	1	Washc2
0.610955	0.176082	0.051	0.045	1	Exosc9
0.611075	0.347315	0.076	0.069	1	Metap1d
0.611646	0.493289	0.053	0.047	1	Tbce
0.611831	0.46335	0.019	0.015	1	Prrg2
0.611831	0.540057	0.019	0.015	1	Pknox1
0.611869	-0.147218	0.011	0.015	1	Scyl3
0.611869	-0.108559	0.011	0.015	1	Stk11ip
0.611869	-0.179891	0.011	0.015	1	Septin2
0.611869	0.150723	0.011	0.015	1	Pam16l
0.611883	0.388668	0.083	0.077	1	Hipk1
0.611934	-0.139319	0.252	0.274	1	Hdgf
0.611935	-0.100543	0.195	0.212	1	Zfand6
0.612111	-0.258007	0.028	0.034	1	Wdr75
0.612379	0.203403	0.189	0.182	1	Ddb1
0.612389	-0.10536	0.064	0.073	1	Atg101
0.61246	0.646272	0.019	0.015	1	BC028528
0.61246	0.888467	0.019	0.015	1	Dgkh
0.612513	-0.12026	0.04	0.034	1	Nol8
0.612581	0.26569	0.011	0.015	1	Rad1
0.613089	0.65863	0.019	0.015	1	Haus3
0.613292	0.123843	0.011	0.015	1	Zfp532
0.613452	-0.129088	0.027	0.032	1	Twnk
0.61346	0.295787	0.068	0.062	1	Ncaph2
0.613669	0.812402	0.021	0.017	1	St7
0.613669	0.804554	0.021	0.017	1	G2e3
0.613718	0.729432	0.019	0.015	1	Wnt5a
0.613746	0.452271	0.047	0.041	1	Fgl2
0.614113	-0.195247	0.089	0.099	1	Impdh2
0.614424	0.102649	0.045	0.053	1	Cep85
0.614717	-0.252925	0.011	0.015	1	Gxylt1
0.614726	0.402504	0.066	0.06	1	Vps13a
0.614977	0.476446	0.019	0.015	1	Ppp1r13b
0.614977	0.631098	0.019	0.015	1	Pmf1
0.615007	-0.272514	0.085	0.096	1	Mrpl58
0.615058	0.329926	0.11	0.105	1	Ufm1
0.615152	0.280689	0.097	0.09	1	Naxd
0.615326	0.484531	0.047	0.041	1	Smap2
0.61543	0.340217	0.011	0.015	1	Tstd2
0.615471	0.404496	0.083	0.077	1	Taf12
0.615607	0.453691	0.019	0.015	1	Kdm2b
0.616664	0.357982	0.049	0.043	1	Hs6st1
0.617316	-0.184018	0.027	0.032	1	Fbrsl1
0.618004	0.219847	0.155	0.148	1	Csnk2a1
0.618042	-0.167511	0.027	0.032	1	Snx4
0.618109	-0.111839	0.426	0.448	1	Cs
0.618285	0.395037	0.011	0.015	1	Ift22
0.618413	-0.114341	0.102	0.094	1	Esyt2
0.618457	0.330255	0.021	0.017	1	Zfand2b
0.618571	-0.322863	0.045	0.053	1	AI837181
0.618761	-0.153533	0.019	0.015	1	Xk
0.618826	0.378144	0.064	0.058	1	Cbx5
0.618906	-0.250498	0.028	0.034	1	Rexo4
0.619237	0.112304	0.093	0.105	1	Marchf7
0.619299	0.110069	0.053	0.047	1	Tnrc18
0.619392	0.184645	0.019	0.015	1	Tmem106c
0.619657	0.876275	0.021	0.017	1	Ssh1
0.619782	-0.221913	0.093	0.103	1	Itfg1
0.620077	0.17541	0.047	0.041	1	Zfp292
0.620082	0.32711	0.066	0.06	1	Gtf3c6
0.620127	-0.223491	0.087	0.098	1	Pik3ip1
0.620657	0.192142	0.019	0.015	1	Zfhx2
0.620657	0.452229	0.019	0.015	1	Smg6
0.620657	0.245547	0.019	0.015	1	Shtn1
0.620985	0.461515	0.053	0.047	1	Mpst
0.621206	-0.291073	0.051	0.058	1	Klhdc3
0.621289	0.303605	0.019	0.015	1	Col4a3
0.621458	0.582332	0.021	0.017	1	Btbd6
0.621922	-0.214825	0.019	0.015	1	Casq2
0.621922	0.199259	0.019	0.015	1	Stk24
0.62266	0.692124	0.021	0.017	1	Sumf1
0.622894	-0.125162	0.042	0.036	1	Cwc27
0.622995	0.304788	0.076	0.069	1	Smco1
0.623094	0.312467	0.152	0.148	1	Amd2
0.623153	0.329909	0.072	0.083	1	Tusc2
0.623188	0.20338	0.019	0.015	1	Scarf2
0.623735	0.373059	0.089	0.083	1	Ube3b
0.623774	-0.497795	0.04	0.034	1	2510002D24Rik
0.624146	0.369295	0.061	0.054	1	Alg10b
0.624147	-0.147198	0.42	0.435	1	Ubr3
0.62479	0.451748	0.074	0.068	1	Nop58
0.625004	-0.123941	0.045	0.053	1	Scamp1
0.625067	0.630136	0.021	0.017	1	Tmem117
0.62511	-0.194737	0.03	0.036	1	Pcyt2
0.625489	0.203553	0.053	0.047	1	Tmcc3
0.625494	-0.202501	0.072	0.081	1	Exoc4
0.625748	-0.164143	0.458	0.488	1	Cacna1s
0.625912	0.985135	0.023	0.019	1	Tbcc
0.625957	-0.479254	0.013	0.017	1	Pgm2
0.626148	0.395109	0.076	0.069	1	Micu3
0.626272	0.508089	0.021	0.017	1	Tbck
0.626679	-0.348288	0.028	0.034	1	Mbd1
0.627303	-0.416804	0.013	0.017	1	Atrip
0.627698	-0.106552	0.097	0.107	1	Tial1
0.627903	0.142651	0.125	0.118	1	Grcc10
0.627906	0.187135	0.04	0.047	1	Fut8
0.627922	0.384254	0.051	0.045	1	Rcn3
0.627976	-0.773363	0.013	0.017	1	Pip4k2c
0.628485	0.301079	0.027	0.032	1	Tmem204
0.628791	0.954562	0.023	0.019	1	Mcub
0.629111	0.420768	0.055	0.049	1	Commd4
0.629254	0.181125	0.053	0.047	1	Wdr45b
0.629574	0.312525	0.1	0.094	1	Nudc
0.629685	0.126051	0.127	0.118	1	Rbms1
0.629703	-0.25052	0.03	0.036	1	Zswim8
0.629819	0.139241	0.112	0.105	1	Coa6
0.629939	0.181543	0.114	0.107	1	Spg7
0.630126	0.272137	0.072	0.066	1	Rnpepl1
0.630623	-0.243602	0.03	0.036	1	Bad
0.630672	-0.510965	0.013	0.017	1	Trmt12
0.631098	0.872554	0.023	0.019	1	Sclt1
0.631103	0.506787	0.021	0.017	1	Zfp956
0.631103	0.411164	0.021	0.017	1	Bcar1
0.631285	0.30451	0.064	0.058	1	Kidins220
0.631335	0.313693	0.055	0.049	1	Spsb3
0.631347	-0.507104	0.013	0.017	1	Bmpr1b
0.631347	-0.355431	0.013	0.017	1	Btg3
0.63141	-0.222359	0.028	0.034	1	Gatb
0.631708	0.257508	0.021	0.017	1	Sestd1
0.631901	0.155096	0.027	0.032	1	Dglucy
0.632253	0.849783	0.023	0.019	1	Fyb
0.632313	0.684697	0.021	0.017	1	Rassf1
0.63265	0.11051	0.053	0.047	1	Rsl24d1
0.632698	-0.554422	0.013	0.017	1	Tulp3
0.632698	-0.206602	0.013	0.017	1	Zfp512b
0.632698	-0.477939	0.013	0.017	1	Braf
0.63271	-0.235765	0.146	0.154	1	Diaph1
0.632918	0.27061	0.021	0.017	1	Bag4
0.633154	0.845567	0.025	0.021	1	Txndc11
0.633243	0.120281	0.049	0.043	1	Tmem127
0.633374	-0.127496	0.013	0.017	1	Rgp1
0.633374	-0.248309	0.013	0.017	1	Utp20
0.633408	0.806672	0.023	0.019	1	Terf2
0.633408	0.803666	0.023	0.019	1	Msh2
0.633986	0.592275	0.023	0.019	1	Tom1l1
0.63413	0.386307	0.021	0.017	1	Plekha5
0.634376	-0.151306	0.051	0.058	1	S1pr1
0.634388	-0.153569	0.013	0.017	1	Exoc6b
0.635144	0.609256	0.023	0.019	1	Pcnx4
0.635205	0.133428	0.028	0.034	1	Apbb1ip
0.635403	-0.207154	0.013	0.017	1	LTO1
0.635898	0.35222	0.089	0.083	1	Fbxw11
0.635949	0.435418	0.021	0.017	1	Imp4
0.636166	0.132097	0.062	0.056	1	Syap1
0.636633	-0.227667	0.049	0.056	1	Thrb
0.636881	0.610769	0.023	0.019	1	Rusc2
0.636881	0.553248	0.023	0.019	1	Atxn1l
0.637092	-0.121304	0.203	0.216	1	Prss23
0.637163	0.476485	0.021	0.017	1	Rnf38
0.637435	0.171561	0.013	0.017	1	Tril
0.637628	0.161363	0.066	0.06	1	Ciao1
0.637668	-0.124858	0.044	0.038	1	Mkks
0.637839	0.225905	0.055	0.049	1	Cd209d
0.638113	-0.214235	0.013	0.017	1	Ormdl2
0.638254	0.339101	0.087	0.081	1	Ranbp1
0.63833	0.534348	0.023	0.019	1	Coa4
0.638469	0.175345	0.03	0.036	1	Gon4l
0.63862	0.243988	0.023	0.019	1	Ssbp4
0.638791	-0.178596	0.013	0.017	1	Nfkb2
0.638846	0.183658	0.104	0.099	1	Scamp2
0.638849	-0.155513	0.049	0.056	1	Spry2
0.638951	0.158948	0.127	0.12	1	Irf2bpl
0.638986	0.241939	0.059	0.068	1	Wfs1
0.6392	0.230982	0.023	0.019	1	Parp9
0.639751	-1.06663	0.015	0.019	1	Smarcd1
0.639858	-0.166888	0.03	0.036	1	Septin9
0.640005	0.226769	0.07	0.064	1	Vps4b
0.640403	0.253135	0.061	0.054	1	Nsrp1
0.640636	0.181313	0.055	0.049	1	Glmp
0.640703	-0.255864	0.087	0.096	1	Sort1
0.641248	-0.172716	0.03	0.036	1	Rnf8
0.64142	0.267573	0.021	0.017	1	Gpt
0.641523	0.447084	0.023	0.019	1	Tex30
0.641523	0.25851	0.023	0.019	1	Ogfod3
0.642866	0.560355	0.013	0.017	1	St6gal1
0.643268	0.379979	0.023	0.019	1	Mfap1a
0.643268	0.852383	0.023	0.019	1	Kdm5c
0.643547	0.180194	0.013	0.017	1	Zc2hc1a
0.643548	1.23271	0.027	0.023	1	Tsr2
0.643715	0.877103	0.025	0.021	1	Mysm1
0.643715	0.802995	0.025	0.021	1	Phc1
0.643716	-0.137668	0.091	0.101	1	Tmem161a
0.64385	0.286797	0.023	0.019	1	Necap1
0.644065	-0.23335	0.119	0.129	1	Rnf139
0.644406	0.118221	0.102	0.096	1	Cdh13
0.644467	0.213962	0.021	0.017	1	Gdf10
0.644831	0.57571	0.025	0.021	1	Zbtb14
0.644884	-1.75565	0.015	0.019	1	Prx
0.644955	0.278492	0.057	0.051	1	Slc4a4
0.645014	0.372958	0.023	0.019	1	Relb
0.645014	0.514884	0.023	0.019	1	Armh3
0.645118	0.182897	0.087	0.081	1	Urod
0.645136	0.134654	0.114	0.105	1	Rock1
0.645345	-0.218064	0.032	0.038	1	Ppp1r15b
0.64539	0.668991	0.025	0.021	1	Arrdc4
0.645527	-0.476083	0.015	0.019	1	Pik3cd
0.64559	0.120465	0.013	0.017	1	Ypel2
0.645866	0.179563	0.087	0.081	1	Puf60
0.645889	-0.188967	0.441	0.467	1	Nedd4
0.646083	0.299917	0.093	0.086	1	Ift20
0.64617	0.110376	0.015	0.019	1	Pou2f1
0.64618	0.276424	0.023	0.019	1	Rfxank
0.64618	0.346257	0.023	0.019	1	Zfp236
0.64649	0.122976	0.068	0.077	1	Elavl1
0.646664	-0.270959	0.085	0.094	1	Thrap3
0.646769	0.763164	0.027	0.023	1	Aldh9a1
0.646782	-0.32573	0.034	0.039	1	Ubfd1
0.646814	-0.373558	0.015	0.019	1	Prkce
0.64747	0.22762	0.074	0.068	1	Psip1
0.647556	-0.134144	0.076	0.084	1	R3hdm4
0.647665	-0.191199	0.034	0.039	1	Kbtbd2
0.648101	-0.376288	0.015	0.019	1	Bmp4
0.648101	-0.223277	0.015	0.019	1	Dnmbp
0.648184	0.492072	0.025	0.021	1	Megf9
0.648184	0.64928	0.025	0.021	1	Ap3s2
0.648745	-0.446098	0.015	0.019	1	Zfp2
0.649146	-0.215088	0.055	0.062	1	Ak3
0.649303	0.550281	0.025	0.021	1	Dimt1
0.64939	-0.305252	0.015	0.019	1	Prkch
0.649434	-0.3278	0.036	0.041	1	Vps37c
0.649492	-0.26242	0.167	0.178	1	Dcaf8
0.649964	0.287724	0.102	0.098	1	Osgep
0.650423	0.433131	0.025	0.021	1	Trim56
0.650514	-0.431112	0.036	0.041	1	Uhmk1
0.65068	-0.208057	0.015	0.019	1	Fkbp10
0.650797	0.514546	0.08	0.075	1	Ctss
0.65085	0.178385	0.023	0.019	1	Abcb10
0.651469	0.110479	0.108	0.101	1	Vamp8
0.651657	0.103538	0.068	0.062	1	Cxxc5
0.651903	0.121965	0.161	0.178	1	Adamts5
0.651922	0.23989	0.146	0.141	1	G3bp2
0.65197	-0.210653	0.015	0.019	1	Rhbdd1
0.65197	-0.286508	0.015	0.019	1	Tmem17
0.652532	-0.152396	0.034	0.039	1	Ptpra
0.652605	-0.166748	0.023	0.019	1	0610030E20Rik
0.652964	0.148663	0.108	0.101	1	Rbpj
0.653232	0.367148	0.027	0.023	1	Nmi
0.653731	0.236274	0.1	0.094	1	Birc6
0.653908	-0.159366	0.015	0.019	1	Hnmt
0.653962	-0.185573	0.134	0.144	1	Ar
0.654349	0.107587	0.068	0.077	1	Tox4
0.654362	0.192975	0.023	0.019	1	Tbcd
0.654381	-0.489581	0.042	0.047	1	Crnkl1
0.654779	0.138018	0.074	0.068	1	Magoh
0.654899	0.135552	0.22	0.216	1	Tef
0.655202	-0.249121	0.015	0.019	1	Adarb1
0.655221	0.23567	0.112	0.105	1	Fkbp9
0.655391	0.345364	0.155	0.152	1	Ube2d2a
0.655392	0.323654	0.027	0.023	1	Pip4p1
0.655473	0.229032	0.025	0.021	1	Tbl3
0.655828	0.406377	0.023	0.019	1	Igsf8
0.655919	0.174775	0.074	0.068	1	Baz2b
0.656121	0.28986	0.023	0.019	1	Eps15l1
0.656473	0.409358	0.027	0.023	1	Pex12
0.656708	0.202639	0.023	0.019	1	Pramel12
0.657014	0.505245	0.027	0.023	1	Ahdc1
0.65704	0.731302	0.032	0.028	1	Pir
0.65718	0.667293	0.028	0.024	1	Slc43a1
0.657295	0.200767	0.023	0.019	1	Mthfs
0.657428	0.115716	0.081	0.075	1	Dennd5a
0.657467	-0.143993	0.015	0.019	1	Plcl1
0.657722	0.367253	0.025	0.021	1	Pld3
0.657722	-0.289732	0.025	0.021	1	Slc25a42
0.658598	0.330683	0.112	0.107	1	Htra1
0.658701	0.176259	0.134	0.129	1	Gid4
0.658763	-0.560337	0.015	0.019	1	Nsmf
0.658896	0.213146	0.102	0.096	1	Osbpl6
0.658997	0.358328	0.091	0.086	1	Pals1
0.659179	-0.599563	0.017	0.021	1	Cd38
0.659487	-0.713494	0.017	0.021	1	Rdh13
0.659736	0.117358	0.015	0.019	1	Slc39a10
0.659736	-0.121241	0.015	0.019	1	Fpgt
0.659795	-0.419349	0.017	0.021	1	Car8
0.659974	0.344809	0.025	0.021	1	Prpf3
0.660323	0.119391	0.066	0.075	1	Eed
0.660575	0.44462	0.028	0.024	1	Lyn
0.660575	0.595695	0.028	0.024	1	Abcb1a
0.660663	-0.337583	0.038	0.043	1	Nqo1
0.660804	-0.170504	0.032	0.038	1	Polr3c
0.661164	-0.343559	0.081	0.088	1	Camk2b
0.661239	-0.119047	0.078	0.086	1	Prkcq
0.661347	0.169784	0.027	0.023	1	Lclat1
0.661347	0.278602	0.027	0.023	1	Ring1
0.661787	-0.310233	0.036	0.041	1	Nasp
0.661948	0.331266	0.025	0.021	1	Hectd4
0.661975	0.103442	0.195	0.191	1	Ppp2ca
0.662163	0.228484	0.07	0.064	1	Zeb1
0.662211	0.906768	0.042	0.038	1	Ccdc73
0.663195	0.246729	0.081	0.075	1	Lims1
0.663311	-0.634283	0.036	0.041	1	Fam136a
0.663518	0.376116	0.027	0.023	1	Zfp51
0.663528	-0.165315	0.036	0.041	1	Rbms2
0.663633	0.257734	0.015	0.019	1	Golm2
0.664061	0.471641	0.027	0.023	1	Smarcad1
0.665148	0.455733	0.027	0.023	1	Nup210
0.665288	0.136503	0.028	0.024	1	Fuca2
0.665332	0.208262	0.153	0.148	1	Rbm38
0.66564	0.314846	0.133	0.129	1	Stag2
0.665656	0.754758	0.042	0.038	1	Ccdc117
0.665812	0.558987	0.028	0.024	1	Ogfrl1
0.665967	-0.294935	0.017	0.021	1	P3h1
0.666009	0.107416	0.341	0.351	1	Capzb
0.666024	0.561043	0.03	0.026	1	Mad2l2
0.666101	-0.147701	0.059	0.066	1	Atg4d
0.666236	0.144374	0.015	0.019	1	Atxn7l1
0.666443	0.349661	0.159	0.156	1	Zcchc24
0.66658	-0.272709	0.036	0.041	1	Slc8a1
0.666729	-0.305874	0.066	0.073	1	Get3
0.666814	0.440487	0.091	0.086	1	Nisch
0.667223	-0.135822	0.034	0.039	1	Togaram1
0.667868	0.365032	0.027	0.023	1	Tprkb
0.668128	0.115246	0.263	0.266	1	Eif3c
0.66814	0.365633	0.027	0.023	1	Tecpr1
0.668442	-0.375324	0.017	0.021	1	Zfp362
0.668962	0.255746	0.028	0.024	1	Klhl12
0.669275	-0.158058	0.269	0.285	1	Tbx15
0.669339	0.11366	0.411	0.43	1	H2az1
0.669681	0.128167	0.017	0.021	1	Hps5
0.669811	0.149631	0.089	0.083	1	Ate1
0.669867	0.431514	0.072	0.068	1	Czib
0.670069	-0.263608	0.083	0.075	1	Mrpl37
0.670087	0.335581	0.03	0.026	1	Wdr5
0.670341	0.354876	0.098	0.094	1	Igf1
0.670962	0.103284	0.121	0.133	1	Ulk2
0.671112	0.113726	0.07	0.079	1	Cyfip1
0.671281	0.464605	0.032	0.028	1	Immp2l
0.671362	-0.179019	0.125	0.137	1	Srsf3
0.67146	0.132685	0.062	0.056	1	Kdm5a
0.671541	-0.171468	0.017	0.021	1	Gm10033
0.671613	0.431417	0.03	0.026	1	Cxxc1
0.672118	0.262061	0.028	0.024	1	Inafm1
0.67214	0.426601	0.03	0.036	1	Zfp715
0.672161	-0.508133	0.017	0.021	1	Fam135a
0.672161	-0.400704	0.017	0.021	1	Trmt6
0.672265	0.189995	0.032	0.038	1	Zdhhc17
0.672645	0.212867	0.028	0.024	1	Tmem263
0.672782	-0.190749	0.017	0.021	1	Hspa14
0.672908	0.586862	0.028	0.024	1	Rpap1
0.673045	0.172011	0.034	0.039	1	Fbxo45
0.67327	0.112563	0.034	0.039	1	Guf1
0.673321	0.139817	0.027	0.023	1	Parp2
0.673698	0.406345	0.028	0.024	1	Cdc40
0.6739	-0.157565	0.061	0.068	1	Dnmt3a
0.674024	-0.241327	0.017	0.021	1	1810055G02Rik
0.674024	0.173097	0.017	0.021	1	Zfpl1
0.674318	-0.188882	0.038	0.043	1	Nadk
0.674318	-0.380783	0.038	0.043	1	Emc8
0.674376	0.111851	0.307	0.319	1	Micos13
0.674656	-0.154445	0.074	0.081	1	Rnf150
0.67466	0.201085	0.14	0.135	1	Sf3b2
0.67467	0.384617	0.03	0.026	1	Irgm1
0.674746	-0.258365	0.038	0.043	1	2510009E07Rik
0.674928	0.201606	0.102	0.096	1	Wipi1
0.674929	0.277724	0.089	0.083	1	Bfar
0.67496	0.332548	0.027	0.023	1	Sdad1
0.67518	0.416976	0.03	0.026	1	Lyrm1
0.675329	-0.18637	0.036	0.041	1	Abcb8
0.675603	-0.209848	0.038	0.043	1	Ppil3
0.675708	0.123718	0.098	0.092	1	Itgb5
0.676186	-0.63765	0.019	0.023	1	Hoxa7
0.676186	-0.483166	0.019	0.023	1	Gstt2
0.676313	-0.299206	0.07	0.064	1	Aasdhppt
0.676341	-0.105424	0.095	0.103	1	Cdh5
0.676835	0.663835	0.044	0.039	1	Loxl2
0.677209	0.401557	0.032	0.028	1	Akip1
0.677534	-0.225095	0.038	0.043	1	Btbd2
0.677817	-0.17456	0.193	0.208	1	Psmd11
0.677919	0.209466	0.028	0.024	1	Rnf138
0.677984	-0.102687	0.612	0.615	1	Mdh1
0.678109	0.584795	0.044	0.039	1	Foxk1
0.678209	-0.341613	0.04	0.045	1	Lats2
0.678244	0.10507	0.027	0.023	1	Gzf1
0.678262	0.395087	0.038	0.034	1	Map4k4
0.678378	0.165907	0.017	0.021	1	2700097O09Rik
0.678595	-0.161934	0.328	0.355	1	Vapa
0.678753	0.307803	0.03	0.026	1	Zdhhc20
0.678753	0.613638	0.03	0.026	1	Tmem101
0.678818	0.143956	0.108	0.12	1	Hdac2
0.678976	0.295199	0.028	0.024	1	Lipo3
0.679001	-0.153544	0.017	0.021	1	Ythdc2
0.679624	0.173205	0.017	0.021	1	Gemin6
0.67964	0.197986	0.032	0.038	1	Med14
0.679775	0.114365	0.03	0.026	1	Hip1
0.679947	-0.209006	0.106	0.114	1	Nudt19
0.680181	0.425352	0.032	0.028	1	Smcr8
0.68023	-0.396305	0.044	0.049	1	Nob1
0.680247	0.174607	0.017	0.021	1	Dop1a
0.680451	-0.136986	0.153	0.167	1	Fkbp4
0.681121	0.427764	0.047	0.043	1	Osbpl11
0.681149	0.246945	0.08	0.075	1	Trappc10
0.681365	0.125732	0.034	0.039	1	Cd320
0.681465	0.43881	0.036	0.032	1	Mak16
0.681719	0.441238	0.053	0.049	1	Ormdl3
0.682119	-0.242617	0.017	0.021	1	Bcl2
0.682132	-0.18253	0.019	0.023	1	Tada1
0.682449	0.494942	0.062	0.058	1	Casp12
0.682551	0.557152	0.042	0.038	1	Ggps1
0.682749	0.593598	0.059	0.054	1	Ccl24
0.682846	0.218448	0.03	0.026	1	Fance
0.682871	0.392078	0.036	0.032	1	Dcun1d3
0.682871	0.276147	0.036	0.032	1	Tnfsf12
0.682904	0.125294	0.127	0.12	1	Rere
0.683212	0.362146	0.044	0.039	1	Eeig2
0.68334	0.396178	0.036	0.032	1	Slc31a1
0.683358	0.69972	0.03	0.026	1	Rnf185
0.683367	0.141986	0.017	0.021	1	Gm14295
0.683443	0.275247	0.055	0.051	1	Crbn
0.683593	0.132838	0.366	0.375	1	Ss18l2
0.683871	0.273487	0.03	0.026	1	Ttc17
0.683871	0.656799	0.03	0.026	1	Dock4
0.684101	-0.147515	0.04	0.045	1	Ganab
0.684123	0.100949	0.036	0.041	1	Washc5
0.68415	0.28719	0.032	0.028	1	Phf21a
0.684234	0.146306	0.146	0.141	1	Oaz2
0.684351	0.257582	0.165	0.161	1	Dbp
0.685037	0.254281	0.112	0.107	1	Cebpd
0.685038	-0.185192	0.064	0.071	1	4921524J17Rik
0.685144	0.2423	0.032	0.028	1	Mavs
0.685188	0.214106	0.123	0.118	1	Adh5
0.685242	0.112928	0.017	0.021	1	Tmem19
0.685393	0.119877	0.032	0.028	1	Tmem106a
0.685417	-0.207438	0.076	0.083	1	Mycbp
0.685502	-0.172656	0.042	0.047	1	Hipk2
0.685899	0.265096	0.061	0.056	1	Cfp
0.685922	0.414607	0.03	0.026	1	Elmo2
0.68603	0.207255	0.146	0.143	1	Hspb3
0.686093	0.184931	0.201	0.199	1	Klhl24
0.687009	0.515791	0.034	0.03	1	Peds1
0.68703	0.379162	0.08	0.075	1	Txndc5
0.687118	0.255875	0.017	0.021	1	Nol4l
0.688	0.513197	0.042	0.038	1	Nsmce1
0.688098	-0.416693	0.019	0.023	1	Ppp1r16a
0.688273	0.575419	0.045	0.041	1	Tcof1
0.689151	0.413356	0.066	0.075	1	Sord
0.689185	0.112647	0.034	0.03	1	Dennd1a
0.689517	0.218224	0.03	0.026	1	Il15ra
0.690031	0.161236	0.03	0.026	1	Fgfrl1
0.690121	-0.255922	0.032	0.028	1	Dennd6b
0.690389	0.465021	0.036	0.032	1	Slc39a13
0.690466	0.575278	0.044	0.039	1	Senp5
0.690466	-0.266796	0.042	0.047	1	Gprc5b
0.690545	0.200769	0.03	0.026	1	Osbpl5
0.691035	0.202383	0.068	0.064	1	Hmgcl
0.691066	0.449633	0.038	0.034	1	Ms4a6c
0.691088	-0.416843	0.076	0.083	1	Arhgap10
0.691188	0.150591	0.036	0.041	1	Atp6v0a2
0.691269	0.324253	0.083	0.079	1	Tut7
0.691632	0.32495	0.051	0.047	1	Jcad
0.69183	0.444475	0.045	0.041	1	Fam98a
0.69197	-0.128157	0.038	0.043	1	Gab1
0.69209	0.102723	0.061	0.068	1	Tmem33
0.692286	0.110887	0.019	0.023	1	Hira
0.692436	-0.162223	0.083	0.09	1	Casz1
0.692539	-0.18002	0.042	0.047	1	Bloc1s6
0.692675	-0.159624	0.199	0.214	1	Trak1
0.693114	0.126855	0.032	0.028	1	AW209491
0.693301	0.312626	0.034	0.03	1	1600012H06Rik
0.693339	-0.206968	0.178	0.188	1	Rab6a
0.693466	0.5803	0.042	0.038	1	Aldh7a1
0.693688	0.336045	0.036	0.032	1	Osmr
0.694186	0.452029	0.04	0.036	1	Csnk2a2
0.694741	0.395788	0.038	0.034	1	Pid1
0.695112	0.29636	0.032	0.028	1	Mindy3
0.695338	0.181335	0.146	0.143	1	Etfdh
0.695727	0.441411	0.034	0.03	1	Git2
0.695792	0.340343	0.098	0.094	1	Supt5
0.696121	0.324537	0.038	0.034	1	Dnajb14
0.696175	0.164273	0.106	0.101	1	Rala
0.696612	0.461274	0.032	0.028	1	Slc35c2
0.696698	-0.150575	0.152	0.163	1	Gsk3b
0.696999	0.441033	0.049	0.045	1	Cars
0.697115	0.22098	0.125	0.122	1	Galnt1
0.697184	0.351442	0.034	0.03	1	Elk3
0.697369	0.479032	0.051	0.047	1	Kiz
0.697411	0.399613	0.042	0.038	1	Itprid2
0.697517	-0.444253	0.023	0.026	1	Fam3c
0.697639	-0.220241	0.04	0.045	1	Pkd1
0.697938	0.40054	0.036	0.032	1	Ccr2
0.697964	0.358954	0.051	0.047	1	St6galnac6
0.698252	0.129668	0.102	0.113	1	Stx4a
0.698423	0.470726	0.038	0.034	1	Zfp330
0.698905	0.149428	0.038	0.043	1	Mmgt1
0.699128	0.274605	0.034	0.03	1	Pkd2
0.699178	-0.439515	0.023	0.026	1	Setbp1
0.699226	0.452617	0.11	0.107	1	Rcsd1
0.699345	0.396497	0.038	0.034	1	Ciao3
0.699575	0.506998	0.04	0.036	1	Btg2
0.699702	-0.251449	0.045	0.051	1	Wdr37
0.699947	0.53845	0.051	0.047	1	Actr3b
0.700587	0.302954	0.034	0.03	1	Mecr
0.700917	0.151548	0.078	0.073	1	Entpd2
0.700925	0.250412	0.04	0.036	1	Igfbp3
0.701014	0.368811	0.036	0.032	1	Hspa13
0.701893	0.169427	0.019	0.023	1	Gm14296
0.702048	0.227291	0.034	0.03	1	Ascc2
0.702322	-0.174456	0.047	0.053	1	Ptges2
0.702476	0.366093	0.044	0.039	1	Gtf3c3
0.702535	0.133179	0.034	0.03	1	Oplah
0.702593	0.22676	0.136	0.133	1	Dctn2
0.702691	0.371948	0.044	0.039	1	Gnl3l
0.702758	0.103109	0.021	0.024	1	Htt
0.702817	0.221877	0.038	0.043	1	Zrsr2
0.702856	0.285227	0.08	0.075	1	Epb41l2
0.703175	-0.320247	0.138	0.148	1	Myh2
0.703459	0.394881	0.053	0.049	1	Anapc4
0.703959	0.387499	0.038	0.034	1	Vrk3
0.704062	0.360386	0.055	0.051	1	Mbtps1
0.704164	0.226729	0.112	0.107	1	Pgls
0.704726	-0.35428	0.023	0.026	1	Ppp1r8
0.705214	0.233206	0.055	0.051	1	Rnf167
0.705441	-0.146765	0.044	0.049	1	Ndufaf3
0.705461	-0.565682	0.057	0.051	1	Ccnt2
0.705697	0.199156	0.049	0.045	1	Tra2a
0.705808	0.342905	0.038	0.034	1	Txlng
0.705837	-0.503527	0.023	0.026	1	Acbd4
0.705914	0.312134	0.045	0.041	1	Foxj3
0.706224	-0.146394	0.021	0.024	1	Naf1
0.706802	-0.237265	0.021	0.024	1	Sptlc1
0.707003	0.255149	0.04	0.045	1	Krba1
0.707097	0.289468	0.076	0.071	1	Aldh4a1
0.707367	0.130754	0.053	0.049	1	Wdr82
0.707506	-0.186767	0.023	0.026	1	Rhobtb1
0.707553	0.336009	0.097	0.092	1	Vps28
0.707603	0.168814	0.28	0.281	1	Usp47
0.708025	0.443567	0.045	0.041	1	Usp1
0.708316	0.151459	0.129	0.124	1	Adam9
0.708619	-0.508763	0.023	0.026	1	Dmap1
0.708832	0.123942	0.064	0.071	1	Rbm28
0.70916	0.364618	0.081	0.077	1	Rbm5
0.709229	0.19295	0.097	0.107	1	Trpm7
0.709588	0.385693	0.044	0.039	1	Ltbp1
0.709793	0.1671	0.036	0.032	1	Stam
0.709793	0.137281	0.036	0.032	1	Mcu
0.709975	0.292614	0.038	0.034	1	Phldb1
0.710168	0.18253	0.15	0.146	1	Fgfr1
0.71029	-0.274529	0.023	0.026	1	Dip2c
0.71029	-0.197976	0.023	0.026	1	Scaf4
0.710399	0.192217	0.04	0.036	1	Prpf39
0.710611	-0.16952	0.051	0.056	1	Lgals8
0.711505	0.159768	0.042	0.038	1	Ykt6
0.711922	-0.21949	0.049	0.054	1	Ikzf5
0.712078	-0.366945	0.061	0.066	1	Zdhhc3
0.712594	0.112407	0.021	0.024	1	Smn1
0.712769	0.273401	0.07	0.066	1	Mrtfb
0.712994	-0.318512	0.08	0.086	1	Ado
0.713131	0.10395	0.352	0.394	1	Gabarap
0.713313	-0.562871	0.027	0.03	1	Dcxr
0.714196	0.249204	0.083	0.079	1	Ube3c
0.714752	-0.101913	0.023	0.026	1	Cybb
0.714794	-0.141989	0.036	0.032	1	Rnf4
0.714846	0.128021	0.358	0.364	1	Ube2r2
0.715298	0.361657	0.047	0.043	1	Ifi203
0.715357	-0.180131	0.047	0.053	1	Zbtb16
0.7156	0.344142	0.053	0.049	1	Sec24b
0.715991	0.110186	0.159	0.154	1	Clic5
0.715999	0.31251	0.055	0.051	1	Kat6a
0.716077	0.151507	0.021	0.024	1	H2bc6
0.716428	0.129602	0.023	0.026	1	Creld2
0.716658	0.127781	0.021	0.024	1	Rasgrp2
0.716706	0.305063	0.038	0.034	1	Cpxm2
0.716885	-0.293395	0.025	0.028	1	Ints12
0.717193	-0.365647	0.04	0.036	1	Tmem143
0.717483	0.153014	0.051	0.047	1	Rhobtb3
0.717758	-0.191292	0.044	0.049	1	Cbr1
0.71781	0.448537	0.057	0.053	1	Map4k5
0.718566	0.236676	0.038	0.034	1	Fli1
0.719224	-0.474283	0.023	0.026	1	Xpo6
0.719326	0.287047	0.049	0.045	1	Pgam5
0.719672	-0.109646	0.081	0.088	1	Kpnb1
0.719675	0.178442	0.045	0.041	1	Rbm33
0.719713	0.325971	0.127	0.126	1	Pdgfra
0.720092	0.361444	0.057	0.053	1	Clptm1l
0.720107	-0.104597	0.042	0.047	1	Mtpap
0.720148	0.262237	0.021	0.024	1	Taok2
0.720317	-0.164175	0.047	0.053	1	Brd3
0.720564	0.128074	0.248	0.25	1	Eif3m
0.720663	-0.116131	0.025	0.028	1	Samd4b
0.720738	0.136089	0.042	0.047	1	Tsr3
0.72115	-0.49655	0.08	0.084	1	Nck1
0.721203	-0.270645	0.025	0.028	1	Sbk1
0.721203	-0.112485	0.025	0.028	1	Pxk
0.721707	-0.309788	0.047	0.053	1	Prcc
0.721941	-0.183691	0.076	0.083	1	Lrpap1
0.722287	0.179846	0.119	0.116	1	Pin4
0.722584	-0.108714	0.023	0.026	1	Tnks
0.723507	0.272409	0.066	0.062	1	Eef1e1
0.723705	-0.124665	0.023	0.026	1	Odf3l2
0.723737	0.230581	0.055	0.051	1	Rbm26
0.724266	0.333445	0.023	0.026	1	Slc25a17
0.724458	0.328998	0.047	0.043	1	Ptprs
0.72479	0.196573	0.062	0.058	1	Tmed3
0.724906	0.226378	0.072	0.068	1	Ppp2r3c
0.724923	0.245479	0.066	0.062	1	Sspn
0.725104	0.13472	0.182	0.176	1	Ddx3y
0.725123	0.127844	0.083	0.079	1	Iars2
0.725254	-0.123347	0.144	0.137	1	Hoxc10
0.725377	-0.16597	0.04	0.036	1	Nxf1
0.725529	-0.148967	0.025	0.028	1	Cbwd1
0.725846	0.178283	0.044	0.039	1	Ptk2
0.726127	0.223438	0.047	0.043	1	Macir
0.726139	-0.121423	0.051	0.056	1	Epc2
0.726142	0.195158	0.042	0.038	1	Sgpp1
0.726962	0.246402	0.047	0.043	1	Enox2
0.72729	-0.167204	0.165	0.176	1	Lsm14a
0.727335	-0.174298	0.049	0.054	1	Calcrl
0.727861	-0.14877	0.072	0.079	1	Palld
0.728055	0.314961	0.08	0.075	1	Fbxw2
0.728153	0.31615	0.241	0.253	1	Plcd4
0.728774	0.348755	0.055	0.062	1	Ubl7
0.72878	-0.109065	0.025	0.028	1	Rab8a
0.728829	-0.200953	0.045	0.041	1	Gtf2h1
0.728958	0.23436	0.042	0.047	1	Ranbp3
0.729652	0.152509	0.104	0.099	1	Pfdn4
0.730717	0.168469	0.153	0.169	1	Cmbl
0.730725	0.192979	0.047	0.043	1	Wdr7
0.730725	-0.145304	0.047	0.043	1	Dpf2
0.730726	0.352699	0.055	0.051	1	Tsfm
0.731453	0.176304	0.064	0.06	1	Bicc1
0.731511	0.377887	0.044	0.039	1	Smarcc2
0.731749	0.132038	0.191	0.189	1	Acyp1
0.731859	0.164371	0.1	0.111	1	Tgoln1
0.731994	0.109295	0.045	0.051	1	Rab35
0.732018	0.146949	0.049	0.045	1	Foxp1
0.732117	0.114477	0.087	0.083	1	Erbin
0.732739	-0.118435	0.218	0.233	1	Zfp467
0.732956	0.235234	0.053	0.049	1	Ndufaf7
0.733086	0.255166	0.064	0.071	1	Tpd52
0.733099	0.106028	0.104	0.099	1	Fcho2
0.733122	0.300258	0.025	0.028	1	Ncoa3
0.733217	-0.12129	0.049	0.054	1	Fam234a
0.733221	0.136715	0.288	0.293	1	Pfn2
0.733378	-0.126329	0.275	0.295	1	Fermt2
0.733665	-0.129541	0.025	0.028	1	Rfc4
0.733961	0.213755	0.172	0.173	1	Cct2
0.734155	0.12023	0.098	0.107	1	Ramac
0.734951	0.195028	0.023	0.026	1	Gga2
0.734987	0.318786	0.057	0.053	1	Actr1a
0.735024	0.252612	0.025	0.028	1	Lrrc8c
0.73584	-0.57113	0.025	0.028	1	5730409E04Rik
0.736176	0.140917	0.1	0.096	1	Smim30
0.736339	-0.114232	0.027	0.03	1	Zbtb17
0.736591	0.167934	0.047	0.043	1	Osbpl8
0.736745	-0.285527	0.078	0.084	1	Dhdh
0.737048	0.11608	0.098	0.094	1	Svbp
0.737322	0.182247	0.214	0.22	1	Cited2
0.737472	-0.155508	0.025	0.028	1	Inpp4a
0.738335	0.423505	0.023	0.026	1	Slc11a2
0.739193	0.787856	0.011	0.009	1	Arhgap19
0.739498	-0.165574	0.027	0.03	1	Dusp6
0.739498	-0.161826	0.027	0.03	1	Fasn
0.73953	0.139178	0.047	0.043	1	Hmgn2
0.739624	0.645533	0.011	0.009	1	Mfap3l
0.739902	-0.154423	0.049	0.054	1	Nsun2
0.740056	0.764238	0.011	0.009	1	Cilk1
0.740056	0.866703	0.011	0.009	1	Dnal1
0.74009	-0.343882	0.028	0.032	1	U2af2
0.740595	-0.15234	0.123	0.129	1	Crk
0.740757	0.380146	0.045	0.051	1	Anapc15
0.740918	0.813967	0.011	0.009	1	Dedd2
0.740918	0.757416	0.011	0.009	1	Rsph3a
0.740918	0.921151	0.011	0.009	1	Sufu
0.741198	0.189931	0.148	0.144	1	Trappc6b
0.741342	-0.108951	0.027	0.03	1	Uhrf1bp1l
0.741606	-0.157146	0.027	0.03	1	Nab1
0.74174	0.128409	0.138	0.135	1	Txnrd1
0.741781	0.7982	0.011	0.009	1	Aff3
0.741781	0.845921	0.011	0.009	1	Rhebl1
0.741897	0.226652	0.102	0.113	1	Sptssa
0.742133	-0.228878	0.028	0.032	1	Ints3
0.742371	-0.12306	0.053	0.058	1	Prpf18
0.742645	0.387085	0.011	0.009	1	Zfp472
0.743189	-0.398015	0.027	0.03	1	Vamp1
0.743508	0.604024	0.011	0.009	1	Dennd2a
0.744371	-0.787006	0.045	0.049	1	Gm49336
0.744372	0.645439	0.011	0.009	1	Wrnip1
0.744436	-0.290246	0.076	0.081	1	Clcn3
0.744881	0.121146	0.117	0.113	1	Acp1
0.745236	0.514403	0.011	0.009	1	Shld1
0.745236	0.606188	0.011	0.009	1	Apold1
0.745326	-0.170092	0.133	0.126	1	Zfp560
0.74584	0.205289	0.074	0.081	1	Rrp1
0.745966	-0.204626	0.059	0.064	1	Zmpste24
0.746101	0.329971	0.011	0.009	1	Rassf9
0.746101	0.161318	0.011	0.009	1	Mmp11
0.746101	0.407297	0.011	0.009	1	Adamts10
0.746686	0.193699	0.045	0.051	1	Cpsf6
0.746739	-0.131247	0.028	0.032	1	Tnik
0.746745	0.132683	0.025	0.028	1	Mterf2
0.746966	0.487567	0.011	0.009	1	Surf6
0.746966	0.529607	0.011	0.009	1	Dolpp1
0.746966	0.682	0.011	0.009	1	Gm3839
0.746966	0.685043	0.011	0.009	1	Cd300ld
0.746966	0.631182	0.011	0.009	1	Zswim6
0.746966	0.129905	0.011	0.009	1	Slc66a2
0.747251	-0.122408	0.028	0.032	1	Usp32
0.747498	0.224546	0.047	0.053	1	Tbrg4
0.747932	0.19945	0.098	0.109	1	Lrrc39
0.748128	0.121451	0.055	0.06	1	Tmem94
0.748342	0.179842	0.072	0.068	1	Slc29a1
0.748535	0.214505	0.064	0.071	1	Neo1
0.748696	0.214273	0.011	0.009	1	Casp3
0.748696	0.503154	0.011	0.009	1	Dlk1
0.748696	0.310721	0.011	0.009	1	Prkdc
0.748696	0.30067	0.011	0.009	1	Rbbp8
0.748791	-0.14483	0.047	0.043	1	Thoc1
0.749562	0.412984	0.011	0.009	1	Mcm3
0.749562	0.525007	0.011	0.009	1	Dennd2b
0.749562	0.44731	0.011	0.009	1	Recql5
0.749562	0.342057	0.011	0.009	1	Srbd1
0.749995	0.312576	0.011	0.009	1	Erich1
0.750428	0.448597	0.011	0.009	1	Trim34a
0.750577	0.117163	0.227	0.227	1	Itgb1bp2
0.750856	-0.179323	0.032	0.036	1	Txlna
0.751118	0.111747	0.027	0.03	1	Abhd14a
0.751127	-0.2061	0.148	0.156	1	Cd47
0.751295	0.321964	0.011	0.009	1	Zbtb26
0.751295	0.101521	0.011	0.009	1	Cfap418
0.751353	0.162169	0.028	0.032	1	Stat1
0.751447	-0.217284	0.059	0.064	1	G6pc3
0.751672	0.111632	0.07	0.066	1	Mtmr3
0.752419	-0.107808	0.532	0.572	1	Jsrp1
0.753002	0.125572	0.055	0.051	1	Peli1
0.753029	0.186405	0.011	0.009	1	Itgbl1
0.753029	0.117263	0.011	0.009	1	Serinc5
0.753029	-0.366151	0.011	0.009	1	Ptpdc1
0.753052	0.167836	0.093	0.09	1	Ufl1
0.753266	-0.200154	0.062	0.068	1	Mapk9
0.753312	0.518466	0.025	0.028	1	Rassf8
0.753617	0.262641	0.178	0.18	1	Camk2g
0.753943	0.144677	0.114	0.111	1	Tbrg1
0.754313	0.126088	0.072	0.079	1	Mettl7a1
0.75459	0.110833	0.117	0.128	1	Tpp2
0.7548	1.05011	0.013	0.011	1	Tmem68
0.7548	0.751109	0.013	0.011	1	Fbxo7
0.755092	0.109708	0.027	0.03	1	Ccdc85c
0.755395	0.225295	0.068	0.064	1	Ythdc1
0.755632	-0.157551	0.011	0.009	1	AW146154
0.755977	0.337541	0.078	0.073	1	Mtmr6
0.756436	-0.117225	0.032	0.036	1	Ints14
0.756471	0.184465	0.091	0.088	1	Dlg1
0.7565	-0.212355	0.011	0.009	1	Pemt
0.756549	-0.147722	0.057	0.053	1	Cbr4
0.756552	0.249199	0.138	0.137	1	Tmem38b
0.756616	0.226044	0.155	0.154	1	Polr2j
0.757078	0.14284	0.222	0.225	1	Ndfip1
0.757369	-0.291183	0.011	0.009	1	Atg16l2
0.757628	-0.226748	0.127	0.135	1	Vbp1
0.757781	0.562408	0.076	0.073	1	Hif1an
0.757998	0.628852	0.013	0.011	1	Ppp1r9a
0.757998	0.599016	0.013	0.011	1	Aaas
0.758238	-0.33076	0.011	0.009	1	Dmrt2
0.75832	-0.398901	0.03	0.034	1	Nudt7
0.758542	0.122932	0.027	0.03	1	Ankrd24
0.75882	-0.106077	0.03	0.034	1	Zcchc9
0.759908	0.213497	0.188	0.186	1	Ccdc47
0.759977	-0.128709	0.011	0.009	1	Brf2
0.7604	0.523159	0.013	0.011	1	Fmnl3
0.760472	-0.204067	0.049	0.054	1	Nr2f6
0.761201	0.471128	0.013	0.011	1	Farp2
0.761434	0.188015	0.051	0.056	1	Bach1
0.762002	0.456594	0.013	0.011	1	Fbxo33
0.762002	0.567329	0.013	0.011	1	Dzip3
0.762091	0.11157	0.146	0.143	1	Cope
0.762804	0.131059	0.013	0.011	1	Prkx
0.762804	0.432266	0.013	0.011	1	Lin54
0.762804	0.623783	0.013	0.011	1	Zfp975
0.762804	0.406809	0.013	0.011	1	Fbxo4
0.762804	0.260432	0.013	0.011	1	Nagpa
0.763162	0.218816	0.083	0.081	1	Psmg4
0.763326	0.729942	0.027	0.03	1	Wdr3
0.763605	0.357796	0.013	0.011	1	Apcdd1
0.764241	-0.103808	0.214	0.227	1	Phpt1
0.764264	-0.245905	0.057	0.062	1	Pgm2l1
0.764354	0.146402	0.148	0.144	1	Tulp4
0.764407	0.645949	0.013	0.011	1	Ubiad1
0.764407	0.488918	0.013	0.011	1	Gtpbp3
0.764407	0.443989	0.013	0.011	1	Ifit1
0.764669	0.765507	0.015	0.013	1	Cks1b
0.764809	0.211824	0.013	0.011	1	Matn2
0.76521	0.162187	0.013	0.011	1	Zfp112
0.76521	0.431019	0.013	0.011	1	Rab2b
0.76521	0.169661	0.013	0.011	1	Slc22a23
0.765231	-0.214837	0.051	0.047	1	Eif2b3
0.765416	0.865125	0.015	0.013	1	Iqsec2
0.765416	0.953427	0.015	0.013	1	Dagla
0.765571	0.600505	0.061	0.058	1	Nosip
0.765636	-0.942392	0.009	0.011	1	Vps18
0.765838	-0.13658	0.034	0.038	1	Daam1
0.766012	0.376925	0.013	0.011	1	Zfyve27
0.766164	0.759196	0.015	0.013	1	Alg9
0.766508	-0.707825	0.009	0.011	1	Pnck
0.766508	-1.25938	0.009	0.011	1	Alg13
0.766773	-0.161203	0.174	0.167	1	Ppp1r12b
0.766844	0.588954	0.08	0.077	1	Lman2
0.767594	0.222279	0.07	0.066	1	Nolc1
0.767618	0.175635	0.013	0.011	1	Ugcg
0.76762	0.21721	0.104	0.101	1	Cdc73
0.768253	-0.802129	0.009	0.011	1	Sprtn
0.768253	-0.842869	0.009	0.011	1	Mis12
0.768253	-0.616384	0.009	0.011	1	Chrd
0.768422	0.268635	0.013	0.011	1	Il34
0.768823	0.203935	0.013	0.011	1	Tbc1d12
0.769125	-0.816938	0.009	0.011	1	Agmo
0.769158	0.69677	0.015	0.013	1	Polr3e
0.769225	0.330882	0.013	0.011	1	Hlx
0.769225	-0.12577	0.013	0.011	1	B9d2
0.76939	0.202866	0.123	0.12	1	Herc1
0.76964	0.224141	0.028	0.032	1	Atp11b
0.769907	0.738068	0.015	0.013	1	Tmem29
0.770245	0.119392	0.114	0.122	1	Bzw1
0.770415	0.343963	0.028	0.032	1	Gsta4
0.770871	-0.736911	0.009	0.011	1	Stxbp1
0.770871	-0.582021	0.009	0.011	1	Apbb1
0.771637	-0.519945	0.013	0.011	1	Rusc1
0.771652	0.712151	0.017	0.015	1	Ccr5
0.771745	-0.471446	0.009	0.011	1	Rarb
0.772155	0.553736	0.015	0.013	1	Kif3b
0.772155	0.535412	0.015	0.013	1	Plpp5
0.772155	0.462669	0.015	0.013	1	Micall1
0.772442	-0.690437	0.013	0.011	1	Porcn
0.772442	-1.40787	0.013	0.011	1	Fam185a
0.772442	-0.318233	0.013	0.011	1	Eri1
0.772498	-0.191756	0.034	0.038	1	Trnt1
0.772619	0.181333	0.009	0.011	1	Ago1
0.772619	-0.660209	0.009	0.011	1	Sat2
0.772905	0.421417	0.015	0.013	1	Disp1
0.772905	0.570278	0.015	0.013	1	Edem2
0.772905	0.490993	0.015	0.013	1	Crtc2
0.772996	0.155404	0.076	0.083	1	Sccpdh
0.773247	-0.16841	0.013	0.011	1	Otud5
0.773493	-0.259136	0.009	0.011	1	Il1rl2
0.773493	-0.417512	0.009	0.011	1	Ube2e2
0.773493	-0.456661	0.009	0.011	1	Wdr81
0.773493	-0.517438	0.009	0.011	1	Cbr3
0.773575	0.118642	0.095	0.092	1	Elf2
0.773655	0.428339	0.015	0.013	1	Zfp64
0.773655	0.580245	0.015	0.013	1	Cables2
0.774001	-0.194918	0.062	0.068	1	8030462N17Rik
0.774368	-0.144785	0.009	0.011	1	Iffo1
0.774368	-0.385892	0.009	0.011	1	Stmn4
0.774405	0.398098	0.015	0.013	1	Zfp946
0.774555	0.288218	0.028	0.032	1	Pfkp
0.774857	-1.05821	0.013	0.011	1	Sema4c
0.775123	1.01803	0.019	0.017	1	Dtx3
0.775156	0.319366	0.015	0.013	1	Slc2a8
0.775156	0.391966	0.015	0.013	1	Cstf2
0.775156	0.462117	0.015	0.013	1	Rilpl2
0.775156	0.388582	0.015	0.013	1	Ntf5
0.775156	0.756482	0.015	0.013	1	Ptpn23
0.775242	0.14724	0.009	0.011	1	Ifit3b
0.775662	0.133567	0.013	0.011	1	Nt5c3b
0.77568	-0.199028	0.009	0.011	1	Fen1
0.775834	0.12914	0.034	0.038	1	Pdcd11
0.775907	0.392271	0.015	0.013	1	Zfp865
0.775907	0.231871	0.015	0.013	1	Ripk1
0.776117	-0.147052	0.009	0.011	1	Hes6
0.776117	-0.280984	0.009	0.011	1	Zfp775
0.776117	-0.360352	0.009	0.011	1	Arid3a
0.776117	-0.544978	0.009	0.011	1	Hoxc4
0.776117	-0.194525	0.009	0.011	1	Nmrk1
0.776658	0.455466	0.015	0.013	1	Rbm45
0.776658	0.408015	0.015	0.013	1	Lyrm4
0.776993	0.561495	0.009	0.011	1	Celsr2
0.776993	-0.615346	0.009	0.011	1	Clip3
0.776993	-0.534473	0.009	0.011	1	Ccl2
0.776993	-0.423712	0.009	0.011	1	Cplane1
0.776993	-0.424472	0.009	0.011	1	Fgd2
0.777058	0.105981	0.085	0.092	1	Zyx
0.777252	-0.161444	0.066	0.071	1	Cstb
0.777274	-0.167385	0.013	0.011	1	Sh2d3c
0.777296	0.772693	0.017	0.015	1	Rnf144a
0.777409	0.113675	0.015	0.013	1	Arl4d
0.777409	0.292139	0.015	0.013	1	S1pr3
0.777823	-0.15854	0.121	0.129	1	2310039H08Rik
0.777868	0.228958	0.009	0.011	1	Accs
0.777914	0.167515	0.076	0.083	1	Pcif1
0.77816	0.493555	0.015	0.013	1	Nfya
0.778744	-0.207749	0.009	0.011	1	Mertk
0.778744	-0.227216	0.009	0.011	1	Zfp523
0.778822	0.119162	0.074	0.081	1	Kansl2
0.778912	0.26409	0.015	0.013	1	Nt5c2
0.77893	0.901191	0.021	0.019	1	Rnf25
0.779416	0.683024	0.017	0.015	1	Hus1
0.77962	-0.443098	0.009	0.011	1	Inafm2
0.77962	-0.123913	0.009	0.011	1	Dxo
0.779849	0.390132	0.104	0.103	1	Antkmt
0.78036	0.148369	0.222	0.223	1	Stim1
0.780497	0.248268	0.009	0.011	1	Dph7
0.780497	0.134592	0.009	0.011	1	Ptgr1
0.78083	0.837713	0.017	0.015	1	Pold1
0.781068	0.196387	0.098	0.096	1	Ostc
0.781144	1.01268	0.019	0.017	1	Ctsk
0.781144	0.889144	0.019	0.017	1	Golm1
0.781167	0.117612	0.015	0.013	1	Xab2
0.781167	0.18526	0.015	0.013	1	Foxred1
0.781256	0.1873	0.059	0.064	1	Alpk2
0.781373	0.140258	0.009	0.011	1	Selplg
0.781562	-0.161396	0.034	0.038	1	2510039O18Rik
0.781562	0.124449	0.034	0.038	1	Safb2
0.78179	-0.293739	0.04	0.043	1	Cdk9
0.781813	0.383745	0.019	0.017	1	Jmjd8
0.782245	0.607836	0.017	0.015	1	Ints6l
0.782245	0.339543	0.017	0.015	1	Arhgef9
0.782245	0.367121	0.017	0.015	1	Zfp942
0.782564	0.54681	0.045	0.051	1	Mthfsl
0.782672	0.302813	0.015	0.013	1	Ncapd3
0.783027	-0.261636	0.072	0.077	1	Cyb5r4
0.783107	0.100587	0.195	0.193	1	Foxn3
0.783425	-0.835736	0.015	0.013	1	Lyz1
0.783425	0.149223	0.015	0.013	1	Mfsd3
0.78366	0.520125	0.017	0.015	1	Chst12
0.783953	0.150914	0.034	0.038	1	Lgi2
0.784005	0.160838	0.009	0.011	1	Exoc8
0.78407	-0.152196	0.087	0.094	1	Suclg2
0.784368	0.486313	0.017	0.015	1	Dnmt1
0.784368	0.358486	0.017	0.015	1	Tada3
0.784494	0.732432	0.019	0.017	1	Zmym3
0.784494	0.728295	0.019	0.017	1	Ache
0.784494	0.5503	0.019	0.017	1	Pbx2
0.784789	0.218808	0.066	0.071	1	Col5a3
0.78491	-0.112908	0.04	0.043	1	Stard10
0.784931	-0.152907	0.015	0.013	1	Prkci
0.784963	0.130407	0.098	0.096	1	Lrp6
0.785076	0.634525	0.017	0.015	1	Ptprj
0.785076	0.357061	0.017	0.015	1	Elk1
0.785164	0.41842	0.019	0.017	1	Arsa
0.785164	0.651948	0.019	0.017	1	Amdhd2
0.785308	0.673063	0.021	0.019	1	Atg10
0.785308	0.705296	0.021	0.019	1	Galnt16
0.785523	0.198963	0.097	0.094	1	Cd9
0.785579	-0.410024	0.04	0.043	1	Zc3h18
0.785684	-0.334235	0.015	0.013	1	Fbxl6
0.785684	-0.115868	0.015	0.013	1	Cenpq
0.785752	-1.04689	0.011	0.013	1	Hgs
0.785761	0.247847	0.009	0.011	1	Prmt9
0.785785	0.325844	0.017	0.015	1	Ints5
0.786179	0.233729	0.087	0.084	1	Lonp1
0.786493	0.238069	0.017	0.015	1	Orc6
0.786848	0.32338	0.017	0.015	1	H2ax
0.786935	0.557303	0.044	0.041	1	Actl6a
0.787014	0.301165	0.028	0.032	1	Notch2
0.787192	-0.139815	0.015	0.013	1	Zbtb6
0.787224	0.337947	0.021	0.019	1	Arfip1
0.787224	0.62324	0.021	0.019	1	Leng1
0.787369	-0.985623	0.011	0.013	1	Abhd6
0.787848	0.53751	0.019	0.017	1	Tatdn3
0.787848	0.762926	0.019	0.017	1	Tcirg1
0.787946	-0.373396	0.015	0.013	1	Ing3
0.788345	0.255934	0.059	0.056	1	Sri
0.788536	0.209858	0.055	0.06	1	Golga2
0.78862	0.278885	0.017	0.015	1	Synj2
0.788988	-0.54282	0.011	0.013	1	Csrp2
0.790039	0.276275	0.017	0.015	1	Etv5
0.790175	0.40595	0.032	0.036	1	Nos1
0.790608	0.32706	0.08	0.077	1	Tlk1
0.790748	0.412767	0.017	0.015	1	Gas7
0.790964	-0.739721	0.015	0.013	1	Harbi1
0.791128	-0.151812	0.038	0.041	1	Morc3
0.791206	0.36663	0.019	0.017	1	Clasrp
0.791393	0.41061	0.064	0.062	1	Lims2
0.791417	-0.371084	0.011	0.013	1	N4bp2
0.791417	-0.606247	0.011	0.013	1	Glb1
0.791417	-0.541903	0.011	0.013	1	Cep95
0.791417	-0.211105	0.011	0.013	1	Tubgcp6
0.791458	-0.459764	0.017	0.015	1	Nup160
0.791458	0.316406	0.017	0.015	1	Ankrd26
0.791575	0.132187	0.068	0.073	1	Mapkap1
0.79173	0.893086	0.027	0.024	1	Dhx57
0.792168	0.250646	0.017	0.015	1	Slc12a4
0.792322	0.172628	0.078	0.075	1	Pon2
0.792551	0.33105	0.019	0.017	1	Dusp12
0.79267	0.303494	0.081	0.079	1	Smim13
0.792914	0.660352	0.023	0.021	1	Plscr4
0.792934	-0.162188	0.17	0.182	1	Hnrnpc
0.793038	-0.502161	0.011	0.013	1	Tbl2
0.793038	-0.138797	0.011	0.013	1	Slc38a7
0.793055	0.189164	0.034	0.038	1	Gnptg
0.793395	-0.181779	0.04	0.043	1	Gsr
0.793584	-0.405351	0.047	0.051	1	Rpf2
0.793645	0.699502	0.025	0.023	1	Mlx
0.793743	0.266497	0.119	0.116	1	Pura
0.793745	0.272015	0.112	0.109	1	Cdc42ep3
0.793896	-0.297473	0.019	0.017	1	Mr1
0.794043	0.23849	0.074	0.071	1	Vps72
0.794299	0.101502	0.017	0.015	1	Fgf7
0.794299	-0.11636	0.017	0.015	1	Edrf1
0.794561	0.589354	0.027	0.024	1	Tbc1d22a
0.79466	-0.621823	0.011	0.013	1	Mthfd2
0.79466	-0.142081	0.011	0.013	1	Ppfibp2
0.79466	-0.702785	0.011	0.013	1	Rft1
0.79466	-0.109927	0.011	0.013	1	Mlst8
0.79474	-0.482763	0.015	0.013	1	Fbxl22
0.795241	0.102542	0.019	0.017	1	P3h3
0.795364	0.536763	0.023	0.021	1	Fam172a
0.795465	0.565096	0.049	0.047	1	Cers2
0.795578	0.352812	0.019	0.017	1	Plekha6
0.795914	0.400618	0.019	0.017	1	Wrap73
0.795914	0.419725	0.019	0.017	1	Irak3
0.796283	-0.109797	0.011	0.013	1	Kctd6
0.796283	-0.389385	0.011	0.013	1	Gramd4
0.796431	-0.106356	0.017	0.015	1	Zfp646
0.796431	0.241073	0.017	0.015	1	Gm20604
0.796588	0.240458	0.019	0.017	1	Efl1
0.796891	0.261265	0.064	0.062	1	Bmp1
0.797054	0.368872	0.036	0.039	1	Mfsd11
0.797094	-0.328037	0.011	0.013	1	Tor1a
0.797465	0.359254	0.021	0.019	1	Gm14305
0.797564	0.232541	0.032	0.036	1	Ankrd44
0.797606	0.223462	0.076	0.073	1	Itgb1bp1
0.797662	0.361993	0.072	0.069	1	Irak1
0.797804	0.329375	0.097	0.094	1	Pex7
0.797857	0.167757	0.034	0.038	1	Birc2
0.797906	-0.150619	0.011	0.013	1	Uevld
0.797906	-0.452196	0.011	0.013	1	Mier2
0.797934	0.290533	0.019	0.017	1	Chd1l
0.797934	-0.193077	0.019	0.017	1	Unc45a
0.797934	0.164387	0.019	0.017	1	Wwc2
0.797934	0.252412	0.019	0.017	1	Tfcp2
0.797935	0.611995	0.045	0.043	1	Riiad1
0.798106	0.279394	0.021	0.019	1	Prmt3
0.798106	0.314794	0.021	0.019	1	Tysnd1
0.798106	0.367615	0.021	0.019	1	Dand5
0.798106	0.430419	0.021	0.019	1	Rrp7a
0.79813	-0.268224	0.047	0.051	1	Mta1
0.798417	0.381944	0.081	0.079	1	Mtpn
0.79843	0.484404	0.023	0.021	1	Nhlrc2
0.798462	0.551423	0.036	0.034	1	Ddx49
0.798718	-0.134337	0.011	0.013	1	Acss3
0.798718	0.234584	0.011	0.013	1	Gan
0.798748	0.323183	0.021	0.019	1	Tet3
0.799044	0.239262	0.023	0.021	1	Ppp4r1
0.799082	0.238294	0.1	0.099	1	Abcb7
0.799467	-0.192232	0.1	0.105	1	Eif1b
0.799482	-0.241612	0.044	0.047	1	Nabp1
0.79957	0.25975	0.07	0.068	1	Vps26a
0.800031	0.458193	0.021	0.019	1	Snapc2
0.800031	0.469286	0.021	0.019	1	Rnf214
0.800111	-0.472796	0.04	0.043	1	Bckdhb
0.800271	0.415757	0.023	0.021	1	Smurf1
0.800271	0.34023	0.023	0.021	1	Smad1
0.800281	-0.442714	0.038	0.041	1	1110038F14Rik
0.800343	0.565975	0.011	0.013	1	Usp42
0.800343	-0.128943	0.011	0.013	1	Slc7a6
0.80063	0.106271	0.019	0.017	1	Gpr34
0.8007	-0.112718	0.017	0.015	1	Prkab1
0.8007	-0.323312	0.017	0.015	1	Myd88
0.800837	0.190815	0.076	0.073	1	Ppp2r2d
0.800885	0.375419	0.023	0.021	1	Arhgap6
0.801021	-0.131205	0.121	0.129	1	Mzt1
0.801156	-0.764073	0.011	0.013	1	Olfml2a
0.801156	0.120118	0.011	0.013	1	Rffl
0.801156	0.211083	0.011	0.013	1	Rce1
0.80116	0.454328	0.028	0.026	1	Dusp16
0.801162	0.144246	0.121	0.12	1	Slmap
0.801202	-0.124728	0.044	0.047	1	Ubap1
0.801315	0.263432	0.021	0.019	1	Zfp410
0.801409	0.396366	0.045	0.043	1	Mtor
0.801413	-0.438278	0.017	0.015	1	Arap1
0.80148	-0.285244	0.133	0.139	1	Mtarc2
0.801844	0.503099	0.045	0.043	1	Gpr157
0.801957	0.265383	0.021	0.019	1	Tie1
0.801978	0.13308	0.019	0.017	1	Cd14
0.802113	0.393901	0.023	0.021	1	Os9
0.802185	0.18439	0.034	0.038	1	Naa16
0.802782	0.269609	0.011	0.013	1	Mettl13
0.802891	-0.237208	0.047	0.051	1	Ten1
0.802913	-0.241538	0.042	0.045	1	Mex3c
0.802989	0.202767	0.074	0.071	1	Tapt1
0.803241	0.180809	0.021	0.019	1	Trim13
0.803445	-0.771874	0.013	0.015	1	Fam76b
0.803956	0.407567	0.023	0.021	1	Zfp512
0.803956	0.364106	0.023	0.021	1	Slc25a27
0.804203	-0.983608	0.013	0.015	1	9430038I01Rik
0.804208	0.166955	0.027	0.024	1	Fmo2
0.804248	0.331962	0.025	0.023	1	Rras2
0.804447	0.58537	0.03	0.028	1	Ro60
0.804633	0.233343	0.072	0.069	1	Sema6c
0.804894	-0.335701	0.049	0.053	1	Slc25a28
0.804961	-0.254101	0.013	0.015	1	Tmc7
0.805709	-0.160546	0.049	0.053	1	Syne1
0.805709	0.254767	0.061	0.066	1	Zfp386
0.80572	-0.540603	0.013	0.015	1	Parn
0.806037	0.25937	0.011	0.013	1	Tmem107
0.806037	0.148427	0.011	0.013	1	Tbc1d10c
0.806038	0.219463	0.034	0.038	1	Foxn2
0.806099	0.705335	0.028	0.026	1	Nufip1
0.806228	0.149755	0.08	0.077	1	Sec14l1
0.806363	0.849789	0.034	0.032	1	Cnot3
0.806429	-0.140781	0.042	0.045	1	Ebf2
0.806609	0.396901	0.025	0.023	1	Zfyve16
0.806759	0.163066	0.127	0.126	1	Epb41
0.806798	0.242697	0.076	0.073	1	Arnt
0.806942	0.115238	0.091	0.088	1	Szrd1
0.8072	0.188444	0.025	0.023	1	Cinp
0.807401	0.218515	0.066	0.064	1	Thbs4
0.807585	0.418342	0.049	0.047	1	Dync2i1
0.807646	0.235029	0.023	0.021	1	Rnf2
0.807665	0.654623	0.011	0.013	1	Psmb9
0.807665	0.783677	0.011	0.013	1	Calhm2
0.80779	0.293792	0.025	0.023	1	Pex3
0.8078	-0.250575	0.078	0.083	1	Amot
0.80793	0.140852	0.064	0.069	1	Pxmp2
0.808297	0.334303	0.028	0.026	1	Fam53c
0.808385	0.206282	0.021	0.019	1	Nubp1
0.80848	0.322629	0.011	0.013	1	Cracr2b
0.80848	0.610688	0.011	0.013	1	Traf3ip2
0.808772	0.154097	0.089	0.084	1	Wfdc1
0.809118	-0.106555	0.494	0.503	1	Hnrnpa2b1
0.809373	0.37774	0.034	0.032	1	Hsd17b12
0.809515	-0.333336	0.013	0.015	1	Idnk
0.809768	0.402626	0.051	0.049	1	Avpi1
0.809896	0.133981	0.027	0.024	1	Fkbp15
0.809896	0.488096	0.027	0.024	1	Met
0.809913	0.452502	0.032	0.03	1	Mcc
0.810396	0.200582	0.08	0.077	1	Polr2b
0.810466	0.524202	0.027	0.024	1	Vasn
0.810565	-0.556153	0.051	0.054	1	Cstpp1
0.810688	0.123248	0.259	0.265	1	Gpx1
0.810724	0.155407	0.023	0.021	1	Zfp780b
0.810745	0.342038	0.025	0.023	1	Ahnak2
0.810745	0.312661	0.025	0.023	1	Wdr24
0.811034	0.127059	0.013	0.015	1	Pogz
0.811034	-0.337375	0.013	0.015	1	Pacs1
0.811046	0.489609	0.028	0.026	1	Zzef1
0.811337	0.429576	0.025	0.023	1	Klhl13
0.811337	0.144379	0.04	0.043	1	Asb12
0.811339	0.257627	0.023	0.021	1	Rnf149
0.811501	0.311926	0.061	0.058	1	Slc20a2
0.811855	0.371708	0.045	0.043	1	Sel1l3
0.811926	0.292971	0.021	0.019	1	Trmt2a
0.812554	-0.285339	0.013	0.015	1	Mgat4a
0.812554	-0.293304	0.013	0.015	1	Rybp
0.812554	-0.125673	0.013	0.015	1	Lyst
0.812572	0.187575	0.023	0.021	1	Hsdl1
0.812575	0.315545	0.083	0.081	1	Utrn
0.812873	0.147206	0.104	0.113	1	Sgms1
0.812932	0.167383	0.282	0.293	1	Mrfap1
0.813186	-0.701684	0.015	0.017	1	Slc26a6
0.813314	-0.19541	0.013	0.015	1	Lcmt2
0.813314	-0.186612	0.013	0.015	1	Kcnn1
0.813703	0.302314	0.025	0.023	1	Mettl3
0.813797	0.273733	0.028	0.026	1	Smim1
0.814074	-0.310208	0.013	0.015	1	Ptcd1
0.814321	-0.862988	0.066	0.069	1	Ubald1
0.814421	0.100997	0.023	0.021	1	Poglut1
0.814746	0.509729	0.042	0.039	1	Snx14
0.814826	-0.136431	0.021	0.019	1	Senp8
0.815093	0.391426	0.03	0.028	1	Tnk2
0.815174	0.118256	0.028	0.026	1	Ldlr
0.815357	-0.234951	0.104	0.109	1	Dynlt3
0.815599	0.494234	0.032	0.03	1	Larp7
0.815654	0.454042	0.023	0.021	1	Acox3
0.815861	0.185131	0.044	0.047	1	Map2k7
0.815879	0.355494	0.059	0.064	1	Lbx1
0.816011	0.240308	0.098	0.096	1	Dctn1
0.816047	-0.493654	0.015	0.017	1	Dhdds
0.816047	-0.577829	0.015	0.017	1	Eid2
0.816117	0.231216	0.032	0.03	1	Cyb5d2
0.816214	0.337473	0.044	0.041	1	Hexb
0.816976	0.31302	0.051	0.049	1	Snx27
0.817118	0.485068	0.013	0.015	1	Mlh1
0.817118	0.208346	0.013	0.015	1	Rnls
0.81719	-0.947134	0.017	0.019	1	Hbegf
0.817396	0.135428	0.127	0.126	1	Wbp2
0.817654	0.338015	0.028	0.026	1	Pithd1
0.817762	0.384339	0.04	0.038	1	Lemd3
0.817849	-0.184492	0.025	0.023	1	Plekhm1
0.81793	-0.12175	0.134	0.141	1	Tmem70
0.818205	0.420277	0.028	0.026	1	N4bp1
0.818246	0.144255	0.146	0.146	1	Pcmtd2
0.818521	-0.155575	0.553	0.552	1	Hspe1
0.818612	0.171307	0.064	0.062	1	Entrep1
0.818641	0.141393	0.013	0.015	1	Hltf
0.818641	0.119169	0.013	0.015	1	Zfp597
0.818685	0.32957	0.055	0.053	1	Ak2
0.81891	-0.26802	0.015	0.017	1	Dcakd
0.81891	-0.409656	0.015	0.017	1	Tmem179b
0.819351	0.143586	0.061	0.066	1	Igip
0.819362	0.104174	0.03	0.028	1	Acp2
0.819362	0.450921	0.03	0.028	1	Sesn3
0.819402	-0.350617	0.013	0.015	1	Sox13
0.819626	-0.439085	0.015	0.017	1	Gucy1b1
0.819667	0.169749	0.098	0.105	1	Ttc33
0.819894	0.12964	0.193	0.193	1	Ywhab
0.819896	0.256175	0.03	0.028	1	Map2k5
0.819986	0.179687	0.047	0.045	1	Kti12
0.820042	0.282674	0.11	0.109	1	Qdpr
0.820161	0.196129	0.027	0.024	1	Traf6
0.820259	0.209485	0.032	0.03	1	Prpf4
0.820259	0.403116	0.032	0.03	1	Pgs1
0.820808	0.361086	0.038	0.036	1	Rgl2
0.820813	-0.274568	0.025	0.023	1	Aagab
0.820926	0.240709	0.013	0.015	1	Nr3c2
0.821006	-0.235815	0.051	0.054	1	Tor1b
0.82121	-0.174313	0.023	0.021	1	Mtif3
0.821406	-0.35986	0.025	0.023	1	Taf1b
0.821443	-0.128565	0.148	0.143	1	Vmp1
0.821582	0.407512	0.042	0.039	1	Tcim
0.821758	0.216019	0.076	0.081	1	Fry
0.821776	-0.191555	0.015	0.017	1	Ezh2
0.821874	0.2616	0.062	0.06	1	Setd2
0.821874	0.293714	0.027	0.024	1	Arhgef3
0.822068	0.125838	0.131	0.129	1	Zranb2
0.822242	0.424919	0.038	0.036	1	Exosc1
0.822492	-0.496999	0.015	0.017	1	Phf7
0.822571	-0.310379	0.021	0.019	1	Polr3f
0.82317	-0.132683	0.028	0.026	1	Tmem87b
0.823209	-0.374972	0.015	0.017	1	Dock10
0.823209	-0.223884	0.015	0.017	1	Col4a4
0.823209	-0.238929	0.015	0.017	1	Rel
0.823352	0.282086	0.044	0.041	1	Zer1
0.823636	0.290955	0.03	0.028	1	Usp3
0.823636	0.17021	0.03	0.028	1	Mtap
0.823636	-0.119131	0.03	0.028	1	Sh2b3
0.823779	-0.11297	0.025	0.023	1	Cog1
0.823786	0.21468	0.091	0.09	1	Slc48a1
0.823888	0.162518	0.032	0.03	1	Zfp655
0.823888	0.138674	0.032	0.03	1	Adrb2
0.823926	-0.123622	0.015	0.017	1	Paxx
0.823961	0.308499	0.034	0.032	1	Clstn1
0.823973	-0.766405	0.017	0.019	1	Slc39a14
0.823976	0.247392	0.013	0.015	1	Dck
0.824295	0.127578	0.04	0.038	1	PTPRG
0.8245	0.138137	0.059	0.064	1	Ece1
0.824613	0.310344	0.051	0.049	1	Tnfaip1
0.824643	-0.112454	0.015	0.017	1	Cd44
0.824643	-0.165233	0.015	0.017	1	Setd6
0.824738	0.412611	0.013	0.015	1	Utp15
0.824879	0.228996	0.059	0.056	1	Sdccag8
0.824997	0.165285	0.061	0.058	1	Dnajc13
0.82524	0.32519	0.03	0.028	1	Zkscan14
0.82524	0.335449	0.03	0.028	1	Fbxo38
0.825361	-0.165864	0.015	0.017	1	Rac2
0.825559	0.10206	0.047	0.045	1	Arrdc2
0.825565	0.120681	0.189	0.191	1	Mapk14
0.82607	0.549625	0.038	0.036	1	Cotl1
0.826127	-1.20891	0.019	0.021	1	Ccdc71
0.826688	-0.180815	0.068	0.071	1	Snx6
0.82669	-0.54334	0.017	0.019	1	Synj1
0.827001	0.132167	0.032	0.03	1	Fmr1
0.827037	0.190976	0.028	0.026	1	Tstd3
0.827374	0.261767	0.044	0.041	1	Pon3
0.827491	0.132931	0.034	0.032	1	Zdhhc6
0.827514	-0.251222	0.015	0.017	1	Rara
0.827745	0.278996	0.049	0.047	1	Trim28
0.8278	0.219086	0.04	0.038	1	Ripor1
0.827915	0.201486	0.03	0.028	1	Myct1
0.827975	0.203725	0.042	0.039	1	Fibp
0.828013	-0.426876	0.023	0.021	1	Cdk10
0.828432	0.270407	0.042	0.039	1	Helz
0.82845	0.365641	0.03	0.028	1	Nova1
0.828716	-0.865402	0.019	0.021	1	Dennd5b
0.828861	0.142003	0.072	0.077	1	Sdhaf2
0.82895	-0.338066	0.015	0.017	1	Spi1
0.82895	0.23047	0.015	0.017	1	Trit1
0.829078	0.116894	0.032	0.03	1	Plbd1
0.82923	0.231948	0.085	0.083	1	Tfdp1
0.829716	0.176907	0.044	0.047	1	Slc9a2
0.830386	-0.438875	0.015	0.017	1	Itga9
0.830505	0.221492	0.044	0.041	1	Agap3
0.830592	0.182007	0.03	0.028	1	Psmd10
0.83077	-0.887001	0.017	0.019	1	Myh10
0.831414	0.131429	0.04	0.043	1	Zmat5
0.83145	-0.208613	0.017	0.019	1	Pycrl
0.831452	0.192346	0.044	0.047	1	Rc3h1
0.831562	0.334825	0.102	0.101	1	Rnf13
0.831587	0.207723	0.042	0.045	1	Jarid2
0.831819	0.105599	0.038	0.036	1	Drg2
0.832431	0.126668	0.047	0.045	1	Arl8a
0.832455	0.109355	0.081	0.079	1	Senp2
0.832471	-0.295603	0.017	0.019	1	Zfp609
0.832527	0.332831	0.038	0.041	1	Ube4b
0.832542	0.154497	0.015	0.017	1	Nrarp
0.832542	0.167767	0.015	0.017	1	Mideas
0.832548	0.118122	0.042	0.039	1	Sac3d1
0.832568	-0.280341	0.028	0.026	1	Grb14
0.832735	0.327257	0.03	0.028	1	Stat6
0.833095	0.266211	0.051	0.049	1	Ralgapb
0.833258	0.105714	0.038	0.036	1	Spred1
0.833271	0.205958	0.03	0.028	1	Whamm
0.833359	0.169361	0.042	0.045	1	Gadd45b
0.83365	0.139434	0.04	0.038	1	Stx5a
0.833898	-1.0755	0.019	0.021	1	Ifih1
0.834173	-0.174529	0.017	0.019	1	Podn
0.834173	-0.50664	0.017	0.019	1	Ecscr
0.834308	-0.297885	0.123	0.128	1	Ddx24
0.834823	0.110388	0.108	0.114	1	Prpf40a
0.835187	0.110395	0.036	0.034	1	Grk6
0.835187	0.427153	0.036	0.034	1	Zkscan3
0.835237	0.167688	0.184	0.188	1	Tmem65
0.835392	0.284837	0.134	0.135	1	Tpm4
0.835419	0.411152	0.015	0.017	1	Coro7
0.835524	0.252891	0.04	0.038	1	Sec61a2
0.835756	0.170988	0.07	0.068	1	Rnf114
0.835843	-0.224115	0.019	0.021	1	Nr2c1
0.836138	-0.463285	0.015	0.017	1	Atf6b
0.836216	-0.139559	0.017	0.019	1	Gm16867
0.836445	0.25179	0.028	0.026	1	Tasor
0.836898	0.116982	0.042	0.039	1	Tmx4
0.837141	-0.63556	0.019	0.021	1	Dgcr8
0.837579	0.152928	0.017	0.019	1	Tent4a
0.837629	0.139334	0.049	0.053	1	Usp8
0.838037	0.244471	0.062	0.06	1	Arhgef10l
0.83826	-0.164402	0.017	0.019	1	Tinf2
0.838275	-0.155257	0.045	0.049	1	Zfp654
0.838942	-0.294039	0.017	0.019	1	Nup93
0.838987	0.165483	0.064	0.062	1	Nfkbib
0.839018	0.402531	0.015	0.017	1	Pi4kb
0.839115	0.185887	0.034	0.032	1	Ogfr
0.840306	0.14312	0.017	0.019	1	Slc37a3
0.840306	0.295739	0.017	0.019	1	Med23
0.840306	-0.353059	0.017	0.019	1	Dgat1
0.840306	0.243649	0.017	0.019	1	E4f1
0.840649	0.116955	0.057	0.054	1	Ltv1
0.841035	-0.641395	0.021	0.023	1	Ankfy1
0.841902	-0.241046	0.038	0.036	1	H1f4
0.842335	-0.350062	0.019	0.021	1	Abcc4
0.842352	-0.186805	0.017	0.019	1	Clec14a
0.843057	0.197129	0.044	0.041	1	Nop16
0.843831	-0.567643	0.021	0.023	1	Tpgs2
0.844096	0.268134	0.08	0.079	1	Egf
0.8444	0.286064	0.017	0.019	1	Armc5
0.8444	-0.145807	0.017	0.019	1	Wtip
0.845712	0.118962	0.072	0.069	1	Pcx
0.845782	0.110226	0.047	0.045	1	Zfp281
0.846155	0.165341	0.053	0.051	1	Ppt2
0.846213	-0.225153	0.064	0.068	1	Phf20
0.84665	0.155241	0.044	0.041	1	Lrrn4cl
0.846784	0.12335	0.076	0.081	1	Stim2
0.846987	-0.14148	0.028	0.026	1	Trim30a
0.847051	0.166189	0.093	0.092	1	Gkap1
0.847256	-0.138748	0.04	0.038	1	Tmem63a
0.847562	-0.68877	0.021	0.023	1	Peli2
0.847999	-0.144534	0.044	0.041	1	Nf2
0.848186	-0.148009	0.019	0.021	1	Cyria
0.848361	0.133415	0.072	0.069	1	Kcnc4
0.848498	0.292554	0.017	0.019	1	Relch
0.848749	-0.102261	0.036	0.034	1	Hlf
0.848781	0.108991	0.07	0.075	1	Metrn
0.848807	-0.124983	0.021	0.023	1	Frmd4b
0.848903	0.119109	0.055	0.053	1	Babam2
0.849136	-0.137407	0.04	0.038	1	Ankra2
0.849155	-0.225633	0.049	0.053	1	Clasp1
0.849166	0.18067	0.074	0.079	1	Afg3l2
0.849429	-0.393542	0.021	0.023	1	Plp1
0.849429	-0.27882	0.021	0.023	1	Irx3
0.849653	-0.194077	0.03	0.028	1	Rars2
0.849865	0.202962	0.017	0.019	1	Lst1
0.850017	-0.184677	0.072	0.075	1	Rnf14
0.850887	-0.635451	0.023	0.024	1	Gm15446
0.851297	-0.298334	0.021	0.023	1	Zfyve26
0.851394	-0.129106	0.047	0.045	1	ENSMUSG00000095041
0.851448	0.10601	0.121	0.122	1	Mrpl28
0.851522	0.297959	0.095	0.094	1	Tmem276-zftraf1
0.851917	0.320482	0.017	0.019	1	Ncf1
0.852092	0.184544	0.019	0.021	1	Mapk8ip3
0.852631	0.138313	0.045	0.043	1	Fam168b
0.852681	-0.377905	0.023	0.024	1	Cd53
0.853042	-0.22608	0.061	0.064	1	Rtf2
0.853394	0.124433	0.019	0.021	1	Slc4a7
0.85342	0.327863	0.083	0.083	1	Ranbp9
0.853605	-0.17021	0.061	0.064	1	Tmem126b
0.853789	-0.317357	0.021	0.023	1	Nol10
0.853969	0.333336	0.017	0.019	1	Lsm10
0.854046	0.134427	0.019	0.021	1	Cfap20
0.854088	0.199576	0.044	0.047	1	Ddx19a
0.854329	-0.318514	0.034	0.032	1	Oxld1
0.854412	-0.362013	0.021	0.023	1	Scara3
0.854697	0.195062	0.019	0.021	1	6430548M08Rik
0.855051	-0.253248	0.027	0.028	1	Ttc13
0.855349	0.28509	0.019	0.021	1	Pde8a
0.855352	0.210752	0.051	0.054	1	Srrt
0.855798	0.172862	0.045	0.049	1	Klf7
0.856001	0.191983	0.019	0.021	1	Plcb3
0.85603	-0.443894	0.025	0.026	1	Dennd10
0.856117	-0.217866	0.028	0.03	1	Topors
0.856607	-0.391558	0.025	0.026	1	Vps13c
0.856746	0.279166	0.055	0.053	1	Gtf3c2
0.856869	-0.168037	0.023	0.024	1	Desi1
0.857138	-0.36797	0.072	0.075	1	Rab22a
0.857468	-0.121934	0.023	0.024	1	Thop1
0.857504	0.127575	0.267	0.291	1	Svil
0.857529	0.169734	0.021	0.023	1	Mdn1
0.857725	0.258801	0.095	0.094	1	5031439G07Rik
0.858609	0.145203	0.019	0.021	1	Caskin2
0.858914	-0.50412	0.025	0.026	1	Trim33
0.85901	0.217558	0.083	0.083	1	Rgmb
0.859259	-0.269987	0.059	0.056	1	Kdr
0.859401	-0.156284	0.021	0.023	1	Rfc2
0.860025	-0.141897	0.021	0.023	1	Ang
0.86045	0.12102	0.14	0.143	1	Acadsb
0.860463	-0.364181	0.023	0.024	1	Nvl
0.860621	-0.257537	0.027	0.028	1	Neu1
0.860739	0.27905	0.163	0.165	1	Plin4
0.861302	-0.118966	0.053	0.056	1	Chmp6
0.861585	-0.214024	0.021	0.023	1	Rbm10
0.861795	-0.102999	0.059	0.062	1	Atp6ap2
0.861989	-0.310376	0.051	0.049	1	Kctd20
0.862137	0.248532	0.083	0.083	1	Psd3
0.86219	0.314348	0.081	0.081	1	Ube2q2
0.862354	0.274854	0.116	0.116	1	Arl4a
0.862749	0.468023	0.061	0.06	1	Dnpep
0.862822	0.128421	0.076	0.081	1	Furin
0.86286	-0.276395	0.023	0.024	1	Hmbox1
0.863146	0.209649	0.021	0.023	1	Dhodh
0.863177	0.320335	0.019	0.021	1	Abcb6
0.863702	-0.241884	0.07	0.073	1	Vamp3
0.86377	-0.128066	0.021	0.023	1	Gak
0.86377	0.113653	0.021	0.023	1	Tmem159
0.86383	0.213154	0.019	0.021	1	Enpp5
0.864483	0.420688	0.019	0.021	1	Usp46
0.864659	-0.215433	0.023	0.024	1	Slc25a23
0.864995	0.118542	0.131	0.131	1	Slc44a2
0.865473	-0.166999	0.123	0.131	1	Capn3
0.865939	0.154868	0.057	0.06	1	Rcor3
0.866458	0.311248	0.023	0.024	1	Trmt1l
0.86677	1.15057	0.116	0.124	1	Scd1
0.866795	-0.245764	0.032	0.034	1	Lig3
0.866894	0.379691	0.021	0.023	1	Mcat
0.867575	-0.82679	0.025	0.026	1	Pdlim2
0.867608	-0.153482	0.078	0.081	1	Zfp148
0.867971	-0.108517	0.049	0.047	1	Mrpl47
0.868041	0.201033	0.144	0.154	1	Zbtb18
0.868139	0.259637	0.165	0.169	1	Med28
0.868258	0.208569	0.023	0.024	1	Gulp1
0.868258	-0.293951	0.023	0.024	1	Crhr2
0.868389	-0.101401	0.152	0.148	1	Crim1
0.868822	-0.131819	0.049	0.047	1	Rrm1
0.869404	0.29771	0.049	0.053	1	Gid8
0.870535	-0.198912	0.044	0.041	1	Znrf2
0.870645	0.253021	0.021	0.023	1	Ell
0.87066	-0.136955	0.023	0.024	1	Abhd10
0.870665	-0.11946	0.027	0.028	1	3110040N11Rik
0.871341	0.281281	0.098	0.098	1	Tmtc1
0.871783	-0.140247	0.027	0.028	1	Rnf41
0.871814	0.421018	0.066	0.066	1	Brcc3
0.871896	0.207234	0.021	0.023	1	Eda2r
0.8734	-0.280466	0.028	0.03	1	Slc30a4
0.873727	-0.172297	0.066	0.064	1	Tnpo3
0.874206	-0.104875	0.072	0.075	1	Ccdc107
0.874399	0.319555	0.021	0.023	1	Rhbdf1
0.875024	-0.142298	0.028	0.03	1	Tmem243
0.875024	-0.231385	0.028	0.03	1	Gon7
0.875095	-0.331088	0.025	0.026	1	Lrrc8a
0.875285	-0.116592	0.134	0.133	1	Cop1
0.875565	-0.112964	0.028	0.03	1	Myo9a
0.875674	0.199318	0.025	0.026	1	Ddx56
0.875695	0.101988	0.027	0.028	1	Nkapd1
0.876106	-0.151579	0.028	0.03	1	Pom121
0.876254	-0.483297	0.027	0.028	1	Cmc4
0.876916	0.129807	0.053	0.056	1	Ppm1j
0.876996	-0.303003	0.032	0.034	1	Katna1
0.87799	-0.231104	0.034	0.036	1	Smad5
0.878372	0.158827	0.129	0.129	1	Dcun1d1
0.878782	0.506721	0.021	0.023	1	Pierce2
0.879038	-0.529972	0.032	0.034	1	Plod3
0.879356	-0.190751	0.028	0.03	1	Sec23b
0.879514	-0.131154	0.03	0.032	1	Tceal8
0.879723	0.315235	0.053	0.056	1	Frmd6
0.879765	0.175795	0.059	0.062	1	Trappc8
0.880675	0.101428	0.28	0.295	1	Fn1
0.881806	0.122441	0.116	0.114	1	Dennd4b
0.883022	0.175293	0.059	0.062	1	Ntan1
0.883194	-0.291746	0.03	0.032	1	Cnppd1
0.883652	0.139562	0.106	0.105	1	Snx13
0.884075	0.384524	0.025	0.026	1	Spa17
0.885051	0.879784	0.021	0.023	1	Prickle3
0.88544	0.276804	0.07	0.069	1	Ccndbp1
0.88577	-0.158195	0.027	0.028	1	Swt1
0.88586	0.221423	0.028	0.03	1	Kmt5b
0.886296	0.637079	0.023	0.024	1	Trim25
0.88645	-0.149628	0.057	0.058	1	Tnfrsf1a
0.886839	0.195543	0.072	0.071	1	Mthfd1
0.886845	-0.142692	0.133	0.137	1	C1s1
0.886899	0.317646	0.023	0.024	1	Traf7
0.886979	0.245563	0.134	0.135	1	Axl
0.88809	-0.155499	0.08	0.077	1	Snrpn
0.888103	0.287305	0.023	0.024	1	Lman2l
0.888426	0.267624	0.025	0.026	1	Neurl4
0.889132	0.245108	0.027	0.028	1	Tbc1d5
0.889911	0.56549	0.023	0.024	1	Med22
0.890222	0.172737	0.078	0.081	1	Nomo1
0.890748	0.28498	0.025	0.026	1	Zfp770
0.890808	0.219458	0.172	0.176	1	Ypel3
0.891264	0.292096	0.098	0.099	1	Lrpprc
0.891781	0.539261	0.045	0.045	1	Gpaa1
0.891936	0.170145	0.027	0.028	1	Nom1
0.892582	0.749845	0.021	0.023	1	Bcs1l
0.892801	0.260051	0.064	0.064	1	Spacdr
0.892925	-0.172051	0.034	0.036	1	Prkaa1
0.893057	0.19203	0.027	0.028	1	Enpep
0.893338	-0.164729	0.027	0.028	1	Nek6
0.893459	0.247178	0.028	0.03	1	Arf6
0.894232	0.355057	0.025	0.026	1	C2cd2l
0.894709	0.190759	0.061	0.064	1	Gcn1
0.895102	0.149405	0.057	0.06	1	Xpo7
0.895405	-0.159926	0.097	0.099	1	Guk1
0.895806	-0.23939	0.044	0.045	1	Ap3m1
0.895835	-0.313161	0.036	0.038	1	Tmem128
0.896358	0.178933	0.03	0.032	1	Cluap1
0.896535	0.119628	0.062	0.066	1	Timm9
0.896646	0.23178	0.059	0.062	1	Mgat4b
0.896688	-0.495421	0.032	0.034	1	Hdgfl2
0.896985	0.443498	0.027	0.028	1	Lrrc14
0.897405	0.388641	0.055	0.054	1	Otub1
0.897547	0.249119	0.027	0.028	1	Rarg
0.897798	0.378831	0.059	0.062	1	Rpp30
0.897939	0.282075	0.03	0.032	1	Tmub2
0.89919	-0.169309	0.04	0.041	1	Mrrf
0.899882	0.134898	0.104	0.111	1	Kdelr1
0.899961	0.154199	0.114	0.12	1	Marchf2
0.90015	0.225511	0.07	0.069	1	Clic1
0.900513	0.251945	0.083	0.088	1	Rbm42
0.901161	0.120344	0.125	0.131	1	Asb15
0.901672	-0.218256	0.036	0.038	1	Vgll3
0.902017	-0.208152	0.131	0.128	1	Rcan1
0.902186	0.224637	0.078	0.077	1	Mrps10
0.902259	-0.248884	0.042	0.043	1	Tank
0.902646	-0.223315	0.036	0.038	1	Gmfg
0.903609	-0.129631	0.032	0.034	1	Ncbp3
0.904677	0.123748	0.212	0.223	1	Gm11808
0.904901	-0.125374	0.034	0.036	1	Dpcd
0.905328	-0.240712	0.047	0.049	1	Tnrc6c
0.906225	0.156844	0.095	0.094	1	Vwa5a
0.906315	0.397275	0.045	0.045	1	Tshz2
0.906773	-0.112762	0.11	0.113	1	Nhp2
0.907297	-0.194902	0.242	0.253	1	Smarcd3
0.907966	0.138066	0.03	0.032	1	Zfp451
0.908491	-0.247521	0.044	0.045	1	Smap1
0.908741	0.546955	0.032	0.034	1	Stard3nl
0.909137	0.232271	0.07	0.069	1	Chac2
0.909879	0.219911	0.125	0.128	1	Pde7a
0.909952	-0.177855	0.036	0.038	1	Hpgd
0.910274	0.287061	0.066	0.066	1	Naa12
0.910575	0.151306	0.189	0.195	1	Rbm3
0.910629	0.598853	0.042	0.041	1	Bcor
0.910893	-0.326179	0.038	0.039	1	Ncstn
0.910897	-0.120067	0.034	0.036	1	Sugp2
0.911308	0.215598	0.032	0.034	1	Vps45
0.911809	-0.170741	0.042	0.043	1	Iqcg
0.913249	0.229357	0.03	0.032	1	Glod4
0.913597	-0.103063	0.04	0.041	1	Rpia
0.913971	-0.19124	0.134	0.135	1	Lama2
0.914151	0.169255	0.059	0.062	1	Tma16
0.915336	-0.141625	0.089	0.088	1	Cdc123
0.915627	0.313068	0.03	0.032	1	Dcaf4
0.916871	0.262776	0.106	0.109	1	Ywhaq
0.918359	0.122176	0.078	0.081	1	Slc25a46
0.91851	0.160305	0.038	0.039	1	Ankrd49
0.91891	0.224293	0.051	0.051	1	Slc35a4
0.919901	0.196035	0.034	0.036	1	Lysmd2
0.919902	-0.140459	0.085	0.084	1	Ccni
0.919939	0.115929	0.038	0.039	1	Rnf220
0.920043	0.289283	0.032	0.034	1	Commd2
0.920434	0.186491	0.064	0.068	1	Slc44a1
0.920557	0.132585	0.032	0.034	1	Cldn12
0.920902	0.31418	0.034	0.036	1	Hpf1
0.921572	-0.215746	0.117	0.122	1	Srsf6
0.921834	0.29675	0.051	0.051	1	Zfp131
0.921888	-0.330382	0.051	0.053	1	Rangap1
0.922052	-0.197172	0.047	0.049	1	Chmp1a
0.922144	0.290535	0.036	0.038	1	Mapk8
0.922461	0.206271	0.051	0.051	1	Rnf20
0.923443	0.216061	0.157	0.161	1	Mllt11
0.92367	0.101497	0.134	0.139	1	Sec11c
0.923762	0.199893	0.066	0.066	1	Tgfb2
0.924097	0.23452	0.036	0.038	1	Zfp36
0.924121	0.159331	0.072	0.071	1	Idh1
0.925666	0.140059	0.066	0.069	1	Gm5617
0.926206	0.304229	0.061	0.064	1	Rbfa
0.926372	0.222149	0.038	0.039	1	Tbc1d20
0.92651	0.336923	0.04	0.039	1	Fgd4
0.926615	0.134925	0.057	0.056	1	Hdac5
0.9271	0.145554	0.04	0.041	1	Mllt6
0.927312	0.143371	0.083	0.086	1	Trappc5
0.927465	-0.136144	0.049	0.051	1	Stau1
0.927636	-0.15012	0.055	0.056	1	Ptpa
0.927779	-0.234841	0.045	0.047	1	C1galt1
0.928041	0.163879	0.038	0.039	1	Gm7072
0.928678	0.129607	0.062	0.062	1	Pip4k2b
0.929361	0.271806	0.049	0.049	1	Tex264
0.929574	0.350605	0.061	0.06	1	Ap3s1
0.929875	0.110706	0.11	0.116	1	Smim20
0.929915	-0.312421	0.053	0.054	1	Hoxc9
0.930208	0.522379	0.03	0.03	1	Kbtbd4
0.930662	0.379838	0.042	0.041	1	Grpel2
0.931361	0.433187	0.032	0.034	1	Slc25a32
0.931994	0.188194	0.04	0.041	1	Srsf4
0.932293	0.157839	0.062	0.062	1	Tnpo1
0.932512	-0.268374	0.057	0.058	1	Rsu1
0.932595	0.34375	0.085	0.086	1	Dnajb12
0.932854	-0.269865	0.068	0.069	1	Trio
0.933136	-0.205954	0.059	0.06	1	Mtx2
0.933229	-0.295075	0.108	0.111	1	Eif2s1
0.933393	0.10254	0.04	0.041	1	Nmnat1
0.934573	0.442653	0.034	0.034	1	Pdzd2
0.935662	-0.202077	0.07	0.071	1	Brix1
0.935844	0.479163	0.047	0.047	1	Usp48
0.936356	0.299539	0.038	0.038	1	Bnip1
0.936433	0.601304	0.034	0.036	1	Slc25a44
0.937306	0.23172	0.051	0.051	1	Rtl8a
0.937311	0.326324	0.044	0.043	1	Atxn7
0.937519	0.251523	0.047	0.049	1	Ptbp3
0.937763	0.149462	0.044	0.043	1	Ugdh
0.938057	0.125544	0.04	0.041	1	Brms1l
0.938584	0.189742	0.263	0.281	1	Psma4
0.938892	0.227903	0.034	0.034	1	Ftsj3
0.939658	0.327575	0.042	0.041	1	Jam2
0.939715	0.172277	0.04	0.039	1	Naaa
0.940187	0.20809	0.04	0.039	1	Lemd2
0.940341	-0.338292	0.045	0.045	1	Tarbp2
0.940473	0.164334	0.044	0.043	1	Sympk
0.940699	0.231836	0.1	0.101	1	Sdr39u1
0.941081	0.208192	0.044	0.045	1	Eno1
0.941106	0.260023	0.08	0.083	1	Nabp2
0.941258	0.18026	0.059	0.058	1	Egfl7
0.941319	0.1297	0.241	0.246	1	Rbm24
0.941541	0.164435	0.057	0.056	1	Clock
0.942092	-0.313319	0.074	0.075	1	Ubtf
0.942219	0.115233	0.055	0.054	1	Kansl1l
0.942222	0.189677	0.146	0.152	1	Pdcl3
0.942422	0.510007	0.028	0.028	1	Snupn
0.942531	0.243992	0.178	0.186	1	Clta
0.942704	0.646054	0.034	0.034	1	Ier5
0.942957	0.330143	0.04	0.041	1	Appbp2
0.943318	0.326091	0.074	0.075	1	Fto
0.944431	0.319222	0.045	0.047	1	Timm21
0.945965	0.125046	0.059	0.058	1	Stx12
0.946087	0.218551	0.078	0.081	1	Srsf7
0.946098	-0.653528	0.045	0.045	1	Ndrg1
0.946225	0.330935	0.04	0.041	1	Fam120b
0.946541	0.286358	0.045	0.045	1	Cfap68
0.946772	0.359237	0.034	0.034	1	Dnajc24
0.946886	0.258867	0.049	0.051	1	Aggf1
0.947223	0.104803	0.053	0.053	1	Dcaf13
0.947946	0.195596	0.11	0.114	1	Smim19
0.948088	0.174763	0.159	0.167	1	Maf1
0.948157	0.149313	0.044	0.043	1	Hspb11
0.948437	0.245788	0.038	0.038	1	Mamstr
0.949088	0.629936	0.028	0.028	1	Piezo1
0.949244	0.119792	0.216	0.225	1	Bccip
0.949507	0.108452	0.055	0.054	1	Mrpl10
0.949997	-0.169227	0.047	0.049	1	Alkbh6
0.950094	-0.137693	0.051	0.053	1	Vcan
0.950194	0.265868	0.04	0.041	1	Rreb1
0.950688	-0.199165	0.08	0.079	1	Ppat
0.950763	0.10898	0.104	0.109	1	D5Ertd579e
0.951047	0.108919	0.04	0.039	1	Notch3
0.951674	0.132392	0.095	0.096	1	Cpt2
0.951992	0.157914	0.04	0.039	1	Thumpd3
0.952272	0.250963	0.03	0.03	1	Trmt1
0.952877	-0.235422	0.034	0.034	1	Ehmt1
0.953464	0.464058	0.025	0.024	1	Ruvbl2
0.953497	-0.204556	0.057	0.056	1	Bicd2
0.953618	0.310244	0.03	0.03	1	Zdhhc7
0.953675	0.54891	0.027	0.026	1	Cabin1
0.953742	0.241469	0.042	0.041	1	St3gal1
0.954036	0.19264	0.044	0.043	1	Dffa
0.954074	0.132204	0.045	0.045	1	Bysl
0.954346	0.183538	0.188	0.197	1	Sgcg
0.954404	0.103638	0.034	0.034	1	Eftud2
0.954826	0.335066	0.04	0.039	1	Slc45a4
0.954913	0.257167	0.034	0.034	1	Dgcr2
0.954936	0.218213	0.055	0.056	1	Mydgf
0.955167	0.12438	0.044	0.043	1	Bpnt1
0.955299	0.19345	0.04	0.039	1	Tbk1
0.95548	0.324041	0.028	0.028	1	Ncbp1
0.95555	0.395367	0.025	0.024	1	Adamtsl3
0.955759	0.249639	0.116	0.12	1	Pals2
0.955855	-0.237434	0.106	0.109	1	Tatdn1
0.956043	0.214468	0.03	0.03	1	Tigd2
0.956267	0.653061	0.032	0.032	1	Cpt1a
0.956275	0.300615	0.08	0.083	1	Prr13
0.956314	0.290879	0.028	0.028	1	H2-T23
0.956521	0.303401	0.044	0.045	1	Unc50
0.956844	-0.138225	0.085	0.084	1	Copg1
0.956953	0.206566	0.04	0.039	1	Colec12
0.956992	-0.16712	0.051	0.051	1	Fam118b
0.957004	-0.171816	0.095	0.096	1	Atp1b3
0.95709	0.163256	0.072	0.075	1	Parl
0.957595	0.335396	0.045	0.047	1	Ino80c
0.958013	-0.156213	0.167	0.169	1	Epn1
0.958198	0.329285	0.03	0.03	1	Exosc10
0.95873	0.107162	0.034	0.034	1	Acbd3
0.958821	0.11262	0.17	0.176	1	Bnip3l
0.958845	0.128158	0.176	0.184	1	Sumo1
0.959094	0.253848	0.028	0.028	1	Rpp38
0.959311	0.248641	0.08	0.083	1	Dipk1a
0.959534	0.483448	0.021	0.021	1	Ctso
0.960025	0.185718	0.04	0.039	1	Rbmxl1
0.960181	0.84667	0.021	0.021	1	Rspry1
0.960188	0.140171	0.057	0.058	1	Itgb6
0.960354	0.32331	0.03	0.03	1	Ift52
0.960575	0.269723	0.027	0.026	1	Ankrd13a
0.960577	0.120379	0.242	0.257	1	Capns1
0.960828	0.700672	0.021	0.021	1	Mbtd1
0.960897	0.138937	0.051	0.053	1	Aida
0.960915	0.28231	0.025	0.024	1	Zfp266
0.961219	0.225021	0.023	0.023	1	Trim47
0.961238	0.201529	0.032	0.032	1	Uty
0.961368	0.20563	0.042	0.041	1	Apbb2
0.961473	0.14614	0.057	0.056	1	B3gat3
0.961475	0.23055	0.021	0.021	1	Mplkip
0.9615	-0.192423	0.032	0.032	1	Polr2d
0.961776	0.161595	0.036	0.036	1	Ptar1
0.961971	0.275037	0.03	0.03	1	Ano10
0.961981	0.146968	0.038	0.038	1	Mknk1
0.962704	0.314955	0.025	0.024	1	Tmem276
0.962875	0.211994	0.027	0.026	1	Trp53bp1
0.962889	-0.105968	0.089	0.09	1	Gps1
0.963024	0.457256	0.019	0.019	1	Lin52
0.963079	0.511212	0.023	0.023	1	Taok3
0.963096	0.111394	0.169	0.176	1	Ap4s1
0.963138	0.101195	0.159	0.165	1	Ubr5
0.963204	0.846407	0.017	0.017	1	Fnbp1l
0.963416	-0.118635	0.146	0.148	1	Derl1
0.963807	0.115721	0.04	0.039	1	Fhip2a
0.963897	0.206771	0.025	0.024	1	Ccdc181
0.963917	-0.317518	0.038	0.038	1	Zc3h7a
0.964047	0.11079	0.178	0.184	1	Uqcc6
0.96459	0.107241	0.133	0.137	1	Trir
0.965058	0.474516	0.019	0.019	1	Pvr
0.965212	0.197563	0.028	0.028	1	Ift46
0.965644	0.175674	0.169	0.176	1	Zfand3
0.965934	-0.105349	0.047	0.049	1	Gdi1
0.96606	0.596825	0.017	0.017	1	Brpf3
0.966644	-0.131955	0.04	0.039	1	Ndst1
0.966652	0.601804	0.021	0.021	1	Adcy6
0.966775	0.451101	0.017	0.017	1	Nup214
0.966823	0.157278	0.03	0.03	1	Gpd1l
0.967771	0.457667	0.019	0.019	1	Trib1
0.967771	0.289329	0.019	0.019	1	Gtpbp1
0.96779	-0.318735	0.038	0.038	1	Cfap97
0.96789	0.11658	0.061	0.062	1	Ssrp1
0.968057	0.791166	0.013	0.013	1	Arl14ep
0.968865	0.740473	0.013	0.013	1	Slc35a3
0.969114	0.189591	0.053	0.054	1	Gabpa
0.969203	0.149048	0.027	0.026	1	Retreg3
0.969203	0.126552	0.027	0.026	1	Mapkapk5
0.969241	0.339683	0.021	0.021	1	Zfp704
0.969241	0.150731	0.021	0.021	1	Letm2
0.969264	0.204867	0.025	0.024	1	Usp22
0.969281	0.151165	0.023	0.023	1	Slc4a2
0.969281	0.292146	0.023	0.023	1	Tdrp
0.969466	0.176965	0.036	0.036	1	Cnot6
0.969861	0.163338	0.025	0.024	1	Fam98c
0.970219	0.216204	0.028	0.028	1	Scaf8
0.970252	0.172305	0.051	0.053	1	Cutc
0.970535	0.340287	0.021	0.021	1	Asxl1
0.971079	-0.177407	0.042	0.041	1	Gpr155
0.971136	0.184473	0.03	0.03	1	Gnl1
0.97129	0.400017	0.013	0.013	1	Gmpr2
0.97129	0.658591	0.013	0.013	1	Papss2
0.971331	0.37382	0.028	0.028	1	Fam43a
0.971461	0.191682	0.034	0.034	1	Pqbp1
0.971605	0.638303	0.015	0.015	1	Ctnnbl1
0.971605	0.587022	0.015	0.015	1	Atr
0.971767	0.130278	0.138	0.144	1	Tmem14c
0.971774	0.552546	0.017	0.017	1	Cd82
0.972099	0.555032	0.013	0.013	1	Tmem186
0.972147	-0.155628	0.038	0.038	1	Cryzl1
0.972383	0.177015	0.023	0.023	1	Scrib
0.972477	0.240457	0.021	0.021	1	Zfp746
0.972488	0.756028	0.017	0.017	1	Crlf3
0.972488	0.247404	0.017	0.017	1	Kdm1b
0.972518	0.327268	0.019	0.019	1	Dut
0.972801	-0.194303	0.021	0.021	1	Mynn
0.973118	0.509418	0.015	0.015	1	B3galnt1
0.973124	0.126193	0.021	0.021	1	Ccne2
0.973124	0.105672	0.021	0.021	1	Socs5
0.973557	0.134229	0.028	0.028	1	Nkap
0.973579	-0.175992	0.106	0.107	1	Myorg
0.973772	0.230997	0.021	0.021	1	Cep68
0.973824	0.147846	0.117	0.12	1	Eif3d
0.973833	-0.27858	0.03	0.03	1	Rab11fip5
0.973917	0.274278	0.017	0.017	1	Asl
0.974382	-0.493594	0.027	0.026	1	Zcchc10
0.974524	0.323489	0.013	0.013	1	Ptx3
0.974631	0.455728	0.017	0.017	1	Amn1
0.974804	0.377119	0.049	0.051	1	Ncln
0.974928	0.429448	0.013	0.013	1	Arhgap44
0.974988	0.174346	0.017	0.017	1	Agtr1a
0.975333	0.518842	0.013	0.013	1	Cd33
0.975389	0.376388	0.015	0.015	1	Nup205
0.975389	0.290479	0.015	0.015	1	Ampd3
0.975389	0.520533	0.015	0.015	1	Il15
0.975714	-0.648044	0.021	0.021	1	Ppp1r10
0.975999	0.969044	0.011	0.011	1	Bbof1
0.97606	0.210346	0.017	0.017	1	Hcls1
0.976146	0.308144	0.015	0.015	1	Hyi
0.976146	0.315356	0.015	0.015	1	Gnpda1
0.97644	-0.138717	0.331	0.341	1	Psma2
0.976684	0.107293	0.027	0.026	1	Cox15
0.976722	-0.346573	0.025	0.024	1	Fuz
0.976775	0.231511	0.017	0.017	1	Atrn
0.976872	0.342094	0.011	0.011	1	Rad54l2
0.976938	0.126127	0.258	0.272	1	Vti1b
0.977559	0.172875	0.142	0.148	1	Yipf7
0.977609	-0.320327	0.03	0.03	1	Crtap
0.977618	0.145637	0.085	0.086	1	Mrpl50
0.977661	0.214053	0.015	0.015	1	Nudt5
0.977744	0.377305	0.011	0.011	1	Tspan9
0.977744	0.502068	0.011	0.011	1	Avl9
0.977744	0.321226	0.011	0.011	1	Spc24
0.977945	0.147819	0.019	0.019	1	Gnptab
0.97801	-0.546113	0.028	0.028	1	Agtrap
0.978203	-0.127757	0.017	0.017	1	Mab21l1
0.978203	0.412754	0.017	0.017	1	Vwf
0.97824	-0.187787	0.259	0.261	1	Prdx2
0.978567	0.230293	0.013	0.013	1	Gm14327
0.978847	0.188326	0.061	0.062	1	Fam204a
0.978918	-0.134973	0.017	0.017	1	Cep76
0.979175	0.109326	0.015	0.015	1	Gpr89
0.979175	0.230297	0.015	0.015	1	Adrm1b
0.979227	-0.188484	0.03	0.03	1	Mrpl19
0.97949	0.415012	0.011	0.011	1	Wnt11
0.97949	0.309827	0.011	0.011	1	Sugct
0.979504	-0.103442	0.405	0.42	1	Ndufv1
0.979824	-0.196009	0.102	0.103	1	Usp14
0.979932	0.139524	0.015	0.015	1	Tnfaip6
0.979938	-0.172706	0.223	0.223	1	Got2
0.980184	0.500524	0.013	0.013	1	Morc4
0.980184	0.466882	0.013	0.013	1	Slc27a3
0.980347	0.231836	0.017	0.017	1	Sde2
0.980362	0.340589	0.011	0.011	1	Stmn2
0.980625	-0.135239	0.047	0.047	1	Hspb7
0.980689	-0.133107	0.015	0.015	1	Ipp
0.980689	-0.106014	0.015	0.015	1	Erlin1
0.980808	0.242434	0.114	0.116	1	Ggnbp2
0.980956	0.125256	0.089	0.09	1	Ralgapa1
0.980979	0.433036	0.057	0.058	1	Ppm1g
0.980993	0.362368	0.013	0.013	1	Idi1
0.981235	0.443056	0.011	0.011	1	Tab3
0.981235	0.812949	0.011	0.011	1	Tatdn2
0.981235	-0.261515	0.011	0.011	1	Eml2
0.981235	0.408749	0.011	0.011	1	Ust
0.981235	0.367675	0.011	0.011	1	Pigb
0.981235	0.569859	0.011	0.011	1	Acy1
0.981237	0.158841	0.068	0.069	1	Rhoc
0.981349	-0.162793	0.028	0.028	1	Col18a1
0.981446	0.140599	0.015	0.015	1	Pcgf1
0.981801	0.175535	0.013	0.013	1	Rgs4
0.981801	0.176292	0.013	0.013	1	Zbtb46
0.981801	-0.569651	0.013	0.013	1	Sipa1l2
0.981801	0.371299	0.013	0.013	1	Zfp263
0.982107	0.226768	0.011	0.011	1	Acot6
0.982203	0.389568	0.015	0.015	1	Pex10
0.98231	-0.268264	0.023	0.023	1	Haus2
0.982447	-0.103338	0.032	0.032	1	Smarca1
0.98296	0.228788	0.015	0.015	1	Odf2
0.98298	0.180044	0.011	0.011	1	Frzb
0.98319	-0.203831	0.08	0.081	1	Hnrnpul1
0.983205	-0.366456	0.017	0.017	1	Nol9
0.983205	-0.352179	0.017	0.017	1	Cd209b
0.983283	-0.236514	0.114	0.113	1	Csnk1g2
0.983585	-0.558245	0.025	0.024	1	Utp18
0.983746	0.618334	0.042	0.043	1	Maz
0.983853	0.293843	0.011	0.011	1	Mtfmt
0.983853	0.143945	0.011	0.011	1	Abr
0.98391	-0.141571	0.04	0.039	1	Brd1
0.984043	0.2859	0.053	0.054	1	Naa30
0.98407	-0.298117	0.07	0.069	1	Irf2
0.984228	-0.15244	0.013	0.013	1	Bcorl1
0.984228	-0.152878	0.013	0.013	1	Casp9
0.984228	0.190358	0.013	0.013	1	Tenm3
0.984228	-0.923014	0.013	0.013	1	Vps8
0.984277	-0.409204	0.017	0.017	1	Ncf2
0.984475	0.171489	0.015	0.015	1	Capn6
0.98462	-0.160747	0.04	0.039	1	Cdadc1
0.984726	0.289363	0.011	0.011	1	Mospd3
0.984726	0.569571	0.011	0.011	1	Arhgap42
0.984726	0.179116	0.011	0.011	1	Ctif
0.984726	0.113597	0.011	0.011	1	Casp7
0.98473	0.148636	0.019	0.019	1	Pear1
0.985375	-0.27818	0.025	0.024	1	Zfp830
0.985413	-0.110933	0.023	0.023	1	Mcoln1
0.98559	-0.208782	0.076	0.077	1	Nus1
0.985598	-0.372266	0.011	0.011	1	Unkl
0.985606	-0.301079	0.027	0.026	1	Luzp1
0.985677	0.206474	0.091	0.094	1	Kdelr2
0.985701	-0.298482	0.03	0.03	1	Ggt5
0.986114	-0.226069	0.032	0.032	1	Sec14l5
0.986325	-0.256166	0.049	0.049	1	Selenoh
0.986471	0.143854	0.011	0.011	1	Clec7a
0.986654	0.12329	0.013	0.013	1	Paqr7
0.986654	0.131731	0.013	0.013	1	Map3k5
0.986654	0.25767	0.013	0.013	1	St3gal4
0.986671	0.127045	0.072	0.073	1	Pcbp4
0.986747	0.285712	0.015	0.015	1	Utp25
0.986747	-0.123192	0.015	0.015	1	Zgpat
0.986747	-0.281419	0.015	0.015	1	Simc1
0.986778	-0.246513	0.017	0.017	1	Ralgapa2
0.987326	0.139346	0.076	0.077	1	Flt1
0.987344	-0.144184	0.011	0.011	1	Grk3
0.987493	-0.467037	0.017	0.017	1	Abca7
0.98751	-0.139269	0.104	0.105	1	Synpo2l
0.987594	0.118205	0.129	0.133	1	Glrx2
0.988123	-0.107137	0.019	0.019	1	Tm7sf3
0.988217	-0.653522	0.011	0.011	1	Wdr6
0.988261	-0.173836	0.015	0.015	1	Rnaseh2a
0.988339	0.137891	0.053	0.054	1	Fap
0.988581	0.214909	0.157	0.161	1	Tmf1
0.989089	-0.467303	0.011	0.011	1	B3galt1
0.989279	-0.275153	0.017	0.017	1	Cars2
0.989767	0.372605	0.089	0.094	1	Znrf1
0.98979	0.227536	0.114	0.118	1	Tpd52l2
0.98982	-0.453291	0.036	0.036	1	Pex5
0.989889	-0.122891	0.013	0.013	1	Epb41l1
0.989889	-0.223924	0.013	0.013	1	Nsd2
0.989889	-0.193831	0.013	0.013	1	Ctdp1
0.989962	-0.208281	0.011	0.011	1	Pdzd11
0.989972	-0.169657	0.083	0.083	1	Ubl4a
0.990709	0.316528	0.068	0.069	1	Mnat1
0.991075	-0.110843	0.027	0.026	1	Rnf40
0.991255	0.143194	0.068	0.069	1	Mob1b
0.99129	-0.562685	0.015	0.015	1	Nfrkb
0.99129	-0.521385	0.015	0.015	1	Arvcf
0.991335	-0.242376	0.034	0.034	1	Med19
0.991636	-0.342467	0.03	0.03	1	Crtc3
0.991647	-0.107827	0.072	0.073	1	Aebp2
0.991724	0.265487	0.091	0.094	1	Ube2a
0.992316	-0.504462	0.013	0.013	1	Ciart
0.992316	-0.225577	0.013	0.013	1	Hmga1
0.992468	-0.437257	0.064	0.064	1	Mif4gd
0.992698	0.125407	0.08	0.081	1	Ethe1
0.99289	0.184691	0.21	0.221	1	Csnk2b
0.993341	-0.326469	0.08	0.079	1	Eif4a3
0.993552	-0.721121	0.019	0.019	1	Adck1
0.993562	-0.433887	0.015	0.015	1	Gm45871
0.994028	0.132121	0.074	0.075	1	Gars
0.99432	-0.432674	0.015	0.015	1	Mterf4
0.994387	0.411886	0.1	0.105	1	Stk25
0.99443	0.123428	0.091	0.094	1	Mcur1
0.994698	-0.213422	0.015	0.015	1	Msh3
0.994742	-0.447577	0.013	0.013	1	Tle3
0.995324	0.253784	0.064	0.066	1	Nr1h2
0.995386	0.23064	0.066	0.068	1	Pmepa1
0.995741	-0.160432	0.04	0.039	1	Trib2
0.997169	-0.377716	0.013	0.013	1	Mill2
0.997232	0.175198	0.066	0.068	1	Abcd3
0.997389	0.19071	0.246	0.263	1	Hdlbp
0.998063	0.102953	0.089	0.09	1	Idh2
0.99836	0.109405	0.068	0.069	1	Timm50
0.999621	-0.77749	0.015	0.015	1	Fam13a

### Sheet: DEG_Cluster5
p_val	avg_log2FC	pct.1	pct.2	p_val_adj	gene
3.27873e-23	-0.22714	1	1	7.29812e-19	Acta1
7.32283e-17	1.8524	0.47	0.184	1.62999e-12	Mybph
1.63628e-16	-0.376991	0.997	1	3.64219e-12	Gapdh
3.26791e-13	1.12796	0.887	0.802	7.27404e-09	Fabp3
8.80572e-13	0.434158	0.983	0.938	1.96006e-08	Ndufb1
1.10403e-12	-1.90614	0.163	0.403	2.45746e-08	Pfkfb3
1.10206e-11	-0.26007	1	1	2.45307e-07	Myl1
3.03643e-11	-1.67986	0.152	0.375	6.75879e-07	Ighm
5.39956e-11	0.96989	0.638	0.444	1.20189e-06	Eef1a1
9.19271e-10	1.32035	0.453	0.247	2.0462e-05	Ndufaf5
5.46728e-09	0.41199	0.975	0.917	0.000121696	Atp5k
6.3794e-09	-1.0223	0.417	0.615	0.000141999	Pdk4
1.1137e-08	-0.805387	0.514	0.653	0.000247899	Fbxo32
1.82362e-08	1.51153	0.273	0.101	0.000405919	Dusp1
4.42648e-08	-0.364104	0.925	0.924	0.000985291	Myoz1
9.59324e-08	-0.250835	0.989	0.993	0.00213536	Fth1
1.61327e-07	-0.736951	0.561	0.688	0.00359097	Trim63
1.69717e-07	1.14924	0.42	0.24	0.00377773	Tmsb10
1.74081e-07	0.973177	0.508	0.333	0.00387487	Acadl
2.63831e-07	0.654865	0.702	0.542	0.00587262	Actb
2.69817e-07	-1.23192	0.144	0.312	0.00600585	Odc1
3.03868e-07	1.5865	0.227	0.08	0.00676381	BC048679
6.62664e-07	0.744987	0.616	0.424	0.0147502	Car3
7.16511e-07	-0.957838	0.276	0.469	0.0159488	Smox
7.32048e-07	0.657171	0.569	0.417	0.0162947	S100a6
9.45828e-07	-0.395458	0.884	0.913	0.0210532	Ybx3
1.17283e-06	-0.273027	0.986	0.986	0.0261061	Tpm2
1.34628e-06	0.863632	0.53	0.42	0.0299667	Ech1
1.89473e-06	0.612674	0.702	0.549	0.0421748	Igfbp5
2.56184e-06	1.40582	0.276	0.135	0.057024	Decr1
3.39487e-06	1.11711	0.354	0.208	0.0755665	Acaa2
8.4411e-06	-0.910896	0.202	0.361	0.18789	Mettl21c
1.04411e-05	0.771705	0.564	0.438	0.232409	Abra
1.18633e-05	0.407182	0.892	0.812	0.264065	Sec61g
1.22505e-05	-0.535213	0.583	0.76	0.272683	Smpx
1.60807e-05	0.471164	0.602	0.486	0.357941	Etfb
1.72115e-05	0.676496	0.494	0.344	0.38311	Arpp19
1.73544e-05	-0.426884	0.782	0.84	0.386291	Pgm1
1.894e-05	0.891148	0.406	0.26	0.421585	Aimp1
3.30157e-05	-1.32652	0.08	0.191	0.734896	H4c9
3.42055e-05	0.857453	0.37	0.236	0.761381	Eci1
4.03735e-05	2.82394	0.099	0.021	0.898674	Ostn
5.36314e-05	-0.666967	0.354	0.517	1	Cd24a
5.69626e-05	0.4476	0.715	0.618	1	Fabp4
6.09073e-05	1.19321	0.218	0.104	1	Prdx6
6.14824e-05	-1.92292	0.017	0.083	1	1700001O22Rik
6.82806e-05	1.41897	0.191	0.083	1	Dync1i2
8.33195e-05	0.743595	0.279	0.153	1	Cavin2
8.46416e-05	-0.856893	0.188	0.33	1	Ivns1abp
8.6272e-05	0.248214	0.992	0.986	1	Cox7c
9.6749e-05	-0.626554	0.464	0.59	1	Mlf1
0.000102345	0.649143	0.528	0.403	1	Cd36
0.000114016	-1.18861	0.066	0.163	1	Ccdc6
0.000114524	0.373048	0.702	0.608	1	Ankrd23
0.00012645	-1.43298	0.069	0.163	1	Kif16b
0.000138892	-0.715518	0.326	0.465	1	Psmd8
0.000144418	-0.423355	0.738	0.806	1	Pgk1
0.000156219	0.935348	0.268	0.153	1	Calr
0.000164634	-0.813782	0.061	0.156	1	Ppargc1a
0.000185055	1.0524	0.257	0.146	1	Dnajb4
0.000202559	0.591499	0.478	0.372	1	Ahnak
0.000212421	2.73705	0.094	0.024	1	Lims2
0.00029616	3.2162	0.061	0.007	1	Unc50
0.000322152	1.21762	0.171	0.08	1	Slc6a6
0.000330967	4.32137	0.052	0.003	1	Hp
0.000358272	-5.78327	0	0.035	1	Mcoln1
0.000361858	-0.862398	0.127	0.24	1	Pkdcc
0.000376796	-0.111597	1	1	1	Aldoa
0.000399383	0.191933	0.986	0.972	1	Atp5md
0.000411642	-0.180022	0.992	0.962	1	Pgam2
0.000420473	0.334362	0.671	0.594	1	Ktn1
0.00045892	-2.37611	0.006	0.049	1	Slc9a6
0.00046246	0.343494	0.931	0.854	1	Trdn
0.000470865	-0.237681	0.972	0.962	1	Tcap
0.000492007	0.918342	0.329	0.226	1	Ly6c1
0.00051918	-0.239295	0.948	0.927	1	Pfkm
0.000533488	-0.511208	0.362	0.493	1	Unc45b
0.000536358	0.792926	0.309	0.201	1	Sptbn1
0.000563483	0.607502	0.359	0.24	1	Vti1b
0.000600215	0.758382	0.334	0.226	1	Vim
0.000654658	-1.00108	0.069	0.156	1	L2hgdh
0.000676666	-1.46076	0.041	0.111	1	Spns2
0.000687012	0.254292	0.953	0.885	1	Ndufa3
0.000708882	0.772642	0.315	0.208	1	Pafah1b1
0.000763562	0.395918	0.475	0.354	1	Acadvl
0.000802045	-0.761655	0.124	0.226	1	Tmem64
0.000835566	-0.239686	0.956	0.944	1	Chchd10
0.000844804	-3.06966	0.006	0.045	1	Tmem243
0.000864686	2.89524	0.061	0.01	1	Rbm27
0.000903665	-0.25904	0.925	0.927	1	Cox5a
0.000927361	0.621128	0.315	0.205	1	Lmcd1
0.000946631	0.26242	0.895	0.844	1	Park7
0.000960322	-0.823487	0.18	0.288	1	Cst6
0.000963332	0.937056	0.149	0.066	1	Ehd2
0.00103549	-1.7787	0.022	0.076	1	Frat2
0.00108589	1.61357	0.146	0.069	1	Acot2
0.00108762	-2.03113	0.022	0.076	1	Abraxas2
0.00112252	2.05427	0.066	0.014	1	Smg1
0.00117432	5.94705	0.036	0	1	Olfm1
0.00118356	1.76957	0.119	0.049	1	Sltm
0.00121894	-1.40334	0.047	0.115	1	Eif2b5
0.0012661	-1.98258	0.025	0.08	1	Sbk2
0.00131867	0.626403	0.409	0.323	1	Hadha
0.00137996	-1.22779	0.041	0.108	1	Hdac4
0.00144352	0.508144	0.398	0.288	1	Psma2
0.00149149	0.666203	0.282	0.181	1	Eif5b
0.00154168	1.16294	0.224	0.132	1	Tuba1a
0.00169873	0.254316	0.801	0.712	1	Tma7
0.0017218	-2.69178	0.006	0.042	1	H2ac18
0.00183784	5.80109	0.033	0	1	Stmn2
0.00183784	5.61676	0.033	0	1	Mbp
0.00188597	1.21375	0.127	0.056	1	Acta2
0.00190305	3.80174	0.041	0.003	1	Phldb1
0.00192503	1.15965	0.182	0.101	1	Dnaja4
0.00196588	0.369152	0.812	0.75	1	Tmsb4x
0.00205669	-2.09688	0.017	0.062	1	Golga2
0.00208634	-1.52873	0.044	0.108	1	Ccndbp1
0.00217218	0.984893	0.141	0.066	1	H2-Ab1
0.0021722	2.31872	0.055	0.01	1	Aptx
0.00227182	0.869975	0.235	0.142	1	Txnl1
0.00230152	0.414454	0.575	0.483	1	Laptm4a
0.00230678	-0.893148	0.083	0.163	1	Atp8a1
0.00233497	1.06208	0.099	0.038	1	Eng
0.00235258	1.54531	0.119	0.052	1	Klf2
0.00239929	0.816813	0.116	0.049	1	Tagln
0.00241	0.335954	0.506	0.403	1	Cpe
0.00242789	0.33791	0.691	0.625	1	Ndufa1
0.00246213	0.562724	0.511	0.431	1	Acadm
0.00246847	1.84749	0.088	0.031	1	Nomo1
0.00251979	-1.52315	0.052	0.118	1	Scd1
0.00254367	-0.407096	0.577	0.67	1	Ndufs4
0.0025448	-0.946928	0.03	0.087	1	Nploc4
0.00273278	-1.24833	0.069	0.142	1	Pik3ip1
0.00284182	0.311071	0.624	0.503	1	Etfa
0.00289361	-5.23696	0	0.024	1	Dock7
0.00289361	-5.78828	0	0.024	1	Trim68
0.00294337	0.446905	0.459	0.361	1	Psmb6
0.00296609	0.801679	0.307	0.212	1	Xirp1
0.00297131	3.41546	0.039	0.003	1	Stam2
0.00298699	3.53689	0.039	0.003	1	Anapc2
0.00299504	-0.717245	0.102	0.191	1	Tcp11l2
0.00300274	3.47825	0.039	0.003	1	Abcb10
0.00306586	0.855513	0.16	0.083	1	Slc27a1
0.00309236	0.65833	0.301	0.205	1	Serpinh1
0.00312105	0.516336	0.191	0.108	1	Luc7l3
0.00313152	2.38416	0.039	0.003	1	Apol6
0.0032069	1.22002	0.224	0.146	1	Cd74
0.00332442	-0.856779	0.207	0.319	1	Fermt2
0.00347452	2.22232	0.058	0.014	1	Ambra1
0.00351938	0.74792	0.304	0.222	1	Sparcl1
0.00355317	2.1983	0.075	0.024	1	Btbd3
0.00356912	0.591524	0.406	0.333	1	Sparc
0.00359985	-0.800565	0.127	0.212	1	Gfm1
0.00361396	-1.32252	0.022	0.069	1	Mpv17
0.00362076	-0.867529	0.08	0.153	1	St3gal5
0.00362762	0.64537	0.204	0.118	1	Igfbp6
0.00363783	-1.84956	0.017	0.059	1	Pde8a
0.00370018	-1.045	0.105	0.184	1	Rab1b
0.00372153	1.90244	0.058	0.014	1	Clic1
0.00386479	0.576954	0.434	0.347	1	Ptma
0.00392037	-0.817293	0.099	0.181	1	Clu
0.00408019	0.40654	0.754	0.701	1	Myh1
0.00408481	0.724863	0.249	0.16	1	Rcan1
0.00409561	1.10238	0.099	0.042	1	Gcn1
0.00413605	1.12794	0.064	0.017	1	Zfp503
0.00423616	-0.546522	0.34	0.455	1	Amd1
0.00432417	0.429567	0.331	0.229	1	Snrpf
0.00441563	1.13031	0.13	0.062	1	Vwa8
0.00447418	1.2328	0.16	0.09	1	Pnisr
0.00450681	1.52267	0.094	0.038	1	Tpm3
0.00452173	5.6071	0.028	0	1	Hlx
0.00452173	5.36304	0.028	0	1	Tmem176a
0.00456402	0.334833	0.644	0.552	1	Tcea3
0.00466584	0.431742	0.329	0.233	1	Timp3
0.00478558	-0.166056	0.942	0.938	1	Tpi1
0.00487562	1.19921	0.124	0.059	1	Arhgef12
0.00503387	0.527729	0.381	0.302	1	Ier3ip1
0.0050528	-0.212934	0.945	0.938	1	Casq1
0.00505808	0.100779	0.105	0.045	1	Htra1
0.00506556	1.57198	0.088	0.035	1	Vtn
0.00516575	1.46686	0.099	0.042	1	C1qb
0.00519607	-0.684687	0.182	0.285	1	Gstm5
0.00533922	0.649001	0.251	0.167	1	Marcks
0.00538258	0.59632	0.191	0.111	1	Slc25a20
0.00538422	1.76461	0.088	0.035	1	Xdh
0.00542108	-0.459558	0.439	0.583	1	Slc2a4
0.00551813	1.56469	0.083	0.031	1	Sike1
0.00555451	1.08687	0.157	0.087	1	Spg7
0.00557158	-0.667146	0.171	0.26	1	Lmod3
0.00558206	-1.54313	0.022	0.066	1	Slc4a4
0.00562433	1.28452	0.149	0.083	1	Ptms
0.00566767	-0.704136	0.097	0.174	1	Sra1
0.00570245	0.928259	0.249	0.17	1	Gm11808
0.00571777	0.869248	0.163	0.09	1	Zfp36l1
0.00580146	0.144986	1	0.997	1	Atp5e
0.00581303	0.967163	0.094	0.038	1	Hsf2
0.00589994	0.918823	0.066	0.021	1	Zbtb7a
0.00597446	3.02415	0.041	0.007	1	Eva1b
0.00600477	0.948273	0.102	0.045	1	Fgf13
0.00601347	-1.24979	0.022	0.066	1	Umad1
0.00613298	-1.08154	0.064	0.125	1	Nktr
0.00620857	-2.27551	0.006	0.035	1	Socs1
0.00631563	2.41273	0.041	0.007	1	Hip1
0.00633458	0.460907	0.365	0.274	1	Tbca
0.00634071	0.680115	0.155	0.083	1	Ywhah
0.00637416	1.984	0.041	0.007	1	Lix1l
0.00637468	0.404327	0.174	0.101	1	Pcm1
0.00644698	-0.505457	0.083	0.156	1	Ccn1
0.00647226	-1.50242	0.036	0.087	1	Ebag9
0.00651	-0.616499	0.086	0.16	1	Ppp1r11
0.00662901	0.464757	0.149	0.08	1	Zeb2
0.00665195	0.323996	0.566	0.483	1	Rwdd1
0.00670968	-0.647661	0.138	0.222	1	Nrep
0.0067598	-0.421014	0.185	0.281	1	Cited2
0.00682855	1.11668	0.138	0.073	1	Fbp2
0.00685422	-2.77816	0.003	0.028	1	Epb41l4b
0.00685551	-0.382832	0.558	0.653	1	Mgst3
0.00690969	1.04483	0.163	0.097	1	S100a13
0.00691263	1.17037	0.11	0.052	1	Dnajc7
0.00696441	-1.20217	0.017	0.056	1	Zswim8
0.00701935	-1.16124	0.039	0.09	1	Saysd1
0.007092	1.09013	0.146	0.08	1	Herc2
0.0071157	5.51261	0.025	0	1	Sting1
0.00717834	3.41433	0.033	0.003	1	Pld4
0.00717834	4.12229	0.033	0.003	1	Ankrd1
0.00725325	3.29467	0.033	0.003	1	Ccdc3
0.00728365	-0.405911	0.434	0.545	1	Srl
0.00730772	-0.693875	0.105	0.181	1	Abhd16a
0.00737589	2.28352	0.052	0.014	1	Gigyf1
0.00743827	0.933372	0.124	0.062	1	Slc7a2
0.00745931	-0.896853	0.061	0.125	1	Rnf146
0.00750969	1.8213	0.047	0.01	1	Sncg
0.00752099	2.33134	0.033	0.003	1	Gtf2ird1
0.00758897	-0.655033	0.144	0.229	1	Chac1
0.00778264	-0.988532	0.088	0.156	1	Cldnd1
0.00788712	1.0127	0.075	0.028	1	Nudcd2
0.00796748	0.855378	0.097	0.042	1	Ralbp1
0.00797502	0.865482	0.171	0.101	1	Hnrnpa0
0.00797541	0.310997	0.362	0.274	1	Hsp90aa1
0.00801209	-1.40069	0.066	0.125	1	Gbe1
0.0080796	-0.704465	0.166	0.253	1	Rangrf
0.00809063	1.60595	0.075	0.028	1	Amotl2
0.0080981	2.07336	0.058	0.017	1	Gja1
0.00814671	0.90164	0.254	0.181	1	Ncor1
0.0081867	0.259352	0.533	0.417	1	Rgs5
0.0081955	1.99461	0.052	0.014	1	Plvap
0.00830532	0.547884	0.387	0.302	1	Nfic
0.00832831	0.50416	0.097	0.042	1	Pik3r1
0.008332	1.80312	0.064	0.021	1	Pgrmc1
0.00839931	-0.475243	0.246	0.344	1	Msrb1
0.00840097	-0.575835	0.199	0.288	1	Nr1d1
0.00848629	1.2365	0.052	0.014	1	Junb
0.00850077	-0.834723	0.069	0.132	1	Npc1
0.00852662	1.31643	0.116	0.059	1	Serpinf1
0.00859672	-0.993699	0.041	0.094	1	Scd2
0.00863647	-2.22778	0.014	0.049	1	Rpap2
0.00865697	-0.449685	0.414	0.521	1	Lpin1
0.00875534	0.6317	0.188	0.115	1	Zmat2
0.00882102	-2.34506	0.014	0.049	1	Syvn1
0.00889629	1.12695	0.075	0.028	1	Rnf103
0.00891629	-0.842101	0.044	0.097	1	Vps4b
0.00892939	-1.03256	0.05	0.104	1	Klf10
0.00900153	-0.520559	0.464	0.549	1	Fmc1
0.00906577	-1.51523	0.033	0.08	1	Abcb8
0.00907706	3.04987	0.039	0.007	1	Zfp931
0.00912884	1.44756	0.094	0.042	1	Appl1
0.00916052	3.06499	0.039	0.007	1	Rnf214
0.0091621	-1.63999	0.014	0.049	1	Tbc1d14
0.00918273	-0.60064	0.279	0.385	1	Spcs1
0.00921469	-1.48753	0.022	0.062	1	Gnb5
0.00923135	0.885865	0.058	0.017	1	Egr1
0.00929151	0.537987	0.24	0.163	1	Luc7l2
0.00933408	1.00007	0.152	0.087	1	Klf6
0.00937216	2.92029	0.039	0.007	1	Pwwp2a
0.00939734	0.895336	0.224	0.153	1	Hnrnpm
0.00940489	-1.0076	0.055	0.111	1	Usf3
0.00940788	-0.975877	0.083	0.149	1	Npepl1
0.009415	2.77349	0.039	0.007	1	Ddit4
0.00945802	2.55574	0.039	0.007	1	Eftud2
0.00951855	0.931807	0.135	0.073	1	Ufm1
0.00955485	-1.26962	0.014	0.049	1	Numb
0.00960528	1.46434	0.088	0.038	1	Fxyd6
0.00961466	-0.581839	0.354	0.451	1	Nenf
0.00962244	-0.334271	0.135	0.226	1	Mafb
0.00979152	-2.11797	0.025	0.066	1	Gle1
0.00990909	1.01625	0.144	0.08	1	R3hdm2
0.010039	0.206504	0.635	0.542	1	Psap
0.0101185	1.4201	0.083	0.035	1	Timm21
0.0101196	0.276579	0.522	0.434	1	Actg1
0.0102109	-0.562217	0.166	0.25	1	Hsph1
0.0104245	1.25413	0.088	0.038	1	Lin7c
0.01051	0.633041	0.199	0.125	1	Cltb
0.0105352	0.247445	0.343	0.267	1	Prdx5
0.0105576	0.595687	0.29	0.208	1	Polr2l
0.0106093	1.24328	0.102	0.049	1	Srek1
0.010945	-0.188622	0.917	0.917	1	Atp5g1
0.0109822	2.04805	0.044	0.01	1	Zfp451
0.0110101	0.463631	0.204	0.132	1	Eci2
0.0110142	-0.108799	0.997	0.986	1	Eno3
0.0111003	-0.727309	0.13	0.205	1	Gcsh
0.0111936	-0.618957	0.215	0.312	1	Slc16a3
0.0112327	4.71162	0.022	0	1	Mfhas1
0.0113334	1.36688	0.072	0.028	1	Slc25a25
0.0113626	-0.763373	0.102	0.174	1	Clta
0.0114508	0.820683	0.138	0.076	1	Dstn
0.0114534	-2.68114	0.006	0.031	1	1110059E24Rik
0.011467	2.11908	0.044	0.01	1	Pdzd8
0.0115965	1.09676	0.127	0.069	1	Urod
0.0116404	2.49612	0.03	0.003	1	Sult5a1
0.0116454	2.12964	0.05	0.014	1	Wnt4
0.0116505	1.18319	0.122	0.066	1	U2af1
0.0116886	-2.53293	0.011	0.042	1	Vps16
0.0118241	1.50727	0.091	0.042	1	Pea15a
0.0118272	-1.73182	0.006	0.031	1	Nt5c
0.0118385	-1.56895	0.017	0.052	1	Myo6
0.0118984	-2.65957	0.011	0.042	1	Ikbkg
0.0119514	-1.92624	0.011	0.042	1	Scaf8
0.0119613	-5.23092	0	0.017	1	Tor2a
0.0119613	-4.91605	0	0.017	1	Wdr47
0.0119613	-4.74342	0	0.017	1	Gba2
0.0119613	-4.68054	0	0.017	1	Prdm8
0.0119613	-4.40462	0	0.017	1	Slc15a5
0.0119613	-4.30554	0	0.017	1	B230307C23Rik
0.0119613	-4.71319	0	0.017	1	Fkbpl
0.0120001	0.398042	0.412	0.326	1	Crat
0.0120181	-1.48775	0.006	0.031	1	Hjurp
0.0120823	-1.64608	0.006	0.031	1	Ints12
0.0123144	-0.316307	0.635	0.722	1	Atp1a2
0.0123481	1.69082	0.055	0.017	1	Ccnb1ip1
0.0123927	0.495561	0.169	0.101	1	Prrx1
0.0125176	1.53598	0.05	0.014	1	Fos
0.0125884	-1.05127	0.039	0.087	1	Ldhd
0.0129894	1.04517	0.122	0.066	1	Pttg1ip
0.013179	-0.473756	0.298	0.406	1	Ttll7
0.0133856	-0.731138	0.105	0.177	1	Cpeb1
0.0134125	-3.21214	0.003	0.024	1	Grem2
0.0134954	-2.87497	0.003	0.024	1	Cc2d2a
0.0135095	0.363409	0.597	0.507	1	Nudt4
0.0135787	-3.19142	0.003	0.024	1	Sat2
0.0136305	1.00874	0.072	0.028	1	Adig
0.0136624	-2.61542	0.003	0.024	1	Trmt13
0.0137438	1.35751	0.086	0.038	1	Krit1
0.0137587	0.338465	0.354	0.281	1	Syngr2
0.0139085	0.310553	0.826	0.764	1	Mylk4
0.0139637	2.89495	0.036	0.007	1	Efhd2
0.0140244	0.762047	0.243	0.174	1	Apoe
0.0140267	3.25835	0.036	0.007	1	Fmo2
0.0142098	0.424973	0.456	0.378	1	Anapc13
0.014352	0.508819	0.191	0.122	1	C3
0.014605	1.9332	0.036	0.007	1	Uck1
0.014605	2.79113	0.036	0.007	1	Trim41
0.0146522	0.798451	0.182	0.118	1	Ddx17
0.0146705	2.17336	0.036	0.007	1	Lipe
0.0149173	0.695372	0.188	0.122	1	Wipi1
0.0149501	-0.872978	0.113	0.181	1	Prr33
0.0151106	0.793486	0.16	0.097	1	Flt1
0.0152083	-1.39944	0.044	0.09	1	Thoc1
0.0152721	1.50562	0.036	0.007	1	Ctnna3
0.0153904	2.70967	0.041	0.01	1	Sphk2
0.0158031	0.226436	0.925	0.889	1	Gng5
0.0161472	-0.716268	0.086	0.149	1	Gadd45g
0.0161886	0.615177	0.279	0.208	1	Nars
0.0164224	2.13285	0.041	0.01	1	Btaf1
0.0165556	2.05863	0.041	0.01	1	Arhgap1
0.0167384	0.874547	0.133	0.076	1	Ptpn3
0.0167567	2.00596	0.047	0.014	1	Terf2
0.0167567	2.12696	0.047	0.014	1	0610010K14Rik
0.0168605	-0.165508	0.917	0.931	1	Cox7a1
0.0168736	-1.63092	0.025	0.062	1	Hipk2
0.016918	-2.67333	0.008	0.035	1	Zswim1
0.0169303	0.574861	0.122	0.066	1	H2-Aa
0.0169338	1.30243	0.069	0.028	1	Zfp386
0.0172118	-1.43831	0.025	0.062	1	Aftph
0.0172194	0.596902	0.086	0.038	1	Nub1
0.0173306	0.907262	0.122	0.066	1	Pf4
0.0174075	3.35134	0.028	0.003	1	Phc1
0.0174075	3.67936	0.028	0.003	1	Cbl
0.0174627	1.57434	0.064	0.024	1	Hmgb2
0.0174849	-1.77184	0.008	0.035	1	Pfas
0.0174965	3.22693	0.028	0.003	1	Atf3
0.0174965	3.66216	0.028	0.003	1	Ppp1r16a
0.0176545	1.94065	0.047	0.014	1	Unc45a
0.0176758	2.96843	0.028	0.003	1	Slbp
0.0176758	3.00519	0.028	0.003	1	Prpsap2
0.0177862	0.490346	0.047	0.014	1	Fam53c
0.0177886	-1.32534	0.025	0.062	1	Tmed3
0.017805	4.47088	0.019	0	1	Scly
0.017805	4.8229	0.019	0	1	Atp11c
0.017805	4.64301	0.019	0	1	Hyi
0.017805	4.90422	0.019	0	1	Tec
0.017805	5.00662	0.019	0	1	Dhx37
0.017805	4.86401	0.019	0	1	Lep
0.017805	4.75697	0.019	0	1	Ttc23
0.017805	4.97758	0.019	0	1	Slco2a1
0.017805	4.60134	0.019	0	1	Sp2
0.0178196	-1.31501	0.041	0.087	1	Uqcc4
0.0179154	0.416487	0.285	0.205	1	Bod1
0.017998	1.7513	0.052	0.017	1	Mapk3
0.0181039	-1.26837	0.039	0.083	1	Sh3kbp1
0.0182498	1.49599	0.052	0.017	1	Angptl1
0.0182788	-0.813482	0.149	0.226	1	Cacng6
0.0183832	-1.68958	0.017	0.049	1	Golph3l
0.0184696	0.679357	0.254	0.191	1	Psma5
0.0185295	1.10521	0.11	0.059	1	Ifi27l2a
0.0185913	-0.449256	0.351	0.444	1	Serinc3
0.0186433	1.01637	0.207	0.146	1	Celf2
0.0187184	1.04838	0.083	0.038	1	Pak2
0.018732	1.53364	0.047	0.014	1	Gimap6
0.0187468	0.687452	0.058	0.021	1	Wdr43
0.019019	-1.79694	0.017	0.049	1	Ints3
0.019019	-2.03709	0.017	0.049	1	Tipin
0.0190672	-0.300421	0.26	0.361	1	Twf2
0.0191095	0.54032	0.456	0.382	1	Pabpc1
0.0191653	-0.489158	0.152	0.229	1	Ccnk
0.0192352	-1.44301	0.017	0.049	1	Fam78a
0.0192972	1.7001	0.072	0.031	1	Rbm17
0.0195375	0.164245	0.738	0.688	1	Mrpl33
0.01957	0.636535	0.312	0.247	1	Sfr1
0.0195804	1.02467	0.11	0.059	1	Id3
0.019595	0.485895	0.254	0.184	1	H3f3b
0.0196923	-1.02397	0.044	0.09	1	Brwd1
0.0198066	0.501552	0.307	0.24	1	Glul
0.0201428	0.118647	0.953	0.917	1	Uqcr10
0.0201474	-0.324995	0.591	0.663	1	Txnip
0.0206585	-0.359748	0.326	0.427	1	Ppp1r3c
0.0207152	-0.467642	0.16	0.243	1	Camk2g
0.0207301	1.12486	0.072	0.031	1	Akap8
0.0212509	1.18991	0.108	0.059	1	Jund
0.021322	0.815999	0.122	0.069	1	Gsk3a
0.0214459	2.73811	0.033	0.007	1	Ift27
0.0215408	2.8386	0.033	0.007	1	Mief1
0.0216239	-0.604153	0.077	0.135	1	Rnf130
0.0218277	2.60733	0.033	0.007	1	Wsb1
0.0219669	-2.31352	0.006	0.028	1	Dis3l2
0.0220403	-1.18288	0.064	0.115	1	Klhl7
0.0221179	2.54051	0.033	0.007	1	Bcl2l12
0.0221987	-0.321094	0.146	0.226	1	Mknk2
0.0222715	-0.562292	0.279	0.358	1	Ubl3
0.0222771	0.906006	0.16	0.104	1	Sema3c
0.0223791	0.460292	0.309	0.236	1	Snrpb
0.0223955	-1.56393	0.011	0.038	1	Npr2
0.0224859	1.2071	0.099	0.052	1	Brcc3
0.0226608	-2.09466	0.006	0.028	1	Parp12
0.0226608	-2.00763	0.006	0.028	1	Gck
0.0227782	-2.07186	0.006	0.028	1	Nup93
0.0227788	-1.45593	0.011	0.038	1	Thbs1
0.0227788	-1.37222	0.011	0.038	1	Klhl28
0.0227821	-0.806712	0.102	0.163	1	Fbxo31
0.0228754	-1.58872	0.011	0.038	1	Tubd1
0.0228963	-1.29118	0.006	0.028	1	Rab31
0.0229725	-1.55356	0.011	0.038	1	Thrsp
0.0230699	-1.3959	0.011	0.038	1	Ints9
0.0230828	2.07926	0.055	0.021	1	Mios
0.0231178	1.1583	0.127	0.076	1	Palld
0.0233885	2.69132	0.039	0.01	1	Hspa12b
0.023401	0.186486	0.677	0.625	1	Pdlim3
0.0234397	-0.465368	0.202	0.281	1	Ube2g1
0.023505	1.35836	0.066	0.028	1	Rai1
0.0236352	0.401686	0.166	0.104	1	Tmem52
0.0237577	-1.27018	0.033	0.073	1	Glrx
0.0239058	0.872637	0.061	0.024	1	Mus81
0.0240436	0.852965	0.133	0.076	1	Csrp3
0.024077	-0.635084	0.069	0.122	1	Ap1s2
0.0242672	-0.634001	0.174	0.247	1	Cd164
0.0243405	-0.84664	0.069	0.122	1	Dusp29
0.0245268	2.17738	0.039	0.01	1	Zfp318
0.0245462	1.83457	0.05	0.017	1	Pop7
0.0245462	2.02084	0.05	0.017	1	Zfp110
0.0247101	-5.72674	0	0.014	1	Gulp1
0.0247101	-4.97094	0	0.014	1	Slc4a3
0.0247101	-4.42499	0	0.014	1	Paxip1
0.0247101	-4.32963	0	0.014	1	Tctn2
0.0247101	-4.04589	0	0.014	1	Setmar
0.0247101	-4.22681	0	0.014	1	Zfp420
0.0247101	-4.19408	0	0.014	1	Slc29a3
0.0247101	-4.72	0	0.014	1	Pdf
0.0247101	-5.69121	0	0.014	1	Icam4
0.0247101	-5.24146	0	0.014	1	Lsm11
0.0247101	-4.35203	0	0.014	1	Rnf135
0.0247101	-4.31577	0	0.014	1	Mrm1
0.0247101	-4.68497	0	0.014	1	Rap1gap2
0.0247101	-4.39004	0	0.014	1	Dynlt1b
0.0247101	-4.66776	0	0.014	1	Sh3rf2
0.0247101	-4.91029	0	0.014	1	Rbbp8
0.0247101	-4.74987	0	0.014	1	Slc29a2
0.0248832	-0.639577	0.066	0.118	1	Srebf1
0.0249176	-0.410142	0.116	0.184	1	Ak6
0.0252333	-0.888505	0.033	0.073	1	Dnttip1
0.0252613	0.558661	0.055	0.021	1	Ccm2
0.0253094	1.61888	0.05	0.017	1	Mllt10
0.025312	1.14737	0.039	0.01	1	Anks3
0.0253316	-1.54552	0.022	0.056	1	Med27
0.0255413	-0.996585	0.039	0.08	1	Srpk3
0.0256487	-0.748651	0.108	0.167	1	Smim19
0.0258846	-0.768159	0.036	0.076	1	Pdcd2l
0.0259797	-0.380853	0.21	0.295	1	Smpdl3a
0.0260147	1.07476	0.08	0.038	1	Naa60
0.0260283	-1.3321	0.036	0.076	1	Cdc14a
0.0260285	0.794963	0.144	0.09	1	Fus
0.0261191	-0.697361	0.099	0.16	1	Aamp
0.0263179	-0.808912	0.036	0.076	1	Clcc1
0.026319	-3.3091	0.003	0.021	1	Tbc1d24
0.0263603	-1.47965	0.022	0.056	1	Qrsl1
0.0263814	-1.2436	0.039	0.08	1	Tomm6
0.0265528	1.14357	0.099	0.052	1	Dgat2
0.0266389	-2.72396	0.003	0.021	1	Dcp1a
0.0266667	-0.779284	0.039	0.08	1	Amacr
0.0267994	-1.04365	0.022	0.056	1	Ap3m1
0.0268001	-3.05057	0.003	0.021	1	Zfp398
0.0268001	-2.69907	0.003	0.021	1	Iffo1
0.0268001	-2.98033	0.003	0.021	1	Smim36
0.0269547	1.04233	0.075	0.035	1	Phf20
0.0269622	-2.46999	0.003	0.021	1	Map10
0.0269622	-2.41586	0.003	0.021	1	Nmral1
0.0271218	0.515015	0.307	0.24	1	Psmc1
0.0271706	1.47892	0.05	0.017	1	Agap3
0.0272574	0.876629	0.185	0.125	1	Prpf4b
0.0272889	-2.17998	0.003	0.021	1	Tceanc
0.0272889	-1.48506	0.003	0.021	1	Slc25a34
0.0272889	-2.16314	0.003	0.021	1	Sipa1
0.0273061	3.26493	0.025	0.003	1	Atp1b4
0.0273061	3.3485	0.025	0.003	1	Rasl12
0.0273061	3.42239	0.025	0.003	1	Cnp
0.0273556	-0.648704	0.116	0.184	1	Clk1
0.0273626	-1.07389	0.058	0.104	1	Ahsa2
0.0274131	-0.539443	0.11	0.174	1	Rpp21
0.0274532	0.186198	0.782	0.74	1	Acyp2
0.0274603	0.906265	0.102	0.056	1	Tceal7
0.0275293	0.551605	0.315	0.253	1	Usp2
0.0275396	0.918588	0.08	0.038	1	Cdc123
0.0275829	3.40393	0.025	0.003	1	Mpzl1
0.0275829	3.25276	0.025	0.003	1	Zfyve19
0.0275829	2.86808	0.025	0.003	1	Kdm3b
0.0276357	0.236654	0.456	0.403	1	Ube2r2
0.0276635	1.21778	0.088	0.045	1	Ndufaf3
0.0276819	1.10242	0.171	0.118	1	Tuba1b
0.0277221	-0.503347	0.185	0.26	1	Tmem140
0.0277605	1.29131	0.075	0.035	1	Kmt2a
0.0278347	-1.27954	0.025	0.059	1	Ube2c
0.027862	2.69894	0.025	0.003	1	Dach2
0.0280025	2.74062	0.025	0.003	1	Arhgap15
0.0281264	-0.977077	0.052	0.097	1	Apbb2
0.0282042	0.463394	0.409	0.337	1	Aqp1
0.0282853	2.58709	0.025	0.003	1	Cd209f
0.028295	-0.319176	0.337	0.424	1	Nr4a1
0.0283799	4.53648	0.017	0	1	Apbb1ip
0.0283799	4.60826	0.017	0	1	B4galt5
0.0283799	4.54104	0.017	0	1	L1cam
0.0283799	4.39329	0.017	0	1	Cmklr1
0.0283799	4.29985	0.017	0	1	Zfp956
0.0283799	4.44566	0.017	0	1	Tk2
0.0283799	4.75258	0.017	0	1	Endov
0.0283799	4.51023	0.017	0	1	Ly86
0.0283799	4.41574	0.017	0	1	Rbp4
0.0284033	1.64136	0.069	0.031	1	Zfp367
0.0285262	-1.03652	0.022	0.056	1	Nit1
0.0285705	1.43535	0.025	0.003	1	Pld2
0.0286728	-0.644905	0.075	0.128	1	Dync1li1
0.0287852	-1.26947	0.014	0.042	1	Neto2
0.0291188	0.888908	0.102	0.056	1	Sbno1
0.0291649	-0.51286	0.207	0.281	1	Myf6
0.0291925	-1.32792	0.028	0.062	1	Asb4
0.0293366	-0.442641	0.34	0.431	1	Bnip3
0.0293913	0.679733	0.229	0.17	1	Arfgef1
0.0294796	-0.383683	0.177	0.257	1	Ipo5
0.0295947	-0.386379	0.594	0.681	1	Ctsd
0.0296098	-0.98109	0.05	0.094	1	Mrto4
0.0296477	-1.14648	0.055	0.101	1	Wwtr1
0.0300242	-1.02739	0.069	0.118	1	Ssh2
0.0300516	-2.7918	0.008	0.031	1	Gar1
0.030113	-0.643273	0.127	0.191	1	Smim7
0.0301664	-1.89035	0.017	0.045	1	Snap47
0.0302409	-0.662421	0.174	0.247	1	Klhdc2
0.0303263	-2.1908	0.008	0.031	1	Wdr48
0.0305833	-0.803339	0.025	0.059	1	Foxk1
0.0306421	-1.45604	0.03	0.066	1	Fastkd2
0.030671	0.852998	0.119	0.069	1	Ndufaf2
0.0308259	0.602919	0.282	0.226	1	Tcf4
0.0310223	-1.83846	0.008	0.031	1	Stk19
0.031289	1.20908	0.091	0.049	1	S1pr1
0.031351	-0.70768	0.066	0.115	1	Fzd7
0.031557	0.955962	0.102	0.056	1	Crip2
0.031589	-2.07617	0.008	0.031	1	Spc24
0.031589	-1.95512	0.008	0.031	1	Zfp944
0.0316687	0.758513	0.196	0.135	1	Dbp
0.0316966	-0.504111	0.191	0.264	1	Bloc1s1
0.0317321	-1.27327	0.008	0.031	1	Tmem9
0.0317846	-0.660021	0.064	0.115	1	Cbr2
0.0320198	-1.45307	0.008	0.031	1	Ctsk
0.0320863	-0.482035	0.207	0.285	1	Pptc7
0.0322565	-0.660147	0.11	0.17	1	Nudt19
0.0323604	-0.876041	0.08	0.132	1	Hdac3
0.0325667	-0.873859	0.064	0.111	1	Dhx9
0.0325897	-0.982971	0.055	0.101	1	Wdr45
0.0326021	-1.1133	0.008	0.031	1	Zfp933
0.032663	-0.357419	0.146	0.219	1	Ucp3
0.0327279	0.218895	0.754	0.715	1	Cox17
0.0328757	2.71612	0.03	0.007	1	Ifnar1
0.0328966	-1.18973	0.008	0.031	1	Man1b1
0.0330171	-1.29785	0.017	0.045	1	Ric8a
0.0330285	-0.686035	0.13	0.194	1	Emc7
0.0330355	-1.1137	0.033	0.069	1	Galnt15
0.0331313	0.961403	0.097	0.052	1	Rtca
0.0331608	2.19168	0.03	0.007	1	Dock6
0.0332973	0.805332	0.133	0.083	1	Kmt2e
0.033576	-1.02402	0.088	0.142	1	Zyg11b
0.0335832	1.04999	0.099	0.056	1	Mical2
0.0336523	1.28228	0.064	0.028	1	Abhd17b
0.0336618	1.62738	0.058	0.024	1	Adam15
0.0338071	-1.08831	0.03	0.066	1	Zbtb11
0.0338555	-1.10918	0.017	0.045	1	Arel1
0.033883	2.1046	0.03	0.007	1	Ccdc85a
0.033883	2.07708	0.03	0.007	1	Usp36
0.033883	2.01623	0.03	0.007	1	Zfp758
0.033883	2.03355	0.03	0.007	1	H2-T23
0.0339158	-0.828008	0.044	0.087	1	Rnf123
0.0340291	2.07354	0.03	0.007	1	Pcnx3
0.0341208	0.719079	0.171	0.118	1	Ppp2r5c
0.0341757	1.87398	0.03	0.007	1	Thoc5
0.0341757	1.92869	0.03	0.007	1	Snx24
0.0341757	1.86854	0.03	0.007	1	Fbxl15
0.0343578	1.79926	0.052	0.021	1	Mcam
0.0343937	-1.03612	0.03	0.066	1	Ppp3cc
0.0344977	-0.395894	0.144	0.212	1	Diaph1
0.0345566	0.223874	0.401	0.333	1	D8Ertd738e
0.0346896	-1.55819	0.019	0.049	1	Smarcal1
0.0347055	0.899805	0.141	0.09	1	Smpd1
0.034712	1.26632	0.086	0.045	1	Selenom
0.0348251	-0.574996	0.191	0.267	1	Slc41a3
0.0349598	0.103703	0.89	0.833	1	Cst3
0.0349645	0.663655	0.166	0.108	1	Hspg2
0.0350073	1.34751	0.052	0.021	1	Ergic3
0.0350859	0.804318	0.058	0.024	1	Pfkfb4
0.035142	0.84468	0.171	0.118	1	Fbln2
0.0354964	-0.391797	0.05	0.094	1	Rnft1
0.0358342	0.777557	0.185	0.128	1	Syncrip
0.035836	1.24837	0.072	0.035	1	Aprt
0.0358488	-0.319113	0.508	0.594	1	Sdha
0.0359361	2.3259	0.036	0.01	1	Cinp
0.0359755	0.251572	0.508	0.434	1	Myl6
0.036001	1.53651	0.052	0.021	1	Myo9a
0.0360284	0.848434	0.058	0.024	1	Zfx
0.0360287	-0.637982	0.075	0.125	1	Slc16a10
0.0363119	0.806814	0.166	0.111	1	Ly6e
0.0363174	0.983781	0.086	0.045	1	Egf
0.036401	0.917461	0.072	0.035	1	Ndrg1
0.0365402	-0.663214	0.119	0.177	1	Prrc2b
0.036587	0.174853	0.837	0.792	1	Sh3bgr
0.0368651	-1.44553	0.019	0.049	1	Flvcr1
0.0372011	1.74564	0.036	0.01	1	Ipo11
0.0372388	-1.27516	0.019	0.049	1	Tank
0.0372482	1.29262	0.052	0.021	1	Agt
0.0373617	1.54293	0.047	0.017	1	Ppm1g
0.0374522	-0.470799	0.13	0.194	1	Sdf2
0.0374789	1.29008	0.052	0.021	1	Msra
0.0375555	-0.460076	0.16	0.229	1	Marchf5
0.0376285	0.699473	0.108	0.062	1	Jade1
0.0376311	1.74984	0.036	0.01	1	F11r
0.0376466	0.296423	0.367	0.299	1	Nfib
0.0377905	1.72036	0.041	0.014	1	Plxnb2
0.0378455	1.17859	0.119	0.073	1	Flna
0.0378461	1.77839	0.075	0.038	1	Tjp1
0.0378471	1.15315	0.072	0.035	1	Kcnb1
0.0378878	-0.29311	0.439	0.521	1	Serpinb6a
0.0380609	1.28455	0.052	0.021	1	Rit1
0.0380653	1.47492	0.036	0.01	1	Vps13b
0.038211	1.58042	0.036	0.01	1	Zfp950
0.038354	1.50588	0.047	0.017	1	Pitx2
0.0383848	-0.671441	0.199	0.271	1	C1qbp
0.0384195	-0.441838	0.141	0.205	1	Tardbp
0.0384235	0.906797	0.108	0.062	1	Htra3
0.0386055	1.23415	0.047	0.017	1	Ptbp1
0.0387534	-0.221087	0.809	0.844	1	Sar1b
0.0388898	0.690904	0.091	0.049	1	Arih2
0.0389155	0.660848	0.105	0.059	1	Srgn
0.0390034	1.67522	0.041	0.014	1	Plekhh3
0.0390969	1.33092	0.066	0.031	1	Notch3
0.039151	-1.64622	0.011	0.035	1	Fam110b
0.0391637	0.828949	0.135	0.087	1	Ttc3
0.0392853	-0.352634	0.135	0.201	1	Lifr
0.0393106	-0.455722	0.149	0.215	1	Smim20
0.0393923	1.23605	0.072	0.035	1	Ppp4r3a
0.0395635	0.660933	0.113	0.066	1	Dpm1
0.0397914	-1.45758	0.011	0.035	1	Zfp236
0.0398086	1.00366	0.138	0.09	1	Pds5b
0.0398424	-1.00733	0.047	0.087	1	Zfp787
0.0399529	-0.975713	0.011	0.035	1	Slc33a1
0.0400196	1.71798	0.061	0.028	1	Esyt1
0.0402492	0.14583	0.041	0.014	1	C4b
0.0402749	1.07775	0.047	0.017	1	Usp48
0.0406504	0.226184	0.508	0.427	1	Ctsb
0.040678	0.813175	0.191	0.139	1	Cdh5
0.041445	-3.70181	0.006	0.024	1	Arl13b
0.0416542	-1.24974	0.022	0.052	1	Ddx47
0.0417053	-0.473048	0.229	0.302	1	Eif3i
0.0417254	0.803486	0.08	0.042	1	Zhx1
0.0418057	0.237648	0.398	0.333	1	Immt
0.0420709	-2.2129	0.006	0.024	1	Pam16l
0.0420889	-0.36303	0.262	0.344	1	Atl2
0.0420919	-0.617317	0.113	0.17	1	Hbp1
0.0424852	0.31744	0.282	0.222	1	Lamtor1
0.0425223	0.59932	0.124	0.076	1	Tubb5
0.0425712	0.780673	0.091	0.049	1	Plin5
0.0427048	-1.83046	0.006	0.024	1	Polr3b
0.042759	0.187984	0.87	0.868	1	Ndufb5
0.0427666	0.590002	0.124	0.076	1	Snrnp70
0.0427876	-0.615296	0.047	0.087	1	Igf1
0.0429179	3.07696	0.022	0.003	1	Acd
0.0429179	3.25311	0.022	0.003	1	Rap2a
0.0429179	2.73433	0.022	0.003	1	Fbxl12
0.0429179	3.32619	0.022	0.003	1	Slc26a6
0.0429179	-1.73237	0.006	0.024	1	Nfkbil1
0.0431319	2.97198	0.022	0.003	1	Mfap3
0.0431319	2.8277	0.022	0.003	1	Vipas39
0.0432895	1.74426	0.055	0.024	1	Ncstn
0.0433468	2.63553	0.022	0.003	1	Ophn1
0.0433468	3.11213	0.022	0.003	1	Ppp1r14a
0.0433468	2.64784	0.022	0.003	1	Zdhhc14
0.0435626	2.56629	0.022	0.003	1	Ubox5
0.0435626	2.8571	0.022	0.003	1	Hycc1
0.0435626	2.8054	0.022	0.003	1	Ret
0.0437674	0.654509	0.108	0.062	1	Elf2
0.0437732	0.826519	0.155	0.104	1	Ash1l
0.0437793	2.43482	0.022	0.003	1	Cdkl2
0.0437793	2.53478	0.022	0.003	1	Nudt16
0.0437793	2.5127	0.022	0.003	1	Fyb
0.0438515	-0.759727	0.044	0.083	1	Rrm2b
0.043954	0.910091	0.066	0.031	1	Gna13
0.0439969	2.55691	0.022	0.003	1	Zfp800
0.044012	0.805816	0.066	0.031	1	Fabp5
0.0441036	-0.512222	0.24	0.309	1	Mapkapk2
0.0443154	-1.1243	0.025	0.056	1	Bloc1s2
0.0443665	0.919625	0.146	0.097	1	Asb16
0.0444323	0.805437	0.102	0.059	1	Tut7
0.0447716	0.228805	0.633	0.58	1	Serbp1
0.0449394	-1.851	0.014	0.038	1	Zfp280b
0.0450901	1.28487	0.061	0.028	1	Mob1a
0.0452908	-0.716812	0.083	0.135	1	Fgfr1
0.0453118	-0.832322	0.055	0.097	1	Mtfr1
0.0455831	4.2152	0.014	0	1	Plcb1
0.0455831	4.1442	0.014	0	1	Ptgs1
0.0455831	4.9286	0.014	0	1	Inafm2
0.0455831	4.00957	0.014	0	1	Tubgcp4
0.0455831	3.90375	0.014	0	1	Gja5
0.0455831	4.73166	0.014	0	1	Mttp
0.0455831	3.74224	0.014	0	1	Sync
0.0455831	3.93586	0.014	0	1	Fzd1
0.0455831	3.96067	0.014	0	1	Sox5
0.0455831	4.81444	0.014	0	1	Stambp
0.0455831	4.41919	0.014	0	1	Cln3
0.0455831	4.08261	0.014	0	1	Lins1
0.0455831	4.15708	0.014	0	1	Trim34a
0.0455831	4.5075	0.014	0	1	Map7
0.0455831	3.88567	0.014	0	1	Cyp4v3
0.0455831	4.21312	0.014	0	1	Cmip
0.0455831	4.16601	0.014	0	1	Arv1
0.0455831	4.40899	0.014	0	1	Rbp1
0.0455831	4.1119	0.014	0	1	Myo1e
0.0455831	3.99085	0.014	0	1	St6galnac2
0.0455831	4.41933	0.014	0	1	Axin2
0.0455831	4.23209	0.014	0	1	Sgsm2
0.0455831	3.99155	0.014	0	1	Omd
0.0455831	4.61307	0.014	0	1	Serpina3n
0.0455831	4.20082	0.014	0	1	Cep170b
0.0455831	4.1303	0.014	0	1	Ahnak2
0.0455831	4.52877	0.014	0	1	Baz1a
0.0455831	4.40145	0.014	0	1	Arfgap3
0.0455831	3.51391	0.014	0	1	Tmem45a
0.0455831	4.314	0.014	0	1	St6gal1
0.0455831	4.20045	0.014	0	1	Trim10
0.0458371	-0.625548	0.041	0.08	1	Med31
0.0459533	-1.71876	0.014	0.038	1	Gbp7
0.0459648	1.10869	0.061	0.028	1	Alad
0.0462242	0.595972	0.296	0.247	1	Psmd12
0.046353	-0.821127	0.025	0.056	1	Luzp1
0.0463538	-0.766086	0.058	0.101	1	Jak2
0.0464102	-0.678295	0.113	0.17	1	Flcn
0.0464741	0.548364	0.221	0.163	1	Hadh
0.046609	-0.371149	0.077	0.128	1	Lman1
0.0468129	-2.15477	0.014	0.038	1	Enho
0.0468263	-0.306273	0.077	0.125	1	Senp6
0.0470065	-1.11745	0.028	0.059	1	Scamp1
0.0471898	-0.917528	0.025	0.056	1	Timmdc1
0.0477811	0.948234	0.075	0.038	1	Znhit3
0.0478622	-1.33832	0.014	0.038	1	Npnt
0.0478706	0.502755	0.262	0.201	1	Canx
0.0479734	1.76458	0.05	0.021	1	Tbk1
0.0479869	-0.518071	0.122	0.177	1	Pcnp
0.0480282	-0.995832	0.028	0.059	1	Lats2
0.0481253	0.417072	0.279	0.222	1	Cav1
0.0481658	0.645592	0.055	0.024	1	Hexb
0.0482027	-3.12577	0.017	0.042	1	Myl3
0.0483331	0.961698	0.088	0.049	1	Mfap5
0.0484237	0.344959	0.127	0.08	1	Rrbp1
0.0484836	1.16165	0.075	0.038	1	Prpf38b
0.0484942	0.228281	0.669	0.622	1	Eef2
0.0485576	1.78088	0.05	0.021	1	Polr3c
0.0487046	1.84432	0.05	0.021	1	Crhr2
0.0487282	0.90134	0.083	0.045	1	Clec3b
0.048918	0.70057	0.127	0.08	1	Pcnt
0.048998	0.285703	0.193	0.135	1	Mustn1
0.0492544	-0.555437	0.102	0.156	1	Ngly1
0.0493043	-0.955132	0.03	0.062	1	Hsf1
0.0494451	1.38567	0.05	0.021	1	Rbmxl1
0.0495022	0.417786	0.122	0.076	1	Arpc1b
0.0496446	-1.07088	0.086	0.132	1	Lonp1
0.0496462	0.371596	0.373	0.316	1	Wwp1
0.0496661	0.230287	0.674	0.632	1	Ptp4a3
0.0497417	0.681041	0.083	0.045	1	Brix1
0.0497474	0.18359	0.588	0.521	1	Suclg1
0.0497661	0.571449	0.124	0.08	1	Epm2a
0.0502866	2.70906	0.028	0.007	1	Sin3a
0.0502866	3.01335	0.028	0.007	1	Ccl8
0.0504777	-0.386345	0.224	0.299	1	Msrb3
0.0504988	2.34991	0.028	0.007	1	Aoc3
0.0505723	-1.04815	0.014	0.038	1	Top3b
0.0506594	-0.418654	0.337	0.413	1	H2bc4
0.0507014	-0.689923	0.066	0.111	1	Tnfaip2
0.0508288	0.88237	0.061	0.028	1	Xrn2
0.0508674	-0.52926	0.055	0.097	1	Eif2b1
0.0509058	-1.31634	0.033	0.066	1	Hscb
0.05095	-0.488331	0.215	0.281	1	Mfn1
0.0511332	-0.884848	0.028	0.059	1	Ip6k3
0.0511511	-0.221805	0.287	0.372	1	Dlat
0.051162	0.621305	0.262	0.208	1	Psenen
0.051355	2.24007	0.028	0.007	1	Smarcd2
0.0514148	1.28863	0.05	0.021	1	Ccl9
0.051593	0.179854	0.796	0.781	1	Mb
0.0516521	1.61126	0.064	0.031	1	Itm2c
0.0517877	2.22478	0.028	0.007	1	Ccne2
0.0519042	-0.70499	0.18	0.247	1	Arl1
0.0520051	1.76763	0.028	0.007	1	Dnajc17
0.0520051	1.46242	0.028	0.007	1	Cd52
0.0520051	1.91512	0.028	0.007	1	Taf1c
0.0520051	1.16964	0.028	0.007	1	Pla1a
0.0520083	-3.97224	0	0.01	1	Ildr2
0.0520083	-4.2053	0	0.01	1	Tnfaip6
0.0520083	-5.00901	0	0.01	1	Mapk8ip1
0.0520083	-5.09569	0	0.01	1	Armcx1
0.0520083	-3.98682	0	0.01	1	Gemin8
0.0520083	-3.96324	0	0.01	1	Ifi44
0.0520083	-3.64787	0	0.01	1	Zgrf1
0.0520083	-4.65439	0	0.01	1	Tifa
0.0520083	-3.74426	0	0.01	1	Sema4a
0.0520083	-4.19381	0	0.01	1	Gstm7
0.0520083	-4.23733	0	0.01	1	Zfp37
0.0520083	-3.57002	0	0.01	1	9430015G10Rik
0.0520083	-3.79507	0	0.01	1	Zbtb5
0.0520083	-3.80366	0	0.01	1	Aacs
0.0520083	-3.55194	0	0.01	1	Trappc14
0.0520083	-4.572	0	0.01	1	Nsg1
0.0520083	-3.38655	0	0.01	1	Agbl5
0.0520083	-4.70015	0	0.01	1	Foxp2
0.0520083	-5.24266	0	0.01	1	Mkrn2os
0.0520083	-3.78255	0	0.01	1	Gdpgp1
0.0520083	-3.97089	0	0.01	1	Zfp61
0.0520083	-4.1726	0	0.01	1	Fadd
0.0520083	-4.48276	0	0.01	1	Kcnq1
0.0520083	-3.62526	0	0.01	1	Izumo4
0.0520083	-4.08939	0	0.01	1	Erich1
0.0520083	-3.7743	0	0.01	1	Cers1
0.0520083	-4.32748	0	0.01	1	1700030K09Rik
0.0520083	-4.17548	0	0.01	1	Adamts15
0.0520083	-3.58376	0	0.01	1	Dmxl2
0.0520083	-4.06797	0	0.01	1	Smad6
0.0520083	-4.13571	0	0.01	1	Natd1
0.0520083	-3.70875	0	0.01	1	Flt4
0.0520083	-3.5677	0	0.01	1	Myh8
0.0520083	-4.49908	0	0.01	1	Fscn2
0.0520083	-4.00482	0	0.01	1	Ctc1
0.0520083	-4.66609	0	0.01	1	Cks2
0.0520083	-4.03354	0	0.01	1	Nim1k
0.0520083	-3.93214	0	0.01	1	Gm3604
0.0520083	-3.90751	0	0.01	1	Zfp935
0.0520083	-3.93191	0	0.01	1	Rtl6
0.0520083	-4.71579	0	0.01	1	Alg12
0.0520083	-3.8278	0	0.01	1	Map3k13
0.0520083	-5.94175	0	0.01	1	Daam2
0.0520083	-4.62309	0	0.01	1	Nthl1
0.0520083	-4.05265	0	0.01	1	Tiam2
0.0520083	-3.94493	0	0.01	1	Fam13b
0.0520083	-4.03225	0	0.01	1	Ifit2
0.0520083	-4.70422	0	0.01	1	Cdc42bpg
0.0522173	1.01895	0.108	0.066	1	Nufip2
0.0522234	1.50044	0.028	0.007	1	Ints11
0.0523993	-1.38248	0.039	0.073	1	Rabep2
0.0524424	2.13382	0.028	0.007	1	Arap1
0.0525506	-1.84962	0.017	0.042	1	Ntmt1
0.0526612	-1.50188	0.039	0.073	1	Atad3a
0.0526699	2.37746	0.033	0.01	1	Sirpa
0.0526942	-0.589672	0.091	0.142	1	Pstk
0.0527605	-2.83041	0.003	0.017	1	Panx1
0.0528294	0.62373	0.13	0.083	1	Cox16
0.0528368	1.72244	0.044	0.017	1	Tstd3
0.0529122	1.86987	0.039	0.014	1	Rint1
0.0530067	-0.677379	0.086	0.135	1	Scrn3
0.0530717	-2.49401	0.003	0.017	1	Dnm1
0.0530717	-3.5215	0.003	0.017	1	Nfxl1
0.0530717	-2.95668	0.003	0.017	1	Gpat3
0.0530717	-3.06288	0.003	0.017	1	Llgl2
0.0530717	-2.74077	0.003	0.017	1	Scin
0.0530938	1.827	0.039	0.014	1	Med17
0.0530938	-1.68642	0.017	0.042	1	Cbwd1
0.0532467	-0.851578	0.033	0.066	1	Riok2
0.0532648	2.42594	0.033	0.01	1	Fyn
0.0533064	0.561834	0.13	0.083	1	Lias
0.0533844	-2.429	0.003	0.017	1	Pbx3
0.0533844	-2.52572	0.003	0.017	1	Gbp4
0.0533844	-2.65115	0.003	0.017	1	Mettl2
0.0533844	-3.20859	0.003	0.017	1	Serinc5
0.0533844	-2.58944	0.003	0.017	1	Zfp119a
0.0534497	0.715767	0.204	0.156	1	Setd3
0.0535428	-0.227728	0.738	0.767	1	Tmem38a
0.0535647	-0.528159	0.055	0.097	1	Popdc2
0.0535655	-0.361726	0.329	0.424	1	H2az1
0.0536986	-2.31753	0.003	0.017	1	Recql
0.0536986	-2.41031	0.003	0.017	1	Slc2a3
0.0536986	-2.63687	0.003	0.017	1	Lrrc51
0.0536986	-2.62579	0.003	0.017	1	Dapk1
0.0537378	1.07094	0.16	0.115	1	Smarca5
0.0538252	1.8852	0.039	0.014	1	Parp8
0.0538252	-1.14369	0.017	0.042	1	Cox5b-ps
0.0538456	1.28018	0.064	0.031	1	Cfh
0.0538531	1.66667	0.044	0.017	1	Ccdc73
0.0538738	-0.256173	0.605	0.688	1	Prdx1
0.0539943	0.624203	0.221	0.17	1	Mcl1
0.0540143	-2.13562	0.003	0.017	1	Polg2
0.0541941	1.68428	0.039	0.014	1	Pex16
0.0541941	1.70354	0.039	0.014	1	Grk6
0.0542221	0.106863	0.028	0.007	1	Sh2d3c
0.0542689	1.70587	0.033	0.01	1	Kin
0.0542689	2.04817	0.033	0.01	1	Emilin1
0.0543316	-1.86565	0.003	0.017	1	Mfsd4b1
0.0543316	-1.74716	0.003	0.017	1	H2ax
0.0543316	-1.46759	0.003	0.017	1	Cenpk
0.0543316	-1.29204	0.003	0.017	1	Prdm15
0.0543316	-1.55805	0.003	0.017	1	Nt5c2
0.0545397	1.23743	0.044	0.017	1	Ybey
0.0545651	1.73429	0.039	0.014	1	Tshz2
0.0547144	-0.851863	0.055	0.094	1	Rcan2
0.0547569	-0.634894	0.086	0.135	1	Uba3
0.0547702	0.784673	0.141	0.094	1	Llph
0.0548857	1.46348	0.044	0.017	1	Foxp1
0.0548857	1.48601	0.044	0.017	1	Echdc1
0.0549657	0.359093	0.337	0.274	1	Lsm6
0.0551419	1.76403	0.058	0.028	1	Ccnd2
0.0552413	-0.816923	0.033	0.066	1	Map2k5
0.055253	-2.27397	0.008	0.028	1	Fam229b
0.0552887	1.66346	0.033	0.01	1	Mturn
0.0553429	-0.294874	0.05	0.09	1	Creld1
0.0554447	0.733042	0.113	0.069	1	C1qtnf4
0.0555492	0.928424	0.077	0.042	1	Mreg
0.0558111	-0.967998	0.047	0.083	1	Btg1
0.0558603	-0.668874	0.191	0.253	1	Gmpr
0.0560285	-1.45998	0.039	0.073	1	Anapc1
0.056088	0.572698	0.133	0.087	1	Xbp1
0.0562166	-0.662166	0.008	0.028	1	Lingo3
0.0562166	-1.84522	0.008	0.028	1	Fbxo25
0.0562166	-1.70833	0.008	0.028	1	Abhd6
0.0563896	0.865818	0.083	0.045	1	Mydgf
0.0563923	0.151431	0.434	0.354	1	Fhl1
0.0564409	-0.227117	0.776	0.792	1	Ak1
0.0566275	0.356721	0.492	0.448	1	Hadhb
0.0566445	0.498288	0.191	0.135	1	Arl6ip5
0.0567036	-1.48072	0.008	0.028	1	Loxl2
0.056724	0.154672	0.87	0.851	1	Gnas
0.0568098	-0.257766	0.155	0.219	1	Cops2
0.0568394	0.443176	0.099	0.059	1	Cd34
0.0569403	-0.303438	0.398	0.469	1	Smtnl2
0.0571199	0.467387	0.097	0.056	1	Pmp22
0.0572217	-0.850382	0.017	0.042	1	Hax1
0.0573444	-0.935786	0.036	0.069	1	Serp1
0.0574381	-0.497059	0.152	0.215	1	Wdr70
0.057472	0.338475	0.127	0.08	1	Nipbl
0.0575886	0.242634	0.033	0.01	1	Irgq
0.0577203	0.811563	0.044	0.017	1	Smad5
0.0579365	-1.15055	0.008	0.028	1	Plcg1
0.0579501	0.254003	0.276	0.212	1	Camk2a
0.0580969	0.473242	0.271	0.219	1	Gstm1
0.0582622	-0.177413	0.627	0.684	1	Klhl31
0.0583379	-0.417275	0.064	0.108	1	Reep1
0.058666	-1.00171	0.041	0.076	1	Scamp3
0.0590421	-0.313266	0.064	0.108	1	Nr4a3
0.0591361	0.40827	0.149	0.101	1	Eif2b4
0.0591383	0.34821	0.069	0.035	1	Tspan12
0.059428	-0.706339	0.039	0.073	1	Actr8
0.0599694	0.256382	0.622	0.566	1	Ftl1
0.0602141	0.487267	0.077	0.042	1	Ablim1
0.0602782	1.18548	0.08	0.045	1	Srxn1
0.0602782	1.32706	0.08	0.045	1	Kcnj8
0.0603458	-0.640969	0.033	0.066	1	Hsd11b1
0.0604067	-1.12012	0.019	0.045	1	Hlf
0.0604282	-0.414068	0.077	0.125	1	Rorc
0.0605776	0.844674	0.11	0.069	1	Rtn3
0.060639	0.945829	0.13	0.087	1	Myoc
0.0610907	-0.440466	0.149	0.208	1	H4c8
0.0611801	-1.05902	0.019	0.045	1	Atpaf2
0.0613805	0.781512	0.16	0.115	1	Gpihbp1
0.0615533	0.89553	0.086	0.049	1	Otud1
0.0616279	0.735113	0.097	0.059	1	Thrap3
0.0618602	-0.461771	0.157	0.219	1	Ankrd9
0.0619528	0.884918	0.086	0.049	1	Mphosph10
0.0621136	0.522457	0.331	0.274	1	Plac9
0.0622503	-0.7788	0.041	0.076	1	Zc3h11a
0.0623132	0.242612	0.657	0.628	1	Cops9
0.0623658	1.25954	0.058	0.028	1	Nde1
0.0627517	-0.577992	0.019	0.045	1	Ap5s1
0.0627754	0.558075	0.064	0.031	1	Ppp1r7
0.0629827	-0.168352	0.914	0.917	1	Cox5b
0.0635843	1.03997	0.072	0.038	1	Angptl2
0.0639544	0.431131	0.116	0.073	1	Tnfrsf12a
0.0639827	0.803198	0.086	0.049	1	Rhoj
0.0639885	-0.586486	0.135	0.194	1	Fam120a
0.0640815	1.07955	0.075	0.042	1	Gtf3c2
0.0642263	-0.421387	0.26	0.337	1	Svil
0.0642767	-1.47927	0.022	0.049	1	Acot7
0.0643841	-0.740971	0.124	0.177	1	Lgalsl
0.0646072	0.186846	0.331	0.271	1	Col3a1
0.0648844	1.1325	0.058	0.028	1	Ylpm1
0.065459	-0.285027	0.157	0.215	1	Dusp13
0.0655752	-0.671971	0.058	0.097	1	Smim14
0.0656843	-0.528237	0.075	0.118	1	Cav3
0.0658173	-0.570126	0.055	0.094	1	Bcat2
0.0660187	1.08209	0.08	0.045	1	Ddx46
0.0660377	0.676753	0.207	0.16	1	Ifitm2
0.0660378	1.21734	0.108	0.069	1	C1qa
0.0661698	-0.81163	0.066	0.108	1	Tex2
0.0661908	0.636059	0.122	0.08	1	Parp1
0.0664329	-0.829424	0.022	0.049	1	Tbc1d9b
0.066452	-2.243	0.011	0.031	1	Skic3
0.0665101	0.394988	0.149	0.101	1	Pkn2
0.0667091	-1.66087	0.011	0.031	1	Slc7a6os
0.0672316	-0.682409	0.022	0.049	1	Vps35l
0.0674855	-1.49444	0.011	0.031	1	Psen2
0.0674855	-1.38145	0.011	0.031	1	Zc3hav1
0.0676252	2.71627	0.019	0.003	1	Cysltr1
0.0676252	3.19112	0.019	0.003	1	Celsr2
0.0676252	2.565	0.019	0.003	1	Usp42
0.0676252	2.57986	0.019	0.003	1	Nr2c2ap
0.0676252	2.86341	0.019	0.003	1	Zfp960
0.0677927	-0.57559	0.066	0.108	1	Klf15
0.0679566	2.90737	0.019	0.003	1	Saal1
0.0679566	2.80161	0.019	0.003	1	Pknox2
0.0679566	2.83231	0.019	0.003	1	Cyb561
0.0679566	2.48619	0.019	0.003	1	Cpne8
0.0679928	0.854011	0.113	0.073	1	Atp6v0e
0.0680203	0.32504	0.345	0.292	1	Rnf7
0.0680922	-0.696661	0.108	0.156	1	Psme1
0.0682693	-1.36027	0.011	0.031	1	Rabepk
0.0682693	-1.89658	0.011	0.031	1	Kdm4c
0.0682693	-1.56519	0.011	0.031	1	Pola2
0.0682884	1.06776	0.052	0.024	1	Ccnd3
0.0682894	2.47449	0.019	0.003	1	Cfap418
0.0682894	2.63024	0.019	0.003	1	Ldb2
0.0682894	2.58022	0.019	0.003	1	Tada3
0.0682894	2.56207	0.019	0.003	1	Samd1
0.0682894	2.84714	0.019	0.003	1	Fam124a
0.0682894	2.71276	0.019	0.003	1	Atr
0.068451	-0.613224	0.066	0.108	1	Ap1ar
0.0686235	2.49352	0.019	0.003	1	Tmem185b
0.0686235	2.45463	0.019	0.003	1	Lrrc40
0.0686235	2.40487	0.019	0.003	1	Cidec
0.0686235	2.5836	0.019	0.003	1	Mtx3
0.0686421	-0.399539	0.052	0.09	1	Cpeb3
0.0688813	-0.390375	0.334	0.403	1	Hk2
0.0689589	2.33598	0.019	0.003	1	Rfc3
0.0690167	-0.365735	0.141	0.194	1	Mospd1
0.0690605	-1.81384	0.011	0.031	1	Tdrp
0.0692957	2.01969	0.019	0.003	1	Cybb
0.0692957	2.10992	0.019	0.003	1	Abr
0.0693066	-0.397889	0.24	0.309	1	Card19
0.0695922	-1.33177	0.011	0.031	1	Kdm5c
0.0695922	-1.49134	0.011	0.031	1	Kdm1b
0.0695922	-1.27872	0.011	0.031	1	Ubxn7
0.0696338	1.93757	0.019	0.003	1	Tcf7l1
0.0697185	0.211585	0.461	0.406	1	Tmem126a
0.0697834	-1.07088	0.03	0.059	1	Blzf1
0.0698593	-1.08608	0.011	0.031	1	Gpatch1
0.0698593	-1.35423	0.011	0.031	1	Mink1
0.0698866	0.12097	0.878	0.847	1	Myot
0.0699532	-1.14742	0.025	0.052	1	Mpv17l2
0.0699733	-0.194188	0.019	0.003	1	Arhgap44
0.0699936	1.0615	0.052	0.024	1	Gstz1
0.0702201	0.267817	0.155	0.108	1	Stk40
0.0703453	1.24798	0.047	0.021	1	Lrrc57
0.0705519	0.413705	0.199	0.149	1	Cxcl12
0.0706657	-0.878701	0.011	0.031	1	Rae1
0.0706657	-1.43746	0.011	0.031	1	Gfra1
0.0707701	-0.607563	0.122	0.174	1	Tmem59
0.0707795	0.885513	0.088	0.052	1	Irf2
0.0708654	-0.516924	0.309	0.375	1	Gpd1
0.0709361	-1.14889	0.011	0.031	1	Sox18
0.0710191	-0.430309	0.265	0.333	1	Mfn2
0.0710527	-1.1973	0.028	0.056	1	Abcb6
0.0710536	-0.866706	0.025	0.052	1	Mtmr1
0.0712319	0.344674	0.378	0.326	1	Aimp2
0.0713701	-0.72566	0.108	0.156	1	Mrpl3
0.07166	0.63095	0.146	0.101	1	Cdh13
0.0717842	1.39911	0.047	0.021	1	Dcaf5
0.0717949	-0.657963	0.138	0.191	1	Esd
0.0719013	-0.353812	0.047	0.083	1	Smad3
0.0722592	-0.197668	0.779	0.771	1	Ugp2
0.0726718	1.71009	0.041	0.017	1	Rnf4
0.0728266	1.16972	0.047	0.021	1	Ints14
0.0730474	-0.337383	0.282	0.354	1	Prdx3
0.0731422	0.606324	0.119	0.076	1	Nherf2
0.0732658	0.888726	0.124	0.083	1	Osbpl1a
0.0733731	-0.200685	0.202	0.278	1	Aldh6a1
0.0736445	0.635298	0.152	0.108	1	Cdc42ep3
0.0737676	-0.19894	0.425	0.514	1	Naa50
0.0738814	1.19005	0.047	0.021	1	Mtmr10
0.0740215	4.20654	0.011	0	1	Rab29
0.0740215	3.84193	0.011	0	1	Tmem81
0.0740215	3.76026	0.011	0	1	Map2
0.0740215	4.22898	0.011	0	1	Ass1
0.0740215	4.44842	0.011	0	1	Cdc25b
0.0740215	3.76126	0.011	0	1	Zfp971
0.0740215	3.77684	0.011	0	1	Gm14403
0.0740215	3.94563	0.011	0	1	Ttc21b
0.0740215	3.89407	0.011	0	1	Tbc1d8b
0.0740215	4.1829	0.011	0	1	Reps2
0.0740215	4.24282	0.011	0	1	Olfml3
0.0740215	4.01047	0.011	0	1	Exo5
0.0740215	3.67241	0.011	0	1	Bach2
0.0740215	3.88691	0.011	0	1	Foxd3
0.0740215	3.74489	0.011	0	1	Cds1
0.0740215	4.47775	0.011	0	1	Ift81
0.0740215	3.82301	0.011	0	1	Srd5a3
0.0740215	3.83957	0.011	0	1	Arhgef5
0.0740215	3.84477	0.011	0	1	Mmrn1
0.0740215	4.0895	0.011	0	1	Zfp629
0.0740215	3.76936	0.011	0	1	Trappc6a
0.0740215	4.14792	0.011	0	1	Zfp790
0.0740215	4.90168	0.011	0	1	Lrp3
0.0740215	4.10208	0.011	0	1	Kctd13
0.0740215	4.10724	0.011	0	1	Hk1
0.0740215	4.04591	0.011	0	1	Fgd6
0.0740215	4.65336	0.011	0	1	Mmp19
0.0740215	3.95254	0.011	0	1	Poc1b
0.0740215	3.72609	0.011	0	1	Pard6a
0.0740215	3.81995	0.011	0	1	Slc10a7
0.0740215	3.95405	0.011	0	1	Helt
0.0740215	3.60321	0.011	0	1	Adat1
0.0740215	3.83874	0.011	0	1	Cx3cl1
0.0740215	3.94063	0.011	0	1	Fut10
0.0740215	4.0756	0.011	0	1	Slc38a7
0.0740215	4.01658	0.011	0	1	Lrrc25
0.0740215	3.84313	0.011	0	1	Haus8
0.0740215	3.69908	0.011	0	1	Epsti1
0.0740215	3.68714	0.011	0	1	Gdf10
0.0740215	3.6919	0.011	0	1	Hmgn3
0.0740215	3.66838	0.011	0	1	Sema3b
0.0740215	4.06763	0.011	0	1	Plscr2
0.0740215	3.69256	0.011	0	1	Slc36a4
0.0740215	3.85022	0.011	0	1	Shfl
0.0740215	4.19861	0.011	0	1	Tle3
0.0740215	4.08262	0.011	0	1	Ice2
0.0740215	3.58755	0.011	0	1	Acy1
0.0740215	4.72915	0.011	0	1	Myrip
0.0740215	3.65239	0.011	0	1	Atp2a3
0.0740215	4.43096	0.011	0	1	Samd14
0.0740215	3.50482	0.011	0	1	Engase
0.0740215	3.43959	0.011	0	1	Cdr2l
0.0740215	4.4496	0.011	0	1	Limd2
0.0740215	4.02956	0.011	0	1	Unc119
0.0740215	3.99214	0.011	0	1	Xylt2
0.0740215	3.52923	0.011	0	1	Foxc1
0.0740215	3.99557	0.011	0	1	Dus4l
0.0740215	3.995	0.011	0	1	Rin3
0.0740215	4.37101	0.011	0	1	Prkd1
0.0740215	3.68123	0.011	0	1	Slc4a8
0.0740215	4.50122	0.011	0	1	Csf2rb
0.0740215	4.02998	0.011	0	1	Rac2
0.0740215	4.25231	0.011	0	1	Sybu
0.0740215	3.76169	0.011	0	1	Clcn2
0.0740215	3.72317	0.011	0	1	Rogdi
0.0740215	3.95152	0.011	0	1	Rpusd1
0.0740215	3.65179	0.011	0	1	Pik3ap1
0.0740215	4.02899	0.011	0	1	Sorcs1
0.0742139	0.139152	0.55	0.507	1	Dnajc19
0.0742746	-0.511157	0.077	0.122	1	Naa10
0.0744141	-1.28017	0.033	0.062	1	Bcas3
0.0744153	0.402107	0.097	0.059	1	Cyb5r4
0.0746053	0.306412	0.37	0.316	1	Eif3j1
0.0746112	-0.912004	0.028	0.056	1	Fiz1
0.07465	0.972168	0.061	0.031	1	Zc3h8
0.0746609	-0.191076	0.055	0.094	1	Aasdhppt
0.0747192	-0.369736	0.312	0.392	1	Hipk3
0.0747253	0.683542	0.122	0.08	1	Clcn4
0.0748212	-0.911112	0.05	0.083	1	Rxrb
0.0748999	0.179335	0.848	0.809	1	Mdh2
0.0749632	-0.418058	0.058	0.097	1	Arhgap20
0.0750373	-0.164672	0.953	0.944	1	Atp5b
0.0751689	-1.12021	0.033	0.062	1	Commd6
0.0752562	-1.02642	0.036	0.066	1	Ankrd49
0.0753586	-1.1506	0.033	0.062	1	Cacul1
0.0754755	-1.94057	0.014	0.035	1	Kalrn
0.0756631	0.672014	0.149	0.104	1	Nfia
0.0757077	-0.561203	0.268	0.33	1	Timm17a
0.0758006	0.321994	0.517	0.479	1	Hspb1
0.0758292	-0.65132	0.028	0.056	1	Zbtb41
0.0758292	-0.786985	0.028	0.056	1	Polr2h
0.0760253	1.90408	0.036	0.014	1	Zbtb7b
0.0760849	-1.37466	0.03	0.059	1	Tgfb3
0.0760882	-0.983341	0.069	0.108	1	Nrbp1
0.0760889	2.46208	0.025	0.007	1	Arhgef18
0.0760957	1.39192	0.041	0.017	1	Zdhhc4
0.0761324	-0.513085	0.152	0.208	1	Sppl2a
0.0762522	-0.480655	0.122	0.177	1	Mrpl22
0.0762772	1.88551	0.036	0.014	1	Glmn
0.0764448	0.742267	0.144	0.101	1	Wbp4
0.0766502	-1.02664	0.028	0.056	1	Bag2
0.0767138	2.25044	0.025	0.007	1	Clmp
0.0767138	2.51245	0.025	0.007	1	Ckb
0.0769062	0.453292	0.191	0.146	1	Sf3b1
0.0769681	0.802448	0.108	0.069	1	Mrps30
0.0770278	2.30381	0.025	0.007	1	D2hgdh
0.0772998	0.405882	0.144	0.097	1	Lmod2
0.0773428	2.09109	0.025	0.007	1	Sumf1
0.0773428	2.19411	0.025	0.007	1	Strn
0.0773544	-2.34104	0.014	0.035	1	Dtx3l
0.0775328	-0.267688	0.155	0.215	1	Dram2
0.0775465	1.71099	0.036	0.014	1	Tdp2
0.0775466	0.807072	0.133	0.09	1	Ankrd11
0.0776067	-2.1177	0.006	0.021	1	Ears2
0.0776589	2.29126	0.025	0.007	1	Ago3
0.0778024	2.0403	0.036	0.014	1	Elovl5
0.0778601	-0.707078	0.033	0.062	1	Btbd2
0.0778982	-1.45125	0.014	0.035	1	Ppp1r15b
0.0779693	-0.815958	0.097	0.142	1	Cox19
0.0780862	0.604262	0.13	0.087	1	Esf1
0.0782768	2.18356	0.03	0.01	1	Sertad1
0.0782943	1.95715	0.025	0.007	1	Taf1a
0.0782943	2.03242	0.025	0.007	1	Pym1
0.0783856	-0.368711	0.204	0.267	1	Stat5b
0.0784487	0.688875	0.047	0.021	1	Ncbp2
0.0786027	0.944893	0.108	0.069	1	Cnot8
0.0786054	-0.459993	0.102	0.149	1	Parp3
0.0786493	-0.89612	0.064	0.101	1	Msl3
0.0787197	-1.32076	0.014	0.035	1	Nek6
0.0787238	-1.87611	0.006	0.021	1	Tmem120b
0.0787238	-1.81941	0.006	0.021	1	Crlf2
0.0787921	-1.02293	0.041	0.073	1	Rhot1
0.0789339	1.96603	0.025	0.007	1	Nipal3
0.0789687	0.41963	0.32	0.271	1	Dnajc21
0.0789728	0.548587	0.069	0.038	1	Rnf44
0.0789969	1.46228	0.055	0.028	1	Dis3l
0.0790989	-0.697739	0.03	0.059	1	Vps72
0.0790991	-1.67228	0.006	0.021	1	Entpd6
0.0790991	-1.3779	0.006	0.021	1	Ift80
0.0790991	-1.28181	0.006	0.021	1	Erlin2
0.0790991	-2.25766	0.006	0.021	1	Twist1
0.0791299	1.9291	0.03	0.01	1	Dap
0.0791299	1.95468	0.03	0.01	1	Gpsm3
0.0791493	0.760186	0.157	0.115	1	Uso1
0.0792002	-1.22016	0.036	0.066	1	Slc35e4
0.0792553	1.74468	0.025	0.007	1	Ube2t
0.0792553	0.861848	0.025	0.007	1	Stk24
0.0792712	-1.13945	0.014	0.035	1	Zfp949
0.0793524	1.74666	0.036	0.014	1	Rgs10
0.0794758	-1.64122	0.006	0.021	1	Il1r1
0.0794758	-1.64513	0.006	0.021	1	Tab3
0.0795777	1.63289	0.025	0.007	1	Slc35d1
0.0797014	0.768234	0.174	0.132	1	Ube2m
0.079854	-1.93635	0.006	0.021	1	Grk3
0.079854	-1.89047	0.006	0.021	1	Zfp235
0.0799012	1.89289	0.025	0.007	1	Ccdc146
0.0799012	1.16865	0.025	0.007	1	Icam2
0.0799932	1.02631	0.061	0.031	1	Angpt1
0.0801368	1.36834	0.036	0.014	1	Slc31a1
0.0802336	-1.3219	0.006	0.021	1	Mtfmt
0.0802336	-1.74987	0.006	0.021	1	Wdr81
0.0802822	0.35861	0.196	0.146	1	Ddx1
0.0803838	-1.20621	0.014	0.035	1	Slc35a3
0.0803997	1.35041	0.036	0.014	1	Snrnp35
0.0806147	-1.03581	0.006	0.021	1	Fam241a
0.0806639	-1.10835	0.014	0.035	1	Riox2
0.0807341	0.970695	0.099	0.062	1	Itgb6
0.080783	-0.309299	0.246	0.316	1	Fbxo40
0.0808589	1.71246	0.03	0.01	1	Gm14305
0.08115	1.53307	0.03	0.01	1	9930111J21Rik2
0.0813814	-1.05067	0.006	0.021	1	Zfp27
0.081442	1.87985	0.03	0.01	1	Arhgap23
0.0814581	1.47365	0.036	0.014	1	Rlf
0.0815326	-0.508389	0.16	0.219	1	Psmd11
0.0816213	0.334413	0.196	0.142	1	Crim1
0.0817244	1.39384	0.036	0.014	1	Atp2b4
0.0817244	1.43737	0.036	0.014	1	Sirt5
0.0817343	0.661422	0.122	0.08	1	Dhx32
0.0820975	0.939724	0.069	0.038	1	Plxnd1
0.0821551	-0.250848	0.436	0.51	1	Ghitm
0.0822026	0.455485	0.221	0.174	1	P4hb
0.0823613	-1.14517	0.014	0.035	1	Hexdc
0.082598	0.196512	0.334	0.288	1	Acat1
0.0828036	0.52152	0.193	0.146	1	Cul1
0.0828605	-0.630115	0.033	0.062	1	Hs6st1
0.0829706	0.242625	0.099	0.062	1	Qdpr
0.0830328	1.05396	0.11	0.073	1	Klf13
0.0830353	-1.35583	0.041	0.073	1	Rprd1b
0.0832403	0.399463	0.124	0.083	1	Rarres2
0.0835106	-0.52902	0.036	0.066	1	Plcl2
0.0836479	0.107511	0.972	0.962	1	Uqcr11
0.0837623	-0.93779	0.05	0.083	1	Tcim
0.0838923	-1.13535	0.044	0.076	1	Hook1
0.0838948	0.446046	0.113	0.073	1	Plaa
0.0839117	-0.632119	0.036	0.066	1	Tollip
0.0839414	0.489088	0.213	0.17	1	H2-D1
0.0839813	0.953991	0.086	0.052	1	Wasf2
0.0840837	-0.267657	0.086	0.132	1	Mtfp1
0.0841083	0.276046	0.03	0.01	1	Adipoq
0.0846188	-1.01374	0.033	0.062	1	Irf2bp1
0.0846694	-0.527009	0.014	0.035	1	Lsm10
0.0847552	0.336448	0.171	0.125	1	Dpt
0.0855135	0.565393	0.174	0.128	1	Adgrf5
0.0855318	-0.772846	0.036	0.066	1	Tbc1d7
0.0855426	-0.763491	0.05	0.083	1	Rragc
0.0855618	-0.648993	0.033	0.062	1	Mtf1
0.0856736	0.157908	0.826	0.792	1	Rtn4
0.0860081	0.975978	0.124	0.087	1	Zmym5
0.0860147	0.721821	0.122	0.08	1	Nae1
0.0861285	-0.29939	0.099	0.146	1	Itfg1
0.0862309	0.470743	0.262	0.219	1	Bckdk
0.0863035	-0.633523	0.064	0.101	1	Crot
0.0863063	0.21127	0.539	0.486	1	Hmgb1
0.0863617	-1.26974	0.017	0.038	1	Eaf1
0.0863617	-1.38384	0.017	0.038	1	Rnf157
0.0863825	0.280693	0.086	0.052	1	Sec31a
0.0866198	0.852758	0.055	0.028	1	Vps53
0.086641	-1.4473	0.017	0.038	1	Ints8
0.0867218	-0.613974	0.08	0.122	1	Sort1
0.0867704	-0.665861	0.039	0.069	1	Ptcd2
0.0868558	-0.468678	0.171	0.226	1	Myo18b
0.0871636	1.24263	0.064	0.035	1	Alyref
0.087177	-0.632902	0.036	0.066	1	Dcaf13
0.0871814	0.466603	0.188	0.142	1	Ubxn2a
0.0873739	-0.727008	0.039	0.069	1	Ergic1
0.0875778	0.35237	0.193	0.142	1	Araf
0.0877653	-1.31734	0.017	0.038	1	Zfp710
0.0878005	-0.602647	0.036	0.066	1	Ikzf2
0.0879835	1.1798	0.064	0.035	1	Nudt7
0.0881181	-0.789851	0.033	0.062	1	Pcx
0.0883037	1.33092	0.05	0.024	1	Gdi1
0.0883688	-0.769555	0.075	0.115	1	Elavl1
0.0883725	0.320956	0.34	0.295	1	Son
0.0883737	0.103215	0.061	0.031	1	Trub2
0.0884912	0.315899	0.298	0.253	1	Psmc2
0.0886163	-1.10779	0.017	0.038	1	Psph
0.0888477	-0.618693	0.036	0.066	1	Rhobtb2
0.0892251	1.14771	0.064	0.035	1	Tyrobp
0.089234	1.00465	0.077	0.045	1	Cflar
0.0895052	-0.602969	0.047	0.08	1	Ext2
0.089991	-0.38694	0.196	0.26	1	Nr1d2
0.0900261	0.511932	0.091	0.056	1	Smc1a
0.0900494	-1.02083	0.017	0.038	1	Snai3
0.0902332	-0.518005	0.215	0.274	1	Jtb
0.0902979	-1.31009	0.019	0.042	1	Tmem177
0.0905715	0.351639	0.257	0.215	1	Srrm2
0.0905809	-0.606717	0.044	0.076	1	Polr1f
0.0906278	-0.503871	0.017	0.038	1	Crtc3
0.0908199	0.63858	0.21	0.163	1	Top1
0.0912604	-0.612001	0.041	0.073	1	Gstp2
0.091501	-0.688354	0.017	0.038	1	Fn3k
0.0920869	-0.790182	0.017	0.038	1	Ciz1
0.0921793	1.44119	0.058	0.031	1	Atxn7
0.0927596	-0.436223	0.227	0.295	1	Art3
0.0927901	-1.67444	0.019	0.042	1	Tmem251
0.0928726	0.822728	0.05	0.024	1	Magohb
0.0929124	0.265624	0.301	0.26	1	Kpna4
0.0929923	-0.219666	0.188	0.247	1	Lypla1
0.0930345	0.759025	0.064	0.035	1	Nip7
0.0930704	-1.24814	0.019	0.042	1	Acox3
0.093145	-0.352768	0.348	0.406	1	Oxct1
0.0932678	-0.65184	0.017	0.038	1	Mbtd1
0.0933514	-1.27483	0.019	0.042	1	Cog5
0.093352	-0.500329	0.08	0.122	1	Insr
0.0934195	0.993053	0.088	0.056	1	Oplah
0.0934834	-0.201315	0.779	0.792	1	Ndrg2
0.0935417	0.819617	0.133	0.094	1	Ythdf3
0.0940585	0.263111	0.42	0.365	1	Eif3e
0.094119	-1.44085	0.022	0.045	1	Heatr5a
0.0942596	-0.999958	0.102	0.142	1	Phf5a
0.0945286	0.254749	0.508	0.451	1	Ube2d3
0.0951064	0.254725	0.044	0.021	1	Hars2
0.0953373	-0.987597	0.019	0.042	1	Snx4
0.0955559	0.258218	0.55	0.503	1	Coq8a
0.0958016	0.49416	0.182	0.135	1	Actr10
0.0958615	0.456892	0.337	0.295	1	Serinc1
0.0958984	0.687542	0.185	0.142	1	Cope
0.0959718	-2.49113	0.008	0.024	1	Cdkn2b
0.0960896	0.593581	0.152	0.111	1	Ltbp4
0.0963001	-0.374825	0.345	0.41	1	Ppp3cb
0.0963556	-0.557496	0.155	0.208	1	Ide
0.0964872	-1.37872	0.019	0.042	1	Mtrf1
0.0967149	0.736281	0.202	0.163	1	Hhatl
0.0967764	-0.771109	0.019	0.042	1	Morc3
0.0971535	-0.557258	0.097	0.139	1	Metap1
0.0971879	-0.419048	0.047	0.08	1	Kif13a
0.0974918	0.163543	0.395	0.34	1	Rbx1
0.0976786	-1.1333	0.022	0.045	1	Zcchc10
0.0977417	0.277021	0.069	0.038	1	Mier1
0.0977798	-0.342898	0.138	0.191	1	Ndufaf4
0.0977961	1.39016	0.044	0.021	1	Zbtb8os
0.0978062	0.387909	0.221	0.174	1	Nap1l1
0.0979565	-1.92624	0.008	0.024	1	Prorp
0.098003	-0.584527	0.069	0.108	1	Ube3c
0.0981435	0.314097	0.431	0.399	1	Pet100
0.0981763	0.236921	0.287	0.233	1	Cavin1
0.0981965	0.396093	0.309	0.274	1	Asb11
0.0982328	-0.660356	0.019	0.042	1	Ap3b1
0.0982403	0.867483	0.113	0.076	1	Myl9
0.0982929	-0.371116	0.21	0.264	1	Ddx3x
0.0983574	-1.69114	0.008	0.024	1	Cyp4f39
0.0984153	-0.552528	0.047	0.08	1	Itch
0.0985879	1.30283	0.066	0.038	1	Myadm
0.0986553	0.640362	0.05	0.024	1	Asxl2
0.0986935	0.113963	0.762	0.74	1	Bola3
0.0987482	-0.493151	0.055	0.09	1	Fhod3
0.0987953	-1.06224	0.022	0.045	1	Exoc1
0.0990448	0.31615	0.47	0.441	1	Smim11
0.0990761	0.741316	0.113	0.076	1	Nck1
0.0990832	0.778755	0.058	0.031	1	Plekhb1
0.0991301	-0.402973	0.064	0.101	1	Kctd15
0.099163	-1.57649	0.008	0.024	1	Utp20
0.0992153	-0.15073	0.309	0.389	1	Nol7
0.0994389	1.04208	0.044	0.021	1	Siah2
0.0996184	0.807889	0.097	0.062	1	Comt
0.0997958	1.24324	0.058	0.031	1	Znfx1
0.0999739	-1.54537	0.008	0.024	1	Grk5
0.0999739	-1.22007	0.008	0.024	1	Rnls
0.0999913	1.02312	0.044	0.021	1	Lrrc8a
0.100228	0.459689	0.122	0.083	1	Ddx21
0.100264	-0.476659	0.169	0.229	1	Neurl1a
0.100381	-1.53719	0.008	0.024	1	Sec22a
0.100384	1.12215	0.075	0.045	1	Lsm1
0.100407	0.866167	0.044	0.021	1	Fmo1
0.100512	1.0408	0.058	0.031	1	Gmfb
0.100567	0.338511	0.069	0.038	1	Srek1ip1
0.100577	0.941326	0.08	0.049	1	Alkbh7
0.100743	0.369702	0.271	0.222	1	Plpp3
0.10079	-1.11384	0.008	0.024	1	Diaph2
0.10079	-1.49676	0.008	0.024	1	Plxna1
0.10079	-1.50823	0.008	0.024	1	Etfbkmt
0.10079	-0.896544	0.008	0.024	1	Dus2
0.100808	-0.549916	0.05	0.083	1	Trappc8
0.100815	0.6751	0.064	0.035	1	Cirbp
0.100825	1.02472	0.044	0.021	1	Nsun4
0.100893	0.632234	0.213	0.174	1	Ipo13
0.1012	-1.69448	0.008	0.024	1	Dpp4
0.101235	-0.517098	0.091	0.132	1	Actr1b
0.101383	1.5883	0.044	0.021	1	Nol8
0.101504	-0.337188	0.052	0.087	1	Cited4
0.101533	-0.555364	0.113	0.16	1	Ivd
0.101612	-1.77851	0.008	0.024	1	Lyrm1
0.101625	-0.788923	0.088	0.128	1	Mlec
0.101716	1.06872	0.058	0.031	1	Zfp280d
0.102024	-1.23798	0.008	0.024	1	Tasp1
0.102024	-1.33138	0.008	0.024	1	Mcm7
0.102024	-1.50135	0.008	0.024	1	Mettl4
0.102024	-1.30298	0.008	0.024	1	Zfp438
0.102176	0.354223	0.155	0.111	1	Copb2
0.102495	-0.979151	0.022	0.045	1	Gse1
0.102495	-0.742471	0.022	0.045	1	Usp32
0.102495	-1.11794	0.022	0.045	1	Gramd3
0.102809	0.569719	0.058	0.031	1	Rpia
0.102854	-0.660701	0.008	0.024	1	Cptp
0.102854	-1.00491	0.008	0.024	1	Tmem216
0.103103	0.383942	0.13	0.09	1	U2surp
0.103184	-0.24897	0.624	0.681	1	Hjv
0.103358	0.939162	0.044	0.021	1	Tcf3
0.103358	1.16092	0.044	0.021	1	Thy1
0.103449	0.91125	0.075	0.045	1	Itpa
0.103689	-0.339287	0.008	0.024	1	Stxbp5
0.103734	1.0304	0.066	0.038	1	Nr1h2
0.103911	1.04575	0.058	0.031	1	Glmp
0.103914	-1.67807	0.028	0.052	1	Kat6a
0.103927	0.941214	0.044	0.021	1	Zfp330
0.104029	-0.178893	0.425	0.507	1	Sod2
0.104034	1.14878	0.058	0.031	1	Dazap1
0.104183	-1.37637	0.028	0.052	1	Smarcc1
0.104504	-0.441051	0.141	0.191	1	Mrpl11
0.104532	-0.807678	0.022	0.045	1	Trim44
0.104542	1.66187	0.039	0.017	1	Patl1
0.104587	-0.437495	0.182	0.24	1	Dlst
0.104651	1.16567	0.066	0.038	1	Nutf2-ps1
0.104666	-0.756687	0.069	0.108	1	Fcf1
0.104826	-0.650718	0.022	0.045	1	Plekhf2
0.104833	-0.394705	0.24	0.316	1	Rhoq
0.104843	-0.978312	0.025	0.049	1	Tst
0.10485	1.48891	0.039	0.017	1	Scarb1
0.104916	-0.208755	0.18	0.24	1	Pla2g7
0.104939	0.604534	0.174	0.132	1	Tmed5
0.105074	-1.47118	0.047	0.076	1	Cog4
0.105147	0.847499	0.058	0.031	1	Rif1
0.105345	-0.56587	0.072	0.108	1	Gadd45a
0.105691	0.432641	0.224	0.177	1	Dcaf11
0.105779	1.42039	0.039	0.017	1	Drg2
0.105805	1.19755	0.066	0.038	1	Knop1
0.105973	-1.29544	0.025	0.049	1	Bdh1
0.106042	0.805436	0.075	0.045	1	Chm
0.106091	1.51747	0.039	0.017	1	Ubfd1
0.106091	1.45973	0.039	0.017	1	Zfp51
0.106142	-2.5273	0.003	0.014	1	Gmds
0.106142	-3.80831	0.003	0.014	1	Hps6
0.10616	0.956493	0.097	0.062	1	C1qc
0.106369	0.156147	0.301	0.247	1	Swi5
0.106402	1.47365	0.039	0.017	1	Dpf3
0.106424	0.894481	0.091	0.059	1	Clybl
0.106435	0.259758	0.166	0.122	1	Hagh
0.106744	-2.23819	0.003	0.014	1	Aste1
0.106896	2.80148	0.017	0.003	1	Ntf3
0.106896	2.36381	0.017	0.003	1	Zdhhc13
0.106896	2.69325	0.017	0.003	1	C5ar1
0.106896	2.94826	0.017	0.003	1	Zfp958
0.106896	3.0292	0.017	0.003	1	Endod1
0.106896	2.56881	0.017	0.003	1	Klhdc8b
0.106896	2.62921	0.017	0.003	1	Tk1
0.106896	2.83303	0.017	0.003	1	Phf12
0.106896	2.71889	0.017	0.003	1	Tmem106a
0.106896	2.89946	0.017	0.003	1	Ppm1d
0.106896	3.10676	0.017	0.003	1	Idnk
0.106896	2.60743	0.017	0.003	1	Klf11
0.106896	2.4177	0.017	0.003	1	Fzd8
0.106999	0.672226	0.105	0.069	1	Hnrnpul1
0.107097	0.690013	0.213	0.174	1	Epb41
0.107349	-2.2312	0.003	0.014	1	Plagl2
0.107349	-2.38618	0.003	0.014	1	Irf8
0.107349	-2.38549	0.003	0.014	1	Cd276
0.107349	-2.12603	0.003	0.014	1	Etaa1
0.107349	-2.01864	0.003	0.014	1	Zfp729b
0.107349	-2.21102	0.003	0.014	1	Wdr27
0.107349	-1.79755	0.003	0.014	1	Igfals
0.107409	2.93241	0.017	0.003	1	Mcm3
0.107409	2.30694	0.017	0.003	1	Fam217b
0.107409	2.37756	0.017	0.003	1	Cdk14
0.107409	2.46252	0.017	0.003	1	Ero1a
0.107409	2.16681	0.017	0.003	1	Pou6f1
0.107409	2.55074	0.017	0.003	1	Hspa12a
0.107431	-0.34099	0.345	0.399	1	Tmod1
0.107551	0.602099	0.094	0.059	1	Phf3
0.107621	0.127334	0.823	0.795	1	Ndufb8
0.107923	2.71113	0.017	0.003	1	Sox13
0.107923	2.09135	0.017	0.003	1	Apold1
0.107923	2.36026	0.017	0.003	1	Gm10033
0.107923	2.34479	0.017	0.003	1	Exoc3l4
0.107923	2.4476	0.017	0.003	1	Cyth4
0.107923	2.42561	0.017	0.003	1	Zfp523
0.107923	2.32349	0.017	0.003	1	Dtx4
0.107957	-1.83016	0.003	0.014	1	Kctd18
0.107957	-1.71541	0.003	0.014	1	Sned1
0.107957	-1.91885	0.003	0.014	1	Ackr1
0.107957	-1.87771	0.003	0.014	1	Zfp64
0.107957	-2.14738	0.003	0.014	1	Tnfaip8l2
0.107957	-1.98799	0.003	0.014	1	B3galt6
0.107957	-1.96799	0.003	0.014	1	Casp3
0.107957	-1.80277	0.003	0.014	1	Fbxl22
0.107957	-2.02197	0.003	0.014	1	Wdr5b
0.107957	-1.88547	0.003	0.014	1	Itpr3
0.107974	-0.676602	0.025	0.049	1	Gtf3c1
0.107976	-1.43458	0.03	0.056	1	Sacm1l
0.108368	0.252987	0.141	0.101	1	Igfbp4
0.108415	0.545482	0.16	0.118	1	Creg1
0.10844	2.1125	0.017	0.003	1	Tfe3
0.10844	2.34884	0.017	0.003	1	Sap18b
0.10844	2.32852	0.017	0.003	1	Coil
0.10844	2.08759	0.017	0.003	1	Jade2
0.10844	2.11722	0.017	0.003	1	Cplane1
0.108441	-0.792397	0.061	0.094	1	Pcnx
0.108441	-0.707671	0.061	0.094	1	Tlk1
0.108461	-0.906323	0.05	0.08	1	Fut8
0.10851	1.24897	0.052	0.028	1	Exosc3
0.108567	-1.74136	0.003	0.014	1	Epb41l5
0.108567	-1.04958	0.003	0.014	1	Igfn1
0.108567	-1.44185	0.003	0.014	1	Nsdhl
0.108567	-1.70811	0.003	0.014	1	Nudt11
0.108567	-0.908681	0.003	0.014	1	Pola1
0.108567	-0.596509	0.003	0.014	1	Zfp423
0.108567	-1.77754	0.003	0.014	1	Nphp3
0.108567	-0.961818	0.003	0.014	1	Adcy3
0.108567	-0.649408	0.003	0.014	1	A930003A15Rik
0.108567	-1.23972	0.003	0.014	1	Ifit1
0.108716	-0.373781	0.249	0.309	1	Higd2a
0.108773	0.793096	0.097	0.062	1	Gfm2
0.108889	-0.46295	0.177	0.236	1	Atox1
0.108924	0.948428	0.039	0.017	1	Casp8ap2
0.108958	2.02345	0.017	0.003	1	Tmem167b
0.108958	1.90478	0.017	0.003	1	Htt
0.108958	1.95453	0.017	0.003	1	Tcaf1
0.108958	2.11523	0.017	0.003	1	Pwwp2b
0.108958	2.00599	0.017	0.003	1	Acot1
0.109003	0.442798	0.227	0.188	1	H2az2
0.109242	1.5004	0.039	0.017	1	Sod3
0.109242	1.06315	0.039	0.017	1	Zfyve21
0.109242	1.11964	0.039	0.017	1	Cdc42ep1
0.109393	-0.940719	0.028	0.052	1	Trps1
0.109425	-0.614227	0.099	0.142	1	Wfdc1
0.109435	0.536946	0.166	0.122	1	Thbs4
0.109435	0.727305	0.058	0.031	1	Nin
0.109478	1.75722	0.017	0.003	1	B3galt1
0.109478	1.54813	0.017	0.003	1	Cenpc1
0.109597	0.278524	0.174	0.128	1	Usp16
0.109626	-0.270018	0.055	0.09	1	Arntl
0.109721	0.753478	0.127	0.09	1	Mast2
0.109732	0.707635	0.11	0.076	1	Wapl
0.109802	0.94606	0.083	0.052	1	Ccl6
0.10987	0.583108	0.166	0.125	1	Gnb2
0.110001	1.43959	0.017	0.003	1	D3Ertd751e
0.110001	0.952447	0.017	0.003	1	Klk8
0.110001	1.61094	0.017	0.003	1	Katnip
0.110001	1.59788	0.017	0.003	1	Basp1
0.110224	-0.469152	0.022	0.045	1	Dgcr2
0.110298	-1.25121	0.033	0.059	1	C030006K11Rik
0.110397	-1.28403	0.03	0.056	1	Tmem100
0.110564	-0.443802	0.083	0.122	1	Trmt112
0.110846	1.48061	0.039	0.017	1	Sec16a
0.110885	-0.920592	0.025	0.049	1	Bet1l
0.110897	-0.903531	0.047	0.076	1	Noct
0.110989	-0.131233	0.155	0.215	1	Rmnd5a
0.111038	-0.674196	0.066	0.101	1	Ralgapa1
0.111296	0.920218	0.083	0.052	1	Col15a1
0.111453	-0.493261	0.022	0.045	1	Tjap1
0.111498	-0.243483	0.262	0.333	1	Klhl21
0.111641	1.52807	0.033	0.014	1	Sbf2
0.111656	0.648494	0.246	0.208	1	Itgb1
0.111693	0.347353	0.174	0.128	1	Tob2
0.111748	-0.476695	0.169	0.222	1	Phb2
0.111856	1.58433	0.061	0.035	1	Epn2
0.111867	-0.369656	0.21	0.271	1	Mrps16
0.11221	0.442751	0.122	0.083	1	Rhob
0.112267	0.829447	0.091	0.059	1	Ube2o
0.112503	-1.35896	0.028	0.052	1	Ireb2
0.112509	-0.335616	0.105	0.149	1	Cse1l
0.112585	1.40934	0.052	0.028	1	Abi3bp
0.112585	0.922273	0.052	0.028	1	Zbtb1
0.112585	0.983763	0.052	0.028	1	Senp5
0.1126	0.315866	0.436	0.403	1	Timm13
0.112676	-1.03367	0.033	0.059	1	Sc5d
0.112754	-0.228554	0.218	0.278	1	Cab39
0.112757	-1.09631	0.072	0.104	1	Galnt2
0.112991	0.193205	0.16	0.118	1	Otud6b
0.113141	0.616878	0.177	0.139	1	App
0.113363	-0.835165	0.028	0.052	1	Gtf2a1
0.113415	1.46258	0.033	0.014	1	Ints13
0.113435	0.476402	0.066	0.038	1	Ilf2
0.113553	-1.90097	0.011	0.028	1	Necap1
0.113858	-0.574574	0.025	0.049	1	Champ1
0.113965	-1.662	0.011	0.028	1	Gfpt2
0.113998	1.96783	0.028	0.01	1	Aplnr
0.114046	-0.797033	0.058	0.09	1	Stat3
0.114066	0.31338	0.334	0.285	1	Septin7
0.114198	-0.92801	0.052	0.083	1	Cpsf6
0.114407	1.30383	0.061	0.035	1	Cdkn1c
0.114586	-0.782001	0.039	0.066	1	Eif1ad
0.114596	-0.332506	0.146	0.198	1	Pcmt1
0.114631	0.36489	0.177	0.135	1	R3hdm1
0.114647	-1.04193	0.036	0.062	1	Rdm1
0.114792	-1.86035	0.011	0.028	1	Sytl2
0.114833	-0.378828	0.229	0.288	1	Htatsf1
0.11504	-1.03	0.036	0.062	1	Nol11
0.115058	0.650111	0.075	0.045	1	Lama4
0.115193	2.08846	0.028	0.01	1	Tpst1
0.115208	-1.93609	0.011	0.028	1	Arhgap24
0.115211	0.797368	0.083	0.052	1	Tmem248
0.11557	-0.24602	0.155	0.208	1	Syngr1
0.115594	1.82616	0.028	0.01	1	Snx15
0.115871	1.15464	0.069	0.042	1	Zadh2
0.115996	1.82123	0.028	0.01	1	Rbmx
0.115996	1.85739	0.028	0.01	1	Xpo6
0.116042	-1.3883	0.011	0.028	1	Itpr2
0.116042	-1.56743	0.011	0.028	1	Pygo1
0.116136	0.318373	0.204	0.16	1	Mrpl28
0.116146	0.2369	0.356	0.306	1	Cdc42
0.116179	1.92865	0.022	0.007	1	Ncapd3
0.116398	1.68017	0.028	0.01	1	Marveld1
0.11645	0.752961	0.155	0.115	1	Stub1
0.116461	-1.35187	0.011	0.028	1	Fosl2
0.116638	2.19967	0.022	0.007	1	Zdhhc1
0.116664	1.20311	0.033	0.014	1	Slc39a9
0.116779	-0.533956	0.03	0.056	1	Midn
0.116802	1.903	0.028	0.01	1	Phf21a
0.116802	1.91475	0.028	0.01	1	Kdm3a
0.116802	1.93172	0.028	0.01	1	Znhit2
0.117098	1.84811	0.022	0.007	1	Inka2
0.117098	2.08361	0.022	0.007	1	Sptlc1
0.117468	0.778684	0.127	0.09	1	Ccdc90b
0.11756	2.22772	0.022	0.007	1	Sgce
0.11756	1.93308	0.022	0.007	1	Tgfb1
0.11756	2.1407	0.022	0.007	1	Cfap410
0.117762	-0.361076	0.243	0.299	1	Ppp1cc
0.117764	0.928846	0.033	0.014	1	Jag1
0.117764	1.03389	0.033	0.014	1	Ndn
0.117864	0.340028	0.251	0.208	1	Cxcl14
0.118021	1.61794	0.028	0.01	1	Swap70
0.118023	2.05304	0.022	0.007	1	Lpcat1
0.118056	1.05936	0.061	0.035	1	Pcbd2
0.11809	-0.394692	0.036	0.062	1	Cd302
0.11815	-1.12382	0.011	0.028	1	Ofd1
0.11815	-1.07994	0.011	0.028	1	Stab2
0.118191	0.289176	0.293	0.24	1	Rbm39
0.118204	0.637777	0.052	0.028	1	Phf23
0.118429	1.60663	0.028	0.01	1	Cdk12
0.118429	1.48541	0.028	0.01	1	Rnf145
0.118429	1.49568	0.028	0.01	1	Poglut1
0.118488	1.90599	0.022	0.007	1	Gm14327
0.118488	1.92499	0.022	0.007	1	Chid1
0.118488	2.03544	0.022	0.007	1	Cyp1b1
0.118534	0.342692	0.215	0.17	1	Yme1l1
0.118745	-0.430086	0.08	0.118	1	Osbpl6
0.11879	0.768177	0.091	0.059	1	Ltbp3
0.118903	0.287339	0.199	0.156	1	Col1a2
0.118939	-0.682693	0.033	0.059	1	Wdr82
0.118954	1.50477	0.022	0.007	1	Lmo2
0.119136	0.580082	0.113	0.08	1	Armc8
0.11923	-0.301985	0.028	0.052	1	AU040320
0.119249	1.43782	0.028	0.01	1	Xab2
0.119421	0.539007	0.298	0.264	1	Cct5
0.119421	1.7744	0.022	0.007	1	Rabif
0.119421	1.62753	0.022	0.007	1	Gatm
0.119421	1.75592	0.022	0.007	1	Srpx
0.119421	1.57975	0.022	0.007	1	Pi4kb
0.119421	0.576346	0.022	0.007	1	Klc4
0.119421	1.6191	0.022	0.007	1	Lox
0.119461	0.703013	0.083	0.052	1	Sh3bgrl
0.11966	1.34754	0.028	0.01	1	Pdlim2
0.119857	-0.884741	0.011	0.028	1	Acbd4
0.11989	0.736237	0.022	0.007	1	Cmc4
0.11989	1.08756	0.022	0.007	1	Aldh16a1
0.11989	1.00097	0.022	0.007	1	Btrc
0.119972	0.143255	0.862	0.816	1	Ubb
0.120018	-0.831602	0.039	0.066	1	Cdk19
0.120073	1.11738	0.028	0.01	1	Rad52
0.120073	1.46727	0.028	0.01	1	Utp18
0.12036	1.00344	0.022	0.007	1	Isg15
0.12036	0.820865	0.022	0.007	1	Naprt
0.12036	1.4182	0.022	0.007	1	Thoc6
0.120513	-0.521532	0.03	0.056	1	Scmh1
0.120832	0.491919	0.022	0.007	1	Pdzd11
0.120832	1.26036	0.022	0.007	1	Pum3
0.120892	0.300485	0.345	0.302	1	Pfn1
0.120898	-0.641074	0.033	0.059	1	Higd1b
0.120986	1.02542	0.061	0.035	1	Slu7
0.121018	-0.590141	0.088	0.128	1	Abce1
0.12115	-0.780658	0.011	0.028	1	Ankfy1
0.121318	0.977461	0.028	0.01	1	Pdpr
0.121328	-0.77277	0.047	0.076	1	Idh1
0.12153	-0.257914	0.119	0.167	1	Gsk3b
0.121583	-0.548656	0.011	0.028	1	Arhgap27
0.121613	0.708494	0.091	0.059	1	Rbm8a
0.12162	0.245476	0.11	0.073	1	Cep85l
0.121664	-0.534094	0.099	0.139	1	Uqcc5
0.121735	0.120891	0.028	0.01	1	Tbc1d22a
0.12175	-0.725803	0.066	0.101	1	Krr1
0.12178	-0.434295	0.022	0.007	1	N4bp3
0.121932	1.16855	0.077	0.049	1	Zwint
0.121946	-0.293189	0.028	0.052	1	Fam120b
0.122028	-0.26814	0.099	0.146	1	Itpr1
0.122029	-0.634004	0.033	0.059	1	Fam168b
0.122065	0.933247	0.061	0.035	1	Ddx42
0.122096	0.204722	0.45	0.417	1	Ss18l2
0.122096	0.440097	0.218	0.177	1	Tmem223
0.12224	-0.601119	0.052	0.083	1	Rab9
0.122256	1.2283	0.022	0.007	1	Rab33b
0.122256	0.887602	0.022	0.007	1	Tbcd
0.122413	0.527141	0.227	0.184	1	Idh2
0.122467	1.1309	0.047	0.024	1	Atf7ip
0.122571	1.02212	0.069	0.042	1	Sec63
0.122573	1.34519	0.028	0.01	1	Zfp84
0.122825	-0.689545	0.044	0.073	1	Bap1
0.122862	-0.657716	0.028	0.052	1	Fam50a
0.122966	-0.471708	0.157	0.208	1	Pum2
0.122994	1.07963	0.028	0.01	1	Rrad
0.123212	0.592016	0.022	0.007	1	Klhl2
0.123405	0.590857	0.047	0.024	1	Litaf
0.123415	0.973706	0.028	0.01	1	Tbc1d5
0.123469	0.429498	0.215	0.174	1	Snrpc
0.123486	-0.287381	0.155	0.205	1	1110004F10Rik
0.123607	0.87652	0.077	0.049	1	Bcam
0.123728	0.326992	0.191	0.146	1	Usp19
0.123742	0.321383	0.193	0.149	1	Mrps18c
0.124042	-0.396246	0.069	0.104	1	Impact
0.124101	0.754906	0.069	0.042	1	Dusp11
0.124227	0.170359	0.779	0.75	1	Ampd1
0.124541	-0.560049	0.218	0.274	1	Coa3
0.124633	0.164013	0.494	0.441	1	Ndufa10
0.124707	-0.592959	0.113	0.156	1	Lrrc58
0.124842	-0.55643	0.091	0.128	1	Cnot1
0.124891	-0.103242	0.066	0.038	1	Slc29a1
0.124986	-0.370601	0.066	0.101	1	Filip1
0.12501	0.509475	0.108	0.073	1	Tmem276-zftraf1
0.125299	-0.668075	0.102	0.142	1	Eif3b
0.125535	-0.348225	0.03	0.056	1	Gtf2e1
0.125586	0.148902	0.11	0.076	1	Tpd52l1
0.125713	1.27405	0.064	0.038	1	Gapvd1
0.125777	0.444419	0.268	0.229	1	Cct4
0.125787	0.826258	0.077	0.049	1	Mrps6
0.12585	0.222893	0.403	0.361	1	Retreg1
0.125904	0.799023	0.069	0.042	1	Lypla2
0.125967	-0.278111	0.157	0.208	1	Tmem70
0.126009	-0.333116	0.188	0.24	1	Mff
0.126188	-0.906204	0.05	0.08	1	Rab22a
0.126197	-0.589983	0.039	0.066	1	Slc25a26
0.126197	-0.52449	0.039	0.066	1	Rnf5
0.126218	-0.681137	0.041	0.069	1	Ankrd33b
0.12624	-0.187782	0.227	0.292	1	Ube3a
0.126251	1.07973	0.047	0.024	1	Fndc3a
0.126343	-0.468925	0.036	0.062	1	Pgam5
0.126422	0.811777	0.069	0.042	1	Tgfbi
0.12657	0.274584	0.047	0.024	1	Marf1
0.126683	-0.635044	0.044	0.073	1	Rnf34
0.126683	1.14237	0.069	0.042	1	9930021J03Rik
0.126718	-0.263414	0.163	0.219	1	Stard7
0.126933	-0.217107	0.671	0.712	1	Tuba4a
0.127142	0.706769	0.113	0.08	1	Pdpk1
0.127259	-1.23542	0.014	0.031	1	Aqp7
0.127362	0.497608	0.127	0.09	1	Efcab14
0.127677	-1.20579	0.014	0.031	1	Slc35a2
0.127845	-0.357578	0.135	0.181	1	Eif3g
0.128122	1.02928	0.097	0.066	1	Atp6v0d1
0.128129	0.341501	0.351	0.309	1	Gys1
0.128324	0.321521	0.113	0.076	1	Smtnl1
0.128365	0.337768	0.276	0.233	1	Ppp1r1a
0.128468	0.130527	0.961	0.927	1	Uqcrq
0.128499	0.913347	0.047	0.024	1	Stx16
0.128499	0.941208	0.047	0.024	1	Clstn1
0.128515	-2.08606	0.014	0.031	1	Tmem250-ps
0.128515	-0.96147	0.014	0.031	1	Ccs
0.12868	-0.316443	0.05	0.08	1	Fam204a
0.128681	-0.626534	0.039	0.066	1	Nphp1
0.128761	0.651421	0.116	0.083	1	Trpc4ap
0.128808	-0.832433	0.055	0.087	1	Ubap1
0.128962	0.559524	0.196	0.156	1	Ces1d
0.128977	1.39094	0.064	0.038	1	Sppl3
0.129124	1.65192	0.041	0.021	1	Cpsf1
0.129192	-0.404422	0.036	0.062	1	Tsc1
0.129253	-0.474003	0.061	0.094	1	Rras
0.129371	-0.438593	0.058	0.09	1	Sh3bp5
0.129483	0.270781	0.423	0.385	1	Ndufa9
0.129488	0.920434	0.077	0.049	1	Dysf
0.129531	-0.378815	0.055	0.087	1	Cyfip1
0.129708	0.333402	0.246	0.205	1	Ghr
0.129781	-1.18159	0.014	0.031	1	Pex12
0.129818	1.50778	0.041	0.021	1	Brox
0.129827	0.495215	0.213	0.174	1	Hook3
0.129839	0.334535	0.174	0.135	1	Atg9a
0.129925	0.546664	0.265	0.233	1	Eif3a
0.13024	-0.446395	0.196	0.253	1	Paics
0.130329	-0.370416	0.409	0.465	1	Idh3g
0.13042	-0.203475	0.047	0.076	1	Stbd1
0.1305	-0.472425	0.044	0.073	1	Oxnad1
0.130547	-0.646617	0.088	0.125	1	Myo18a
0.130689	0.381855	0.061	0.035	1	Fbxo22
0.131056	-1.39702	0.014	0.031	1	Cfd
0.131297	0.499161	0.18	0.142	1	Abcf2
0.131403	0.112732	0.707	0.667	1	Dbi
0.131633	-0.508093	0.058	0.09	1	Zfp644
0.13172	-0.795093	0.055	0.087	1	Ttc4
0.131728	-0.242877	0.384	0.451	1	Rab12
0.131912	-0.735037	0.014	0.031	1	Poll
0.13204	-0.18056	0.464	0.545	1	Timm23
0.132256	0.528807	0.091	0.059	1	Cd200
0.13251	-0.457816	0.044	0.073	1	Nfatc1
0.132771	-0.918326	0.014	0.031	1	Gclc
0.132977	1.25334	0.041	0.021	1	Dnajc28
0.13309	0.821252	0.047	0.024	1	Mcu
0.133273	-0.264485	0.486	0.545	1	Ndufs3
0.133687	1.64732	0.041	0.021	1	Zfp943
0.133762	-0.594494	0.039	0.066	1	Herc4
0.133774	0.697466	0.13	0.094	1	Cald1
0.134069	-1.10709	0.014	0.031	1	Ift88
0.134371	-0.330496	0.069	0.104	1	Ube2j2
0.1344	1.2608	0.041	0.021	1	Ttc28
0.134757	1.4566	0.041	0.021	1	Rpa2
0.134757	1.56694	0.041	0.021	1	Parp6
0.134796	0.495743	0.133	0.097	1	Anxa5
0.135116	1.15537	0.041	0.021	1	Egln3
0.135246	-0.285989	0.119	0.163	1	Bbln
0.135418	-0.334744	0.21	0.267	1	Hnrnpdl
0.135841	0.961657	0.077	0.049	1	Sec22b
0.135919	-0.467141	0.064	0.097	1	Prkcq
0.136478	-1.26435	0.017	0.035	1	Odf3l2
0.136478	-1.18197	0.017	0.035	1	Ptdss1
0.136695	-0.534901	0.014	0.031	1	Hectd3
0.136703	0.18925	0.282	0.233	1	Eif3c
0.136918	0.937519	0.041	0.021	1	Abracl
0.137226	-0.391527	0.072	0.108	1	Polr2a
0.137305	-1.38464	0.017	0.035	1	Taf1b
0.137402	0.445048	0.077	0.049	1	Zfp938
0.137438	-0.242408	0.05	0.08	1	Rtl8a
0.138117	0.910779	0.055	0.031	1	Cnot6l
0.138136	-0.86508	0.017	0.035	1	Spice1
0.138149	0.422853	0.047	0.024	1	Fhip2a
0.138433	-0.215633	0.619	0.667	1	Pdlim5
0.138648	0.406324	0.124	0.087	1	Sdf4
0.138971	-1.21065	0.017	0.035	1	Alpl
0.138971	-0.417569	0.017	0.035	1	Gprc5b
0.139442	-0.474032	0.271	0.323	1	Mrpl34
0.139484	1.07675	0.072	0.045	1	Plau
0.139841	1.04839	0.041	0.021	1	Tceal5
0.139847	-0.229261	0.644	0.656	1	Tob1
0.139937	0.62461	0.144	0.108	1	Dhx15
0.140506	0.733644	0.069	0.042	1	Pcp4l1
0.140579	0.885401	0.041	0.021	1	Mri1
0.140652	-0.943147	0.017	0.035	1	Cyp4b1
0.140907	0.488665	0.171	0.132	1	Ogn
0.141075	-1.00748	0.017	0.035	1	Snx32
0.141093	-0.322348	0.215	0.278	1	Rheb
0.141142	0.295936	0.279	0.236	1	Nsa2
0.141166	-0.495138	0.21	0.26	1	Ppm1l
0.141225	-0.366192	0.133	0.177	1	Phf20l1
0.14132	0.961242	0.041	0.021	1	Asap1
0.141453	-0.942896	0.019	0.038	1	Hivep1
0.141671	0.884335	0.08	0.052	1	Kat8
0.141697	1.42765	0.05	0.028	1	C1ra
0.141933	0.780591	0.08	0.052	1	Uba2
0.141939	-0.454266	0.202	0.247	1	Cebpzos
0.142225	0.889687	0.055	0.031	1	Mss51
0.142399	0.625299	0.174	0.135	1	Prpf19
0.143024	-0.810576	0.058	0.087	1	Pomgnt1
0.143061	-1.50566	0.019	0.038	1	Dbnl
0.143061	-1.27215	0.019	0.038	1	H1f4
0.143061	1.67436	0.036	0.017	1	Prkce
0.143291	-0.320548	0.262	0.316	1	Pnpla2
0.143826	0.318555	0.218	0.174	1	Akap9
0.143889	0.1741	0.191	0.149	1	Tspan7
0.144033	0.255859	0.387	0.347	1	Selenop
0.144096	-0.399736	0.146	0.194	1	Cct3
0.144111	0.529563	0.193	0.156	1	Dcaf6
0.144155	0.756115	0.097	0.066	1	Gas6
0.144698	0.294433	0.235	0.191	1	St13
0.144773	-0.430825	0.077	0.115	1	Oxa1l
0.144982	-0.551499	0.232	0.285	1	Rragd
0.145084	1.02482	0.05	0.028	1	Cspp1
0.145092	-1.35785	0.019	0.038	1	Dok7
0.145092	1.64988	0.036	0.017	1	Met
0.145097	-2.07349	0.006	0.017	1	Slc25a27
0.145097	-2.13435	0.006	0.017	1	Fign
0.145097	-1.94603	0.006	0.017	1	Ccl25
0.145097	-2.01017	0.006	0.017	1	Cnpy3
0.145141	0.238402	0.251	0.205	1	Aplp2
0.14524	-0.576208	0.102	0.139	1	Prelid3b
0.145346	0.407662	0.218	0.181	1	Eif4a1
0.14545	0.114771	0.041	0.021	1	Cdkn1a
0.145587	-0.46609	0.232	0.292	1	Mrpl13
0.145677	-1.48675	0.025	0.045	1	Zfp322a
0.14632	1.37284	0.036	0.017	1	Zfp52
0.1464	-2.3502	0.006	0.017	1	Tmeff2
0.1464	-1.95052	0.006	0.017	1	Acss3
0.1464	-1.60213	0.006	0.017	1	Zfp874a
0.146576	0.605451	0.144	0.108	1	Lnpep
0.146678	0.251947	0.155	0.118	1	Larp1b
0.146732	-0.881416	0.019	0.038	1	Polr3f
0.146732	1.40558	0.036	0.017	1	Gnaq
0.147055	-1.0895	0.006	0.017	1	Stx6
0.147055	-1.63305	0.006	0.017	1	Tmem181a
0.14706	0.760739	0.088	0.059	1	Aebp2
0.147144	1.38263	0.036	0.017	1	Sirt1
0.147144	1.23128	0.036	0.017	1	Gmnn
0.147147	-0.245718	0.326	0.392	1	Kcmf1
0.147341	1.04506	0.102	0.073	1	Tsn
0.147345	1.24571	0.058	0.035	1	Cdkn2aipnl
0.147475	-0.413076	0.141	0.184	1	Myadml2
0.147636	-0.770417	0.064	0.094	1	Msl1
0.147712	-1.38805	0.006	0.017	1	Tpx2
0.147712	-1.61726	0.006	0.017	1	Kctd12b
0.147712	-1.89908	0.006	0.017	1	Cpne2
0.147712	-1.39053	0.006	0.017	1	Maff
0.147712	-1.78708	0.006	0.017	1	Zfp119b
0.147712	-1.44338	0.006	0.017	1	Rbm4
0.14781	0.504552	0.064	0.038	1	Pls3
0.14781	0.43442	0.064	0.038	1	Arid4a
0.147971	-0.538912	0.019	0.038	1	Fer
0.147971	1.27428	0.036	0.017	1	Zfp830
0.148025	0.169943	0.188	0.146	1	Hspb7
0.148371	-1.65649	0.006	0.017	1	Orc5
0.148371	-1.06888	0.006	0.017	1	Gan
0.148371	-2.36112	0.006	0.017	1	Papolg
0.148371	-1.5331	0.006	0.017	1	Cdc42ep4
0.148371	-1.34462	0.006	0.017	1	Fance
0.148386	1.35442	0.036	0.017	1	Rnf149
0.148422	-0.148194	0.088	0.128	1	Iars
0.14881	-0.577554	0.169	0.215	1	Larp1
0.149032	-0.976183	0.006	0.017	1	Terf1
0.149032	-0.901905	0.006	0.017	1	Lpin3
0.149032	-1.23798	0.006	0.017	1	Asxl1
0.149032	-1.56496	0.006	0.017	1	Cntfr
0.149032	-1.15999	0.006	0.017	1	C2cd5
0.149032	-1.72392	0.006	0.017	1	Abhd14b
0.149032	-1.33624	0.006	0.017	1	Fntb
0.149032	-1.05979	0.006	0.017	1	Mlst8
0.149219	1.22327	0.036	0.017	1	Ctsh
0.149221	0.31313	0.279	0.243	1	Ly6a
0.149696	-0.499196	0.006	0.017	1	Dgka
0.149758	0.216178	0.232	0.194	1	Mrpl21
0.14993	1.08104	0.05	0.028	1	Wdr36
0.15027	-1.15613	0.022	0.042	1	Rnf121
0.150362	-0.420701	0.006	0.017	1	Vps37b
0.150362	-0.733649	0.006	0.017	1	Usp31
0.150362	-0.144621	0.006	0.017	1	Tab1
0.150894	-0.916435	0.019	0.038	1	Rcbtb1
0.151058	0.639909	0.08	0.052	1	Selenos
0.151166	0.597178	0.26	0.226	1	Tpr
0.151292	-0.298146	0.238	0.292	1	Aldh1a1
0.151315	1.1875	0.036	0.017	1	Cygb
0.151337	0.786455	0.05	0.028	1	Slco5a1
0.151367	0.856065	0.099	0.069	1	Arpc5
0.151469	-0.928562	0.022	0.042	1	Anxa4
0.151667	-0.41961	0.127	0.167	1	Sun2
0.151689	-0.337886	0.077	0.111	1	Wbp1l
0.151806	0.737066	0.119	0.087	1	Dctn1
0.151811	-0.3028	0.157	0.205	1	Gpd2
0.151996	0.259233	0.47	0.434	1	Tmem109
0.152031	-0.251781	0.091	0.128	1	Acbd6
0.152066	-0.730923	0.174	0.226	1	Rer1
0.152211	0.633736	0.149	0.115	1	2310009B15Rik
0.152672	-0.412101	0.11	0.153	1	Rab5a
0.152827	0.917145	0.058	0.035	1	Ing4
0.153023	0.972659	0.091	0.062	1	Atp2c1
0.15309	-0.170131	0.188	0.243	1	Commd3
0.153493	0.89371	0.066	0.042	1	Sdccag8
0.153651	0.313419	0.257	0.219	1	Igfbp7
0.153682	0.43201	0.232	0.194	1	BC005537
0.153826	0.764631	0.08	0.052	1	Tnxb
0.154034	-0.289016	0.083	0.118	1	Rapgef1
0.154269	0.366667	0.193	0.153	1	Cpt2
0.154392	0.586405	0.122	0.09	1	Fcho2
0.154717	-0.405503	0.019	0.038	1	Eda2r
0.155586	-1.01801	0.025	0.045	1	Jarid2
0.155968	0.5487	0.088	0.059	1	Vamp2
0.156007	-0.361771	0.019	0.038	1	Mterf2
0.156007	-0.917798	0.019	0.038	1	Mmaa
0.156216	0.328576	0.296	0.257	1	Ppp1ca
0.156382	0.656613	0.155	0.122	1	Ptprb
0.156439	0.444134	0.036	0.017	1	Dynlt1f
0.156471	1.87993	0.03	0.014	1	Tsr3
0.156651	-0.697935	0.077	0.111	1	Commd8
0.156872	-0.257568	0.019	0.038	1	Ift74
0.156943	0.249181	0.227	0.184	1	Srsf5
0.156945	1.88096	0.03	0.014	1	Tmem39a
0.156945	1.8217	0.03	0.014	1	Atl3
0.157153	-0.456459	0.116	0.156	1	Dyrk1a
0.157306	0.221643	0.036	0.017	1	Zfp36
0.15743	0.874672	0.05	0.028	1	Bloc1s6
0.15759	-0.49599	0.083	0.118	1	Wnk2
0.157788	1.17816	0.075	0.049	1	Gigyf2
0.157894	1.70567	0.03	0.014	1	Tex30
0.157978	0.919013	0.094	0.066	1	Wtap
0.158093	0.579368	0.149	0.115	1	Cox6a1
0.158151	-0.166034	0.097	0.135	1	Mtrex
0.158401	-0.697003	0.022	0.042	1	Ccdc66
0.158817	-0.645364	0.022	0.042	1	Cibar1
0.159087	0.586228	0.185	0.153	1	Aldh2
0.159148	-0.143675	0.58	0.677	1	Agl
0.159148	0.15632	0.677	0.653	1	Tomm7
0.159327	1.52631	0.03	0.014	1	Tysnd1
0.159364	-0.569898	0.077	0.111	1	Pex2
0.159458	0.46724	0.155	0.118	1	Slc12a2
0.15948	0.536314	0.088	0.059	1	Tppp3
0.159683	-1.05791	0.028	0.049	1	Mzt2
0.15993	-0.732694	0.025	0.045	1	Iigp1
0.15993	-0.141219	0.445	0.528	1	Ppp1r3a
0.160165	-0.464957	0.061	0.09	1	Mapkap1
0.160259	0.298151	0.232	0.191	1	Krtcap2
0.160287	1.44493	0.03	0.014	1	Pwwp3a
0.160591	-0.296971	0.086	0.122	1	Zmynd11
0.160769	1.46579	0.03	0.014	1	Lima1
0.160832	-0.62094	0.028	0.049	1	Dusp6
0.161043	0.701903	0.075	0.049	1	Cep85
0.161073	-0.723996	0.039	0.062	1	Cdk4
0.161217	-0.646587	0.028	0.049	1	Gtf2h1
0.161252	1.24712	0.03	0.014	1	St6galnac4
0.161285	-0.871446	0.03	0.052	1	Ppil3
0.161325	-0.748538	0.022	0.042	1	Slc35a1
0.161373	0.179918	0.086	0.056	1	Akap8l
0.161706	-0.80164	0.041	0.066	1	Tmem185a
0.161736	1.69735	0.03	0.014	1	Snrnp40
0.161854	-0.293586	0.453	0.521	1	Got1
0.161935	0.259616	0.456	0.42	1	Cib2
0.161988	-0.960594	0.028	0.049	1	Mex3c
0.162132	-1.03168	0.033	0.056	1	Abl1
0.162221	1.38803	0.03	0.014	1	Prpsap1
0.162221	1.43592	0.03	0.014	1	Cdc42bpb
0.162234	0.828818	0.066	0.042	1	Rpf2
0.162772	-0.663522	0.03	0.052	1	Auts2
0.162844	0.229405	0.091	0.062	1	Mlxip
0.162872	0.254151	0.066	0.042	1	Brd4
0.163145	-0.692897	0.025	0.045	1	Thap2
0.163192	-0.992575	0.044	0.069	1	Agps
0.163195	1.34517	0.03	0.014	1	Ifi204
0.163212	-0.917204	0.033	0.056	1	Osbpl11
0.163519	-0.902931	0.03	0.052	1	Zzz3
0.163566	0.708932	0.058	0.035	1	G0s2
0.163684	1.15086	0.03	0.014	1	Map3k2
0.163928	1.19542	0.03	0.014	1	Rhbdf1
0.164021	0.752486	0.097	0.069	1	Parm1
0.164173	0.507959	0.03	0.014	1	Kctd3
0.164173	1.15941	0.03	0.014	1	Fbxo21
0.164269	-0.617139	0.03	0.052	1	Cln5
0.164387	0.204824	0.37	0.337	1	Pdhb
0.164477	0.783847	0.066	0.042	1	Nrp1
0.164488	-0.247912	0.39	0.441	1	Pcbp2
0.164546	-0.481272	0.13	0.17	1	Rnf139
0.164571	-0.704221	0.047	0.073	1	Dnajc11
0.164626	-0.841666	0.083	0.115	1	Hccs
0.164664	0.86485	0.03	0.014	1	Snd1
0.164732	-0.415525	0.052	0.08	1	Camk1
0.165023	-0.951719	0.033	0.056	1	Dcaf7
0.165156	1.12445	0.03	0.014	1	Mgl2
0.165387	-0.5376	0.033	0.056	1	Tmem94
0.165649	0.530617	0.03	0.014	1	Tmem176b
0.165649	1.09947	0.03	0.014	1	Aifm2
0.165777	-0.539876	0.03	0.052	1	2610044O15Rik8
0.165999	-0.346936	0.025	0.045	1	Tbc1d23
0.166077	-0.42845	0.097	0.132	1	Hibch
0.166248	-0.54491	0.105	0.142	1	Rxrg
0.166279	-0.473217	0.028	0.049	1	Phospho2
0.166279	-0.55606	0.028	0.049	1	Tor1b
0.16645	0.337157	0.157	0.122	1	Rabggtb
0.166701	0.488356	0.135	0.104	1	Arhgdia
0.166752	1.11243	0.044	0.024	1	Prmt7
0.166905	0.801539	0.066	0.042	1	Fdps
0.167018	0.643933	0.127	0.094	1	Cish
0.16703	-0.352571	0.075	0.108	1	Trim23
0.167054	0.511998	0.08	0.052	1	Tsen34
0.167054	0.403527	0.08	0.052	1	Tcf12
0.16717	2.23771	0.025	0.01	1	Sap130
0.167235	-0.204698	0.279	0.34	1	Pfn2
0.167725	1.93716	0.025	0.01	1	Heyl
0.167784	0.506635	0.16	0.125	1	Tomm22
0.167967	0.186054	0.677	0.611	1	Bsg
0.16813	0.464649	0.03	0.014	1	Ift172
0.168258	-0.746791	0.028	0.049	1	Aqr
0.168354	-0.666165	0.036	0.059	1	Sidt2
0.168373	1.06778	0.069	0.045	1	Tomm40
0.168839	1.74667	0.025	0.01	1	Plxna2
0.168985	-0.480077	0.05	0.076	1	Tbrg4
0.169034	-0.1425	0.61	0.663	1	Zfand5
0.169454	-0.325402	0.028	0.049	1	Ids
0.169618	-0.465318	0.039	0.062	1	Ap3d1
0.16965	2.36458	0.014	0.003	1	Chml
0.16965	2.35906	0.014	0.003	1	Ttc39b
0.16965	2.3403	0.014	0.003	1	Pdpn
0.16965	2.09113	0.014	0.003	1	Sigmar1
0.16965	2.77339	0.014	0.003	1	Sepsecs
0.16965	2.3713	0.014	0.003	1	Dtx2
0.16965	1.87939	0.014	0.003	1	Lmo1
0.16965	2.96225	0.014	0.003	1	Lpar6
0.16965	2.7157	0.014	0.003	1	Rbm15b
0.16965	2.96776	0.014	0.003	1	Faim
0.16965	2.32984	0.014	0.003	1	Mxra7
0.16965	2.27353	0.014	0.003	1	Sox9
0.16965	2.76106	0.014	0.003	1	H2-DMb1
0.16965	2.71984	0.014	0.003	1	H2-Q4
0.16965	2.38658	0.014	0.003	1	Shtn1
0.169977	-0.938642	0.03	0.052	1	Psmg3
0.169977	-0.322959	0.03	0.052	1	Ube4a
0.170124	-0.629719	0.08	0.111	1	Aopep
0.170176	-0.563612	0.033	0.056	1	Arhgef17
0.170371	0.439735	0.149	0.115	1	Scarb2
0.17044	2.34756	0.014	0.003	1	Mark1
0.17044	1.82212	0.014	0.003	1	Inip
0.17044	2.45936	0.014	0.003	1	P2rx4
0.17044	2.30102	0.014	0.003	1	Slc26a10
0.17044	2.06558	0.014	0.003	1	Il17d
0.17044	2.21702	0.014	0.003	1	Cspg4
0.17044	2.1122	0.014	0.003	1	Paqr9
0.17044	2.54224	0.014	0.003	1	Sfxn1
0.17044	2.11601	0.014	0.003	1	Smarcd1
0.170507	-0.457403	0.064	0.094	1	Stx8
0.170521	1.68168	0.025	0.01	1	Med12
0.170521	1.72346	0.025	0.01	1	Os9
0.170521	2.16008	0.025	0.01	1	Plscr4
0.17056	0.427022	0.058	0.035	1	Inmt
0.170621	0.964792	0.069	0.045	1	Eno1
0.170709	-0.684669	0.041	0.066	1	Pds5a
0.17089	-0.210272	0.331	0.403	1	Nme2
0.170992	1.02433	0.097	0.069	1	Nhp2
0.171233	1.8939	0.014	0.003	1	Rnasel
0.171233	1.71628	0.014	0.003	1	Madd
0.171233	1.87374	0.014	0.003	1	Pir
0.171233	2.62721	0.014	0.003	1	Snx7
0.171233	1.81651	0.014	0.003	1	Rbm12b1
0.171233	2.07966	0.014	0.003	1	Zkscan5
0.171233	2.00052	0.014	0.003	1	Hoxa5
0.171233	2.13234	0.014	0.003	1	4931414P19Rik
0.171233	2.16031	0.014	0.003	1	Mpdu1
0.171233	2.49221	0.014	0.003	1	Sfxn2
0.171267	-0.655707	0.047	0.073	1	Tbl1xr1
0.171305	-2.37573	0.008	0.021	1	Hpcal1
0.171648	1.49697	0.025	0.01	1	Nsmf
0.171648	1.62574	0.025	0.01	1	Spg21
0.171648	1.76563	0.025	0.01	1	Scpep1
0.171677	0.296484	0.066	0.042	1	Dnm2
0.17175	-0.291403	0.077	0.111	1	Coq3
0.171956	-1.48667	0.008	0.021	1	Rrnad1
0.171956	-2.01737	0.008	0.021	1	Vsig10
0.17196	1.0675	0.08	0.056	1	Zfyve9
0.172029	1.88368	0.014	0.003	1	Fzd5
0.172029	1.74762	0.014	0.003	1	Cers4
0.172029	1.69689	0.014	0.003	1	Id4
0.172029	1.52075	0.014	0.003	1	Rarg
0.172214	1.43125	0.025	0.01	1	Tmem254
0.172214	1.3159	0.025	0.01	1	Erg
0.172214	1.3442	0.025	0.01	1	Cyp4f13
0.172221	0.783485	0.086	0.059	1	Phf14
0.172782	1.39756	0.025	0.01	1	Shmt2
0.172827	1.49712	0.014	0.003	1	Sirt4
0.172827	1.44664	0.014	0.003	1	Nfatc2ip
0.172827	1.63089	0.014	0.003	1	Tnfrsf23
0.172827	1.33848	0.014	0.003	1	Colq
0.172827	1.48585	0.014	0.003	1	Fam76b
0.172827	1.64281	0.014	0.003	1	Zfp26
0.172827	1.68472	0.014	0.003	1	Rab3d
0.172827	1.45769	0.014	0.003	1	Bmper
0.172827	1.69661	0.014	0.003	1	Gm21988
0.172827	1.28091	0.014	0.003	1	Wscd1
0.172827	1.63519	0.014	0.003	1	C1qtnf6
0.172827	1.60793	0.014	0.003	1	Zdhhc23
0.173264	-2.22173	0.008	0.021	1	Glipr2
0.173264	-0.742267	0.008	0.021	1	Nars2
0.173351	1.36683	0.025	0.01	1	Nrp2
0.173351	1.28536	0.025	0.01	1	Pycrl
0.173351	1.36624	0.025	0.01	1	Parp9
0.173629	1.0185	0.014	0.003	1	Foxs1
0.173629	1.39183	0.014	0.003	1	Bclaf3
0.173629	1.4617	0.014	0.003	1	Wnt5a
0.173629	1.37705	0.014	0.003	1	Trim65
0.173629	1.35803	0.014	0.003	1	Polm
0.173681	-0.59422	0.044	0.069	1	Snx27
0.173708	-0.13165	0.923	0.92	1	Pkm
0.173709	0.986047	0.044	0.024	1	Paf1
0.173711	-0.171729	0.564	0.632	1	Asb5
0.173808	0.315513	0.246	0.212	1	Pdzrn3
0.173921	-1.31385	0.008	0.021	1	Agtrap
0.173921	-2.3677	0.008	0.021	1	Bri3bp
0.173921	1.28603	0.025	0.01	1	Rnf185
0.173976	0.893599	0.086	0.059	1	Xpo1
0.174492	1.27532	0.025	0.01	1	Msh3
0.174579	-1.56206	0.008	0.021	1	Utp23
0.174579	-1.23428	0.008	0.021	1	Vgll3
0.17469	-0.64543	0.044	0.069	1	Orc3
0.175007	-0.683716	0.05	0.076	1	Mul1
0.175065	1.33542	0.025	0.01	1	Necap2
0.175065	1.15271	0.025	0.01	1	Tent5a
0.175112	0.177347	0.608	0.566	1	Zcrb1
0.175154	0.910133	0.086	0.059	1	Vamp3
0.17524	-1.37708	0.008	0.021	1	Zranb3
0.17524	2.53942	0.019	0.007	1	Dnase2a
0.17524	2.3495	0.019	0.007	1	Ip6k2
0.17524	2.00453	0.019	0.007	1	Cyp39a1
0.175315	0.205374	0.5	0.465	1	Clip1
0.175608	0.211187	0.45	0.424	1	Psmb4
0.17564	1.1205	0.025	0.01	1	Fmr1
0.17564	0.451324	0.025	0.01	1	Myo5a
0.175703	-0.490989	0.044	0.069	1	Smim15
0.175902	-2.1916	0.008	0.021	1	Zfp280c
0.175902	1.80549	0.019	0.007	1	Ccdc93
0.175902	2.05732	0.019	0.007	1	Pusl1
0.175978	-0.347434	0.039	0.062	1	Gdap1
0.176216	0.879978	0.025	0.01	1	Aatf
0.176216	1.01284	0.025	0.01	1	Rmi1
0.176216	0.688143	0.044	0.024	1	Arl6ip1
0.17625	-0.319885	0.403	0.441	1	Art1
0.176556	1.57388	0.039	0.021	1	Cpne3
0.176566	-0.986882	0.008	0.021	1	Cpxm2
0.176566	-0.877973	0.008	0.021	1	Npat
0.176566	-0.975029	0.008	0.021	1	Abca3
0.176566	-1.13873	0.008	0.021	1	Kdm4b
0.176566	1.97605	0.019	0.007	1	Nnmt
0.176566	2.27368	0.019	0.007	1	G2e3
0.176566	2.28167	0.019	0.007	1	Cbr3
0.176793	1.05044	0.025	0.01	1	Tmem129
0.176793	0.760591	0.025	0.01	1	Vps8
0.176798	0.504805	0.075	0.049	1	Pi16
0.177232	-0.832137	0.008	0.021	1	Pdxk
0.177232	-0.736484	0.008	0.021	1	Nup43
0.177232	-1.05986	0.008	0.021	1	Zfp692
0.177232	2.00601	0.019	0.007	1	Sclt1
0.177232	1.84209	0.019	0.007	1	Dedd2
0.177265	-0.34395	0.05	0.076	1	Ubtf
0.177371	0.136574	0.025	0.01	1	Sema4c
0.177371	1.20634	0.025	0.01	1	Csk
0.177371	1.25445	0.025	0.01	1	Unc93b1
0.177401	-0.325986	0.044	0.069	1	Actr3b
0.177458	1.45722	0.039	0.021	1	Nav1
0.177588	0.277071	0.146	0.111	1	Eif2a
0.177744	-0.320426	0.033	0.056	1	Dhrs7
0.1779	-0.704506	0.008	0.021	1	Zbtb43
0.1779	-0.896869	0.008	0.021	1	Rcc2
0.1779	-0.638873	0.008	0.021	1	Snip1
0.1779	-0.729894	0.008	0.021	1	Tmem107
0.1779	-0.46295	0.008	0.021	1	Nol10
0.1779	-0.874301	0.008	0.021	1	Qtrt2
0.1779	-0.90354	0.008	0.021	1	Wdr46
0.1779	-0.635829	0.008	0.021	1	Tbc1d10c
0.1779	1.62072	0.019	0.007	1	Phactr4
0.1779	1.69906	0.019	0.007	1	Sertad3
0.1779	1.73561	0.019	0.007	1	Cd209d
0.178083	-0.656233	0.044	0.069	1	Atp11a
0.178241	-0.360219	0.365	0.427	1	Cacng1
0.178363	1.57364	0.039	0.021	1	Alg1
0.178498	0.858851	0.069	0.045	1	Akt1
0.17857	-0.403436	0.008	0.021	1	Nln
0.17857	-1.04644	0.008	0.021	1	Nedd9
0.17857	1.60733	0.019	0.007	1	Bbs4
0.17857	1.43068	0.019	0.007	1	Aldh3a2
0.178669	-0.490059	0.041	0.066	1	Suz12
0.178708	1.0563	0.052	0.031	1	Jmjd6
0.179087	1.06367	0.061	0.038	1	2900026A02Rik
0.179111	0.497381	0.13	0.097	1	Ggnbp2
0.179242	-0.668564	0.008	0.021	1	Txnrd3
0.179242	-0.561905	0.008	0.021	1	Socs3
0.179242	1.44208	0.019	0.007	1	Plp1
0.179297	-0.574599	0.105	0.139	1	Cops7a
0.179313	0.494323	0.135	0.104	1	Etfrf1
0.1797	0.76273	0.025	0.01	1	Rbm14
0.179727	1.398	0.039	0.021	1	Preb
0.179777	-0.275781	0.124	0.167	1	Hint2
0.179915	-0.185707	0.008	0.021	1	Etv1
0.179915	0.366826	0.019	0.007	1	Inpp1
0.180063	-0.399777	0.033	0.056	1	Hfe
0.180272	-0.332071	0.166	0.212	1	Zfand3
0.180522	0.843882	0.061	0.038	1	Ccdc80
0.180591	-0.450313	0.008	0.021	1	Lrwd1
0.180591	1.43005	0.019	0.007	1	Mcm2
0.180591	1.39181	0.019	0.007	1	Rpusd4
0.180646	0.920108	0.052	0.031	1	Kctd12
0.180958	-0.147499	0.064	0.094	1	Eef2k
0.181099	0.773016	0.039	0.021	1	Cand1
0.181268	1.11637	0.019	0.007	1	Pramel12
0.181328	1.38329	0.039	0.021	1	Cstf3
0.181424	0.59427	0.113	0.083	1	Bclaf1
0.181434	0.60593	0.086	0.059	1	Nop14
0.181558	1.38295	0.039	0.021	1	Fryl
0.181558	1.27077	0.039	0.021	1	Ablim3
0.181603	1.08248	0.08	0.056	1	Mylip
0.181603	0.79086	0.061	0.038	1	Prelid1
0.181707	0.630765	0.083	0.056	1	Itga1
0.181817	0.819381	0.052	0.031	1	Wdr37
0.181849	-0.224252	0.064	0.094	1	Lrpap1
0.181873	-0.160272	0.044	0.069	1	Mpnd
0.181947	1.0935	0.019	0.007	1	Me2
0.181991	-0.160626	0.113	0.156	1	Amd2
0.182012	-0.265013	0.033	0.056	1	Ube2q1
0.182628	1.02555	0.019	0.007	1	Arl14ep
0.182628	1.06053	0.019	0.007	1	Birc3
0.182727	-0.314727	0.036	0.059	1	Noa1
0.182745	-0.650081	0.075	0.104	1	Tfdp2
0.182867	0.415261	0.122	0.09	1	Rnh1
0.182901	-0.458893	0.091	0.125	1	Susd6
0.183311	0.744295	0.019	0.007	1	Spred2
0.18333	-0.341755	0.122	0.163	1	Pop5
0.183488	-0.631949	0.036	0.059	1	Lta4h
0.18378	0.754645	0.052	0.031	1	Shisa5
0.183898	-0.211434	0.047	0.073	1	Casp12
0.18457	1.02032	0.052	0.031	1	Hspb11
0.184795	1.142	0.039	0.021	1	Hpf1
0.184924	0.299955	0.069	0.045	1	Taf11
0.18518	-0.392333	0.276	0.333	1	Cap2
0.185712	0.593283	0.086	0.059	1	Supt6
0.185751	0.726294	0.127	0.097	1	S100a11
0.186185	0.211295	0.459	0.42	1	Fh1
0.186195	0.923411	0.039	0.021	1	Ndst1
0.186346	0.635077	0.061	0.038	1	Birc2
0.186995	0.553146	0.285	0.264	1	Cd81
0.187133	1.2346	0.039	0.021	1	Vps45
0.187133	1.02185	0.039	0.021	1	Khdc4
0.187207	0.213919	0.102	0.073	1	Psme2
0.187229	0.117902	0.544	0.514	1	Jph1
0.18729	-0.340172	0.152	0.198	1	Hoxc10
0.187375	-2.35017	0.011	0.024	1	Tgif1
0.187721	-0.242377	0.039	0.062	1	Anxa3
0.188074	1.18272	0.039	0.021	1	Ap1m1
0.188155	0.32714	0.052	0.031	1	Dusp26
0.188986	0.491279	0.146	0.115	1	Sgta
0.189245	-0.376813	0.097	0.132	1	Adh5
0.189271	-1.67732	0.011	0.024	1	Gca
0.189306	-0.234455	0.157	0.198	1	Ctdsp2
0.189493	0.993774	0.039	0.021	1	Zfp143
0.189657	-0.655032	0.13	0.167	1	Zbtb18
0.189687	-0.965071	0.061	0.087	1	Zfp148
0.189855	1.15031	0.055	0.035	1	Rtf2
0.189906	-1.77603	0.011	0.024	1	Extl2
0.189968	0.652131	0.039	0.021	1	Eid1
0.190503	0.304522	0.312	0.285	1	Mif
0.19092	1.00658	0.039	0.021	1	Arhgef7
0.190973	-0.124551	0.072	0.104	1	Cobl
0.190995	0.345313	0.279	0.25	1	Eif3k
0.191181	-1.43753	0.011	0.024	1	Asb7
0.191238	0.299551	0.254	0.219	1	Dnaja1
0.19144	0.855616	0.077	0.052	1	Map3k4
0.191559	0.522896	0.149	0.122	1	Sirt2
0.191786	-0.418735	0.08	0.111	1	Pepd
0.192122	-0.303869	0.149	0.191	1	Zranb1
0.192131	0.163174	0.155	0.118	1	Ssu72
0.192354	0.939764	0.039	0.021	1	Car4
0.192463	-1.52956	0.011	0.024	1	E130311K13Rik
0.192463	-1.22035	0.011	0.024	1	Itgam
0.192463	-1.93683	0.011	0.024	1	Wrnip1
0.192542	0.552194	0.202	0.17	1	Ptges3
0.192728	0.618076	0.152	0.122	1	Septin11
0.193315	0.599521	0.039	0.021	1	Polh
0.193442	0.61867	0.061	0.038	1	Kansl1l
0.19375	-1.76975	0.011	0.024	1	Cryz
0.19375	-1.08076	0.011	0.024	1	Atpsckmt
0.193992	-0.562729	0.088	0.122	1	Uxt
0.19402	-0.160794	0.099	0.135	1	H2aj
0.19403	-0.289229	0.05	0.076	1	Clptm1
0.194189	-0.528709	0.251	0.292	1	Polr2i
0.194377	0.934044	0.072	0.049	1	Adh1
0.194397	-1.20963	0.011	0.024	1	Cpsf4
0.194441	0.118032	0.16	0.125	1	Hypk
0.194746	0.288261	0.362	0.326	1	Aamdc
0.194951	0.588924	0.116	0.087	1	Pals1
0.195044	-0.766448	0.011	0.024	1	1810024B03Rik
0.19506	0.587825	0.069	0.045	1	Tex261
0.195064	0.164888	0.464	0.448	1	Golga4
0.195146	0.888074	0.047	0.028	1	Mylk
0.195146	0.25779	0.26	0.226	1	Rhoa
0.195149	0.498307	0.099	0.073	1	Cd93
0.195204	0.781136	0.138	0.108	1	Hspa1a
0.195376	1.07491	0.064	0.042	1	Armc1
0.195384	1.1151	0.055	0.035	1	Actl6a
0.195688	-0.569108	0.135	0.177	1	Snu13
0.195694	-0.542432	0.011	0.024	1	Zfp729a
0.195694	-0.830282	0.011	0.024	1	Ttc38
0.195891	0.695693	0.052	0.031	1	Upf1
0.196118	0.826638	0.072	0.049	1	Ackr3
0.196345	-0.917003	0.011	0.024	1	Pop4
0.196345	-0.837135	0.011	0.024	1	Alg9
0.196408	0.683299	0.088	0.062	1	Tial1
0.196421	0.308668	0.301	0.264	1	Spop
0.196571	-0.39516	0.083	0.115	1	Srp68
0.196638	0.372515	0.155	0.122	1	Cnih4
0.196784	1.07368	0.055	0.035	1	Leprotl1
0.196997	-1.01387	0.011	0.024	1	Rgs2
0.196997	-1.09249	0.011	0.024	1	Tmem47
0.196997	-1.70324	0.011	0.024	1	Zfp773
0.196997	-0.889596	0.011	0.024	1	Slc2a12
0.197512	0.396551	0.229	0.194	1	Dnajb6
0.19764	0.599717	0.061	0.038	1	Taf7
0.197651	-0.892119	0.011	0.024	1	Fbrs
0.197832	0.303297	0.229	0.198	1	Tns1
0.197833	0.488313	0.061	0.038	1	Myoz2
0.197892	0.536542	0.08	0.056	1	Tspan31
0.198139	-0.252856	0.119	0.156	1	Ppid
0.19816	0.795559	0.077	0.052	1	Lactb
0.198246	0.261156	0.135	0.104	1	Pura
0.198307	-0.741735	0.011	0.024	1	Car11
0.19843	-0.451304	0.13	0.17	1	Ndel1
0.198446	2.08165	0.033	0.017	1	Mrc2
0.198649	1.23332	0.047	0.028	1	Dock4
0.198977	1.48576	0.033	0.017	1	Gtdc1
0.199113	-0.155949	0.823	0.833	1	Ndufa12
0.199177	0.789812	0.11	0.083	1	Mtpn
0.199277	-0.843401	0.05	0.073	1	Abhd5
0.199623	-0.713926	0.011	0.024	1	Plekhf1
0.199623	-0.383244	0.011	0.024	1	Adgre1
0.199708	0.404519	0.119	0.087	1	Manf
0.199745	-0.189748	0.331	0.396	1	Got2
0.199767	0.116632	0.619	0.597	1	Txlnb
0.199975	0.283333	0.047	0.028	1	Atg2a
0.200032	-0.212864	0.086	0.118	1	Fam53a
0.200525	-0.515246	0.064	0.09	1	Dcaf12
0.200946	-0.43028	0.011	0.024	1	Lgi2
0.200951	0.169854	0.403	0.375	1	Zbtb20
0.201192	-0.124606	0.898	0.872	1	Atp5pb
0.201589	-1.8084	0.014	0.028	1	Mtmr2
0.201748	-0.460929	0.127	0.167	1	Pnkd
0.201752	1.03866	0.047	0.028	1	Spen
0.202112	0.398686	0.174	0.142	1	Mt1
0.202187	1.45431	0.033	0.017	1	Dop1b
0.202275	-0.284901	0.011	0.024	1	Svep1
0.20246	1.00183	0.055	0.035	1	Nes
0.202645	0.816182	0.047	0.028	1	1110038F14Rik
0.202664	1.14253	0.055	0.035	1	Vwf
0.202726	1.43793	0.033	0.017	1	Myod1
0.202743	0.356131	0.163	0.128	1	Med21
0.202816	-1.70774	0.014	0.028	1	Atp13a1
0.202898	0.418712	0.064	0.042	1	Mkks
0.203071	1.29599	0.066	0.045	1	Yipf5
0.203093	0.841716	0.047	0.028	1	Crkl
0.203093	0.461938	0.047	0.028	1	Exosc1
0.203269	0.393379	0.08	0.056	1	Mvb12a
0.203431	-1.09639	0.014	0.028	1	Pskh1
0.203806	1.18937	0.033	0.017	1	Nr1h3
0.203806	1.46924	0.033	0.017	1	Cd59b
0.203851	0.680284	0.155	0.128	1	Babam1
0.203897	1.05959	0.055	0.035	1	Afap1l1
0.20399	1.00202	0.047	0.028	1	Pkn1
0.204119	0.308097	0.069	0.045	1	Cnn3
0.204152	-0.262284	0.135	0.174	1	Opa1
0.204348	1.26653	0.033	0.017	1	Cdc40
0.204348	1.0932	0.033	0.017	1	Twf1
0.204577	-0.258024	0.077	0.108	1	Fkbp9
0.204682	-0.128355	0.42	0.5	1	Nmrk2
0.204857	-0.17869	0.113	0.153	1	Ddx24
0.204891	1.40818	0.033	0.017	1	Fam149b
0.204891	1.3507	0.033	0.017	1	Cep68
0.204891	1.34286	0.033	0.017	1	Alg3
0.205139	0.150629	0.55	0.545	1	Klhl41
0.205434	1.09578	0.033	0.017	1	Smc4
0.205478	-0.527025	0.124	0.16	1	Tmem37
0.20555	0.227248	0.265	0.229	1	Gabarapl2
0.205655	-0.549875	0.058	0.083	1	Cdc73
0.205716	0.67799	0.072	0.049	1	Grn
0.205907	-0.959722	0.014	0.028	1	Lman2l
0.205921	0.599247	0.105	0.076	1	Bfar
0.205935	0.531403	0.163	0.132	1	Ube2v2
0.205965	0.915466	0.064	0.042	1	Hgsnat
0.205979	1.23129	0.033	0.017	1	Nbl1
0.206	0.611667	0.099	0.073	1	Col6a2
0.206246	0.739888	0.047	0.028	1	Mdm4
0.206525	0.898214	0.033	0.017	1	Cog3
0.206557	0.254131	0.086	0.059	1	Mtch1
0.2067	0.769266	0.047	0.028	1	Prkrip1
0.206995	-0.483175	0.072	0.101	1	Lgr4
0.207072	0.582358	0.033	0.017	1	Eln
0.207432	0.649614	0.144	0.115	1	Ube2a
0.207627	0.687628	0.055	0.035	1	Col5a2
0.207627	0.995483	0.055	0.035	1	Foxo1
0.207725	-0.371654	0.066	0.094	1	Arhgef6
0.208169	1.06931	0.033	0.017	1	Cln8
0.208344	0.119823	0.218	0.181	1	Denr
0.208405	-1.05226	0.014	0.028	1	Heatr1
0.20872	0.537469	0.033	0.017	1	Aspa
0.20941	0.114913	0.854	0.833	1	Ndufb2
0.20951	0.801237	0.091	0.066	1	Ube2e3
0.209661	-0.617406	0.014	0.028	1	Dars2
0.209661	-1.00438	0.014	0.028	1	Gnptab
0.20993	-0.240814	0.55	0.604	1	Ndufa8
0.210208	-0.181837	0.13	0.17	1	Fkbp8
0.210376	0.941576	0.033	0.017	1	Mthfs
0.210924	-0.76917	0.014	0.028	1	Exoc6b
0.210924	-0.854638	0.014	0.028	1	Smg8
0.210924	-0.889725	0.014	0.028	1	Synj1
0.210931	0.495363	0.033	0.017	1	Gstt1
0.210984	0.503644	0.055	0.035	1	Smap1
0.211021	0.458029	0.064	0.042	1	Cbr1
0.211185	0.573624	0.08	0.056	1	2310057M21Rik
0.21141	-0.386302	0.061	0.087	1	Eif4a3
0.211557	-0.686963	0.014	0.028	1	Golim4
0.211807	0.937809	0.064	0.042	1	Tns2
0.211822	-0.501844	0.066	0.094	1	Efr3a
0.211831	1.48324	0.05	0.031	1	Zmpste24
0.212084	0.578012	0.113	0.087	1	Dgcr6
0.212192	-0.668258	0.014	0.028	1	Tmco3
0.212192	-0.638793	0.014	0.028	1	Cby1
0.212203	-0.324927	0.097	0.128	1	Kitl
0.212253	-0.163146	0.055	0.035	1	Tasor2
0.212255	-0.45665	0.138	0.174	1	Arhgap5
0.212355	-0.103294	0.218	0.274	1	Hnrnph1
0.212525	-0.683728	0.088	0.118	1	Myo10
0.212828	-0.379473	0.014	0.028	1	Gm14326
0.213279	-0.325281	0.191	0.233	1	Tmem160
0.213286	-0.30089	0.091	0.125	1	Nfil3
0.213334	-0.404229	0.072	0.101	1	Il11ra1
0.21348	-1.09515	0.017	0.031	1	Gtf2h3
0.213754	-0.188871	0.312	0.358	1	Amotl1
0.213808	0.113368	1	1	1	Ttn
0.214006	-0.262064	0.254	0.299	1	Epdr1
0.214076	-1.1564	0.017	0.031	1	Hps5
0.214104	-0.458825	0.014	0.028	1	Plcd1
0.214335	-1.1982	0.039	0.059	1	Nfx1
0.214351	-2.03919	0.003	0.01	1	Ralgps1
0.214351	-2.49345	0.003	0.01	1	Suv39h1
0.214351	-3.93011	0.003	0.01	1	Mfap3l
0.214351	-2.45524	0.003	0.01	1	Adcy5
0.214445	-0.758056	0.047	0.069	1	Agfg1
0.214453	0.427051	0.105	0.076	1	Myorg
0.214673	-0.889079	0.017	0.031	1	Fam91a1
0.214744	-0.179076	0.014	0.028	1	Mospd2
0.214971	0.722503	0.064	0.042	1	Arhgef10l
0.21524	-0.222318	0.207	0.253	1	Atp6v1e1
0.215271	-1.39593	0.017	0.031	1	Maoa
0.215449	-0.464515	0.064	0.09	1	Fkrp
0.215499	-1.98716	0.003	0.01	1	Soat1
0.215499	-2.72143	0.003	0.01	1	Cracd
0.215499	-2.92444	0.003	0.01	1	Btc
0.215499	-2.9912	0.003	0.01	1	Plekha8
0.215499	-1.91765	0.003	0.01	1	Hace1
0.215499	-2.57172	0.003	0.01	1	Trpv2
0.215499	-3.13688	0.003	0.01	1	Cep131
0.215499	-1.76624	0.003	0.01	1	Tekt1
0.215499	-1.89073	0.003	0.01	1	Trim11
0.215499	-2.48982	0.003	0.01	1	Rai14
0.215499	-1.70461	0.003	0.01	1	Hoxc4
0.215499	-1.92022	0.003	0.01	1	Apcdd1
0.215586	0.551139	0.11	0.083	1	Klhl33
0.21589	1.06246	0.041	0.024	1	Naa16
0.216075	-1.62777	0.003	0.01	1	Haus7
0.216328	-0.548846	0.041	0.062	1	Plin2
0.21647	-0.81587	0.017	0.031	1	Phc3
0.21647	-1.04475	0.017	0.031	1	Tbc1d10b
0.216533	-1.18406	0.019	0.035	1	Mtmr14
0.216652	-2.6857	0.003	0.01	1	Tfpi
0.216652	-1.67288	0.003	0.01	1	Zfp704
0.216652	-1.75089	0.003	0.01	1	Zfand1
0.216652	-1.71963	0.003	0.01	1	Pik3r3
0.216652	-1.82526	0.003	0.01	1	Fat1
0.216652	-1.54003	0.003	0.01	1	Mast3
0.216652	-2.55384	0.003	0.01	1	Sall2
0.216652	-2.64178	0.003	0.01	1	Glb1
0.216652	-1.40353	0.003	0.01	1	Pigb
0.216652	-1.41739	0.003	0.01	1	Jmjd4
0.216652	-1.67864	0.003	0.01	1	Nr2f1
0.216652	-1.83346	0.003	0.01	1	Pde8b
0.216652	-1.78946	0.003	0.01	1	Gm28557
0.216652	-1.73772	0.003	0.01	1	Zfp273
0.216652	-1.7112	0.003	0.01	1	Tdp1
0.216652	-1.62666	0.003	0.01	1	Slc15a2
0.216673	-1.11766	0.014	0.028	1	Dcps
0.216673	-0.825321	0.014	0.028	1	Fastkd3
0.217099	-1.48739	0.019	0.035	1	Antxr2
0.217366	-0.483333	0.044	0.066	1	Lamb1
0.217674	-0.795315	0.017	0.031	1	Asb3
0.217787	0.160556	0.193	0.156	1	Uaca
0.217808	-0.511284	0.003	0.01	1	Cd46
0.217808	-0.833019	0.003	0.01	1	Dusp2
0.217808	-0.784358	0.003	0.01	1	Bmf
0.217808	-1.55461	0.003	0.01	1	Cth
0.217808	-1.06541	0.003	0.01	1	Dffb
0.217808	-0.880495	0.003	0.01	1	P3h1
0.217808	-0.918092	0.003	0.01	1	Hps4
0.217808	-1.27913	0.003	0.01	1	Pold1
0.217808	-0.997141	0.003	0.01	1	Tnnt1
0.217808	-1.39351	0.003	0.01	1	Leng9
0.217808	-0.280132	0.003	0.01	1	Kics2
0.217808	-1.14618	0.003	0.01	1	Bend3
0.217808	-0.85111	0.003	0.01	1	Shc2
0.217808	-1.42	0.003	0.01	1	Cd209b
0.217808	-0.826188	0.003	0.01	1	Cdt1
0.217808	-0.650447	0.003	0.01	1	Itgbl1
0.217808	-0.919046	0.003	0.01	1	Hykk
0.217808	-0.513057	0.003	0.01	1	Cep112
0.217808	-0.189151	0.003	0.01	1	Gas2l1
0.217808	-0.762574	0.003	0.01	1	Slc4a1
0.217808	0.197646	0.003	0.01	1	Npr3
0.217808	-1.19389	0.003	0.01	1	Ccdc14
0.217808	0.730094	0.003	0.01	1	Hspbap1
0.217808	-0.986981	0.003	0.01	1	Eml4
0.217808	-0.855945	0.003	0.01	1	Prepl
0.217808	-1.54826	0.003	0.01	1	Ctdp1
0.217808	0.207399	0.229	0.194	1	Tmco1
0.217855	-0.417981	0.072	0.101	1	Tmbim1
0.217889	1.36299	0.041	0.024	1	Slc39a13
0.217922	0.462721	0.174	0.142	1	Vezf1
0.218216	-1.5286	0.022	0.038	1	Igfbp3
0.218278	-0.792739	0.017	0.031	1	Vps26b
0.218747	1.64845	0.028	0.014	1	Nxpe4
0.218884	-1.18381	0.017	0.031	1	Pgrmc2
0.218893	0.392619	0.075	0.052	1	Calcoco1
0.218922	0.558243	0.138	0.111	1	Cdc37l1
0.219018	0.323054	0.318	0.292	1	Snrpg
0.21932	0.439907	0.08	0.056	1	Podxl
0.219403	0.562581	0.102	0.076	1	Ttc19
0.21948	0.366214	0.138	0.108	1	Rchy1
0.219623	-0.124581	0.652	0.684	1	Rack1
0.219688	1.79073	0.028	0.014	1	Plekhj1
0.219937	0.512751	0.133	0.104	1	Clcn1
0.220098	-0.781587	0.017	0.031	1	Wdr83
0.220185	-0.100929	0.155	0.201	1	Mrpl32
0.220301	0.51289	0.066	0.045	1	Suox
0.220406	1.41497	0.041	0.024	1	Pelp1
0.220589	0.794998	0.064	0.042	1	Agpat1
0.220632	2.18662	0.028	0.014	1	Stimate
0.220706	-1.39623	0.017	0.031	1	Ahcy
0.221004	0.811995	0.105	0.08	1	Lrrfip2
0.221091	-1.29037	0.019	0.035	1	Fbxw8
0.221115	-1.56087	0.03	0.049	1	Stat1
0.221196	-0.122355	0.213	0.264	1	Sgcg
0.221263	1.56389	0.028	0.014	1	Arid2
0.221266	0.460169	0.177	0.149	1	Slc25a5
0.221267	-0.556582	0.083	0.111	1	Trak2
0.221316	-0.564887	0.017	0.031	1	Tnfrsf19
0.22135	-0.321816	0.185	0.233	1	Bltp2
0.221788	1.1154	0.05	0.031	1	Ipo9
0.221808	-0.77476	0.075	0.101	1	Ifrd1
0.221857	-0.739476	0.061	0.087	1	Map4k5
0.221861	0.172936	0.367	0.33	1	Slc25a11
0.22188	0.695259	0.094	0.069	1	Ppp2r3c
0.221883	-0.401782	0.207	0.253	1	Dnajb5
0.221966	-0.611915	0.124	0.156	1	Ramp1
0.222239	0.247851	0.075	0.052	1	Sp3
0.222241	-0.976559	0.019	0.035	1	Chfr
0.22234	1.19961	0.058	0.038	1	Sri
0.222528	1.58843	0.028	0.014	1	Sap30bp
0.222528	1.64687	0.028	0.014	1	Ldb1
0.22254	-0.621985	0.017	0.031	1	Cry1
0.222552	-0.694956	0.041	0.062	1	Dync2i1
0.222825	0.616979	0.064	0.042	1	Gadd45b
0.222943	0.973795	0.041	0.024	1	Zfp462
0.223029	-0.53494	0.044	0.066	1	Rap2c
0.223163	1.39216	0.028	0.014	1	4930430F08Rik
0.223163	1.59701	0.028	0.014	1	Tmem42
0.223171	1.16456	0.05	0.031	1	Coa7
0.223453	0.901776	0.041	0.024	1	Tmem205
0.223524	-0.900845	0.05	0.073	1	Emc1
0.223622	0.18258	0.431	0.413	1	Flnc
0.223799	1.60736	0.028	0.014	1	Enox2
0.223812	-0.817166	0.041	0.062	1	Ykt6
0.223964	0.75985	0.041	0.024	1	Sf3a2
0.223975	-0.957289	0.019	0.035	1	Gtpbp8
0.224226	0.131699	0.113	0.087	1	Ankrd12
0.224242	0.223925	0.224	0.191	1	Mrps34
0.224255	-0.357379	0.381	0.431	1	Psma7
0.224523	-0.47582	0.055	0.08	1	Sec24b
0.224536	-1.00386	0.028	0.045	1	Ogfod1
0.224554	-0.777571	0.019	0.035	1	Ablim2
0.224554	-1.14835	0.019	0.035	1	Lonrf1
0.224746	-0.376943	0.058	0.083	1	5730455P16Rik
0.224807	0.28954	0.224	0.191	1	Narf
0.224895	-0.368085	0.055	0.08	1	Mrps11
0.224988	0.743471	0.041	0.024	1	Calcrl
0.225075	0.92593	0.028	0.014	1	Thap7
0.225135	-0.862961	0.019	0.035	1	Aurka
0.225135	-0.907692	0.019	0.035	1	Cdk8
0.225135	-0.929317	0.019	0.035	1	Dcxr
0.225253	0.301372	0.088	0.062	1	Mrpl47
0.225322	-0.306529	0.066	0.094	1	Alpk2
0.22562	-0.525581	0.017	0.031	1	Copg2
0.225621	0.851097	0.075	0.052	1	Lrp10
0.225714	1.18108	0.028	0.014	1	Fzd6
0.225982	-0.217965	0.069	0.097	1	Fbxl4
0.226228	-0.675512	0.036	0.056	1	Dnajc30
0.226271	-0.750882	0.047	0.069	1	Rtcb
0.226299	0.306904	0.088	0.062	1	Pih1d1
0.226312	-0.495886	0.044	0.066	1	Mrpl39
0.226457	0.615565	0.16	0.135	1	Slmap
0.226472	-0.495248	0.047	0.069	1	Dnajb11
0.226531	0.895261	0.041	0.024	1	Cnot10
0.226778	-0.792226	0.025	0.042	1	Plekhm2
0.22689	-0.70112	0.033	0.052	1	Tmem219
0.226998	1.20656	0.028	0.014	1	Ormdl1
0.227019	-0.242755	0.796	0.84	1	Gpx4
0.227047	0.842206	0.041	0.024	1	Cyld
0.227067	0.782913	0.086	0.062	1	Timm17b
0.22717	-0.149486	0.108	0.142	1	Satb1
0.227409	-0.641562	0.041	0.062	1	Fam43a
0.227434	-0.540537	0.05	0.073	1	Bcl7c
0.227513	-0.933283	0.022	0.038	1	Dcaf4
0.227578	-0.255801	0.061	0.087	1	Sh3bgrl3
0.227642	1.14542	0.028	0.014	1	Vps39
0.227642	0.975594	0.028	0.014	1	Traf3
0.227824	-0.473648	0.052	0.076	1	Degs1
0.228056	-0.708458	0.019	0.035	1	Cmtm4
0.228081	0.848263	0.041	0.024	1	Usp1
0.228122	0.373728	0.271	0.247	1	Eepd1
0.228132	0.405375	0.315	0.295	1	Psmd7
0.228287	1.27061	0.028	0.014	1	Fam117b
0.228287	1.42531	0.028	0.014	1	Gucy1a1
0.228287	1.01053	0.028	0.014	1	Ppp2r5d
0.228344	0.214552	0.486	0.462	1	Sdhc
0.228393	0.290708	0.152	0.122	1	Tmbim4
0.228662	-0.201202	0.064	0.09	1	Glyr1
0.228759	0.45611	0.166	0.135	1	Zranb2
0.228933	1.05167	0.028	0.014	1	Cap1
0.228933	0.666628	0.028	0.014	1	Cpt1a
0.229232	-0.419272	0.019	0.035	1	Slc7a8
0.229237	1.00127	0.05	0.031	1	Arid5b
0.229465	-0.466124	0.177	0.215	1	Dcaf8
0.229502	-0.157097	0.047	0.069	1	Git1
0.229581	1.03118	0.028	0.014	1	Poglut3
0.229708	1.2457	0.05	0.031	1	Rbfox2
0.229857	-0.333995	0.036	0.056	1	Htra2
0.229857	-0.703377	0.036	0.056	1	Bckdhb
0.229904	0.463888	0.174	0.146	1	Csnk2a1
0.22992	-0.346115	0.127	0.163	1	Ociad1
0.230159	-0.56313	0.055	0.08	1	Ppm1j
0.230164	0.402478	0.088	0.062	1	Prkg1
0.230188	-0.835069	0.041	0.062	1	Kdm1a
0.230292	0.389633	0.207	0.177	1	Chchd7
0.230299	-0.68872	0.03	0.049	1	Ptk2
0.230301	-0.850609	0.022	0.038	1	Ddx27
0.230413	-0.56926	0.019	0.035	1	Zfp512b
0.230653	0.88014	0.05	0.031	1	Ripor1
0.230723	-0.585441	0.052	0.076	1	Cox10
0.230795	-0.442871	0.05	0.073	1	Wdfy3
0.230861	-0.849617	0.022	0.038	1	Rab13
0.230883	0.491501	0.064	0.042	1	Gna12
0.231004	-0.709242	0.019	0.035	1	Zfp263
0.23101	-0.663454	0.058	0.083	1	Mcfd2
0.231048	-0.23342	0.133	0.17	1	Tmem14c
0.231121	-0.596093	0.028	0.045	1	Fbh1
0.231204	0.823382	0.041	0.024	1	Mgat2
0.231243	-0.102199	0.55	0.625	1	Eif4g2
0.231301	0.257288	0.064	0.042	1	Rapgef2
0.231464	-0.273385	0.097	0.128	1	Snx13
0.231532	0.976283	0.028	0.014	1	Gpatch2l
0.231554	0.354956	0.149	0.118	1	Arl2
0.231777	-0.645255	0.155	0.188	1	Rbm3
0.231891	-0.319178	0.11	0.146	1	Copa
0.232068	-0.527938	0.039	0.059	1	Rpa3
0.232098	-0.818209	0.025	0.042	1	AW209491
0.232151	1.01471	0.066	0.045	1	Taf6
0.232184	0.798668	0.028	0.014	1	Mfap1a
0.232184	1.30069	0.028	0.014	1	Tdrd7
0.232191	-0.404653	0.019	0.035	1	Ankrd46
0.232251	0.113678	0.041	0.024	1	Chrnb1
0.232373	0.264917	0.144	0.115	1	Ywhab
0.232605	-0.728625	0.036	0.056	1	Rbm15
0.232786	-0.560778	0.019	0.035	1	Cdk7
0.232797	-0.465352	0.122	0.153	1	Vcl
0.232823	-0.3554	0.055	0.08	1	Phaf1
0.233022	-0.781096	0.077	0.104	1	Mlxipl
0.233061	-0.607805	0.052	0.076	1	Plcb4
0.233504	0.542958	0.05	0.031	1	Sbf1
0.233504	1.05161	0.05	0.031	1	Rasgrp3
0.233526	-1.14778	0.036	0.056	1	Sirt3
0.233641	-0.473797	0.041	0.062	1	Crispld2
0.233677	-0.733939	0.022	0.038	1	Hoxa7
0.233704	-0.228758	0.331	0.389	1	Emc6
0.233818	0.455281	0.149	0.122	1	Fez2
0.233829	0.877101	0.041	0.024	1	Dedd
0.23399	0.200015	0.155	0.125	1	Ppp1r14c
0.234258	0.140506	0.749	0.715	1	Vdac1
0.234433	-0.443219	0.052	0.076	1	Nipa2
0.23446	-0.322191	0.033	0.052	1	Kif3c
0.23446	-0.570184	0.033	0.052	1	Slc45a4
0.234464	-0.567126	0.028	0.045	1	Tecpr1
0.234811	-0.446048	0.022	0.038	1	Polr1g
0.234918	0.462365	0.124	0.097	1	Mrps18b
0.235177	-0.447164	0.019	0.035	1	Unc119b
0.235423	-0.154229	0.666	0.67	1	Aco2
0.235841	-0.362544	0.036	0.056	1	Bicc1
0.235867	0.367047	0.229	0.201	1	Ctbp1
0.235874	-0.491699	0.025	0.042	1	Pprc1
0.236037	-0.378968	0.152	0.194	1	Hacd1
0.236047	0.335937	0.193	0.163	1	Ddb1
0.236251	0.315642	0.246	0.219	1	Actc1
0.236305	-0.81365	0.036	0.056	1	Gtf2f2
0.236413	0.149847	0.376	0.333	1	Macrod1
0.236476	0.173218	0.041	0.024	1	Ppp1r10
0.236477	-0.593022	0.047	0.069	1	Dicer1
0.236644	0.116902	0.599	0.587	1	Eef1b2
0.236737	-0.136397	0.03	0.049	1	Txlng
0.236791	0.822327	0.028	0.014	1	2310022B05Rik
0.236862	-0.617228	0.033	0.052	1	Socs4
0.236891	0.528684	0.066	0.045	1	Zyx
0.236961	-0.336154	0.025	0.042	1	Fgfrl1
0.236961	-0.589691	0.025	0.042	1	Ap3s2
0.237583	0.294929	0.152	0.122	1	Ppp2r2a
0.237645	0.808663	0.077	0.056	1	Vps41
0.237661	-0.564173	0.022	0.038	1	F8a
0.237842	-0.47329	0.028	0.045	1	Septin9
0.237959	-0.508211	0.122	0.153	1	Cul2
0.238312	-0.689688	0.033	0.052	1	Six4
0.238342	0.108215	0.82	0.743	1	Ndufa7
0.238365	-0.956042	0.028	0.045	1	Cfap20
0.238556	-0.364829	0.047	0.069	1	Gpr157
0.238632	0.169545	0.182	0.153	1	Bnip2
0.238808	-0.426764	0.022	0.038	1	Bmyc
0.238808	-0.358687	0.022	0.038	1	Ppie
0.238808	-0.332124	0.022	0.038	1	Ythdc2
0.238973	0.694368	0.066	0.045	1	Bach1
0.23912	-0.131317	0.84	0.854	1	Mpc2
0.239208	0.305123	0.304	0.281	1	Hnrnpa3
0.23928	0.132275	0.099	0.073	1	Supt5
0.239383	-0.333986	0.022	0.038	1	Cog1
0.239484	0.127825	0.34	0.309	1	Setd7
0.239693	-0.565828	0.025	0.042	1	Pex3
0.239938	-0.547166	0.028	0.045	1	Neurl4
0.240047	-0.442867	0.036	0.056	1	Rab11fip2
0.240242	-0.401699	0.025	0.042	1	Pank2
0.240273	-0.647506	0.05	0.073	1	Ptrhd1
0.240318	0.208523	0.174	0.139	1	Asnsd1
0.240402	-0.149378	0.221	0.274	1	Sdhaf4
0.240793	-0.393222	0.025	0.042	1	Map2k7
0.240975	0.110739	0.141	0.111	1	Guk1
0.241119	-0.146774	0.254	0.306	1	Ppm1a
0.241462	-0.901758	0.028	0.014	1	Rasa3
0.241545	-0.265597	0.041	0.062	1	Cwc27
0.241693	-0.151843	0.022	0.038	1	Nelfcd
0.241805	-0.184463	0.232	0.285	1	Ank
0.24188	-0.232706	0.193	0.233	1	Alas1
0.241934	-0.299631	0.036	0.056	1	Utp14a
0.242004	-0.701828	0.088	0.115	1	Timm29
0.242023	1.06528	0.061	0.042	1	Trappc13
0.242046	-0.587902	0.028	0.045	1	Dnajb14
0.242448	-0.431866	0.025	0.042	1	Derl2
0.242864	0.841141	0.077	0.056	1	Isoc1
0.242879	2.09539	0.022	0.01	1	Cox4i2
0.242922	-0.289218	0.105	0.135	1	Nkiras1
0.243002	-0.219172	0.025	0.042	1	Inpp4a
0.243211	0.277821	0.362	0.34	1	Scp2
0.243375	-0.297276	0.105	0.135	1	Eps15
0.24338	-0.310559	0.039	0.059	1	Tram1
0.243483	0.437411	0.028	0.014	1	Fbxl20
0.243556	-0.216677	0.025	0.042	1	Nupr1
0.243556	-0.538599	0.025	0.042	1	Folr2
0.24364	1.735	0.022	0.01	1	Acot8
0.243754	0.193407	0.439	0.42	1	B2m
0.243984	-0.441494	0.069	0.094	1	Sccpdh
0.244065	-0.198301	0.765	0.757	1	Mpc1
0.244111	-0.256847	0.025	0.042	1	Elp2
0.244172	-0.400313	0.033	0.052	1	Lztfl1
0.24422	-0.266602	0.041	0.062	1	Hdgfl2
0.244401	1.35414	0.022	0.01	1	Bcl2l11
0.244602	1.23283	0.036	0.021	1	Rnf40
0.2447	-0.361716	0.028	0.045	1	Mtss2
0.2447	-0.31986	0.028	0.045	1	Gpatch11
0.244827	0.184498	0.387	0.358	1	Mllt3
0.245136	0.266004	0.094	0.069	1	Gtpbp4
0.245165	1.89403	0.022	0.01	1	Rexo1
0.245184	0.404716	0.157	0.128	1	Mgp
0.245225	0.232104	0.025	0.042	1	Tmem87b
0.245346	-0.831375	0.03	0.049	1	Ftsj3
0.245602	-0.251602	0.03	0.049	1	Pes1
0.245653	0.158955	0.05	0.031	1	Gpr107
0.245737	0.576912	0.144	0.118	1	Etl4
0.24593	1.78234	0.022	0.01	1	Gpx7
0.24593	1.5138	0.022	0.01	1	Itga5
0.246344	-0.431641	0.116	0.146	1	Eri3
0.246359	1.09251	0.036	0.021	1	Pole3
0.246697	1.41025	0.022	0.01	1	Rnf169
0.246697	1.55125	0.022	0.01	1	Bcdin3d
0.246821	-0.182985	0.362	0.42	1	Srp14
0.24734	0.141552	0.785	0.792	1	Ndufv2
0.247535	1.10477	0.036	0.021	1	Akap7
0.247535	1.58426	0.036	0.021	1	Csf1r
0.247535	1.0985	0.036	0.021	1	Tcf7l2
0.247599	0.322751	0.11	0.083	1	Slc25a46
0.247637	0.196444	0.05	0.031	1	Srrt
0.247662	0.591983	0.086	0.062	1	Cmpk1
0.247859	-0.11386	0.047	0.069	1	Hmbs
0.248089	0.279634	0.146	0.118	1	Mkrn1
0.248236	1.31708	0.022	0.01	1	Gpm6b
0.248236	1.58505	0.022	0.01	1	Mnt
0.248273	-0.254817	0.041	0.062	1	Kti12
0.248426	-0.178679	0.229	0.271	1	Trp53inp2
0.248502	0.481787	0.066	0.045	1	Mphosph8
0.248619	1.02208	0.052	0.035	1	Nans
0.248716	1.1793	0.036	0.021	1	Pon3
0.248791	0.159012	0.064	0.09	1	Ppat
0.248884	-0.310341	0.431	0.486	1	Hspb8
0.248991	-0.171681	0.63	0.67	1	Idh3a
0.249007	1.34946	0.022	0.01	1	Nhs
0.249007	1.0875	0.022	0.01	1	Rgp1
0.249007	1.34875	0.022	0.01	1	4931406C07Rik
0.249007	1.24454	0.022	0.01	1	Tfap4
0.2492	0.774843	0.091	0.069	1	Thra
0.249216	0.348081	0.218	0.188	1	Cul5
0.249238	0.234783	0.13	0.101	1	Aktip
0.249307	0.774304	0.036	0.021	1	Trp53
0.249311	1.05433	0.08	0.059	1	Klc1
0.249424	-0.294946	0.075	0.101	1	Csnk1d
0.249701	0.401902	0.133	0.104	1	Ssr1
0.249781	1.17625	0.022	0.01	1	Rmdn3
0.249781	1.40449	0.022	0.01	1	Bcar3
0.249781	1.29426	0.022	0.01	1	Gpr153
0.249781	1.68879	0.022	0.01	1	Slc1a5
0.249781	1.08986	0.022	0.01	1	Rara
0.250008	0.364138	0.066	0.045	1	Vta1
0.250281	0.459359	0.058	0.038	1	Nbdy
0.250493	0.954611	0.036	0.021	1	Notch1
0.250525	0.369885	0.207	0.181	1	Mapk12
0.250556	0.280178	0.116	0.09	1	Rpn2
0.250556	1.12975	0.022	0.01	1	Inf2
0.251088	1.10129	0.036	0.021	1	Asah1
0.251141	0.601616	0.163	0.135	1	Cript
0.251228	0.333089	0.42	0.406	1	Myh2
0.251333	0.842413	0.022	0.01	1	Bcl2
0.251333	1.27064	0.022	0.01	1	Zfp2
0.251333	1.09755	0.022	0.01	1	Pgm5
0.251377	0.573025	0.141	0.115	1	Fnta
0.251496	0.650142	0.069	0.049	1	Fzd4
0.252038	-0.225802	0.044	0.066	1	Acad12
0.252112	1.20864	0.022	0.01	1	Lancl2
0.252112	0.983574	0.022	0.01	1	1700123O20Rik
0.252112	1.0825	0.022	0.01	1	Rnf138
0.252123	-0.239401	0.069	0.097	1	Cpd
0.252266	0.865415	0.088	0.066	1	Xiap
0.252298	-0.381688	0.083	0.111	1	Smco1
0.252497	-0.12651	0.036	0.056	1	Scn4a
0.252569	-0.323561	0.188	0.229	1	Akt2
0.25275	0.836914	0.124	0.101	1	Purb
0.252877	0.970075	0.036	0.021	1	Cstf1
0.252877	0.869597	0.036	0.021	1	Hrct1
0.252892	1.10588	0.022	0.01	1	Rtel1
0.252892	1.19051	0.022	0.01	1	Gtpbp10
0.252892	0.732948	0.022	0.01	1	Lrp2bp
0.252892	0.701524	0.022	0.01	1	Map3k1
0.252892	0.762814	0.022	0.01	1	Card10
0.252987	-0.75148	0.094	0.122	1	Rnf114
0.253011	0.125058	0.193	0.16	1	Psmc5
0.253335	1.07553	0.044	0.028	1	Dpagt1
0.253674	1.06385	0.022	0.01	1	Ebp
0.253725	-0.335477	0.08	0.108	1	Gnl3
0.253789	-0.599525	0.169	0.205	1	Ube2k
0.253918	0.144337	0.362	0.34	1	Smim10l1
0.254075	0.934552	0.036	0.021	1	Pi4k2a
0.254107	0.648197	0.086	0.062	1	Nras
0.254451	0.396975	0.127	0.101	1	Imp3
0.254458	0.109804	0.022	0.01	1	Zxdb
0.254458	0.566166	0.022	0.01	1	Nadk
0.254458	0.804786	0.022	0.01	1	Fmnl3
0.254676	0.57109	0.036	0.021	1	Myh10
0.254778	0.176148	0.185	0.149	1	Glud1
0.255126	0.247749	0.401	0.372	1	Kpna3
0.255151	0.492784	0.124	0.097	1	Dnajb9
0.255362	-0.785194	0.083	0.108	1	Zc3h14
0.255396	-0.22573	0.171	0.212	1	Plin4
0.25548	0.912809	0.044	0.028	1	Mpp1
0.255525	-0.222872	0.464	0.521	1	Cystm1
0.255616	-0.423032	0.044	0.066	1	Ccdc117
0.255657	0.161522	0.066	0.045	1	Zbtb16
0.255924	1.09411	0.052	0.035	1	N4bp2l2
0.256019	1.00227	0.044	0.028	1	Camsap1
0.256024	0.473915	0.086	0.062	1	Rab24
0.25603	1.30209	0.022	0.01	1	Ddx39a
0.25603	-0.284648	0.022	0.01	1	Ppp1r21
0.256116	0.176348	0.514	0.5	1	Myl12a
0.256172	0.753013	0.069	0.049	1	Rcor3
0.256483	1.1423	0.036	0.021	1	Arl8a
0.256517	-0.352282	0.094	0.125	1	Timm10
0.256517	0.600698	0.119	0.094	1	Zfhx3
0.256973	0.591359	0.066	0.045	1	Rsl24d1
0.257465	-0.25522	0.102	0.132	1	Kpna6
0.257639	0.912942	0.044	0.028	1	Larp7
0.257797	-0.175557	0.517	0.566	1	Fitm1
0.257887	0.579196	0.069	0.049	1	Casz1
0.258262	-0.409081	0.102	0.132	1	Grcc10
0.258299	0.749747	0.036	0.021	1	Dtx3
0.258387	-0.183908	0.809	0.851	1	Ckmt2
0.258391	0.501526	0.052	0.035	1	Borcs6
0.259143	0.331487	0.116	0.09	1	Pccb
0.25939	-0.519307	0.141	0.177	1	Tspyl1
0.259485	-0.280473	0.182	0.226	1	Tm2d1
0.259809	0.48206	0.044	0.028	1	Trim28
0.260475	0.372693	0.069	0.049	1	Chchd5
0.26094	0.885715	0.061	0.042	1	Mthfsl
0.262064	0.230714	0.279	0.247	1	Nap1l4
0.262072	-0.949244	0.077	0.101	1	Esyt2
0.26221	0.661478	0.069	0.049	1	Polr3k
0.262728	-0.725342	0.091	0.118	1	Tfrc
0.26277	0.899493	0.08	0.059	1	Mrps10
0.263158	0.162871	0.191	0.16	1	Cdc26
0.263186	0.603487	0.036	0.021	1	Ankrd13a
0.263649	0.55423	0.088	0.066	1	Mmp2
0.263649	0.721663	0.088	0.066	1	Ace
0.263724	0.770829	0.061	0.042	1	PTPRG
0.263817	1.92512	0.017	0.007	1	Dnaaf9
0.263817	1.93519	0.017	0.007	1	Ormdl2
0.263817	1.80749	0.017	0.007	1	Ptpn9
0.263817	1.78795	0.017	0.007	1	Notch4
0.263878	0.758006	0.052	0.035	1	Dnmt3a
0.263982	0.678735	0.08	0.059	1	Ramp2
0.264015	-0.640199	0.127	0.16	1	Fxn
0.264303	0.325834	0.11	0.087	1	Atxn2
0.264369	-0.566318	0.072	0.097	1	Eif2b2
0.264418	0.688367	0.036	0.021	1	Ifi211
0.264418	0.573406	0.036	0.021	1	Zmynd19
0.264418	0.558632	0.036	0.021	1	Mapkapk5
0.264559	0.427527	0.138	0.111	1	Rabl6
0.264563	-2.13961	0.006	0.014	1	Tcea2
0.264563	-1.92641	0.006	0.014	1	Ccdc51
0.264759	1.53129	0.017	0.007	1	Adgrd1
0.264791	0.817611	0.08	0.059	1	Ppif
0.264834	0.157203	0.185	0.153	1	Cct7
0.26508	0.306325	0.174	0.142	1	Pitpnc1
0.265292	0.101455	0.044	0.028	1	Gon4l
0.265652	-1.72573	0.006	0.014	1	Fen1
0.265704	1.58042	0.017	0.007	1	Smyd5
0.265704	1.83807	0.017	0.007	1	Plekhg3
0.265704	1.61449	0.017	0.007	1	Prickle1
0.265704	1.73319	0.017	0.007	1	Spryd3
0.265704	1.87172	0.017	0.007	1	Pcgf6
0.265853	-0.324467	0.166	0.201	1	Lsm4
0.266039	-0.444133	0.099	0.128	1	Tpp2
0.266121	0.709756	0.044	0.028	1	Hycc2
0.266398	0.842739	0.044	0.028	1	Pdcd2
0.266486	0.317486	0.182	0.156	1	Ifitm3
0.266521	-0.310447	0.555	0.622	1	Trim54
0.26665	2.15625	0.017	0.007	1	Gtf2ird2
0.26665	1.63596	0.017	0.007	1	Lmod1
0.26665	1.57292	0.017	0.007	1	Frmd4b
0.26665	1.79168	0.017	0.007	1	Ccdc77
0.26665	1.57197	0.017	0.007	1	Gpr4
0.26665	1.80242	0.017	0.007	1	Zfp444
0.26665	1.73788	0.017	0.007	1	Timeless
0.26665	1.50866	0.017	0.007	1	Wdr59
0.26665	1.46823	0.017	0.007	1	Cdyl
0.26665	1.57851	0.017	0.007	1	Lrrc14
0.266743	-1.81405	0.006	0.014	1	Zfp653
0.266743	-1.53802	0.006	0.014	1	Fst
0.266743	-1.63762	0.006	0.014	1	Ttll12
0.266743	-1.45692	0.006	0.014	1	Cerk
0.266768	0.313577	0.066	0.045	1	Ppp5c
0.266848	0.388461	0.108	0.083	1	Nudc
0.266892	-0.11611	0.401	0.469	1	Smim26
0.266952	0.780529	0.044	0.028	1	Upf3a
0.267053	-0.257967	0.088	0.118	1	Ttc33
0.267399	-0.236714	0.088	0.118	1	Spr
0.267507	0.705712	0.044	0.028	1	Dgkd
0.267599	1.27279	0.017	0.007	1	Arrdc1
0.267599	1.44081	0.017	0.007	1	Pvr
0.267599	1.54478	0.017	0.007	1	Tmem18
0.267599	1.31801	0.017	0.007	1	Dnph1
0.2676	0.547765	0.11	0.087	1	Srsf1
0.267838	-2.33628	0.006	0.014	1	Bbs5
0.267838	-1.71001	0.006	0.014	1	Catsper2
0.267838	-1.30688	0.006	0.014	1	Trit1
0.267838	-1.7011	0.006	0.014	1	Mospd3
0.267838	-1.44845	0.006	0.014	1	Traf3ip2
0.267838	-1.68514	0.006	0.014	1	Znrf3
0.267838	-1.45208	0.006	0.014	1	Nagpa
0.267838	-1.42124	0.006	0.014	1	Hectd2
0.268415	0.382647	0.193	0.167	1	Strn3
0.268427	0.495229	0.052	0.035	1	Swt1
0.268435	0.215011	0.459	0.448	1	Pfdn1
0.268551	1.2226	0.017	0.007	1	Mettl21a
0.268551	1.40807	0.017	0.007	1	Chpf
0.268551	1.54293	0.017	0.007	1	Katnbl1
0.268551	1.09803	0.017	0.007	1	Rybp
0.268551	1.19128	0.017	0.007	1	Nat8f1
0.268551	1.49526	0.017	0.007	1	Ccdc88a
0.268551	1.33024	0.017	0.007	1	Dip2c
0.268551	1.51709	0.017	0.007	1	Asah2
0.268619	0.648756	0.044	0.028	1	Emcn
0.268936	-1.57243	0.006	0.014	1	Cadm3
0.268936	-1.12692	0.006	0.014	1	Echdc3
0.268936	-1.34263	0.006	0.014	1	Samd10
0.268936	-0.43645	0.006	0.014	1	Hnmt
0.268936	-1.16662	0.006	0.014	1	Shld1
0.268936	-1.3093	0.006	0.014	1	Dph6
0.268936	-0.443388	0.006	0.014	1	Olfml2a
0.268936	-1.43709	0.006	0.014	1	Elf4
0.268936	-1.33935	0.006	0.014	1	Usp30
0.268936	-1.44675	0.006	0.014	1	Ppfibp2
0.268936	-1.13537	0.006	0.014	1	Phkg2
0.268936	-1.14984	0.006	0.014	1	Cep89
0.268936	-1.84938	0.006	0.014	1	6430548M08Rik
0.268936	-1.1666	0.006	0.014	1	Ctdspl
0.268936	-1.17314	0.006	0.014	1	Akap10
0.268936	-1.70138	0.006	0.014	1	Plcd3
0.268936	-1.32634	0.006	0.014	1	H1f3
0.268936	-1.53574	0.006	0.014	1	Col22a1
0.268936	-1.6139	0.006	0.014	1	Casp7
0.269374	-0.173536	0.577	0.66	1	Hint1
0.269505	1.0605	0.017	0.007	1	Ppcs
0.269505	1.52418	0.017	0.007	1	5730409E04Rik
0.269505	1.42662	0.017	0.007	1	Gne
0.269505	1.27298	0.017	0.007	1	Slc4a2
0.269505	1.16375	0.017	0.007	1	4930522L14Rik
0.269505	1.43924	0.017	0.007	1	Nacc1
0.269555	-0.456063	0.116	0.146	1	Ttc7b
0.269733	0.503914	0.163	0.135	1	Matr3
0.270037	-0.86661	0.006	0.014	1	Ttc30a1
0.270037	-1.46576	0.006	0.014	1	H3c14
0.270037	-1.92565	0.006	0.014	1	Lratd2
0.270037	-0.646471	0.006	0.014	1	Zfp414
0.27026	-0.365075	0.102	0.132	1	Cnep1r1
0.270299	0.454912	0.061	0.042	1	Psip1
0.270461	1.00065	0.017	0.007	1	Lipt1
0.270461	0.255716	0.017	0.007	1	Zfp282
0.270461	0.42329	0.017	0.007	1	Prkd2
0.270509	-0.261421	0.155	0.191	1	Trip10
0.270578	2.59034	0.011	0.003	1	Mitd1
0.270578	1.86574	0.011	0.003	1	Map1a
0.270578	2.43116	0.011	0.003	1	Elp4
0.270578	1.81607	0.011	0.003	1	Eif2ak4
0.270578	1.86587	0.011	0.003	1	Mdk
0.270578	2.35752	0.011	0.003	1	Ammecr1
0.270578	1.97503	0.011	0.003	1	Plk4
0.270578	2.57567	0.011	0.003	1	Col24a1
0.270578	2.25357	0.011	0.003	1	Fam110d
0.270578	2.12791	0.011	0.003	1	Mfap2
0.270578	2.34892	0.011	0.003	1	Lnx2
0.270578	2.15163	0.011	0.003	1	Cntnap2
0.270578	2.80693	0.011	0.003	1	Klhl42
0.270578	2.15332	0.011	0.003	1	Plekhg2
0.270578	2.1804	0.011	0.003	1	Cdk17
0.270578	1.77855	0.011	0.003	1	Pde7b
0.270578	2.21789	0.011	0.003	1	BC025920
0.270578	2.38612	0.011	0.003	1	Sfrp1
0.270578	2.63732	0.011	0.003	1	Tnfrsf10b
0.270578	2.04936	0.011	0.003	1	Cnn1
0.270578	1.6856	0.011	0.003	1	Tmod2
0.270578	2.34241	0.011	0.003	1	Pdgfd
0.270578	2.04366	0.011	0.003	1	Recql5
0.270578	2.04887	0.011	0.003	1	Tlcd3a
0.270578	1.85304	0.011	0.003	1	Tbc1d10a
0.270578	2.42352	0.011	0.003	1	Srr
0.270578	2.64826	0.011	0.003	1	Sgsh
0.270578	1.9517	0.011	0.003	1	Slc25a10
0.270578	1.98655	0.011	0.003	1	Zbed3
0.270578	2.00591	0.011	0.003	1	Hmgcr
0.270578	2.53793	0.011	0.003	1	Prkar2b
0.270578	2.26635	0.011	0.003	1	Dact1
0.270578	1.98476	0.011	0.003	1	Nova1
0.270578	2.4082	0.011	0.003	1	Zfp385a
0.270578	1.88047	0.011	0.003	1	Irak4
0.270578	1.9675	0.011	0.003	1	Slc5a3
0.270578	2.08625	0.011	0.003	1	Nfya
0.270578	1.73366	0.011	0.003	1	Spaca6
0.270578	1.80377	0.011	0.003	1	Adamts10
0.270578	2.12611	0.011	0.003	1	Pcdh1
0.270578	2.34594	0.011	0.003	1	Katnal2
0.270578	1.85077	0.011	0.003	1	Slc1a1
0.271039	0.330012	0.088	0.066	1	Myl12b
0.271141	-0.818907	0.006	0.014	1	Ppip5k2
0.271141	-0.703614	0.006	0.014	1	Phka2
0.271141	-2.04918	0.006	0.014	1	Trim2
0.271141	-1.02865	0.006	0.014	1	Tnfsf10
0.271141	-0.994458	0.006	0.014	1	Mrm2
0.271141	-0.791447	0.006	0.014	1	Cacna1a
0.271141	-1.10241	0.006	0.014	1	Gch1
0.271141	-1.17535	0.006	0.014	1	Ccr2
0.271141	-0.815485	0.006	0.014	1	Med11
0.271141	-0.288478	0.006	0.014	1	Rabl3
0.271141	-1.09476	0.006	0.014	1	Trp63
0.271141	-1.19436	0.006	0.014	1	Thada
0.271141	-0.767501	0.006	0.014	1	Tmem179b
0.271419	1.3384	0.017	0.007	1	Gdpd5
0.271419	1.14716	0.017	0.007	1	Samd5
0.271424	-0.8961	0.05	0.069	1	Eif2b3
0.271445	0.691055	0.122	0.097	1	Apod
0.271446	1.84371	0.03	0.017	1	Tmem184c
0.271446	1.60332	0.03	0.017	1	Kbtbd13
0.271788	2.04956	0.011	0.003	1	Acbd7
0.271788	1.81515	0.011	0.003	1	Exosc2
0.271788	1.89347	0.011	0.003	1	Slc30a7
0.271788	1.68649	0.011	0.003	1	Cetn4
0.271788	2.0985	0.011	0.003	1	Zfp316
0.271788	1.89611	0.011	0.003	1	Braf
0.271788	1.61277	0.011	0.003	1	Gmfg
0.271788	1.70003	0.011	0.003	1	Tmem198b
0.271788	2.0037	0.011	0.003	1	Rfwd3
0.271788	1.81425	0.011	0.003	1	Tarbp1
0.271788	2.43682	0.011	0.003	1	Cep162
0.271788	1.53401	0.011	0.003	1	Slc22a4
0.271788	1.91214	0.011	0.003	1	Ptger4
0.271788	1.49564	0.011	0.003	1	Lmbr1l
0.271788	2.09371	0.011	0.003	1	Cacna1h
0.271788	2.29408	0.011	0.003	1	Tm7sf2
0.27196	0.599948	0.061	0.042	1	Mcrip1
0.272248	-0.770549	0.006	0.014	1	Npl
0.272248	-0.632191	0.006	0.014	1	Stk35
0.272248	-0.542465	0.006	0.014	1	Lurap1l
0.272248	-0.653469	0.006	0.014	1	B3glct
0.272248	-0.7763	0.006	0.014	1	Rbm48
0.272248	-0.81615	0.006	0.014	1	Clec4a1
0.272248	-0.432967	0.006	0.014	1	Ccdc69
0.272248	-0.720525	0.006	0.014	1	Ifit3b
0.272248	-0.580278	0.006	0.014	1	Zfyve27
0.27238	1.03231	0.017	0.007	1	Inka1
0.27238	-0.103129	0.017	0.007	1	Zscan12
0.27238	0.941554	0.017	0.007	1	Dagla
0.272602	-0.646732	0.064	0.087	1	Tfdp1
0.272738	-0.157997	0.569	0.628	1	Chchd1
0.273002	1.67603	0.011	0.003	1	Mettl13
0.273002	1.9419	0.011	0.003	1	Slc11a1
0.273002	1.6014	0.011	0.003	1	Rbm41
0.273002	1.39606	0.011	0.003	1	Parp11
0.273002	1.57758	0.011	0.003	1	Dchs1
0.273002	1.40179	0.011	0.003	1	Gm27029
0.273002	1.37446	0.011	0.003	1	Rnf215
0.273002	1.98281	0.011	0.003	1	Cmah
0.273002	1.51351	0.011	0.003	1	Ddx41
0.273002	2.11208	0.011	0.003	1	Atg2b
0.273002	1.50629	0.011	0.003	1	Tubgcp6
0.273002	1.77523	0.011	0.003	1	AW554918
0.273002	1.53418	0.011	0.003	1	Mppe1
0.273095	0.285401	0.392	0.372	1	Mrpl54
0.2731	0.475973	0.044	0.028	1	Ecscr
0.273142	0.182487	0.243	0.219	1	Prkag3
0.273343	-0.105372	0.017	0.007	1	Zfp609
0.273358	-0.201839	0.006	0.014	1	Rccd1
0.273358	0.495835	0.006	0.014	1	Dip2a
0.273358	-0.171591	0.006	0.014	1	Smyd4
0.273358	-0.328053	0.006	0.014	1	Xxylt1
0.273358	-0.267252	0.006	0.014	1	Zfp101
0.273358	-0.333216	0.006	0.014	1	Tcirg1
0.273458	0.301145	0.069	0.049	1	Gfpt1
0.273766	-0.317181	0.21	0.25	1	Chmp2a
0.27422	1.14615	0.011	0.003	1	Dock10
0.27422	1.20323	0.011	0.003	1	Crispld1
0.27422	1.53315	0.011	0.003	1	Rbbp5
0.27422	1.26858	0.011	0.003	1	Stmn1
0.27422	1.35924	0.011	0.003	1	2410002F23Rik
0.27422	1.19727	0.011	0.003	1	Atg16l2
0.27422	1.23258	0.011	0.003	1	Wtip
0.27422	1.89476	0.011	0.003	1	Fgf9
0.27422	1.09822	0.011	0.003	1	Diaph3
0.27422	1.23689	0.011	0.003	1	Ddhd1
0.27422	1.66378	0.011	0.003	1	Cbx4
0.27422	1.3167	0.011	0.003	1	Alkbh1
0.274641	0.557612	0.08	0.059	1	Zfp24
0.274842	0.190911	0.591	0.569	1	Synm
0.274848	-0.774082	0.061	0.083	1	Sord
0.274874	1.25625	0.03	0.017	1	Stxbp6
0.275028	0.112143	0.069	0.049	1	Atxn10
0.275094	-0.243236	0.202	0.247	1	Ppm1b
0.275441	1.0167	0.011	0.003	1	Igsf8
0.275441	0.412751	0.011	0.003	1	Zfp385b
0.275441	1.06043	0.011	0.003	1	Slc10a3
0.275441	0.40387	0.011	0.003	1	Angptl7
0.275441	0.797239	0.011	0.003	1	Plekhg5
0.275441	1.17791	0.011	0.003	1	Mob3c
0.275441	1.21545	0.011	0.003	1	Gja4
0.275441	0.360978	0.011	0.003	1	Spaar
0.275441	1.08447	0.011	0.003	1	Gbp6
0.275441	0.359394	0.011	0.003	1	Tmc6
0.275441	0.896265	0.011	0.003	1	Ctla2b
0.275441	0.783976	0.011	0.003	1	Togaram2
0.275441	0.67979	0.011	0.003	1	Abcg1
0.275441	0.93938	0.011	0.003	1	Fads3
0.275738	0.155965	0.155	0.132	1	Gnai2
0.275777	-0.606959	0.055	0.076	1	Mob2
0.275889	0.59796	0.08	0.059	1	Pdgfa
0.276274	0.650034	0.072	0.052	1	Aen
0.276288	-0.194809	0.177	0.215	1	4930453N24Rik
0.276411	0.620985	0.124	0.101	1	Bcap31
0.276413	-0.267327	0.514	0.556	1	Obscn
0.276934	-0.601526	0.058	0.08	1	Tbc1d1
0.277062	0.662319	0.044	0.028	1	Max
0.277366	0.456229	0.064	0.045	1	Mapk1ip1
0.277488	-0.520827	0.243	0.271	1	Trak1
0.277755	-0.205299	0.072	0.097	1	Polr2g
0.277762	-0.314596	0.254	0.285	1	Cox8a
0.277934	0.570709	0.141	0.115	1	Hnrnpl
0.277963	0.595194	0.113	0.09	1	Emc10
0.278016	0.173643	0.097	0.073	1	Ube2h
0.278185	-0.312205	0.08	0.108	1	Snapc5
0.278332	1.31321	0.03	0.017	1	Slc2a1
0.278334	0.684679	0.091	0.069	1	Med8
0.278557	0.363564	0.11	0.087	1	Hexa
0.279023	-0.1955	0.091	0.118	1	Pon2
0.279028	1.16061	0.03	0.017	1	Pogk
0.279028	1.30451	0.03	0.017	1	Pigt
0.279028	1.17458	0.03	0.017	1	Atp9a
0.279028	1.55102	0.03	0.017	1	Tenm3
0.279724	1.01876	0.03	0.017	1	Kctd10
0.279724	0.805166	0.03	0.017	1	Xrcc1
0.279724	1.41395	0.03	0.017	1	Lrtm1
0.28037	-0.114431	0.061	0.042	1	Mrc1
0.280421	0.832773	0.03	0.017	1	Steep1
0.280421	1.01742	0.03	0.017	1	Stab1
0.280507	0.596354	0.119	0.094	1	Supt4a
0.280702	0.365907	0.133	0.108	1	Sfpq
0.28075	0.125579	0.751	0.708	1	Drap1
0.28112	1.08974	0.03	0.017	1	Dennd6a
0.281343	0.277173	0.061	0.042	1	Ltv1
0.281344	0.623244	0.052	0.035	1	C1galt1c1
0.281368	0.480383	0.072	0.052	1	Smurf2
0.281731	-0.230527	0.406	0.465	1	Actn2
0.28182	0.23967	0.03	0.017	1	Ache
0.28182	1.33932	0.03	0.017	1	Ascc1
0.28182	1.06945	0.03	0.017	1	Retreg3
0.281922	-0.16839	0.423	0.469	1	Cdc34
0.281934	-0.2379	0.135	0.17	1	Sos2
0.28204	-0.201169	0.113	0.146	1	Hapstr1
0.282242	0.465332	0.083	0.062	1	Rnf150
0.28226	0.638151	0.072	0.052	1	Cars
0.282288	-0.129119	0.08	0.108	1	Ube2f
0.282317	-0.772684	0.044	0.062	1	Car14
0.28245	-0.23616	0.064	0.087	1	Rgmb
0.282574	-0.150081	0.831	0.868	1	Atp5c1
0.282646	0.40302	0.196	0.17	1	Taok1
0.28285	0.656206	0.102	0.08	1	5031439G07Rik
0.282872	0.140723	0.03	0.017	1	Adgrl1
0.282977	-0.260632	0.34	0.382	1	Glrx3
0.283217	-1.02205	0.052	0.073	1	Ethe1
0.283223	1.09409	0.03	0.017	1	Med9
0.283223	1.12004	0.03	0.017	1	Irgm1
0.283233	-0.365138	0.227	0.267	1	Snta1
0.283587	-0.360288	0.146	0.177	1	Polb
0.283927	0.748229	0.03	0.017	1	Rgma
0.283927	1.01	0.03	0.017	1	Cyb5d2
0.28406	-0.462925	0.097	0.125	1	Csgalnact2
0.284387	-0.351672	0.083	0.108	1	Gabpa
0.284631	0.695587	0.03	0.017	1	Haus2
0.284831	0.208964	0.558	0.549	1	Ddx5
0.285114	-0.20934	0.262	0.302	1	Nedd8
0.285337	1.29409	0.03	0.017	1	Gucy1b1
0.286044	0.945961	0.03	0.017	1	Tstd2
0.286109	-0.798734	0.05	0.069	1	Castor2
0.286324	-0.137798	0.155	0.194	1	Slc38a4
0.286559	0.844192	0.086	0.066	1	Mapre1
0.286886	-0.240639	0.069	0.094	1	Rbm20
0.28694	-0.153195	0.544	0.597	1	Lpl
0.287033	-0.912582	0.039	0.056	1	Tcaim
0.287074	1.21194	0.039	0.024	1	Mark2
0.287461	0.197562	0.03	0.017	1	Evi5l
0.287461	0.501199	0.03	0.017	1	Slf1
0.287461	0.950724	0.03	0.017	1	Zdhhc6
0.287512	-0.635296	0.05	0.069	1	Rassf3
0.287796	0.130641	0.293	0.26	1	Stac3
0.288001	-0.409892	0.124	0.153	1	Ppa1
0.288654	0.282498	0.279	0.253	1	Psmd4
0.288675	0.516135	0.091	0.069	1	Psmg4
0.288708	-0.6917	0.044	0.062	1	Casd1
0.288783	0.793286	0.064	0.045	1	Pgam1
0.288834	0.887579	0.055	0.038	1	Rasa4
0.289054	0.726319	0.094	0.073	1	Yif1b
0.289596	0.542023	0.03	0.017	1	Ebf2
0.28977	-0.106807	0.044	0.028	1	Cyhr1
0.290312	-0.204288	0.442	0.49	1	Slc25a12
0.290793	0.366806	0.116	0.09	1	Mrpl38
0.29082	0.970753	0.039	0.024	1	Fbxo28
0.291743	0.153043	0.21	0.177	1	Reep5
0.291911	-0.330669	0.052	0.073	1	Rwdd4a
0.291956	0.393538	0.102	0.08	1	Magt1
0.292225	-0.494649	0.05	0.069	1	Gpn3
0.292563	-0.694789	0.091	0.115	1	Eif2s3x
0.292667	0.670166	0.116	0.094	1	Gabarapl1
0.293335	1.13873	0.039	0.024	1	Rtl8b
0.293335	1.07564	0.039	0.024	1	Psmb8
0.293449	-0.100421	0.171	0.212	1	C2cd2
0.293541	-0.426568	0.055	0.076	1	Mrpl49
0.293613	0.855884	0.086	0.066	1	Ep300
0.293966	0.898479	0.039	0.024	1	Mecr
0.294042	0.286151	0.29	0.26	1	Dag1
0.29412	-0.379293	0.047	0.066	1	Gprc5c
0.294619	0.742239	0.03	0.017	1	Trnt1
0.294619	0.604148	0.03	0.017	1	Setd6
0.295231	0.899024	0.039	0.024	1	Tmem168
0.295308	0.627482	0.047	0.031	1	Arhgap29
0.295342	0.50222	0.03	0.017	1	Gm13889
0.295342	0.436898	0.03	0.017	1	Ctss
0.295513	0.252118	0.21	0.177	1	Rbfox1
0.295627	-1.30451	0.008	0.017	1	Crtc2
0.295627	-1.3233	0.008	0.017	1	Wdr53
0.295752	-0.40296	0.105	0.135	1	Smtn
0.295868	-0.240406	0.113	0.142	1	Tsc22d1
0.296065	0.401712	0.03	0.017	1	Tmem199
0.296077	-0.36931	0.047	0.066	1	Zfp593
0.296091	-0.288628	0.052	0.073	1	Arhgap12
0.296165	0.39874	0.083	0.062	1	Ehd1
0.296283	-0.377948	0.486	0.535	1	Map1lc3a
0.296423	0.266138	0.232	0.205	1	Txndc17
0.296499	0.809634	0.039	0.024	1	Ctnnd1
0.29651	0.82518	0.066	0.049	1	Tmem143
0.296578	0.284474	0.099	0.076	1	Kansl2
0.296645	-1.29655	0.008	0.017	1	Atg7
0.296645	-1.33813	0.008	0.017	1	Adam19
0.296645	-1.45333	0.008	0.017	1	Itpk1
0.296645	-1.28962	0.008	0.017	1	Mms19
0.296693	0.179776	0.133	0.108	1	Fcgrt
0.296706	-0.606139	0.044	0.062	1	Zfp622
0.297034	-0.357082	0.058	0.08	1	Dtnbp1
0.297135	0.972659	0.039	0.024	1	Septin8
0.297468	-0.34742	0.05	0.069	1	Slc40a1
0.2976	0.50437	0.047	0.031	1	Lrrcc1
0.297666	-1.04013	0.008	0.017	1	Rdh10
0.297666	-1.07479	0.008	0.017	1	1810055G02Rik
0.297707	0.380568	0.08	0.059	1	Mrps9
0.297716	-0.46835	0.044	0.062	1	Sik3
0.297723	-0.586672	0.11	0.135	1	Dmac1
0.297771	-0.112228	0.039	0.024	1	Akap12
0.297903	-0.321755	0.229	0.26	1	Klhl40
0.297948	-0.354808	0.05	0.069	1	Rhou
0.298171	-0.246057	0.406	0.444	1	Phkb
0.298243	-0.535454	0.03	0.017	1	Rbsn
0.298634	0.297426	0.238	0.208	1	Ssb
0.298688	-0.881858	0.008	0.017	1	Ccdc102a
0.298688	-1.226	0.008	0.017	1	Flrt2
0.298688	-1.80694	0.008	0.017	1	Pop1
0.298728	0.823082	0.039	0.024	1	Orc2
0.298878	-0.321705	0.105	0.135	1	2810004N23Rik
0.298946	0.392716	0.174	0.142	1	Chtop
0.299047	0.776495	0.039	0.024	1	Rassf1
0.299061	0.17732	0.246	0.219	1	Echs1
0.299067	0.186379	0.069	0.049	1	Cbr4
0.299327	0.638165	0.047	0.031	1	Fxyd5
0.299631	-0.673803	0.05	0.069	1	Podxl2
0.299696	0.25656	0.312	0.292	1	Saraf
0.299713	-0.884559	0.008	0.017	1	Hivep3
0.299713	-0.858094	0.008	0.017	1	Pnpo
0.299713	-0.787657	0.008	0.017	1	Thumpd2
0.299904	0.808748	0.047	0.031	1	Kat7
0.300326	0.250923	0.039	0.024	1	Zfyve16
0.30074	-0.681679	0.008	0.017	1	Efhd1
0.30074	-0.848354	0.008	0.017	1	4930523C07Rik
0.30074	-0.522642	0.008	0.017	1	Abcb9
0.30074	-0.652915	0.008	0.017	1	Slc25a35
0.30074	-0.757287	0.008	0.017	1	Mc5r
0.30076	0.226776	0.298	0.271	1	Tmem258
0.300839	0.174907	0.461	0.42	1	Tubb4b
0.300859	0.549939	0.116	0.094	1	Tmem161a
0.300967	0.638933	0.039	0.024	1	Plrg1
0.301056	-0.34337	0.086	0.111	1	Adi1
0.301255	-0.310987	0.293	0.337	1	Wnk1
0.301375	-0.217639	0.127	0.101	1	Coq7
0.30177	-1.32915	0.008	0.017	1	Epb41l1
0.30177	0.150518	0.008	0.017	1	Mcm8
0.30177	-0.351504	0.008	0.017	1	Xylt1
0.30177	-0.713108	0.008	0.017	1	Pomk
0.301896	-0.209491	0.03	0.017	1	Emilin2
0.301947	0.123679	0.251	0.219	1	Ssr4
0.302007	-0.15118	0.55	0.622	1	Hspe1
0.302252	0.454276	0.039	0.024	1	Kdsr
0.30229	-0.413394	0.044	0.062	1	Lgmn
0.302444	0.344746	0.133	0.111	1	Erbin
0.30263	-0.181743	0.03	0.017	1	Exosc8
0.30263	0.168182	0.03	0.017	1	Atg10
0.302672	0.499585	0.113	0.09	1	Hnrnpd
0.302713	-0.291633	0.16	0.194	1	Tmem38b
0.302802	-0.768114	0.008	0.017	1	Alg8
0.302802	-1.51518	0.008	0.017	1	Smarcad1
0.302802	-0.545865	0.008	0.017	1	Otub2
0.302896	0.368011	0.039	0.024	1	Lgals3
0.303133	-0.230904	0.279	0.326	1	Usp13
0.303382	1.14598	0.047	0.031	1	Zfp397
0.30367	-0.557388	0.061	0.083	1	St8sia5
0.304096	-0.591565	0.055	0.076	1	Fam131a
0.304186	-0.109604	0.039	0.024	1	Capg
0.304509	0.786117	0.039	0.024	1	Cfap36
0.304718	-0.490327	0.077	0.101	1	Mrpl4
0.304873	-0.471037	0.008	0.017	1	Dclre1b
0.304873	-0.22688	0.008	0.017	1	Rce1
0.304973	0.255987	0.215	0.188	1	H2-K1
0.305054	0.595164	0.086	0.066	1	Garre1
0.305282	0.311652	0.227	0.201	1	Bola2
0.305523	-1.83633	0.011	0.021	1	Ppt1
0.305653	-0.443581	0.083	0.108	1	Mrpl58
0.305767	0.201374	0.32	0.299	1	Map2k2
0.305912	-0.551134	0.008	0.017	1	Tbccd1
0.306077	0.302239	0.204	0.181	1	Trim35
0.306122	-0.345194	0.298	0.333	1	Snx3
0.306129	1.05691	0.039	0.024	1	Map1b
0.306213	-0.89188	0.036	0.052	1	Ptprm
0.306848	-0.447363	0.039	0.056	1	Cenpv
0.306886	0.840926	0.047	0.031	1	Usp22
0.30705	0.61831	0.094	0.073	1	Atg3
0.307477	0.230619	0.34	0.319	1	Ctnnb1
0.307645	0.411654	0.124	0.101	1	Zfp560
0.308067	0.563461	0.086	0.066	1	Bcl7b
0.308325	-1.16782	0.011	0.021	1	Eri1
0.30839	-0.238246	0.138	0.17	1	Bves
0.308439	0.426906	0.091	0.069	1	Id1
0.309215	0.699748	0.083	0.062	1	Ccnl2
0.309262	-1.28022	0.011	0.021	1	Tsen2
0.30935	1.03564	0.069	0.052	1	Psd3
0.309757	0.837631	0.077	0.059	1	Pank4
0.310041	0.550841	0.055	0.038	1	Chkb
0.310202	-1.1659	0.011	0.021	1	Rnf122
0.310202	-1.05332	0.011	0.021	1	Stat5a
0.310232	0.654043	0.13	0.108	1	Dnajc3
0.310417	0.835184	0.047	0.031	1	Nudcd3
0.310551	0.482113	0.102	0.08	1	Acsl3
0.310606	-0.371464	0.041	0.059	1	Usp39
0.310697	-0.595967	0.039	0.056	1	Mgrn1
0.311143	-1.67571	0.011	0.021	1	Cyth2
0.311707	-0.87439	0.03	0.045	1	Gon7
0.312046	-0.459674	0.047	0.066	1	Ano10
0.312086	-1.37329	0.011	0.021	1	Chodl
0.31217	0.141586	0.47	0.444	1	Ywhae
0.312489	1.29207	0.025	0.014	1	Mpz
0.312489	1.26344	0.025	0.014	1	Penk
0.312489	1.58176	0.025	0.014	1	Tamm41
0.312559	-1.43153	0.014	0.024	1	Rbm45
0.312662	0.354229	0.039	0.024	1	Atmin
0.312866	-0.265864	0.077	0.101	1	Fam76a
0.313031	-0.32491	0.011	0.021	1	Pid1
0.313031	-0.885802	0.011	0.021	1	Megf8
0.313031	-0.924417	0.011	0.021	1	Riok1
0.313031	-1.10548	0.011	0.021	1	Hs1bp3
0.313043	-0.583341	0.036	0.052	1	Lsg1
0.313061	0.465703	0.086	0.066	1	Ap3s1
0.31313	-0.28475	0.204	0.243	1	Rnf10
0.31329	-0.458695	0.041	0.059	1	Pitrm1
0.31332	1.10869	0.025	0.014	1	Slc25a38
0.313476	0.470094	0.119	0.097	1	Ccser2
0.313617	-0.652883	0.036	0.052	1	Snx19
0.313628	0.279689	0.11	0.087	1	Actr3
0.313844	0.640755	0.11	0.09	1	Pecam1
0.313978	-0.901544	0.011	0.021	1	Fam185a
0.313978	-0.965116	0.011	0.021	1	Uevld
0.313978	-0.925208	0.011	0.021	1	Cdc14b
0.313978	-1.26056	0.011	0.021	1	Bak1
0.313978	-1.74818	0.011	0.021	1	Hbegf
0.314153	1.12743	0.025	0.014	1	Zfp777
0.314368	-0.295675	0.041	0.059	1	Orc4
0.314571	0.43359	0.047	0.031	1	Phlda1
0.314591	0.412535	0.086	0.066	1	Ccni
0.314715	-0.298465	0.044	0.062	1	Pgap4
0.314927	-0.341589	0.08	0.104	1	Fto
0.314927	-1.00148	0.011	0.021	1	Smim1
0.314927	-0.9702	0.011	0.021	1	Btf3l4
0.314927	-0.793572	0.011	0.021	1	Polr3e
0.314927	-1.39204	0.011	0.021	1	Rpgrip1l
0.314988	1.25867	0.025	0.014	1	Smpd4
0.315066	0.758148	0.066	0.049	1	Bphl
0.31571	-1.2122	0.028	0.042	1	Abhd14a
0.315765	-0.2627	0.044	0.062	1	Snrpd1
0.315769	0.34873	0.169	0.146	1	Rbm25
0.315824	1.1186	0.025	0.014	1	Mfsd4a
0.315824	1.54188	0.025	0.014	1	Col7a1
0.315878	-0.95007	0.011	0.021	1	Cnot9
0.315878	-1.6267	0.011	0.021	1	Zmat3
0.315878	-0.887615	0.011	0.021	1	Impdh1
0.315878	-0.930114	0.011	0.021	1	Ybx2
0.315925	-0.252183	0.293	0.333	1	Sumo2
0.315989	-0.359833	0.041	0.059	1	Bnip1
0.316028	-1.275	0.014	0.024	1	Gm10053
0.316063	-0.767256	0.033	0.049	1	Slc25a42
0.316125	-0.258524	0.047	0.066	1	Nup133
0.316217	-0.395282	0.058	0.08	1	Nsmaf
0.316337	0.857175	0.058	0.042	1	Bud23
0.316494	-0.439446	0.163	0.194	1	Tmem242
0.316562	-0.280096	0.05	0.069	1	Ntan1
0.316661	0.830191	0.025	0.014	1	Mtmr9
0.316661	-0.603635	0.033	0.049	1	Chchd6
0.316808	-0.68498	0.039	0.056	1	Mbd1
0.316831	-0.330855	0.011	0.021	1	Btbd8
0.316831	-0.483109	0.011	0.021	1	Vrk2
0.316831	-0.672448	0.011	0.021	1	Sgcd
0.316831	-0.789766	0.011	0.021	1	Galnt16
0.317224	0.424824	0.083	0.062	1	Pcif1
0.31726	-0.653563	0.033	0.049	1	Plp2
0.31726	-0.616451	0.033	0.049	1	Rubcn
0.317419	-0.280285	0.113	0.142	1	Vps28
0.3175	0.946831	0.025	0.014	1	Brpf1
0.3175	0.90851	0.025	0.014	1	Tgfb1i1
0.3175	0.990283	0.025	0.014	1	Rnf168
0.317616	-0.401401	0.041	0.059	1	Arfgef2
0.317652	-0.415843	0.036	0.052	1	Helz
0.317785	-0.926148	0.011	0.021	1	Zfhx2
0.317785	-1.37006	0.011	0.021	1	Rarb
0.317785	-0.96073	0.011	0.021	1	Thbs2
0.317785	-0.758799	0.011	0.021	1	Map4k3
0.317903	-0.888877	0.03	0.045	1	Mettl16
0.317955	0.301367	0.039	0.024	1	Cxxc5
0.31813	0.142056	0.58	0.594	1	Pfdn5
0.31834	0.81342	0.025	0.014	1	Bivm
0.31834	1.018	0.025	0.014	1	Fubp3
0.31834	1.03963	0.025	0.014	1	Bcl9l
0.318552	-1.40685	0.017	0.028	1	Gmeb1
0.318647	-1.01604	0.014	0.024	1	H3c15
0.318742	-1.1784	0.011	0.021	1	Relch
0.318742	-0.981542	0.011	0.021	1	Peds1
0.318742	-1.83098	0.011	0.021	1	BC024978
0.318742	-0.598409	0.011	0.021	1	Zfp799
0.318742	-0.627574	0.011	0.021	1	Ppargc1b
0.318745	-0.184877	0.075	0.097	1	Sqor
0.319017	0.283782	0.102	0.08	1	Serf1
0.319062	-0.988138	0.033	0.049	1	Phax
0.319181	0.711476	0.025	0.014	1	Abi2
0.31922	-0.151087	0.464	0.5	1	Cacna1s
0.319248	-0.696274	0.041	0.059	1	Sel1l3
0.319363	0.50035	0.047	0.031	1	Csrp1
0.31957	0.534506	0.066	0.049	1	Cstpp1
0.319698	0.536052	0.083	0.062	1	Atp1b3
0.3197	-0.2412	0.011	0.021	1	Asb1
0.3197	-1.11305	0.011	0.021	1	Gm8797
0.3197	-0.691102	0.011	0.021	1	Ndc1
0.3197	-0.724487	0.011	0.021	1	Peli2
0.3197	-0.870257	0.011	0.021	1	Cmpk2
0.319826	1.28548	0.033	0.021	1	Baz2a
0.31994	0.192902	0.091	0.069	1	Palmd
0.320024	1.00204	0.025	0.014	1	Dse
0.320024	0.449554	0.025	0.014	1	Ptpn23
0.320024	0.777441	0.025	0.014	1	Zfp955b
0.320073	-0.273492	0.05	0.069	1	Stag1
0.320178	-1.29047	0.017	0.028	1	Gramd4
0.320213	0.595249	0.075	0.056	1	Sesn1
0.320339	-0.274658	0.041	0.059	1	Nmd3
0.3204	-1.32536	0.014	0.024	1	Nf1
0.3204	-0.785986	0.014	0.024	1	Pros1
0.320404	-0.537018	0.03	0.045	1	Btbd7
0.32066	-0.537548	0.011	0.021	1	Phlpp1
0.32066	0.297894	0.011	0.021	1	Med26
0.32066	-1.27784	0.011	0.021	1	Fxyd2
0.32066	-0.713164	0.011	0.021	1	Dip2b
0.32066	-0.542278	0.011	0.021	1	Unkl
0.32066	-0.413345	0.011	0.021	1	Elac1
0.320869	1.05681	0.025	0.014	1	Agpat2
0.320869	0.904083	0.025	0.014	1	Mecom
0.320869	0.924492	0.025	0.014	1	Parp4
0.320869	0.586331	0.025	0.014	1	Hoxc6
0.320886	-0.412372	0.041	0.059	1	Ikbkb
0.320917	-1.05864	0.028	0.042	1	Ddx10
0.321279	-1.11571	0.014	0.024	1	Gbp2
0.321279	-1.16128	0.014	0.024	1	Slc8b1
0.321289	0.605683	0.094	0.073	1	Rabep1
0.32135	-0.416919	0.11	0.135	1	Polr2j
0.321438	0.20411	0.367	0.351	1	Vapa
0.321585	-0.277773	0.05	0.069	1	Trim8
0.321622	-0.540646	0.011	0.021	1	Npr1
0.321622	-0.495565	0.011	0.021	1	Nod1
0.321622	-0.386073	0.011	0.021	1	Rom1
0.321715	0.530657	0.025	0.014	1	Trp53bp2
0.32216	-0.846701	0.014	0.024	1	Pex11a
0.32216	-0.927641	0.014	0.024	1	Polr2d
0.322432	-0.252135	0.039	0.056	1	Rev1
0.322586	-0.436499	0.011	0.021	1	Enpep
0.322586	-0.546244	0.011	0.021	1	Ahr
0.322586	-0.51246	0.011	0.021	1	Ermard
0.322586	-0.454425	0.011	0.021	1	Kdm5d
0.322586	-0.354741	0.011	0.021	1	Malt1
0.322626	-1.10764	0.017	0.028	1	Prkag2
0.322626	-0.917943	0.017	0.028	1	Tfpt
0.322684	-0.291704	0.033	0.049	1	Tsr1
0.322713	1.09047	0.033	0.021	1	Lrrc42
0.322866	0.108366	0.064	0.087	1	Csnk1e
0.322998	-0.564896	0.039	0.056	1	Epc1
0.323042	-1.40215	0.014	0.024	1	Ccnc
0.323042	-0.904028	0.014	0.024	1	Taco1
0.323042	-1.20281	0.014	0.024	1	Amdhd2
0.323162	0.446782	0.171	0.149	1	Pitpna
0.323181	-0.353856	0.044	0.062	1	Gbf1
0.323182	0.942939	0.05	0.035	1	Hcfc1
0.323411	0.656618	0.025	0.014	1	Gusb
0.323411	0.946942	0.025	0.014	1	Rab8a
0.323444	-1.51679	0.017	0.028	1	Scrn2
0.323552	-0.163926	0.011	0.021	1	Nhsl1
0.323552	-0.239746	0.011	0.021	1	Ints5
0.323715	-0.178844	0.044	0.062	1	Naa30
0.323836	-0.572882	0.072	0.094	1	Rpp25l
0.323898	-0.449005	0.033	0.049	1	Ccdc97
0.323921	0.304647	0.102	0.08	1	Macf1
0.323926	-0.54261	0.014	0.024	1	Fam193a
0.324132	-0.33353	0.039	0.056	1	Rnf20
0.3242	-0.629248	0.028	0.042	1	Trnau1ap
0.324262	0.83524	0.025	0.014	1	Sptlc2
0.324438	-1.0997	0.019	0.031	1	Tmem268
0.324811	-0.751721	0.014	0.024	1	Ugcg
0.324811	-1.19522	0.014	0.024	1	Lhpp
0.324942	0.94896	0.05	0.035	1	Tacc1
0.324954	0.738633	0.058	0.042	1	Anapc4
0.324983	0.568941	0.119	0.097	1	Rxylt1
0.325113	0.362613	0.025	0.014	1	Ifi207
0.325113	-0.131611	0.025	0.014	1	Dnajb1
0.325127	0.228311	0.16	0.135	1	Pfdn2
0.325279	-0.12229	0.041	0.059	1	Rhobtb3
0.325368	0.366315	0.083	0.062	1	Dnttip2
0.325489	-0.193026	0.011	0.021	1	Fcgr3
0.325489	-0.357961	0.011	0.021	1	Rnf41
0.325519	0.208139	0.133	0.167	1	Ppp4r2
0.325723	-0.429147	0.033	0.049	1	Farsa
0.325824	-0.444735	0.036	0.052	1	Kank3
0.325825	0.112345	0.083	0.062	1	Tmx3
0.325967	0.792212	0.025	0.014	1	Odf2
0.325967	0.450456	0.025	0.014	1	Caskin2
0.325994	0.513972	0.122	0.101	1	Prxl2c
0.326432	-0.475285	0.088	0.111	1	Mocs2
0.326586	-0.972107	0.014	0.024	1	Pot1a
0.326821	0.398846	0.025	0.014	1	Dapp1
0.326937	-0.377273	0.041	0.059	1	Mettl9
0.327011	0.561987	0.086	0.066	1	Tmcc2
0.327075	1.2008	0.033	0.021	1	Crebzf
0.327297	0.971314	0.05	0.035	1	Triap1
0.327476	-0.748207	0.014	0.024	1	Slc23a2
0.327476	-1.31189	0.014	0.024	1	Zfp641
0.327525	-0.931306	0.019	0.031	1	Polr3h
0.327558	-1.04508	0.017	0.028	1	Nat9
0.327678	0.698434	0.058	0.042	1	Plbd1
0.327678	1.05509	0.058	0.042	1	Stk38
0.327723	-0.36087	0.091	0.115	1	Tsc22d2
0.327984	-0.441594	0.03	0.045	1	Pard3
0.328095	0.13348	0.144	0.118	1	Hspa1b
0.328168	-0.556144	0.028	0.042	1	Pnpt1
0.328358	-0.42471	0.083	0.108	1	Tpbgl
0.328368	-0.559762	0.014	0.024	1	Nif3l1
0.328368	-0.571953	0.014	0.024	1	Mlh1
0.328385	-0.83223	0.017	0.028	1	Pou2f1
0.328385	-1.13983	0.017	0.028	1	Slc25a23
0.328585	0.565805	0.086	0.066	1	Tmem33
0.328833	-0.460144	0.028	0.042	1	Brd9
0.329086	0.247188	0.202	0.184	1	Adsl
0.329112	0.525537	0.11	0.09	1	Vps36
0.329214	-0.75302	0.017	0.028	1	Elmo2
0.329214	-1.0925	0.017	0.028	1	Arhgef25
0.329261	-1.64331	0.014	0.024	1	Klhl26
0.329261	-0.475004	0.014	0.024	1	Mroh1
0.32927	1.38632	0.033	0.021	1	Sfxn3
0.329335	0.873348	0.041	0.028	1	Slc35e1
0.329337	-0.65117	0.025	0.038	1	Irx3
0.329394	0.629753	0.025	0.014	1	Relt
0.329437	-0.347746	0.108	0.135	1	Dctpp1
0.329463	-0.744079	0.019	0.031	1	Nbas
0.329852	-1.13841	0.019	0.031	1	P2ry1
0.329852	-0.715538	0.019	0.031	1	Rdh13
0.329897	-0.482076	0.03	0.045	1	Mcm3ap
0.329974	-0.535792	0.061	0.08	1	Ston2
0.330004	-0.648063	0.022	0.035	1	Apmap
0.330004	1.11046	0.033	0.021	1	Khk
0.330034	-0.848038	0.025	0.038	1	Eps15l1
0.330043	-0.723938	0.017	0.028	1	Uxs1
0.330043	-0.7088	0.017	0.028	1	Kcna5
0.330043	-0.562922	0.017	0.028	1	Robo4
0.330043	-0.492796	0.017	0.028	1	Rufy1
0.330156	-0.418942	0.014	0.024	1	Slc35e2
0.330156	-0.922254	0.014	0.024	1	Cotl1
0.330164	-0.706147	0.028	0.042	1	Fbrsl1
0.330269	-0.795489	0.041	0.059	1	Tmem165
0.330372	0.270498	0.191	0.167	1	Plpp7
0.330639	1.34553	0.041	0.028	1	Samhd1
0.330732	-0.469975	0.025	0.038	1	Abcc1
0.330756	0.496267	0.066	0.049	1	Abi1
0.330874	-0.904901	0.017	0.028	1	Tspan14
0.331019	-0.591814	0.019	0.031	1	Rad1
0.33104	0.713642	0.088	0.069	1	Scyl1
0.331293	0.654845	0.041	0.028	1	Plod3
0.331381	0.518879	0.124	0.104	1	Cox11
0.331386	0.236034	0.138	0.115	1	Ranbp2
0.331415	0.147549	0.152	0.125	1	Hsdl2
0.331432	-0.588507	0.025	0.038	1	Lrrc41
0.331432	-0.673721	0.025	0.038	1	Aqp4
0.331432	-0.348486	0.025	0.038	1	Ubtd1
0.331475	0.941436	0.033	0.021	1	Gtf2f1
0.331499	-0.373957	0.028	0.042	1	Pierce2
0.331659	-0.360031	0.133	0.163	1	Asb14
0.331681	0.65694	0.091	0.073	1	Prrc2a
0.331706	-1.1787	0.017	0.028	1	Tmem238
0.331706	-0.510248	0.017	0.028	1	Hmgxb4
0.331706	-1.02291	0.017	0.028	1	Vti1a
0.331817	-0.357252	0.03	0.045	1	Med10
0.331947	0.995559	0.041	0.028	1	Prkaa1
0.332119	0.739596	0.091	0.073	1	Pgls
0.332168	-0.897914	0.028	0.042	1	Borcs5
0.33219	-0.54102	0.019	0.031	1	Slc20a1
0.33219	-0.301731	0.019	0.031	1	Supt3
0.332197	0.737536	0.08	0.062	1	Phip
0.332212	1.06758	0.033	0.021	1	Snx10
0.332212	1.12719	0.033	0.021	1	Dock1
0.332364	0.182975	0.113	0.09	1	Rbms1
0.332475	0.891467	0.069	0.052	1	Atp6ap2
0.33254	-0.50704	0.017	0.028	1	Ncoa3
0.33254	-0.682668	0.017	0.028	1	1810030O07Rik
0.332817	0.453266	0.066	0.049	1	Prpf18
0.332833	-0.526049	0.025	0.038	1	Senp8
0.33285	-0.219784	0.014	0.024	1	Rpap1
0.333243	-0.311245	0.276	0.319	1	Arpc5l
0.333375	-0.32494	0.017	0.028	1	Kcnn1
0.333427	-0.428338	0.044	0.062	1	Aggf1
0.333712	-0.164266	0.025	0.014	1	Lgals9
0.333751	-0.192701	0.014	0.024	1	Tsr2
0.333751	-0.540324	0.014	0.024	1	Dhx38
0.333754	-0.612697	0.019	0.031	1	Pogz
0.333958	0.274567	0.055	0.038	1	Ahctf1
0.334068	-0.677103	0.064	0.083	1	Abhd11
0.334179	-0.562456	0.028	0.042	1	Pex14
0.334211	-0.649643	0.017	0.028	1	Pdcl
0.334211	-0.540405	0.017	0.028	1	Nle1
0.334238	-0.625334	0.025	0.038	1	AI837181
0.334388	-0.185006	0.03	0.045	1	Exosc7
0.334538	-0.321518	0.019	0.031	1	Septin4
0.334565	0.532318	0.102	0.083	1	Ubr1
0.334653	-0.244376	0.014	0.024	1	Zc2hc1a
0.334741	-0.155718	0.544	0.573	1	Dst
0.33483	0.712372	0.058	0.042	1	Ercc1
0.334952	-0.463266	0.033	0.049	1	Grb10
0.334999	0.421482	0.105	0.083	1	Khdrbs1
0.335049	-0.276346	0.017	0.028	1	Itfg2
0.335324	-0.613501	0.019	0.031	1	Slc25a32
0.335405	-0.140616	0.05	0.069	1	Leng8
0.335558	-0.425584	0.014	0.024	1	Hectd4
0.335574	-0.415006	0.033	0.049	1	Psmd9
0.335861	-0.405908	0.028	0.042	1	Ogfrl1
0.335888	-0.469959	0.017	0.028	1	Ddx59
0.335888	-0.592788	0.017	0.028	1	Ccdc32
0.335888	-0.412973	0.017	0.028	1	Gm14296
0.335913	-1.02397	0.022	0.035	1	Itga4
0.335939	0.797564	0.058	0.042	1	Sema4d
0.33611	-0.642498	0.019	0.031	1	Samd9l
0.33611	-0.608429	0.019	0.031	1	C87436
0.33611	-0.714011	0.019	0.031	1	Nudcd1
0.336147	0.468602	0.108	0.087	1	Adgrl4
0.336199	-0.610065	0.028	0.042	1	Macir
0.336325	-0.336407	0.03	0.045	1	Gnai3
0.336532	0.487104	0.086	0.066	1	Pip5k1a
0.336596	0.298748	0.163	0.132	1	Sgms1
0.336657	-1.24352	0.022	0.035	1	Twnk
0.336657	0.780569	0.033	0.021	1	Sharpin
0.336685	0.460098	0.122	0.101	1	Tmem50a
0.336898	-0.440204	0.019	0.031	1	Kat5
0.33706	-0.314974	0.025	0.038	1	Sesn3
0.337108	0.341312	0.16	0.135	1	Nfu1
0.337139	0.631723	0.077	0.059	1	Vezt
0.337189	0.448772	0.133	0.111	1	Slc35b1
0.337212	0.187759	0.041	0.028	1	Spopl
0.33757	-0.315872	0.017	0.028	1	Dll4
0.33757	-0.467787	0.017	0.028	1	Fkbp15
0.337686	-0.376466	0.019	0.031	1	Tfcp2
0.33783	-0.303091	0.064	0.083	1	Ptpn4
0.337873	0.931646	0.041	0.028	1	Fbxw7
0.338067	-0.234753	0.086	0.111	1	Lrig1
0.338413	-0.352664	0.017	0.028	1	Amhr2
0.338476	-0.467442	0.019	0.031	1	Cblb
0.338477	-0.552469	0.025	0.038	1	Daam1
0.33881	0.260252	0.108	0.087	1	Klhdc1
0.338893	-0.733264	0.022	0.035	1	Cep19
0.339067	0.464001	0.077	0.059	1	Usp10
0.339257	-0.445135	0.017	0.028	1	Ccdc34
0.339257	-0.314145	0.017	0.028	1	Mmab
0.339626	-0.232515	0.133	0.167	1	Ociad2
0.339846	0.809339	0.05	0.035	1	Cacfd1
0.340103	-0.195939	0.017	0.028	1	H2bc6
0.340103	-0.486861	0.017	0.028	1	Tbp
0.340261	-0.272402	0.028	0.042	1	Rnpep
0.34039	-0.392495	0.022	0.035	1	Tbpl1
0.340754	0.646431	0.05	0.035	1	Fbxw2
0.34095	-0.348784	0.017	0.028	1	Fhip1b
0.340965	0.235905	0.041	0.059	1	Ankrd13c
0.341122	-0.238607	0.099	0.125	1	Ate1
0.34114	-0.44992	0.022	0.035	1	Dhrs11
0.34114	0.778395	0.033	0.021	1	Dusp7
0.341152	0.127808	0.486	0.462	1	Psmb7
0.341799	-0.828687	0.017	0.028	1	Tep1
0.34189	-0.279103	0.022	0.035	1	Tcf15
0.341905	-0.199033	0.099	0.125	1	Mrpl16
0.341971	-0.535914	0.061	0.08	1	Ubqln4
0.342035	-0.344931	0.025	0.038	1	Adrb2
0.342095	-0.502752	0.064	0.083	1	Ubap2
0.34227	0.85259	0.05	0.035	1	Tpcn1
0.342304	-0.397548	0.028	0.042	1	Ddx28
0.343198	0.635462	0.041	0.028	1	Rnpc3
0.343485	0.368632	0.18	0.156	1	Oaz2
0.344039	-0.150476	0.019	0.031	1	Trrap
0.344352	0.295476	0.017	0.028	1	Brd8
0.344481	0.300669	0.127	0.104	1	Cd47
0.344704	0.600606	0.069	0.052	1	Micu3
0.344859	0.633783	0.099	0.08	1	Tpm4
0.344892	0.532415	0.077	0.059	1	Cavin3
0.345206	-0.17753	0.017	0.028	1	Taf8
0.345294	-0.22975	0.069	0.09	1	Itgb1bp1
0.345637	-0.634279	0.077	0.097	1	Thap4
0.34564	-0.234526	0.019	0.031	1	Ncbp1
0.34588	0.69152	0.041	0.028	1	Tbce
0.345927	-0.284258	0.083	0.108	1	Ccdc85b
0.346061	-0.135157	0.017	0.028	1	Ggact
0.346417	-0.174266	0.033	0.021	1	Slf2
0.346436	-0.514328	0.182	0.208	1	Ppp2r5a
0.346758	-0.168504	0.039	0.056	1	Ier5
0.347196	0.329807	0.152	0.128	1	Hnrnpa1
0.347244	-0.116467	0.019	0.031	1	Hr
0.34751	-0.189584	0.39	0.451	1	Coq10a
0.347524	-0.34282	0.091	0.115	1	Polr2e
0.34793	0.205584	0.157	0.132	1	Marchf2
0.348214	-0.100176	0.099	0.125	1	Aldh4a1
0.34854	-0.160818	0.039	0.056	1	Naa35
0.348576	-0.1575	0.041	0.028	1	Tm6sf1
0.348695	0.364405	0.033	0.021	1	Pcdh19
0.34879	0.169061	0.348	0.333	1	Malsu1
0.348995	0.73403	0.05	0.035	1	Cdk13
0.349252	0.2997	0.041	0.028	1	Dpy19l4
0.349692	0.35619	0.152	0.128	1	Letm1
0.349831	1.58217	0.019	0.01	1	Mvk
0.350098	-0.20246	0.102	0.128	1	Adam9
0.350216	0.316331	0.182	0.156	1	Chmp4b
0.350219	0.606605	0.033	0.021	1	Prdx4
0.350326	0.236858	0.323	0.302	1	Cacna2d1
0.35033	1.43972	0.072	0.056	1	Retnla
0.350849	1.42821	0.019	0.01	1	Tatdn2
0.350849	1.89232	0.019	0.01	1	Asap2
0.35104	-0.278066	0.075	0.097	1	Magoh
0.351348	-0.536924	0.08	0.101	1	Eapp
0.351399	-0.476902	0.025	0.038	1	Nubpl
0.351714	-0.268232	0.058	0.042	1	Snx12
0.351837	-0.297563	0.105	0.132	1	Ddi2
0.351868	1.77008	0.019	0.01	1	Ttpal
0.351868	1.65327	0.019	0.01	1	Nol4l
0.352227	-0.733509	0.08	0.101	1	Kif21a
0.352695	0.453332	0.11	0.09	1	Smim30
0.352889	1.42396	0.019	0.01	1	Pofut1
0.352889	1.26619	0.019	0.01	1	Miip
0.352889	1.29874	0.019	0.01	1	Zfp329
0.352889	1.09472	0.019	0.01	1	Zfp580
0.352889	1.66531	0.019	0.01	1	Cenpw
0.352889	1.56934	0.019	0.01	1	Pip4k2c
0.352889	1.25093	0.019	0.01	1	Crtc1
0.352889	1.43235	0.019	0.01	1	Erlin1
0.352889	1.60131	0.019	0.01	1	Pdcd11
0.352908	-0.302004	0.064	0.083	1	Ctla2a
0.353634	-0.649485	0.055	0.073	1	BC031181
0.353912	1.58365	0.019	0.01	1	Uap1l1
0.353912	1.23255	0.019	0.01	1	Zfp612
0.353912	1.08813	0.019	0.01	1	Dop1a
0.353912	1.23904	0.019	0.01	1	Rnf213
0.35421	-0.437807	0.108	0.132	1	Mrps25
0.354284	-0.111388	0.083	0.108	1	Cnot7
0.354387	0.761693	0.061	0.045	1	Rrn3
0.354937	1.15343	0.019	0.01	1	Dok4
0.354937	1.12972	0.019	0.01	1	Nsun3
0.354937	1.23603	0.019	0.01	1	Ppp1r18
0.354937	1.37311	0.019	0.01	1	Rmc1
0.355864	-0.176312	0.238	0.278	1	Tspan3
0.355896	0.695783	0.094	0.076	1	Cd300lg
0.355964	1.03166	0.019	0.01	1	Stk4
0.355964	0.781447	0.019	0.01	1	Setd5
0.355964	1.13771	0.019	0.01	1	Slco2b1
0.355964	0.991846	0.019	0.01	1	Rffl
0.355964	1.00719	0.019	0.01	1	Rnaseh1
0.356031	0.125608	0.066	0.049	1	Gga1
0.356057	0.597222	0.041	0.028	1	Tasor
0.356343	-0.50208	0.149	0.177	1	Mbd3
0.356993	1.04463	0.019	0.01	1	Trub1
0.357263	0.105222	0.119	0.097	1	Smim8
0.357687	-0.59303	0.075	0.094	1	Fbxw5
0.357729	0.323139	0.077	0.059	1	Rfc1
0.358024	1.68481	0.019	0.01	1	Cd44
0.358024	1.37098	0.019	0.01	1	Creb3l1
0.358024	0.677829	0.019	0.01	1	B3galnt1
0.358024	0.663113	0.019	0.01	1	Vps33a
0.358024	0.96321	0.019	0.01	1	Col8a1
0.358024	0.863137	0.019	0.01	1	Lbh
0.358606	0.542942	0.091	0.073	1	Nono
0.358837	-0.288463	0.055	0.073	1	Cep83
0.359031	-0.146837	0.066	0.087	1	Crebrf
0.359056	0.916119	0.019	0.01	1	Skap2
0.359056	0.373689	0.019	0.01	1	Ripk1
0.359709	-0.243226	0.238	0.208	1	Dynll1
0.359746	0.401203	0.235	0.215	1	Uqcc6
0.36009	0.732305	0.019	0.01	1	Snapc3
0.36009	0.786676	0.019	0.01	1	Chpf2
0.36009	0.748021	0.019	0.01	1	Atrip
0.360256	-0.136286	0.144	0.177	1	Nrd1
0.360259	0.903881	0.052	0.038	1	Ubp1
0.361127	0.835722	0.019	0.01	1	Fbxl18
0.361127	0.750015	0.019	0.01	1	Gpalpp1
0.361209	-0.427541	0.182	0.212	1	Gtf2a2
0.361717	0.426026	0.26	0.247	1	Phpt1
0.361959	0.559542	0.08	0.062	1	Spry1
0.361981	0.362179	0.069	0.052	1	Mtif2
0.362055	-0.473281	0.105	0.128	1	As3mt
0.362064	-0.181828	0.05	0.035	1	Nmt2
0.362165	0.658388	0.019	0.01	1	Myom3
0.362165	0.795115	0.019	0.01	1	C1qtnf12
0.362332	-0.430676	0.11	0.135	1	Paip1
0.362518	1.07008	0.044	0.031	1	Nol6
0.362694	0.174368	0.05	0.035	1	Rell1
0.363033	-0.841792	0.055	0.073	1	Zeb1
0.363205	0.564295	0.019	0.01	1	Eif2ak2
0.363205	0.537109	0.019	0.01	1	Spata5l1
0.363205	0.589539	0.019	0.01	1	Alox5ap
0.363205	0.660008	0.019	0.01	1	Adarb1
0.363303	0.883053	0.052	0.038	1	Zfhx4
0.363983	-0.267572	0.229	0.264	1	Bpgm
0.364152	0.529626	0.091	0.073	1	Chac2
0.364243	0.131149	0.075	0.097	1	Tmem9b
0.364244	0.926728	0.072	0.056	1	Gamt
0.364246	0.506086	0.019	0.01	1	Utp25
0.36443	0.533671	0.08	0.062	1	Tmem123
0.365101	0.634944	0.061	0.045	1	Armcx3
0.36567	0.302607	0.061	0.045	1	Txnl4a
0.365714	0.236026	0.069	0.052	1	Setd2
0.36575	0.75712	0.052	0.038	1	Zc3h18
0.365867	-0.83443	0.05	0.066	1	Oxld1
0.366061	-0.143452	0.566	0.625	1	Vcp
0.36624	0.392303	0.061	0.045	1	Nfyb
0.366265	-0.647408	0.127	0.149	1	Tceal9
0.366336	0.633811	0.019	0.01	1	Mettl15
0.366336	-1.20381	0.019	0.01	1	Dgkh
0.36639	-0.191751	0.058	0.076	1	Iws1
0.367265	-0.316785	0.182	0.208	1	Kmt5a
0.367374	0.120203	0.66	0.653	1	Tmod4
0.367423	1.61569	0.028	0.017	1	Cep57
0.367592	0.847349	0.052	0.038	1	Dguok
0.367693	0.163292	0.108	0.087	1	Prkca
0.368399	0.438679	0.149	0.128	1	Clec2d
0.368432	-0.159155	0.019	0.01	1	Clec14a
0.368768	0.353334	0.152	0.132	1	Mpdz
0.369099	0.419071	0.061	0.045	1	Tmem161b
0.369102	0.823124	0.094	0.076	1	Snca
0.369196	0.691796	0.075	0.059	1	Tapt1
0.369245	-0.218651	0.058	0.076	1	Nudt6
0.369717	-0.327466	0.066	0.087	1	Rbm42
0.370006	1.21676	0.028	0.017	1	Tvp23b
0.370006	1.29107	0.028	0.017	1	Entpd1
0.37002	-0.3891	0.052	0.069	1	Slc41a1
0.370675	0.726678	0.052	0.038	1	Tgfb2
0.370698	-0.341097	0.066	0.087	1	Tesk1
0.37087	1.33712	0.028	0.017	1	Snx1
0.371107	-0.306669	0.105	0.128	1	Erp44
0.371164	0.234157	0.204	0.181	1	Stmp1
0.3712	0.357553	0.174	0.149	1	Rnase4
0.37123	0.798488	0.044	0.031	1	Htatip2
0.371395	-0.884247	0.047	0.062	1	Myo1c
0.371735	1.35604	0.028	0.017	1	Ilvbl
0.371857	0.55361	0.072	0.056	1	Pdgfrb
0.372286	-1.06468	0.05	0.066	1	Vps52
0.372407	0.542623	0.08	0.062	1	Ube2j1
0.372532	0.631783	0.052	0.038	1	Ucp2
0.37268	0.150928	0.594	0.59	1	Zfp106
0.372926	-0.244159	0.362	0.396	1	Sypl2
0.373161	-0.204756	0.075	0.056	1	Enah
0.373774	0.751266	0.052	0.038	1	Ifi205
0.373779	-0.201439	0.088	0.111	1	Gps2
0.374338	1.06364	0.028	0.017	1	Rnf2
0.374389	0.608997	0.119	0.101	1	Golgb1
0.374392	0.236911	0.318	0.302	1	Mrfap1
0.374395	0.777845	0.052	0.038	1	Cdk2ap2
0.375132	1.1516	0.036	0.024	1	3830406C13Rik
0.375207	1.34044	0.028	0.017	1	Mlx
0.37522	0.156423	0.116	0.094	1	Ddx50
0.37553	-0.261307	0.097	0.122	1	Hbs1l
0.376187	0.363567	0.133	0.111	1	Sf3b2
0.376656	0.690836	0.044	0.031	1	Wipf1
0.376888	0.594797	0.052	0.038	1	Dpcd
0.377434	-0.639618	0.044	0.059	1	Nucb1
0.377624	-0.109937	0.232	0.267	1	Tufm
0.378108	0.427596	0.083	0.066	1	Atf5
0.378139	0.634889	0.052	0.038	1	Mavs
0.378141	0.446986	0.146	0.125	1	Hsd17b4
0.378501	-0.424028	0.055	0.073	1	Wdtc1
0.3787	0.880865	0.028	0.017	1	Btbd10
0.3787	0.948703	0.028	0.017	1	Zfp945
0.379012	-0.254297	0.334	0.385	1	Ubxn1
0.379301	0.546514	0.072	0.056	1	Seh1l
0.379476	0.238413	0.08	0.062	1	Tsc2
0.379677	0.361213	0.091	0.073	1	Mettl26
0.380454	0.912859	0.028	0.017	1	Kctd5
0.380454	0.830269	0.028	0.017	1	Ppp4r1
0.380455	-0.173382	0.434	0.486	1	H1f2
0.38089	0.109137	0.414	0.392	1	Thoc7
0.381152	-0.136262	0.304	0.351	1	Me1
0.381216	1.26122	0.036	0.024	1	Kansl3
0.381216	0.930142	0.036	0.024	1	Dbndd2
0.381216	0.981082	0.036	0.024	1	Scaf4
0.381751	-0.121665	0.055	0.073	1	Ssr2
0.381773	-0.126692	0.401	0.462	1	Adipor1
0.381905	0.41582	0.052	0.038	1	Mfsd5
0.382495	-0.373596	0.207	0.243	1	Gnpat
0.382517	0.203826	0.116	0.097	1	Kdelr1
0.382535	0.550529	0.052	0.038	1	Npm3
0.382747	0.95492	0.036	0.024	1	Fam122a
0.382747	1.01739	0.036	0.024	1	Tspan17
0.382839	-0.286039	0.055	0.073	1	Cmas
0.382972	0.192026	0.13	0.108	1	Ecsit
0.383173	1.07995	0.055	0.042	1	Nqo1
0.383501	0.644905	0.091	0.073	1	Tomm40l
0.383797	0.153096	0.052	0.038	1	Stom
0.38394	0.277414	0.163	0.142	1	Slc37a4
0.383976	0.774433	0.028	0.017	1	Sppl2b
0.384281	0.609586	0.036	0.024	1	Git2
0.384859	0.821256	0.028	0.017	1	Gtf2e2
0.384859	0.883088	0.028	0.017	1	Tagap1
0.384886	0.499108	0.044	0.031	1	Smg5
0.384952	0.132568	0.149	0.128	1	Col4a2
0.385045	-0.322139	0.05	0.066	1	Zfp617
0.385695	0.194585	0.052	0.038	1	Atxn2l
0.386206	0.32846	0.144	0.122	1	Brk1
0.38624	0.706607	0.055	0.042	1	Pold2
0.386268	0.600886	0.044	0.031	1	Hmgn2
0.386328	0.407993	0.052	0.038	1	Rab3gap2
0.386631	0.403616	0.028	0.017	1	Gstt2
0.386802	-0.186698	0.083	0.104	1	Ubap2l
0.386855	1.0574	0.055	0.042	1	Tnfrsf21
0.386997	0.252075	0.108	0.09	1	Mafg
0.387326	0.175932	0.376	0.365	1	Eloc
0.387341	0.235441	0.064	0.049	1	Acad9
0.387348	0.241491	0.091	0.073	1	Srsf7
0.387737	-0.15115	0.215	0.253	1	Jak1
0.388134	0.78862	0.036	0.024	1	Tcp11l1
0.388407	-0.556409	0.028	0.017	1	Zfp715
0.389507	0.220769	0.052	0.038	1	Entpd2
0.390147	-0.249242	0.34	0.378	1	Csnk1a1
0.390223	0.343905	0.064	0.049	1	Dnajc12
0.390223	0.701095	0.064	0.049	1	Atp13a3
0.390232	0.105012	0.08	0.062	1	Arf5
0.390284	0.264691	0.069	0.052	1	Chd2
0.391232	0.641807	0.036	0.024	1	Ino80
0.391328	-0.658173	0.044	0.059	1	Rnf128
0.392009	0.836204	0.036	0.024	1	Pja1
0.392224	-0.193782	0.141	0.17	1	Sec13
0.392509	0.109707	0.135	0.115	1	Hmgn1
0.392525	0.537837	0.044	0.031	1	Aspscr1
0.392525	0.563796	0.044	0.031	1	Pias2
0.392546	0.368313	0.072	0.056	1	Tpd52
0.392774	-0.50763	0.08	0.101	1	Ptcd3
0.392868	0.605783	0.028	0.017	1	Naf1
0.392868	0.666248	0.028	0.017	1	Gngt2
0.392868	0.351549	0.028	0.017	1	Nfkb2
0.393039	0.756319	0.055	0.042	1	Drg1
0.393204	0.197038	0.113	0.09	1	Mrpl41
0.39344	-0.187015	0.55	0.583	1	Bin1
0.393566	0.710153	0.036	0.024	1	Ell
0.393566	0.725494	0.036	0.024	1	Lrg1
0.393764	0.354298	0.028	0.017	1	Clk2
0.393815	-0.387541	0.055	0.073	1	Ciao3
0.393825	-0.202156	0.144	0.17	1	Mrpl17
0.393879	1.60519	0.014	0.007	1	Ankzf1
0.393879	1.92222	0.014	0.007	1	Thnsl1
0.393879	1.61541	0.014	0.007	1	Alg13
0.393879	1.85396	0.014	0.007	1	Afap1
0.393879	2.06578	0.014	0.007	1	Ift22
0.393879	1.66364	0.014	0.007	1	Ccdc126
0.393879	1.57349	0.014	0.007	1	Rft1
0.393879	1.41036	0.014	0.007	1	Gmpr2
0.393879	1.41227	0.014	0.007	1	Sirt7
0.393879	1.83418	0.014	0.007	1	Xpnpep3
0.394045	-0.747485	0.041	0.056	1	Pef1
0.394265	-0.177254	0.146	0.177	1	Ppp2r1a
0.394625	0.292161	0.052	0.038	1	Ddx18
0.394626	0.424875	0.091	0.073	1	Grhpr
0.394662	-0.108063	0.028	0.017	1	Ugdh
0.394736	-0.587471	0.036	0.024	1	Shprh
0.394861	-0.732025	0.05	0.066	1	Napg
0.395127	0.585432	0.036	0.024	1	Adgrl2
0.395127	0.527283	0.036	0.024	1	Dhx30
0.395185	2.05678	0.014	0.007	1	Pgap1
0.395185	1.27013	0.014	0.007	1	Ptprc
0.395185	1.38163	0.014	0.007	1	Ciart
0.395198	0.305122	0.135	0.118	1	Pdia6
0.395309	0.409665	0.193	0.177	1	Fbxo3
0.395602	0.296245	0.091	0.073	1	Ilk
0.395873	-0.482984	0.066	0.083	1	Itih5
0.396041	-0.259775	0.047	0.062	1	Ppt2
0.396154	0.594895	0.055	0.042	1	Lemd2
0.396494	1.25508	0.014	0.007	1	Nbea
0.396494	1.19626	0.014	0.007	1	Dgkq
0.396494	1.90327	0.014	0.007	1	Nudt1
0.396494	1.65594	0.014	0.007	1	Tspan11
0.396494	1.46517	0.014	0.007	1	Arfip2
0.396494	1.34948	0.014	0.007	1	Lgals4
0.396494	1.51568	0.014	0.007	1	Gnao1
0.396494	1.48586	0.014	0.007	1	Stxbp2
0.396494	1.25819	0.014	0.007	1	Mettl3
0.396494	1.23694	0.014	0.007	1	Grap
0.396494	1.68819	0.014	0.007	1	Gdpd1
0.396494	1.24188	0.014	0.007	1	Ercc8
0.397155	0.438503	0.18	0.163	1	Dek
0.397361	-0.263707	0.028	0.017	1	C2cd2l
0.397538	-0.267396	0.047	0.062	1	Abcf3
0.397796	0.447637	0.083	0.066	1	Mkrn2
0.397805	1.22199	0.014	0.007	1	Ctso
0.397805	1.21065	0.014	0.007	1	Slc12a9
0.397805	1.30171	0.014	0.007	1	Hoxa4
0.397805	1.27094	0.014	0.007	1	Nipa1
0.397805	1.18358	0.014	0.007	1	Helb
0.397805	1.13702	0.014	0.007	1	Zfp85
0.397805	1.57022	0.014	0.007	1	Cyria
0.397805	1.41455	0.014	0.007	1	Glis2
0.397805	1.09874	0.014	0.007	1	Ms4a6d
0.397805	1.5516	0.014	0.007	1	Gpr137
0.398053	0.451549	0.138	0.122	1	Atp6ap1
0.398082	-0.215618	0.044	0.059	1	Ppp6r2
0.398176	-0.136444	0.483	0.528	1	Hnrnpa2b1
0.398304	-0.538433	0.072	0.09	1	Mycbp2
0.398362	-0.779579	0.069	0.087	1	Vkorc1l1
0.398561	-0.123172	0.298	0.337	1	Rbm24
0.398687	0.55536	0.097	0.08	1	Med13
0.398699	-0.52934	0.044	0.059	1	Lcmt1
0.398801	-0.39883	0.146	0.174	1	Pyurf
0.398844	0.466882	0.044	0.031	1	Gtf2b
0.398946	-0.170836	0.05	0.066	1	Mesd
0.399119	1.23514	0.014	0.007	1	Rab7b
0.399119	1.1694	0.014	0.007	1	Chrna1
0.399119	1.18132	0.014	0.007	1	Ttyh3
0.399119	0.918961	0.014	0.007	1	Gypa
0.399119	0.994293	0.014	0.007	1	Mre11a
0.399119	1.19392	0.014	0.007	1	Tbx2
0.399119	1.75366	0.014	0.007	1	Arl15
0.399119	1.66006	0.014	0.007	1	Rcor1
0.399119	0.937	0.014	0.007	1	Gxylt1
0.399119	1.07152	0.014	0.007	1	Prodh
0.399119	1.12385	0.014	0.007	1	H2-DMa
0.399283	0.774999	0.055	0.042	1	Ndrg3
0.399328	0.700998	0.099	0.083	1	Dennd4c
0.399686	0.472051	0.088	0.073	1	Utrn
0.400118	-0.183624	0.05	0.066	1	Zfp770
0.400118	0.690424	0.064	0.049	1	Ythdf1
0.400436	-0.797519	0.014	0.007	1	Gmeb2
0.400436	0.989573	0.014	0.007	1	Galk2
0.400436	0.938157	0.014	0.007	1	Marcksl1
0.400436	0.608223	0.014	0.007	1	Pdik1l
0.400436	0.966551	0.014	0.007	1	Lrrc8d
0.400436	0.927451	0.014	0.007	1	Fgfr3
0.400436	0.742397	0.014	0.007	1	Zfp626
0.400436	0.926504	0.014	0.007	1	Fut11
0.400436	0.976916	0.014	0.007	1	Hacd3
0.400436	0.974544	0.014	0.007	1	Bbs9
0.400436	0.255881	0.014	0.007	1	Rmdn2
0.400436	0.821063	0.014	0.007	1	Mdga1
0.400477	-0.635407	0.11	0.132	1	Gls
0.400555	-0.736535	0.044	0.059	1	Jmjd1c
0.401065	0.243018	0.362	0.351	1	Gabarap
0.401377	-0.189461	0.279	0.309	1	Gpx1
0.401448	-0.220655	0.047	0.062	1	Chmp1a
0.40161	-0.711591	0.055	0.073	1	Ncaph2
0.401651	0.502426	0.199	0.181	1	Tmed10
0.401755	0.89584	0.014	0.007	1	Postn
0.401755	0.964398	0.014	0.007	1	Cib1
0.401755	0.712357	0.014	0.007	1	Cmtm3
0.401755	0.677158	0.014	0.007	1	Crtap
0.401755	0.228188	0.014	0.007	1	Agpat4
0.401755	0.84392	0.014	0.007	1	Vps51
0.401797	0.42384	0.055	0.042	1	Rab5c
0.40191	0.378544	0.083	0.066	1	Mosmo
0.402711	0.158335	0.271	0.243	1	Mettl23
0.402757	0.287944	0.273	0.257	1	Itgb1bp2
0.402793	-0.467496	0.028	0.017	1	Zfp319
0.403077	0.696668	0.014	0.007	1	Slc19a2
0.403077	0.952167	0.014	0.007	1	Fgf2
0.403077	0.26395	0.014	0.007	1	Ccl21a
0.403077	0.636748	0.014	0.007	1	Eml2
0.403077	-0.30265	0.014	0.007	1	Clasrp
0.403077	0.84749	0.014	0.007	1	Pfkl
0.403077	0.873919	0.014	0.007	1	Prr29
0.40309	0.272567	0.044	0.031	1	Zfp281
0.403219	-0.225887	0.075	0.094	1	Lyrm9
0.40326	-0.178763	0.047	0.062	1	Parvb
0.403467	0.147474	0.075	0.094	1	Errfi1
0.403498	0.490267	0.276	0.264	1	Atp1b1
0.403591	-0.716609	0.041	0.056	1	Cd320
0.40368	0.537312	0.052	0.038	1	Tle1
0.403689	0.629515	0.055	0.042	1	Man1a
0.404238	-0.133414	0.309	0.351	1	Vldlr
0.404401	-0.358239	0.014	0.007	1	Mogs
0.404402	-0.272134	0.185	0.215	1	Acyp1
0.404511	0.189207	0.044	0.031	1	Plekha2
0.404568	0.337489	0.036	0.024	1	Zfp703
0.404875	-0.220657	0.041	0.056	1	Mccc1
0.405728	0.415927	0.014	0.007	1	Aldh1l1
0.405728	-0.364353	0.014	0.007	1	Wrn
0.405728	0.465277	0.014	0.007	1	Irf9
0.406022	0.379211	0.13	0.111	1	Amy1
0.406899	-0.232417	0.061	0.045	1	Ncln
0.407057	0.260399	0.014	0.007	1	Tulp3
0.40719	0.356814	0.169	0.149	1	Ptov1
0.407192	0.3959	0.064	0.049	1	U2af2
0.407639	0.294852	0.273	0.257	1	Map7d1
0.408063	-0.111629	0.094	0.076	1	Ap2a1
0.408529	-0.395677	0.036	0.049	1	Leng1
0.408529	0.834016	0.047	0.035	1	Rrp15
0.408529	0.874568	0.047	0.035	1	Arhgap31
0.409147	0.322987	0.16	0.139	1	Serping1
0.40917	0.168307	0.083	0.066	1	Fam114a2
0.409228	-0.278447	0.304	0.337	1	Plec
0.409237	-0.141937	0.083	0.104	1	Gorasp2
0.409456	0.131866	0.257	0.236	1	Psma4
0.409609	-0.569716	0.039	0.052	1	Serhl
0.409911	-0.308495	0.044	0.059	1	Mterf3
0.410032	-0.924892	0.041	0.056	1	Xrcc6
0.410137	0.358071	0.036	0.024	1	Ltbr
0.410558	0.237288	0.086	0.069	1	Wls
0.410671	0.554307	0.055	0.042	1	Nup62
0.411353	0.400343	0.064	0.049	1	Ten1
0.412482	-0.18528	0.334	0.378	1	Rilpl1
0.412568	0.470976	0.083	0.066	1	Nfkbia
0.412679	0.972104	0.047	0.035	1	Myct1
0.413071	0.322286	0.072	0.056	1	Dab2
0.413561	-0.491763	0.122	0.146	1	Adipor2
0.413626	-0.632919	0.039	0.052	1	Wbp1
0.413746	0.269632	0.318	0.299	1	Egln1
0.413868	0.248492	0.055	0.042	1	Aar2
0.414789	-0.143543	0.127	0.153	1	B3galnt2
0.415717	-0.113044	0.445	0.5	1	Pabpc4
0.415921	0.484694	0.102	0.087	1	Mien1
0.415997	0.113954	0.072	0.094	1	Yap1
0.41622	-0.36644	0.044	0.059	1	Vps13d
0.416317	-0.552702	0.039	0.052	1	Elk3
0.416317	-0.165474	0.039	0.052	1	Mapk1ip1l
0.416713	-1.00738	0.033	0.045	1	Tpgs1
0.416737	-0.337087	0.08	0.097	1	Twsg1
0.416903	0.912967	0.069	0.056	1	Reep3
0.416996	0.828724	0.066	0.052	1	Thoc2
0.417007	-0.236543	0.293	0.333	1	Gpt2
0.417157	0.23525	0.105	0.087	1	Dnajc8
0.417187	-0.450993	0.041	0.056	1	B4galt1
0.41732	0.379979	0.075	0.059	1	Smarcc2
0.418036	-0.419777	0.155	0.181	1	BC004004
0.418163	-0.726528	0.033	0.045	1	Cars2
0.418163	-0.508878	0.033	0.045	1	Prkcsh
0.418164	-0.374254	0.334	0.382	1	Snrpd2
0.418423	0.296913	0.077	0.062	1	Irak1
0.418463	0.312782	0.091	0.073	1	Phf10
0.418763	0.374449	0.177	0.16	1	Znhit1
0.418889	-0.883045	0.033	0.045	1	Copz1
0.419015	0.336703	0.055	0.042	1	Sobp
0.419601	-0.170745	0.072	0.09	1	Mrpl44
0.419796	-0.300669	0.149	0.128	1	Top2b
0.420037	-0.15502	0.066	0.083	1	Opa3
0.420353	0.655017	0.047	0.035	1	Zc3hc1
0.420456	-0.229364	0.088	0.108	1	Tars
0.420866	-0.152591	0.221	0.253	1	Riok3
0.42089	-0.22326	0.072	0.09	1	Bsdc1
0.421014	0.844266	0.039	0.028	1	Vps11
0.421602	0.372139	0.055	0.042	1	Vkorc1
0.4218	-0.753638	0.033	0.045	1	Fam136a
0.4218	0.189604	0.102	0.083	1	Bex1
0.421866	0.220469	0.185	0.163	1	Arpc2
0.422436	-0.609782	0.041	0.056	1	Plin3
0.423095	-0.548523	0.041	0.056	1	Steap3
0.423536	0.185794	0.119	0.101	1	Rap1b
0.423754	-0.14217	0.041	0.056	1	Zfp292
0.423869	-0.540884	0.036	0.049	1	Txnrd2
0.423883	0.359545	0.077	0.062	1	Mad2l1bp
0.423981	-0.430206	0.108	0.128	1	Ccl11
0.423991	-0.581363	0.033	0.045	1	Oxsm
0.424051	-0.857162	0.03	0.042	1	Taf2
0.42412	0.810346	0.039	0.028	1	Zbed4
0.424797	0.171419	0.224	0.208	1	Jun
0.425252	0.309439	0.066	0.052	1	Arhgdib
0.425441	-0.659661	0.055	0.069	1	Hnrnph3
0.425523	-0.98056	0.028	0.038	1	Mrtfa
0.425803	0.356173	0.135	0.115	1	Huwe1
0.425845	0.471643	0.066	0.052	1	Trf
0.425895	1.05075	0.03	0.021	1	Nubp2
0.425932	1.26609	0.022	0.014	1	Plekhm1
0.425987	-0.225105	0.036	0.049	1	Mto1
0.425987	0.736836	0.047	0.035	1	Adck1
0.426339	-0.673524	0.03	0.042	1	Pwp1
0.426403	0.110854	0.273	0.253	1	Zfp91
0.426818	0.307898	0.218	0.201	1	Rbm38
0.426841	-0.434465	0.039	0.052	1	Trpt1
0.426904	0.625191	0.077	0.062	1	Tcerg1
0.426981	1.10973	0.022	0.014	1	Rnd3
0.426981	1.27838	0.022	0.014	1	Fsd1l
0.426981	1.38152	0.022	0.014	1	Samd4b
0.426981	1.32542	0.022	0.014	1	Ppwd1
0.427116	0.589349	0.146	0.128	1	Atp1b2
0.427402	0.665552	0.047	0.035	1	Hspbp1
0.42743	0.216029	0.191	0.17	1	Trap1
0.427714	-0.159328	0.47	0.486	1	Ndufs1
0.428031	1.59178	0.022	0.014	1	Prmt9
0.428111	-0.661045	0.036	0.049	1	Nf2
0.428149	0.494544	0.113	0.097	1	Tagln2
0.429067	-0.515176	0.097	0.118	1	Spast
0.429083	1.15636	0.022	0.014	1	Pik3c2a
0.429716	-0.285357	0.041	0.056	1	Cyba
0.429724	0.875038	0.08	0.066	1	Itgav
0.430011	-0.547123	0.086	0.104	1	Scamp2
0.430066	0.237953	0.141	0.122	1	Rabgef1
0.430074	0.322061	0.055	0.042	1	AI597479
0.430136	1.00264	0.022	0.014	1	Gak
0.430136	1.11166	0.022	0.014	1	Mapk8ip3
0.430169	-1.17262	0.03	0.042	1	Gnpnat1
0.430343	-0.262993	0.345	0.378	1	Phyh
0.430371	1.02403	0.039	0.028	1	Yipf1
0.430604	-0.566654	0.033	0.045	1	Ccn2
0.430613	-0.345611	0.039	0.052	1	Sanbr
0.430809	-0.449721	0.066	0.083	1	Clk4
0.430937	-0.824764	0.03	0.042	1	Sin3b
0.430937	-0.580216	0.03	0.042	1	Sec14l5
0.431004	-1.30428	0.025	0.035	1	Mynn
0.431191	1.05023	0.022	0.014	1	Rtkn
0.431415	0.117199	0.246	0.219	1	Sec62
0.432109	0.641962	0.03	0.021	1	Btg2
0.432109	0.909682	0.03	0.021	1	Piezo1
0.432221	-0.161592	0.069	0.087	1	Bub3
0.432248	1.18356	0.022	0.014	1	Bbs7
0.432248	1.04063	0.022	0.014	1	Arhgef40
0.432248	0.8955	0.022	0.014	1	Tom1l1
0.432248	1.24043	0.022	0.014	1	Pfkp
0.432377	-0.314368	0.047	0.035	1	Topors
0.432729	0.930183	0.039	0.028	1	Sephs1
0.432729	0.980236	0.039	0.028	1	Appl2
0.432748	0.343369	0.113	0.097	1	Cebpz
0.432822	-0.345172	0.033	0.045	1	Zfp277
0.432858	-0.120174	0.099	0.122	1	Mrpl43
0.433	1.02699	0.03	0.021	1	Luc7l
0.43309	0.527908	0.047	0.035	1	Slc25a28
0.433261	0.637669	0.077	0.062	1	Cir1
0.433305	0.947356	0.022	0.014	1	Asb6
0.433305	0.989437	0.022	0.014	1	Psmd10
0.433305	0.979262	0.022	0.014	1	Naaa
0.433305	1.13569	0.022	0.014	1	Trmt5
0.433305	0.891673	0.022	0.014	1	Cox15
0.433359	0.341834	0.055	0.042	1	Crem
0.433368	-0.457929	0.039	0.052	1	Rnf113a2
0.433706	0.687442	0.069	0.056	1	Spacdr
0.433876	-0.415299	0.135	0.16	1	Vmp1
0.433893	1.0479	0.03	0.021	1	Hdac7
0.434365	0.916798	0.022	0.014	1	Csf1
0.434365	0.812593	0.022	0.014	1	Mcf2l
0.434365	0.835263	0.022	0.014	1	Arap3
0.434787	1.07009	0.03	0.021	1	Tpst2
0.434851	0.212593	0.174	0.16	1	Abcb4
0.435425	0.744334	0.022	0.014	1	2700097O09Rik
0.435441	-0.236705	0.039	0.052	1	Plekha1
0.435682	1.21806	0.03	0.021	1	Zfp664
0.43584	0.728757	0.058	0.045	1	Tra2a
0.436049	0.261279	0.32	0.309	1	Cat
0.43613	0.334434	0.149	0.132	1	Srsf2
0.436309	-0.289344	0.036	0.049	1	Naa80
0.436448	-0.106296	0.097	0.118	1	Clpp
0.436488	0.897402	0.022	0.014	1	Ptcd1
0.436488	0.90027	0.022	0.014	1	Spty2d1
0.436579	0.944578	0.03	0.021	1	Kat14
0.436599	0.465541	0.077	0.062	1	Gpbp1l1
0.436676	0.787564	0.039	0.028	1	Smchd1
0.437026	0.50976	0.047	0.035	1	Polr3d
0.437058	-0.123417	0.072	0.09	1	Parl
0.437112	-1.05326	0.03	0.042	1	H2-T22
0.437476	0.920383	0.03	0.021	1	Fap
0.437551	0.997652	0.022	0.014	1	Nopchap1
0.437551	0.91347	0.022	0.014	1	Kif3a
0.437886	0.245363	0.202	0.184	1	Ky
0.437888	-0.649393	0.03	0.042	1	Ostm1
0.438374	0.958177	0.03	0.021	1	Thoc3
0.438374	0.971296	0.03	0.021	1	Sp1
0.438604	-0.543069	0.144	0.167	1	Faf1
0.438617	0.417054	0.022	0.014	1	St8sia4
0.438617	0.836904	0.022	0.014	1	Adrm1b
0.438617	0.695691	0.022	0.014	1	Vamp1
0.438617	0.784611	0.022	0.014	1	Gopc
0.438764	-0.227953	0.105	0.125	1	Utp3
0.438768	-0.383891	0.033	0.045	1	Odr4
0.438848	0.169874	0.166	0.146	1	Cbx3
0.438917	0.562953	0.091	0.076	1	Dync1li2
0.439054	0.591039	0.039	0.028	1	Ruvbl2
0.439273	0.794178	0.03	0.021	1	Slc22a5
0.439273	0.718523	0.03	0.021	1	Sac3d1
0.439332	-0.416336	0.083	0.101	1	Ruvbl1
0.439515	-0.35422	0.033	0.045	1	Tie1
0.439683	1.10647	0.022	0.014	1	Ccl24
0.439683	0.720329	0.022	0.014	1	Fbxl14
0.439683	0.631981	0.022	0.014	1	Cecr2
0.439683	-0.282848	0.022	0.014	1	Pex26
0.439683	0.7573	0.022	0.014	1	Dbr1
0.439829	0.240162	0.099	0.083	1	Lmo7
0.439848	0.447061	0.039	0.028	1	Polr1c
0.439874	0.432545	0.124	0.108	1	Mkln1
0.440219	-0.968286	0.03	0.042	1	Mtrf1l
0.440262	-0.302031	0.033	0.045	1	Snx21
0.440553	0.352547	0.185	0.167	1	Cebpb
0.440626	-0.155942	0.072	0.056	1	Vps26a
0.441075	0.67763	0.03	0.021	1	Chrne
0.441513	0.110677	0.71	0.701	1	Uba52
0.441635	-0.162703	0.064	0.08	1	Thbd
0.441643	0.196567	0.135	0.115	1	Cbx1
0.441777	-0.388168	0.03	0.042	1	Cdk5rap1
0.441821	0.623855	0.022	0.014	1	Efemp2
0.442392	-0.459029	0.039	0.052	1	Sash1
0.442634	0.6996	0.039	0.028	1	Tgs1
0.442837	0.609598	0.105	0.09	1	Pnrc2
0.442881	0.693718	0.03	0.021	1	Rhog
0.443039	-0.666113	0.064	0.08	1	Tmem267
0.443258	-0.32481	0.033	0.045	1	Smcr8
0.443263	0.396109	0.066	0.052	1	Tbc1d17
0.443274	-1.16152	0.028	0.038	1	Fam3c
0.443442	0.182249	0.224	0.205	1	Cep20
0.443667	0.536913	0.08	0.066	1	Acbd5
0.443786	0.171927	0.03	0.021	1	Dennd5b
0.443832	0.501292	0.039	0.028	1	Dusp16
0.443932	-0.386115	0.166	0.191	1	Six1
0.443965	0.425232	0.022	0.014	1	Prg4
0.444231	0.578995	0.058	0.045	1	Vcpip1
0.444446	0.418439	0.077	0.062	1	Ap2s1
0.444692	-1.21363	0.022	0.031	1	Rpain
0.444692	0.836223	0.03	0.021	1	Desi1
0.444692	0.125703	0.03	0.021	1	Gm4841
0.444908	-0.705979	0.028	0.038	1	Abca1
0.445039	0.43964	0.022	0.014	1	Cstf2
0.445139	-0.190037	0.356	0.389	1	Prxl2b
0.445205	0.623244	0.058	0.045	1	Ttc14
0.445476	-1.08058	0.025	0.035	1	Pigk
0.445598	0.613938	0.03	0.021	1	Rb1
0.445598	0.581963	0.03	0.021	1	Tdrd3
0.445856	-0.57388	0.064	0.08	1	Cyth1
0.446115	0.320965	0.022	0.014	1	Abtb2
0.44622	-0.255732	0.47	0.503	1	Apobec2
0.446506	0.473958	0.03	0.021	1	Crebl2
0.446506	0.5676	0.03	0.021	1	Mgmt
0.446506	0.728077	0.03	0.021	1	Kat2a
0.446774	-0.360911	0.036	0.049	1	Mapkapk3
0.446881	0.291261	0.116	0.101	1	Tmem60
0.447192	0.226764	0.022	0.014	1	Ralgapa2
0.447192	0.407979	0.022	0.014	1	Cln6
0.447254	-0.419723	0.03	0.042	1	Rin2
0.447271	-0.240357	0.108	0.128	1	Cyb5b
0.447367	-0.65535	0.028	0.038	1	Ttyh2
0.447501	0.110497	0.036	0.049	1	Zkscan3
0.447612	0.133935	0.671	0.67	1	Ptp4a2
0.448134	0.514871	0.058	0.045	1	Itpripl2
0.448134	0.766367	0.058	0.045	1	Gcdh
0.448271	-0.194868	0.022	0.014	1	Taf4
0.448271	-0.242849	0.022	0.014	1	Shld2
0.448325	0.7537	0.03	0.021	1	Arhgef11
0.448325	0.563394	0.03	0.021	1	Lyrm7
0.448489	-0.331492	0.155	0.174	1	Dnaja3
0.448639	0.558295	0.039	0.028	1	Dvl3
0.448702	0.828604	0.05	0.038	1	Tcta
0.448725	0.157661	0.138	0.122	1	Snapin
0.44877	0.148867	0.215	0.253	1	Epas1
0.448904	-0.167118	0.091	0.111	1	Naxe
0.448905	-0.210884	0.08	0.097	1	Plgrkt
0.448921	-0.617038	0.025	0.035	1	Gdf11
0.449268	-0.206222	0.055	0.069	1	Rnf167
0.449286	-0.152533	0.033	0.045	1	Clec16a
0.449443	0.28902	0.039	0.028	1	Fgf1
0.449483	-0.270471	0.066	0.083	1	Dtymk
0.449635	0.666917	0.105	0.09	1	Anxa1
0.449822	-0.338936	0.249	0.278	1	Tcp1
0.449906	-0.163606	0.116	0.139	1	Mtarc2
0.449947	-0.444492	0.133	0.153	1	Cop1
0.450148	0.503557	0.03	0.021	1	Ogfod3
0.450149	0.149428	0.373	0.358	1	Ywhag
0.450178	-0.24759	0.262	0.292	1	Ran
0.450686	0.385394	0.188	0.17	1	Hnrnpc
0.4508	-0.158318	0.033	0.045	1	Cep63
0.450894	0.434755	0.069	0.056	1	Dipk1a
0.451191	-0.558034	0.03	0.042	1	Prickle3
0.451481	-0.458772	0.028	0.038	1	Abca8b
0.451514	-0.503547	0.025	0.035	1	Syne1
0.451518	0.380655	0.03	0.021	1	Acap2
0.451522	0.227127	0.039	0.052	1	Dock9
0.451793	0.423833	0.069	0.056	1	Ctcf
0.451876	0.136356	0.036	0.049	1	Zbtb17
0.452057	0.809817	0.058	0.045	1	Cyb5r3
0.452093	0.552336	0.069	0.056	1	Pgm2l1
0.452251	0.305564	0.086	0.069	1	Rnpepl1
0.452489	0.19264	0.094	0.076	1	Hsd17b8
0.453057	0.311275	0.235	0.219	1	Bckdha
0.453132	-0.433625	0.028	0.038	1	Klf3
0.453171	0.23367	0.119	0.101	1	Zfp638
0.453476	0.393771	0.039	0.028	1	Scn7a
0.453503	0.283012	0.26	0.247	1	Rbpms
0.453562	-0.272748	0.03	0.042	1	Dffa
0.453562	0.289148	0.03	0.042	1	Babam2
0.453659	-0.128754	0.066	0.052	1	Blvrb
0.453806	-0.850303	0.022	0.031	1	Atxn7l3
0.454181	0.135548	0.423	0.424	1	Gyg
0.454284	0.182038	0.124	0.108	1	Birc6
0.454313	-0.112201	0.24	0.278	1	Tab2
0.454497	0.529369	0.069	0.056	1	Dhx40
0.454986	-0.542242	0.025	0.035	1	Tmem263
0.455086	-0.651686	0.058	0.073	1	Sec24c
0.455146	-0.272596	0.03	0.042	1	Slc11a2
0.455616	-0.414608	0.028	0.038	1	Ranbp6
0.455704	0.405332	0.229	0.222	1	E2f6
0.45594	-0.2043	0.03	0.042	1	Nabp1
0.45594	-0.282153	0.03	0.042	1	Rrp9
0.45594	-0.534971	0.03	0.042	1	Skic2
0.456445	-0.307626	0.028	0.038	1	Etv3
0.457276	-0.497713	0.028	0.038	1	Nat10
0.457435	-0.294152	0.055	0.042	1	Neo1
0.457529	-0.315988	0.03	0.042	1	Lrch3
0.457529	0.306841	0.039	0.028	1	Adal
0.457599	-0.595954	0.025	0.035	1	Washc4
0.457599	-0.477963	0.025	0.035	1	Ppp2r5b
0.45775	-0.465401	0.05	0.062	1	Otud7b
0.457905	0.588615	0.05	0.038	1	Zfp598
0.457977	-0.400529	0.119	0.139	1	Wbp2
0.458071	0.60086	0.061	0.049	1	A430005L14Rik
0.458132	-0.255412	0.146	0.17	1	Cuedc1
0.458402	0.514207	0.03	0.021	1	Bcl2l1
0.458402	0.180442	0.03	0.021	1	Tbl3
0.458472	-0.607017	0.025	0.035	1	Coasy
0.458889	-0.344798	0.122	0.142	1	Cd55
0.459122	-0.389519	0.03	0.042	1	Pradc1
0.459179	0.10876	0.033	0.045	1	Ndufa4l2
0.459233	-0.311031	0.061	0.076	1	Get3
0.459804	0.121499	0.077	0.062	1	Xrn1
0.459833	0.483835	0.08	0.066	1	Pa2g4
0.459833	0.512789	0.08	0.066	1	Wdr33
0.459919	-0.115928	0.03	0.042	1	Wdr75
0.460184	-0.195417	0.182	0.215	1	Tef
0.460221	-0.667896	0.025	0.035	1	Map3k11
0.460232	-0.310095	0.055	0.069	1	Ppp4r3b
0.460244	-0.124965	0.105	0.125	1	Snrk
0.460524	0.223751	0.202	0.184	1	Wdr26
0.4606	-0.683967	0.091	0.111	1	Mtmr3
0.460717	-0.102346	0.03	0.042	1	Armt1
0.460758	0.963667	0.05	0.038	1	Pdss2
0.460939	0.264061	0.122	0.104	1	Atpaf1
0.461097	-0.310975	0.025	0.035	1	Kcnma1
0.461799	0.169553	0.11	0.094	1	Krcc1
0.462277	-0.214533	0.028	0.038	1	Commd4
0.46279	-0.219976	0.127	0.153	1	Macroh2a1
0.463027	-0.21178	0.141	0.163	1	Rab5if
0.46317	0.815926	0.041	0.031	1	Sgpp1
0.4632	-0.151793	0.461	0.507	1	S100a1
0.463218	-0.388959	0.127	0.149	1	Bmpr1a
0.463296	0.256512	0.276	0.267	1	Rab7
0.463452	-1.28368	0.019	0.028	1	Enpp5
0.46373	-0.40186	0.025	0.035	1	Mllt1
0.463834	0.367891	0.077	0.062	1	Asf1a
0.46389	-0.352216	0.16	0.184	1	Ksr1
0.46395	-0.13852	0.028	0.038	1	Pomgnt2
0.464042	-0.239226	0.077	0.094	1	Tmem208
0.464816	0.340262	0.066	0.052	1	Rfx7
0.464848	-0.194484	0.251	0.281	1	Hdlbp
0.464874	0.412037	0.204	0.191	1	Pcmtd1
0.465489	0.171552	0.025	0.035	1	Jkamp
0.465627	-0.199077	0.028	0.038	1	Rcbtb2
0.465856	-0.228132	0.064	0.08	1	Pum1
0.466015	0.348981	0.069	0.056	1	Kmt2d
0.466095	0.469451	0.185	0.174	1	Hspa4
0.466483	-0.341533	0.058	0.073	1	Hoxc9
0.466596	0.272524	0.105	0.128	1	Kdr
0.467021	-0.312636	0.083	0.101	1	Ppp6r3
0.467087	-0.211317	0.058	0.073	1	Atp6v1b2
0.467191	0.215685	0.199	0.181	1	Ptges3l
0.467307	-0.264565	0.028	0.038	1	Kyat1
0.467474	0.150605	0.365	0.347	1	Map3k20
0.467645	0.348746	0.033	0.045	1	Myo1b
0.467891	0.881255	0.041	0.031	1	Scaper
0.468149	-0.171596	0.028	0.038	1	Smim35
0.468149	-0.191287	0.028	0.038	1	Trim27
0.468396	-0.773165	0.019	0.028	1	Msrb2
0.468606	-0.657346	0.022	0.031	1	Mad2l2
0.468659	0.210472	0.42	0.438	1	Qki
0.468664	0.261792	0.072	0.059	1	Tnrc6a
0.468677	-0.139195	0.188	0.219	1	Pmpcb
0.469377	0.662059	0.05	0.038	1	Tmem87a
0.469547	-0.100759	0.171	0.194	1	Ensa
0.469623	0.229741	0.138	0.122	1	Bola1
0.469834	-0.287336	0.028	0.038	1	Frmd6
0.469834	-0.657835	0.028	0.038	1	Vars
0.469941	0.417356	0.116	0.101	1	Zfp651
0.470299	0.32474	0.069	0.056	1	Sec11a
0.470382	-0.332462	0.019	0.028	1	Ptdss2
0.470407	-0.240759	0.052	0.066	1	Wac
0.470474	-0.519334	0.022	0.031	1	Inpp5e
0.470474	-0.783729	0.022	0.031	1	Lsmem2
0.470601	0.245522	0.08	0.066	1	Neurl2
0.470791	-0.414368	0.025	0.035	1	Arf6
0.471063	0.702103	0.072	0.059	1	Pmepa1
0.47125	-0.964919	0.017	0.024	1	Acsf3
0.471301	0.227	0.075	0.094	1	Nrip1
0.471377	-1.36574	0.019	0.028	1	Med14
0.47141	-0.581372	0.022	0.031	1	Rhbdf2
0.47141	-0.15337	0.022	0.031	1	Gemin6
0.47141	-0.490611	0.022	0.031	1	Ttc9c
0.471678	-0.309305	0.025	0.035	1	Bcs1l
0.471678	-0.126997	0.025	0.035	1	Mfsd3
0.471679	-0.699185	0.05	0.062	1	Magix
0.471887	0.110757	0.152	0.135	1	Mprip
0.471921	-0.638789	0.086	0.104	1	Gstk1
0.472223	-0.192858	0.061	0.076	1	4921524J17Rik
0.472269	0.519076	0.05	0.038	1	Hdac1
0.472269	0.285829	0.05	0.038	1	E2f3
0.472275	0.538022	0.144	0.128	1	Acads
0.472347	-0.303632	0.022	0.031	1	Pias4
0.472373	-0.733786	0.019	0.028	1	Htra4
0.472639	0.767682	0.041	0.031	1	Dut
0.473152	-0.172187	0.058	0.073	1	Srsf10
0.473285	-0.401483	0.022	0.031	1	Nop9
0.473285	-0.827345	0.022	0.031	1	Zdhhc16
0.473303	0.221089	0.058	0.045	1	Fndc1
0.473386	0.1229	0.95	0.941	1	Xirp2
0.473455	-0.324876	0.025	0.035	1	Emc8
0.473719	0.477157	0.05	0.038	1	Itga6
0.47389	-0.307072	0.34	0.368	1	Micos13
0.473975	0.286305	0.058	0.045	1	Riiad1
0.47413	0.284701	0.083	0.069	1	Mccc2
0.474224	-0.859794	0.022	0.031	1	ENSMUSG00000095041
0.4743	-1.41629	0.006	0.01	1	Trmt10b
0.4743	-2.6742	0.006	0.01	1	Depdc5
0.4743	-1.43322	0.006	0.01	1	Sipa1l1
0.474333	0.146754	0.171	0.153	1	Lmna
0.474368	-0.5679	0.019	0.028	1	Abcd4
0.474952	0.53407	0.061	0.049	1	Prmt5
0.474983	0.142226	0.378	0.365	1	Psmc3
0.475002	-0.437015	0.166	0.191	1	Clip4
0.475164	-0.315378	0.022	0.031	1	Tbc1d16
0.475404	0.198744	0.204	0.188	1	Mapk1
0.47542	0.87776	0.041	0.031	1	Vamp4
0.475899	0.519542	0.05	0.038	1	Mvp
0.475949	0.22628	0.171	0.153	1	Ilrun
0.476018	-1.50835	0.006	0.01	1	Dsel
0.476018	-1.15912	0.006	0.01	1	Tspan6
0.476018	-1.05578	0.006	0.01	1	Dph2
0.476018	-1.62656	0.006	0.01	1	Vopp1
0.476018	-1.21764	0.006	0.01	1	Syde1
0.476018	-2.31851	0.006	0.01	1	Myh7
0.476018	-1.24035	0.006	0.01	1	Nckipsd
0.476018	-1.58694	0.006	0.01	1	Zfp354b
0.476018	-1.28548	0.006	0.01	1	Acaca
0.476018	-1.3597	0.006	0.01	1	Zbtb25
0.476018	-0.941814	0.006	0.01	1	Gm50253
0.476018	-1.30087	0.006	0.01	1	Nudt12
0.476018	-1.67729	0.006	0.01	1	Capn15
0.476018	-1.83824	0.006	0.01	1	Kcnn2
0.476018	-1.06844	0.006	0.01	1	Dmrt2
0.476105	-0.492805	0.022	0.031	1	Rnaseh2a
0.476264	-0.835916	0.05	0.062	1	Slc25a19
0.476376	0.249813	0.149	0.132	1	Slc44a2
0.476643	-0.170543	0.381	0.417	1	Map4
0.477019	0.261877	0.025	0.035	1	Ufsp1
0.477208	-0.417546	0.13	0.149	1	Rad21
0.477347	-0.654822	0.047	0.059	1	2510002D24Rik
0.477611	0.253624	0.116	0.101	1	Stag2
0.477677	-0.730844	0.017	0.024	1	Llgl1
0.477739	-1.02652	0.006	0.01	1	Mars2
0.477739	-1.19313	0.006	0.01	1	Usp20
0.477739	-0.926775	0.006	0.01	1	Tbc1d13
0.477739	-1.05361	0.006	0.01	1	Gpc4
0.477739	-1.47777	0.006	0.01	1	Kirrel
0.477739	-2.22934	0.006	0.01	1	Med18
0.477739	-0.878187	0.006	0.01	1	Cyp2j6
0.477739	-1.04351	0.006	0.01	1	Thsd7a
0.477739	-1.2004	0.006	0.01	1	Ano8
0.477739	-0.953938	0.006	0.01	1	2700049A03Rik
0.477739	-0.78545	0.006	0.01	1	Klhl38
0.477739	-1.84271	0.006	0.01	1	Pdia5
0.477739	-1.05404	0.006	0.01	1	Rsph3a
0.477912	-0.129253	0.025	0.035	1	Atf2
0.477957	-0.114945	0.11	0.094	1	Dctn3
0.47799	-0.374038	0.022	0.031	1	Fam13a
0.478022	-0.652475	0.047	0.059	1	Setx
0.478312	0.196623	0.29	0.278	1	Hspb2
0.478555	-0.260257	0.213	0.243	1	Pttg1
0.478713	-0.117916	0.052	0.066	1	Zer1
0.478753	-0.825272	0.017	0.024	1	Gabpb2
0.478753	-0.705277	0.017	0.024	1	Traf7
0.478813	0.319176	0.05	0.038	1	Tmem115
0.478934	-1.12624	0.022	0.031	1	Shmt1
0.47901	0.795121	0.041	0.031	1	Stard3
0.479376	-0.93594	0.019	0.028	1	Hmgb3
0.479464	-0.416	0.006	0.01	1	Vav2
0.479464	-0.934095	0.006	0.01	1	Harbi1
0.479464	-0.930664	0.006	0.01	1	Pnck
0.479464	-0.949016	0.006	0.01	1	Zfp182
0.479464	-0.992606	0.006	0.01	1	Map9
0.479464	-0.480489	0.006	0.01	1	Zbtb48
0.479464	-1.23596	0.006	0.01	1	Tmem132b
0.479464	-0.825467	0.006	0.01	1	Gcfc2
0.479464	-1.10756	0.006	0.01	1	Cuzd1
0.479464	-0.692693	0.006	0.01	1	Zfp930
0.479464	-0.921057	0.006	0.01	1	Zfp846
0.479464	-0.487869	0.006	0.01	1	Tyk2
0.479464	-1.00141	0.006	0.01	1	Itga11
0.479464	-0.86693	0.006	0.01	1	Rnd2
0.479464	-0.843274	0.006	0.01	1	D11Wsu47e
0.479464	0.305184	0.006	0.01	1	Hoxc11
0.479464	-0.283768	0.006	0.01	1	Apobec3
0.479464	-0.792764	0.006	0.01	1	Rfx3
0.479464	-0.759771	0.006	0.01	1	Frat1
0.479464	-0.801635	0.006	0.01	1	Dnmbp
0.479554	0.505514	0.061	0.049	1	Zfp62
0.479776	0.255345	0.08	0.066	1	Dgkz
0.479838	0.377647	0.221	0.212	1	Ube2l3
0.479879	-0.266233	0.022	0.031	1	Gatb
0.479879	-0.783296	0.022	0.031	1	Gtf2h2
0.480251	-0.106204	0.13	0.149	1	Sdr39u1
0.480598	-0.127766	0.025	0.035	1	Ppp1r35
0.480641	0.420281	0.08	0.066	1	Hif1a
0.480747	0.160414	0.116	0.101	1	Wdr18
0.480825	-0.255709	0.022	0.031	1	Cnn2
0.480901	-0.158777	0.083	0.069	1	Ube2g2
0.480909	-1.17075	0.017	0.024	1	Top1mt
0.480909	-0.83689	0.017	0.024	1	Brf1
0.481176	0.203059	0.11	0.094	1	Dync1h1
0.481192	-0.853925	0.006	0.01	1	Cd28
0.481192	-0.781773	0.006	0.01	1	Cdk18
0.481192	-0.528683	0.006	0.01	1	Mpped2
0.481192	-0.530275	0.006	0.01	1	Armcx2
0.481192	-1.20512	0.006	0.01	1	Fat4
0.481192	-1.49183	0.006	0.01	1	Spata6
0.481192	-1.28538	0.006	0.01	1	Ago4
0.481192	-0.716521	0.006	0.01	1	Rbak
0.481192	-1.79472	0.006	0.01	1	Dcp1b
0.481192	-1.29525	0.006	0.01	1	Arrdc4
0.481192	-1.58259	0.006	0.01	1	Nt5dc1
0.481192	-0.79827	0.006	0.01	1	Gtpbp3
0.481192	-0.94627	0.006	0.01	1	Spata13
0.481192	-0.507017	0.006	0.01	1	Ncam1
0.481192	-0.928387	0.006	0.01	1	Aph1b
0.481192	-0.672577	0.006	0.01	1	Exog
0.481192	-0.897897	0.006	0.01	1	Dync2h1
0.481192	-0.60301	0.006	0.01	1	Maml1
0.481192	-0.613091	0.006	0.01	1	Arsb
0.481192	-0.69331	0.006	0.01	1	Chrd
0.481192	-1.21996	0.006	0.01	1	Atp13a5
0.481192	-0.406289	0.006	0.01	1	Acat2
0.481192	-0.779281	0.006	0.01	1	Zfp35
0.481192	-0.505391	0.006	0.01	1	Nme5
0.481192	-0.740371	0.006	0.01	1	Apbb3
0.481192	-0.879268	0.006	0.01	1	Dtwd2
0.481192	-0.743972	0.006	0.01	1	Rbm4b
0.481387	-0.41957	0.019	0.028	1	Zkscan1
0.481391	0.399304	0.163	0.149	1	Atf1
0.481527	-0.141684	0.436	0.483	1	Sub1
0.481772	-0.662729	0.022	0.031	1	Srgap2
0.481772	-0.108673	0.022	0.031	1	Stxbp4
0.481824	-0.35167	0.088	0.104	1	2300009A05Rik
0.482393	0.164095	0.025	0.035	1	Dpp7
0.48268	0.975662	0.052	0.042	1	Bms1
0.482924	0.342303	0.006	0.01	1	Pwwp3b
0.482924	1.00467	0.006	0.01	1	Slc22a15
0.482924	-0.232827	0.006	0.01	1	Zfp687
0.482924	-0.268698	0.006	0.01	1	1700001J03Rik
0.482924	-0.597194	0.006	0.01	1	Wdr73
0.482924	-0.317712	0.006	0.01	1	Mlkl
0.482924	-0.472463	0.006	0.01	1	Bud13
0.482924	-0.498901	0.006	0.01	1	Zfp354c
0.482924	-0.231514	0.006	0.01	1	Poc5
0.482924	-0.634747	0.006	0.01	1	Zfp53
0.482924	-0.517265	0.006	0.01	1	Calhm2
0.48307	-0.794574	0.017	0.024	1	Zfp524
0.483203	0.146598	0.05	0.038	1	Chd7
0.483219	-0.318736	0.052	0.066	1	Fra10ac1
0.483291	1.15	0.033	0.024	1	Mysm1
0.483366	-0.101388	0.116	0.139	1	Ttc32
0.483403	-0.178475	0.019	0.028	1	Atg16l1
0.483403	-0.304807	0.019	0.028	1	Procr
0.483403	-0.195794	0.019	0.028	1	Zzef1
0.483403	-0.458637	0.019	0.028	1	Irf1
0.483669	0.115823	0.022	0.031	1	Gpank1
0.483762	-0.324728	0.072	0.087	1	Lsm3
0.483819	0.63024	0.041	0.031	1	Pkd2
0.483966	0.42021	0.119	0.104	1	Kcnc1
0.484152	-0.672264	0.017	0.024	1	Uhrf1bp1
0.484436	-1.27235	0.014	0.021	1	Zfp775
0.484436	-1.4867	0.014	0.021	1	Dcp2
0.484506	-1.88354	0.011	0.017	1	Mettl8
0.484506	-1.07467	0.011	0.017	1	Snx11
0.484623	0.519124	0.041	0.031	1	Pitpnb
0.484623	0.295272	0.041	0.031	1	Gtpbp1
0.484659	-0.139194	0.006	0.01	1	Ncs1
0.484659	-0.371348	0.006	0.01	1	C8g
0.484659	-0.27585	0.006	0.01	1	Zbtb33
0.484659	-0.298999	0.006	0.01	1	Nhlrc3
0.484659	-0.551402	0.006	0.01	1	Prdm16
0.484659	-0.126277	0.006	0.01	1	Msx1
0.484659	-0.237153	0.006	0.01	1	Gab2
0.484659	-0.245691	0.006	0.01	1	Il4ra
0.484659	-0.187812	0.006	0.01	1	Sgpl1
0.484659	0.149571	0.006	0.01	1	Enpp1
0.484659	0.152034	0.006	0.01	1	Lss
0.484659	-0.241732	0.006	0.01	1	Txnl4b
0.484659	-0.254219	0.006	0.01	1	Nek4
0.484659	0.179574	0.006	0.01	1	Kctd11
0.484659	0.602655	0.006	0.01	1	Csad
0.484659	0.126562	0.006	0.01	1	Nrbp2
0.484659	-0.116249	0.006	0.01	1	Stard4
0.485236	-0.720503	0.017	0.024	1	Jrkl
0.485236	-0.499925	0.017	0.024	1	Dennd10
0.485412	-0.566178	0.058	0.073	1	Maip1
0.485423	-0.408179	0.019	0.028	1	Nkiras2
0.48557	-0.439875	0.022	0.031	1	Bcl10
0.48557	-0.330177	0.022	0.031	1	Sdad1
0.48557	-0.313172	0.022	0.031	1	Med15
0.485571	-1.20546	0.008	0.014	1	Ly6g6d
0.485598	0.221831	0.072	0.059	1	Cd99l2
0.485612	-0.91264	0.014	0.021	1	Cryl1
0.485612	-1.57553	0.014	0.021	1	Hlcs
0.485746	-0.552894	0.044	0.056	1	Chic2
0.485805	-1.22776	0.011	0.017	1	Creld2
0.485853	0.101104	0.202	0.181	1	Cenpb
0.485993	0.180672	0.025	0.035	1	Prdm4
0.486321	-0.494508	0.017	0.024	1	Imp4
0.486321	-0.858897	0.017	0.024	1	C2cd3
0.486365	0.556213	0.119	0.104	1	Oxsr1
0.486435	-0.149324	0.019	0.028	1	Ints4
0.486622	0.197753	0.262	0.243	1	Snrpd3
0.486896	0.571807	0.033	0.024	1	Yrdc
0.487044	-1.38768	0.008	0.014	1	Atp2b3
0.487044	-1.54263	0.008	0.014	1	Pygl
0.487044	-1.23075	0.008	0.014	1	Msh6
0.487106	-1.3079	0.011	0.017	1	Hdgfl3
0.487407	-0.716097	0.017	0.024	1	Usp40
0.487407	-0.654577	0.017	0.024	1	Mageh1
0.487407	-0.486114	0.017	0.024	1	Arhgef3
0.487448	-0.237173	0.019	0.028	1	Arfgap1
0.487483	0.283173	0.204	0.191	1	Smyd2
0.487531	0.308329	0.229	0.212	1	Mmadhc
0.487713	-0.946885	0.072	0.087	1	Ublcp1
0.487971	-0.576466	0.014	0.021	1	Zcchc8
0.487971	-1.30499	0.014	0.021	1	Cd163
0.487971	-0.500645	0.014	0.021	1	Slc18b1
0.487971	-1.45321	0.014	0.021	1	Iba57
0.487971	-0.87632	0.014	0.021	1	Pknox1
0.488208	-0.700626	0.108	0.125	1	Abca8a
0.488409	-0.837592	0.011	0.017	1	Tlnrd1
0.488409	-0.853267	0.011	0.017	1	Opcml
0.488409	-0.895672	0.011	0.017	1	Slc38a9
0.48843	-0.128803	0.022	0.031	1	Cdc27
0.488462	-0.295994	0.019	0.028	1	Nlrx1
0.488495	-0.488155	0.017	0.024	1	Bloc1s4
0.488495	-0.417934	0.017	0.024	1	Ing3
0.488495	-0.808824	0.017	0.024	1	Strn4
0.488519	-0.758133	0.008	0.014	1	Fnip2
0.488519	-1.67131	0.008	0.014	1	Cyb5rl
0.488703	0.878514	0.033	0.024	1	Skil
0.488703	0.831173	0.033	0.024	1	Selenoo
0.488703	0.909822	0.033	0.024	1	Fbxo38
0.489243	0.596909	0.116	0.101	1	Ppp6c
0.489477	-0.191128	0.019	0.028	1	Get1
0.489584	-0.617549	0.017	0.024	1	Slc35c2
0.489584	-0.399433	0.017	0.024	1	Zc3h10
0.489584	-0.199193	0.017	0.024	1	Ccdc71
0.489714	-1.40958	0.011	0.017	1	Rapgef3
0.489746	-0.241914	0.094	0.111	1	Tsnax
0.489904	0.142172	0.246	0.229	1	Hibadh
0.489996	-0.826595	0.008	0.014	1	Prkx
0.489996	-0.890725	0.008	0.014	1	Tmsb15b1
0.489996	-1.03637	0.008	0.014	1	Prkab1
0.489996	-0.887507	0.008	0.014	1	Adck2
0.489996	-0.701098	0.008	0.014	1	Pinx1
0.489996	-0.865116	0.008	0.014	1	Gramd1b
0.489996	-1.13279	0.008	0.014	1	Qtrt1
0.489996	-0.938382	0.008	0.014	1	Ms4a6b
0.490105	0.329122	0.105	0.09	1	Kcnj11
0.490179	0.520628	0.086	0.073	1	Eif4e2
0.490335	-0.967767	0.014	0.021	1	Lysmd4
0.490335	-0.652069	0.014	0.021	1	9430038I01Rik
0.490335	-0.6824	0.014	0.021	1	Tut1
0.490494	-0.414774	0.019	0.028	1	Dstyk
0.490514	0.172883	0.033	0.024	1	Tnks
0.490675	-0.687002	0.017	0.024	1	Ube2w
0.490675	-0.306508	0.017	0.024	1	Golt1b
0.490675	-0.249497	0.017	0.024	1	Tbcel
0.490675	-0.674911	0.017	0.024	1	Pik3cb
0.490675	-0.173186	0.017	0.024	1	Lysmd3
0.49087	1.23277	0.025	0.017	1	Galnt11
0.491021	-1.55068	0.011	0.017	1	Il12a
0.491021	-1.67864	0.011	0.017	1	Nagk
0.491143	0.119899	0.088	0.108	1	Yif1a
0.491421	0.748126	0.033	0.024	1	Pde12
0.491421	0.889667	0.033	0.024	1	Fcer1g
0.491421	0.528525	0.033	0.024	1	Mrps2
0.491421	0.47442	0.033	0.024	1	Ppp1r37
0.491449	0.200834	0.124	0.108	1	Mast4
0.491476	-1.06913	0.008	0.014	1	Frzb
0.491476	-0.992582	0.008	0.014	1	Fmo5
0.491476	-0.790655	0.008	0.014	1	Sgip1
0.491476	-0.735911	0.008	0.014	1	Spats2
0.491476	-0.938444	0.008	0.014	1	Cep76
0.491511	-0.251188	0.019	0.028	1	Tada2a
0.49152	-0.68102	0.014	0.021	1	Deaf1
0.49152	-0.74884	0.014	0.021	1	Mier2
0.491554	0.200481	0.13	0.115	1	Chordc1
0.491647	-0.29947	0.052	0.066	1	Stim2
0.492299	0.547073	0.064	0.052	1	Tgfbr1
0.492329	0.729307	0.033	0.024	1	Hspa13
0.49233	-0.721266	0.011	0.017	1	Uck2
0.49233	-0.799837	0.011	0.017	1	Selenon
0.49233	-0.796383	0.011	0.017	1	Nudt22
0.492516	-0.128416	0.097	0.115	1	Txndc15
0.492659	0.391323	0.149	0.135	1	Srsf3
0.492703	0.406859	0.041	0.031	1	Xpnpep1
0.492706	-0.55064	0.014	0.021	1	Tbc1d8
0.492706	-0.574553	0.014	0.021	1	Slc25a29
0.492706	-0.950301	0.014	0.021	1	Zfp740
0.492715	-0.193853	0.113	0.135	1	Tm2d2
0.492792	-0.465888	0.044	0.056	1	Ing1
0.492837	-0.107358	0.05	0.062	1	Pter
0.492859	0.305677	0.017	0.024	1	Ficd
0.492859	-0.348576	0.017	0.024	1	Borcs8
0.492959	-0.668659	0.008	0.014	1	Ttll4
0.492959	-0.753461	0.008	0.014	1	Slc35c1
0.492959	-0.66127	0.008	0.014	1	Fpgt
0.492959	-1.42946	0.008	0.014	1	Cks1b
0.492959	-1.33057	0.008	0.014	1	Rcc1
0.492959	-2.22511	0.008	0.014	1	Acad10
0.492959	-0.668867	0.008	0.014	1	Zbtb24
0.492959	-0.622946	0.008	0.014	1	Bbs2
0.492959	-0.871296	0.008	0.014	1	Msantd2
0.492959	-1.33601	0.008	0.014	1	Pqlc3
0.492959	-1.07274	0.008	0.014	1	Jdp2
0.492959	-0.552899	0.008	0.014	1	Zfyve26
0.493158	-0.361882	0.146	0.167	1	Kxd1
0.493422	0.153068	0.356	0.347	1	Mbnl2
0.493576	-0.113861	0.287	0.326	1	Tecr
0.49364	1.1836	0.017	0.01	1	Cmtr1
0.49364	-0.63929	0.011	0.017	1	Poglut2
0.49364	-0.683617	0.011	0.017	1	Zfp335
0.49364	-0.74153	0.011	0.017	1	Fggy
0.49364	-0.452376	0.011	0.017	1	Napepld
0.49364	-1.14663	0.011	0.017	1	3110082I17Rik
0.49364	-0.898027	0.011	0.017	1	2610021A01Rik
0.49364	-1.78265	0.011	0.017	1	Abhd17c
0.493893	-0.420371	0.014	0.021	1	Slc27a4
0.493893	-0.539896	0.014	0.021	1	Spon1
0.493893	-0.52843	0.014	0.021	1	Slc16a9
0.493893	-0.280223	0.014	0.021	1	Stox2
0.493893	-0.646744	0.014	0.021	1	Ttc5
0.493893	-0.60809	0.014	0.021	1	Ermp1
0.493953	-0.180546	0.017	0.024	1	Nsd2
0.494147	0.910512	0.033	0.024	1	Pdcd4
0.494176	0.196731	0.061	0.049	1	Ppil4
0.494443	-0.225328	0.008	0.014	1	Trdmt1
0.494443	-0.23299	0.008	0.014	1	Ptgfr
0.494443	-0.626643	0.008	0.014	1	Inpp5b
0.494443	-0.681725	0.008	0.014	1	Urb2
0.494443	-1.3325	0.008	0.014	1	Fam222b
0.494443	-0.606427	0.008	0.014	1	Ttll1
0.494443	-0.607398	0.008	0.014	1	Tmem106c
0.494516	-0.515555	0.066	0.08	1	Synrg
0.494952	1.53634	0.017	0.01	1	Mib2
0.494952	1.23144	0.017	0.01	1	Ift57
0.494952	1.57538	0.017	0.01	1	Zfp160
0.494952	-0.641315	0.011	0.017	1	Suco
0.494952	-0.653667	0.011	0.017	1	Zfp719
0.494952	-0.842429	0.011	0.017	1	Prss36
0.494952	-0.583805	0.011	0.017	1	Bin3
0.494952	-0.910505	0.011	0.017	1	Ghdc
0.494952	-0.963696	0.011	0.017	1	Nhlrc1
0.494952	-1.25769	0.011	0.017	1	Zfp994
0.495049	-0.21568	0.017	0.024	1	Otud3
0.495082	-0.503623	0.014	0.021	1	Mthfd2l
0.495082	-0.637624	0.014	0.021	1	Tmem159
0.495082	-0.535863	0.014	0.021	1	Wipf2
0.495087	-0.454359	0.047	0.059	1	Phf2
0.495137	0.15948	0.022	0.031	1	Srsf9
0.495231	-0.441976	0.133	0.149	1	Tomm70a
0.495931	-0.196524	0.008	0.014	1	Stard9
0.495931	-0.617572	0.008	0.014	1	Gdap2
0.495931	-0.440994	0.008	0.014	1	Hey1
0.495931	-0.876124	0.008	0.014	1	Reck
0.495931	-0.161875	0.008	0.014	1	Zfp12
0.495931	-0.284564	0.008	0.014	1	Gm20594
0.495931	-0.400878	0.008	0.014	1	Wnt11
0.495931	-0.400069	0.008	0.014	1	Ano1
0.495931	-0.658972	0.008	0.014	1	Sprtn
0.495931	-0.454043	0.008	0.014	1	Hmbox1
0.495931	-0.247342	0.008	0.014	1	Matn2
0.495931	-0.656503	0.008	0.014	1	Rab40c
0.496146	-0.324898	0.017	0.024	1	Pik3c2b
0.496147	1.1058	0.025	0.017	1	Stard8
0.496266	1.16176	0.017	0.01	1	Gpr155
0.496266	-0.543627	0.011	0.017	1	Rab23
0.496266	-0.487413	0.011	0.017	1	Peak1
0.496266	-0.50306	0.011	0.017	1	Efr3b
0.496273	-0.346332	0.014	0.021	1	Ssh1
0.496273	-0.440716	0.014	0.021	1	Gata2
0.496273	-0.426349	0.014	0.021	1	Rrp8
0.496333	0.226141	0.135	0.122	1	Arpc3
0.496555	0.49128	0.152	0.139	1	Hspb3
0.496996	0.104063	0.052	0.042	1	Ezh1
0.497244	-0.114401	0.017	0.024	1	Tceal8
0.497244	-0.36726	0.017	0.024	1	Pigq
0.49742	-0.717683	0.008	0.014	1	Fbxo44
0.49742	-0.432511	0.008	0.014	1	Slc30a2
0.49742	-0.459945	0.008	0.014	1	Hdac11
0.49742	-0.102936	0.008	0.014	1	Ccdc136
0.49742	-0.297668	0.008	0.014	1	Npy1r
0.49742	-0.37867	0.008	0.014	1	Ccrl2
0.49742	-0.653043	0.008	0.014	1	Pdlim4
0.49742	-0.511317	0.008	0.014	1	Hexim2
0.49742	0.109436	0.008	0.014	1	Arvcf
0.497465	-0.101359	0.014	0.021	1	Haus3
0.497465	-1.13862	0.014	0.021	1	Taok2
0.497532	0.476734	0.061	0.049	1	Lpp
0.497582	1.1786	0.017	0.01	1	Tor3a
0.497582	1.24223	0.017	0.01	1	Zbtb26
0.497582	1.15179	0.017	0.01	1	Rnf24
0.497582	1.15504	0.017	0.01	1	Myof
0.497582	-1.19802	0.011	0.017	1	Tspyl2
0.497582	-0.52206	0.011	0.017	1	BC028528
0.497582	-0.105483	0.011	0.017	1	Rhbdd2
0.497582	-0.778459	0.011	0.017	1	Coro1a
0.497582	-0.890379	0.011	0.017	1	Armh3
0.497803	0.662783	0.075	0.062	1	Arid1a
0.498204	0.236684	0.061	0.049	1	Ap1g1
0.498402	0.117082	0.041	0.031	1	Tent4b
0.498659	-0.204073	0.014	0.021	1	Map3k5
0.498659	-1.19214	0.014	0.021	1	Nlk
0.498709	0.465092	0.033	0.024	1	Nmb
0.498839	-0.116609	0.392	0.434	1	Tmem182
0.498859	-0.141189	0.083	0.101	1	Srp54a
0.4989	1.21754	0.017	0.01	1	Pik3cd
0.4989	0.796986	0.017	0.01	1	Cdk5rap2
0.4989	1.12877	0.017	0.01	1	Adck5
0.4989	-0.907518	0.011	0.017	1	Rpp38
0.4989	-1.30125	0.011	0.017	1	Zgpat
0.4989	-0.510653	0.011	0.017	1	Letm2
0.498908	0.240324	0.24	0.222	1	Usp15
0.498912	-0.316184	0.008	0.014	1	Snapc4
0.498912	-0.41909	0.008	0.014	1	Sfxn5
0.498912	-0.465932	0.008	0.014	1	Cracr2b
0.498912	-0.622567	0.008	0.014	1	Myo5c
0.49918	-0.756074	0.044	0.056	1	Nifk
0.499327	1.16547	0.025	0.017	1	Pear1
0.499327	1.22266	0.025	0.017	1	Grwd1
0.499444	-0.225048	0.017	0.024	1	Csnk1g1
0.499624	0.655342	0.033	0.024	1	Kptn
0.499743	0.546438	0.116	0.104	1	Aip
0.499774	-0.185273	0.265	0.302	1	Gaa
0.499854	-0.3117	0.014	0.021	1	AU022252
0.499854	-0.33186	0.014	0.021	1	Hmox1
0.499854	0.151843	0.014	0.021	1	Abca9
0.499989	-0.135349	0.102	0.122	1	Dcun1d1
0.50001	0.174938	0.086	0.104	1	Lman2
0.50022	1.0943	0.017	0.01	1	Phf6
0.50022	1.01297	0.017	0.01	1	Gbp3
0.50022	1.42443	0.017	0.01	1	Cd209g
0.50022	0.884881	0.017	0.01	1	Nsf
0.50022	1.08022	0.017	0.01	1	Rasgrf2
0.50022	1.30394	0.017	0.01	1	Zfp623
0.50022	0.137145	0.011	0.017	1	Nup205
0.50022	-0.395129	0.011	0.017	1	Zfp574
0.50022	-0.296494	0.011	0.017	1	Plk2
0.500372	0.307194	0.072	0.059	1	Fbxl5
0.50039	1.23398	0.025	0.017	1	Cox18
0.500447	-0.528129	0.069	0.083	1	Acsl4
0.500481	0.749072	0.108	0.097	1	Steap4
0.500639	0.42089	0.061	0.076	1	Furin
0.500811	-0.291269	0.052	0.066	1	Prob1
0.501051	-0.100506	0.014	0.021	1	Zfand2b
0.501051	-0.226615	0.014	0.021	1	Dcakd
0.501237	0.315248	0.061	0.049	1	Baz2b
0.501334	0.49526	0.052	0.042	1	Rad17
0.501454	0.963076	0.025	0.017	1	Notch2
0.501454	0.797992	0.025	0.017	1	Dnaaf10
0.501542	1.00737	0.017	0.01	1	3110009E18Rik
0.501542	1.52369	0.017	0.01	1	Arhgap6
0.501542	1.03995	0.017	0.01	1	Rfc2
0.501542	0.582219	0.017	0.01	1	Ankrd37
0.501542	0.724574	0.017	0.01	1	Tubgcp3
0.501542	-0.168987	0.017	0.01	1	Slc25a30
0.501542	0.749901	0.017	0.01	1	Naalad2
0.501542	0.538904	0.017	0.01	1	Pcsk7
0.501542	1.0044	0.017	0.01	1	Nt5c3b
0.501542	0.895124	0.017	0.01	1	Atxn3
0.501542	0.861227	0.017	0.01	1	Dzip3
0.501542	0.850897	0.017	0.01	1	Nmrk1
0.501542	0.574817	0.011	0.017	1	Il13ra1
0.501542	-0.101197	0.011	0.017	1	Haus6
0.501542	-0.139536	0.011	0.017	1	Eef1akmt2
0.501542	-1.16892	0.011	0.017	1	Zw10
0.501542	-0.130809	0.011	0.017	1	Vps25
0.501542	-1.15771	0.011	0.017	1	Rfc4
0.501643	-0.693805	0.066	0.08	1	Abcg2
0.501676	-0.721953	0.044	0.056	1	Pde4a
0.501799	-0.148703	0.052	0.066	1	Repin1
0.501903	0.461766	0.008	0.014	1	Irak2
0.501903	0.340421	0.008	0.014	1	Kcnf1
0.501903	-0.262854	0.008	0.014	1	Wdyhv1
0.502033	-0.336857	0.044	0.056	1	Pigx
0.50221	-0.122229	0.287	0.316	1	Mtch2
0.502249	-0.317458	0.014	0.021	1	Grtp1
0.502374	0.376424	0.033	0.024	1	Lama5
0.502374	-0.310665	0.033	0.024	1	Uhrf1bp1l
0.502519	0.87299	0.025	0.017	1	Rnaseh2b
0.502697	-0.258462	0.047	0.059	1	Cdpf1
0.502754	0.850166	0.017	0.024	1	Tspan9
0.502787	0.452006	0.064	0.052	1	Bgn
0.502865	0.446197	0.017	0.01	1	Sart3
0.502865	1.16202	0.017	0.01	1	Antxr1
0.502865	0.803534	0.017	0.01	1	Limk2
0.502865	1.34965	0.017	0.01	1	Dnal4
0.502865	-0.100533	0.011	0.017	1	Fam83d
0.502865	0.410488	0.011	0.017	1	Myd88
0.503305	0.136192	0.055	0.045	1	Chmp1b
0.503449	-0.172594	0.014	0.021	1	Asl
0.503449	-0.202783	0.014	0.021	1	Tead3
0.503585	0.50777	0.025	0.017	1	Man2b1
0.50386	0.383856	0.017	0.024	1	Uba6
0.50419	-0.662146	0.017	0.01	1	Zmym1
0.50419	0.635632	0.017	0.01	1	Pparg
0.50419	0.824201	0.017	0.01	1	Gng2
0.50419	0.738019	0.017	0.01	1	Anks1
0.50419	0.730034	0.017	0.01	1	Lmf1
0.50419	-0.177309	0.011	0.017	1	Slc25a15
0.504212	0.196118	0.033	0.024	1	Ddit3
0.504212	0.679149	0.033	0.024	1	Srfbp1
0.504652	0.719915	0.025	0.017	1	Tkt
0.504652	1.00114	0.025	0.017	1	Paxbp1
0.505074	0.231622	0.097	0.118	1	9330159F19Rik
0.505307	0.18873	0.11	0.094	1	Mars1
0.505307	-0.334004	0.304	0.326	1	Psmb3
0.505411	-0.243894	0.077	0.094	1	Tmem126b
0.505422	0.108235	0.13	0.153	1	Cux1
0.505517	0.683129	0.017	0.01	1	Abca2
0.505517	1.19472	0.017	0.01	1	Rigi
0.505517	0.774555	0.017	0.01	1	Kri1
0.505517	0.643389	0.017	0.01	1	Zfp251
0.505517	-0.121901	0.011	0.017	1	Urm1
0.505517	0.175961	0.011	0.017	1	Tap2
0.505721	0.636552	0.025	0.017	1	Tada1
0.505721	0.670206	0.025	0.017	1	Med22
0.505721	0.722276	0.025	0.017	1	Traf2
0.505853	0.441708	0.014	0.021	1	Camsap2
0.506018	-0.259473	0.459	0.497	1	Dnaja2
0.506184	-0.531263	0.152	0.17	1	Rgcc
0.50633	-0.436037	0.044	0.056	1	Zdhhc18
0.506791	0.15016	0.025	0.017	1	Mettl14
0.506803	0.279024	0.127	0.111	1	Ewsr1
0.506846	0.906273	0.017	0.01	1	Arhgef9
0.506846	0.546249	0.017	0.01	1	Cyp2u1
0.506846	0.627031	0.017	0.01	1	Ap4b1
0.506846	0.48744	0.017	0.01	1	Lst1
0.506846	0.189645	0.011	0.017	1	Vegfd
0.507057	0.584575	0.014	0.021	1	Ahcyl2
0.507083	0.186752	0.249	0.233	1	Mrps15
0.507185	0.750776	0.044	0.035	1	Ppic
0.507257	-0.815626	0.058	0.069	1	Ilkap
0.50749	0.949395	0.066	0.056	1	Acvr2a
0.508177	0.488245	0.017	0.01	1	Usp37
0.508177	0.297397	0.017	0.01	1	Trim47
0.508263	0.173904	0.014	0.021	1	Kbtbd7
0.50827	-0.668151	0.047	0.059	1	Tspan4
0.508738	0.757835	0.064	0.052	1	Dexi
0.508773	0.910456	0.044	0.035	1	Map4k4
0.508879	-0.266058	0.072	0.087	1	Clns1a
0.508934	0.673789	0.025	0.017	1	Adprs
0.508934	0.716194	0.025	0.017	1	Arrb1
0.508934	0.337898	0.025	0.017	1	Ccnd1
0.508934	0.975675	0.025	0.017	1	Slc39a14
0.509224	0.417004	0.105	0.09	1	Rock1
0.509385	0.312669	0.075	0.062	1	Gatad2b
0.50951	0.32082	0.017	0.01	1	Lrsam1
0.50951	-0.51455	0.017	0.01	1	Sumf2
0.50951	-0.211881	0.017	0.01	1	Gjc1
0.50951	0.724639	0.017	0.01	1	Lcor
0.509568	0.839853	0.044	0.035	1	Atn1
0.509668	-0.172458	0.047	0.059	1	Lhfp
0.509816	0.122093	0.431	0.424	1	Coq9
0.510007	0.675482	0.025	0.017	1	Mtmr4
0.510007	-0.560335	0.025	0.017	1	Ttbk2
0.510206	0.362628	0.119	0.104	1	Cisd2
0.510425	0.282909	0.307	0.309	1	Npm1
0.51044	0.29507	0.199	0.188	1	Shisa4
0.51047	-0.398565	0.041	0.052	1	Rab40b
0.510645	-0.433802	0.044	0.056	1	Rprd1a
0.510844	0.575097	0.017	0.01	1	Shox2
0.510844	0.473153	0.017	0.01	1	Btg3
0.510844	0.228754	0.017	0.01	1	Ttc27
0.511081	0.546819	0.025	0.017	1	Hmg20a
0.511314	0.238059	0.105	0.09	1	Lsp1
0.511599	-0.260554	0.033	0.024	1	Rras2
0.511757	0.405429	0.171	0.16	1	Fbxl3
0.51177	-0.380035	0.047	0.059	1	Gpatch8
0.511957	-0.299776	0.041	0.052	1	Zfp518a
0.512157	0.546194	0.025	0.017	1	Nup37
0.512157	0.508376	0.025	0.017	1	Ascc2
0.512527	0.344006	0.033	0.024	1	Snx14
0.512678	0.784412	0.066	0.056	1	Sun1
0.512738	0.47816	0.127	0.115	1	Tmed9
0.51281	-0.450161	0.044	0.056	1	Ash2l
0.512958	0.162664	0.116	0.101	1	Mlip
0.513234	0.758269	0.025	0.017	1	Mtap
0.513325	-0.185961	0.191	0.219	1	Mrps18a
0.513821	-0.295815	0.099	0.118	1	Abcd3
0.514255	-0.49696	0.044	0.056	1	Fip1l1
0.514312	0.439526	0.025	0.017	1	Mbd6
0.514726	0.597388	0.064	0.052	1	Anapc15
0.51485	0.742749	0.077	0.066	1	Isg20
0.514979	-0.117211	0.044	0.056	1	Spsb3
0.515149	0.548961	0.044	0.035	1	Gucd1
0.515203	0.130687	0.052	0.042	1	Mtor
0.515314	0.279451	0.033	0.024	1	Mknk1
0.515391	0.359266	0.025	0.017	1	Fkbp5
0.515391	-0.165323	0.025	0.017	1	Tbcc
0.515986	-0.261393	0.047	0.059	1	Ralgapb
0.516472	0.441535	0.025	0.017	1	Ctf1
0.516551	-0.207266	0.243	0.267	1	Iftap
0.516674	0.232852	0.052	0.042	1	Mfsd1
0.516738	0.139697	0.417	0.41	1	Anapc5
0.516772	0.36644	0.075	0.062	1	Rrs1
0.516772	-0.156134	0.075	0.062	1	Mindy2
0.51747	0.203771	0.116	0.101	1	Scoc
0.517879	-0.279248	0.044	0.056	1	Ppp6r1
0.518303	-0.223971	0.144	0.167	1	Hnrnpf
0.518352	0.644476	0.044	0.035	1	Gnl1
0.51848	0.203971	0.127	0.115	1	Ndufaf1
0.518676	0.128544	0.108	0.094	1	Arf4
0.51886	0.314377	0.13	0.115	1	Rcsd1
0.519697	0.485784	0.077	0.066	1	Atg101
0.51972	0.320279	0.025	0.017	1	Tmem203
0.51972	-0.981666	0.025	0.017	1	Myl4
0.519855	0.567293	0.066	0.056	1	Cnst
0.520513	-0.476556	0.069	0.083	1	Oga
0.521091	0.597018	0.055	0.045	1	Pde6d
0.521566	0.579445	0.044	0.035	1	Meox2
0.52217	0.109336	0.097	0.083	1	Fn1
0.522296	0.298301	0.21	0.198	1	C1d
0.522344	-0.142826	0.047	0.059	1	Nos1
0.522371	-0.229596	0.044	0.035	1	Fbl
0.522371	0.574309	0.044	0.035	1	Stx5a
0.52297	-0.498852	0.064	0.076	1	Adamts5
0.523199	0.57798	0.11	0.097	1	Tspan13
0.523449	-0.477658	0.072	0.087	1	Mif4gd
0.523785	0.119092	0.185	0.17	1	Rab6a
0.523812	0.125284	0.133	0.118	1	Ap2m1
0.523815	0.908457	0.058	0.049	1	Ints1
0.523937	-0.430827	0.041	0.052	1	Adamtsl5
0.523966	0.251157	0.055	0.045	1	Adcy2
0.524067	0.108066	0.025	0.017	1	Nvl
0.524067	0.232786	0.025	0.017	1	Map2k6
0.524195	-0.194543	0.169	0.191	1	Exoc7
0.524565	0.128901	0.257	0.247	1	Lrrc14b
0.525052	-0.136767	0.436	0.465	1	Ppp3ca
0.525099	0.227723	0.119	0.104	1	Rere
0.525475	0.10833	0.133	0.118	1	Dvl1
0.525717	0.127784	0.108	0.094	1	Uap1
0.525898	-0.117748	0.044	0.056	1	Gsto1
0.525954	0.262546	0.301	0.285	1	Psmb2
0.526049	-0.198272	0.102	0.118	1	Usp28
0.526149	-0.108932	0.086	0.101	1	Metap1d
0.526153	-0.487045	0.061	0.073	1	Jmy
0.526247	-0.93215	0.025	0.017	1	Trmt11
0.526309	0.299102	0.127	0.111	1	Ola1
0.526424	0.68294	0.066	0.056	1	Mrps22
0.526707	-0.470949	0.064	0.076	1	Fam98b
0.526764	-0.343964	0.177	0.198	1	Dusp3
0.52713	-0.180873	0.091	0.108	1	1700025G04Rik
0.527581	-0.338102	0.061	0.049	1	Pxmp4
0.527623	0.50375	0.077	0.066	1	Pde4d
0.527743	0.869537	0.066	0.056	1	Stau1
0.527832	0.151173	0.32	0.326	1	Bag3
0.527846	0.36327	0.11	0.097	1	Atxn1
0.528024	0.592575	0.044	0.035	1	Dusp19
0.528416	0.365447	0.199	0.188	1	Foxn3
0.528467	-0.676571	0.041	0.052	1	Tex264
0.528895	0.647029	0.08	0.069	1	Rbm28
0.529115	0.213184	0.249	0.24	1	Tor1aip1
0.529269	0.222012	0.052	0.042	1	Dhrs7b
0.529368	-0.185664	0.282	0.309	1	2310002L09Rik
0.529524	-0.257834	0.119	0.135	1	Tmpo
0.529907	0.45471	0.091	0.08	1	Ssna1
0.530212	0.370546	0.088	0.076	1	Abcc5
0.530314	-0.277588	0.127	0.146	1	Usp24
0.530456	0.489731	0.044	0.035	1	Adam17
0.530862	-1.05724	0.036	0.045	1	Map3k10
0.53121	0.211669	0.199	0.188	1	Mrps7
0.531268	0.259131	0.044	0.035	1	Cers2
0.531507	0.279019	0.052	0.042	1	Car2
0.531684	0.315291	0.099	0.087	1	Apip
0.531711	0.38031	0.075	0.062	1	Tapbp
0.532081	0.519067	0.044	0.035	1	Ptbp2
0.532457	0.217353	0.169	0.156	1	Acox1
0.532641	0.451737	0.055	0.045	1	Pkd1
0.532916	-0.113721	0.481	0.531	1	Chchd3
0.533708	0.231269	0.044	0.035	1	Ptpn12
0.533794	0.179401	0.105	0.09	1	Fstl1
0.534222	-0.583818	0.064	0.076	1	Carm1
0.534491	1.05563	0.036	0.028	1	Klf7
0.534617	-0.573244	0.039	0.049	1	Sf3a3
0.534617	-0.344016	0.039	0.049	1	Grpel2
0.534718	-0.23805	0.044	0.056	1	Ip6k1
0.535298	-0.214772	0.041	0.052	1	Rela
0.535549	0.508015	0.055	0.045	1	Lrrc28
0.535692	0.494613	0.066	0.056	1	Sema6c
0.536208	0.126524	0.229	0.215	1	Hectd1
0.536822	-0.198291	0.041	0.052	1	Bcl2l13
0.53697	0.545284	0.044	0.035	1	Large1
0.537371	0.491987	0.055	0.045	1	Plod1
0.538182	-0.228899	0.097	0.111	1	Lsmem1
0.538283	-0.322781	0.102	0.118	1	Aebp1
0.538302	0.196733	0.18	0.167	1	Cbfb
0.538578	0.111843	0.08	0.097	1	Ythdf2
0.538968	-0.267699	0.083	0.097	1	Zfp637
0.53918	0.186135	0.26	0.25	1	Snrnp27
0.539317	0.28572	0.077	0.066	1	Dmxl1
0.539731	-0.432453	0.058	0.069	1	Rab3gap1
0.539863	0.23632	0.119	0.108	1	Poldip2
0.540604	0.561189	0.171	0.167	1	Spryd7
0.540642	-0.230839	0.041	0.052	1	Nkap
0.540831	0.774742	0.036	0.028	1	Rapgef6
0.541381	-0.233906	0.044	0.056	1	Sec61a1
0.541471	-1.02004	0.036	0.045	1	Ikbip
0.54214	0.371709	0.086	0.073	1	Rbfa
0.542174	-0.18587	0.041	0.052	1	Med24
0.542369	0.403376	0.088	0.076	1	Tmed4
0.542396	-0.157636	0.086	0.101	1	Slco3a1
0.54265	0.496722	0.036	0.028	1	Mtx1
0.54265	0.420105	0.036	0.028	1	Ushbp1
0.542669	0.25924	0.155	0.139	1	Lrrc39
0.54294	-0.354202	0.041	0.052	1	Dpp9
0.543304	-0.107312	0.039	0.049	1	Ccl27a
0.543621	0.260003	0.086	0.073	1	Wdr44
0.54373	-0.294283	0.122	0.142	1	Npepps
0.544274	0.28403	0.097	0.115	1	Trpm7
0.544346	0.12238	0.044	0.035	1	Kras
0.544346	0.107439	0.044	0.035	1	Rnf8
0.544776	-0.311292	0.122	0.139	1	Usf2
0.545383	0.51295	0.036	0.028	1	Mtm1
0.545438	-0.208247	0.061	0.073	1	Dkc1
0.54548	0.105514	0.188	0.17	1	Synj2bp
0.54568	0.20533	0.116	0.135	1	Ccdc91
0.545685	-0.309765	0.039	0.049	1	Art5
0.54573	0.630895	0.094	0.083	1	Nrbf2
0.545991	0.418501	0.044	0.035	1	Haus1
0.546102	0.525933	0.108	0.097	1	Exoc4
0.546296	0.829349	0.036	0.028	1	Dennd1a
0.546309	0.235353	0.102	0.09	1	Sf1
0.546524	-0.195446	0.055	0.045	1	Kifap3
0.546524	0.325514	0.055	0.045	1	Pnkp
0.547209	0.604751	0.036	0.028	1	Prpf3
0.547392	0.35638	0.077	0.066	1	Zmiz1
0.548052	-0.614939	0.036	0.045	1	Carhsp1
0.548123	0.53149	0.036	0.028	1	Ripor2
0.548342	-0.844976	0.058	0.069	1	Lrp6
0.54867	-0.474677	0.113	0.132	1	Tmx2
0.549038	0.679855	0.036	0.028	1	Chd6
0.549057	0.161029	0.122	0.108	1	Wdr89
0.549665	0.251606	0.039	0.049	1	Pcsk6
0.549704	-0.326274	0.036	0.045	1	Gart
0.550113	0.100159	0.735	0.729	1	Pde4dip
0.550662	0.170311	0.141	0.128	1	Lum
0.55087	0.540546	0.036	0.028	1	Lysmd2
0.550944	0.435596	0.044	0.035	1	Eps8
0.551245	0.298129	0.177	0.167	1	Sorbs2
0.551788	0.485816	0.036	0.028	1	Tubgcp2
0.551788	0.428725	0.036	0.028	1	Exoc2
0.552185	-0.484601	0.036	0.045	1	Sil1
0.552705	0.471444	0.036	0.028	1	Clcn7
0.552854	-0.304365	0.301	0.337	1	Mrps33
0.553014	-0.321546	0.036	0.045	1	Acp6
0.553193	-0.200615	0.077	0.09	1	Bmi1
0.553259	0.599095	0.047	0.038	1	Trappc3
0.553659	-0.29756	0.039	0.049	1	Pex5
0.553684	0.166503	0.367	0.365	1	Eif4g1
0.553902	-0.203627	0.061	0.073	1	Mrpl40
0.55406	0.790697	0.047	0.038	1	Otulin
0.554257	-0.427075	0.044	0.035	1	Pecr
0.554544	0.565193	0.036	0.028	1	Vsir
0.554619	0.150814	0.105	0.094	1	Arid1b
0.554803	-0.272943	0.262	0.292	1	Scand1
0.554955	-0.209756	0.086	0.101	1	Pole4
0.555503	-0.62668	0.036	0.045	1	Rcn3
0.555667	0.333393	0.094	0.083	1	Srsf11
0.555754	0.27163	0.055	0.045	1	Nck2
0.557058	-0.177562	0.26	0.281	1	Ehbp1l1
0.557179	0.535264	0.066	0.056	1	Golga3
0.557306	-0.228623	0.036	0.028	1	Fmod
0.55738	0.187265	0.094	0.083	1	Col6a1
0.557416	1.08024	0.028	0.021	1	Banp
0.558229	0.429369	0.036	0.028	1	Mmd
0.558646	-0.396714	0.055	0.066	1	Nsrp1
0.558655	0.373719	0.16	0.153	1	Pbrm1
0.55883	-0.505433	0.036	0.045	1	Ppfia1
0.559152	-0.165348	0.036	0.028	1	Adcy9
0.559164	-0.112033	0.041	0.052	1	Mndal
0.559165	-0.326156	0.08	0.094	1	Sdc4
0.559215	0.443618	0.066	0.056	1	Vps54
0.559331	0.132145	0.298	0.299	1	Cops5
0.559799	-0.150827	0.061	0.073	1	Golga5
0.56014	0.140692	0.099	0.087	1	Ube2q2
0.560363	0.121221	0.37	0.372	1	Ncl
0.560474	0.142718	0.246	0.229	1	Srp19
0.560562	0.390195	0.077	0.066	1	Mxd4
0.561	0.170369	0.036	0.028	1	Sae1
0.561	0.578269	0.036	0.028	1	Pex6
0.561331	-0.512606	0.036	0.045	1	Bpnt1
0.562035	-0.154367	0.5	0.528	1	Pink1
0.562419	-0.372893	0.086	0.097	1	Gde1
0.562497	-0.218892	0.039	0.049	1	Ric1
0.562775	-0.878089	0.055	0.066	1	Bicd2
0.562852	0.371646	0.036	0.028	1	Yeats4
0.5629	0.486887	0.047	0.038	1	Ints6
0.563064	-0.411332	0.075	0.087	1	Ranbp1
0.563088	-0.195075	0.077	0.066	1	Mga
0.563109	-0.19435	0.069	0.059	1	Azi2
0.563779	-0.109269	0.036	0.028	1	Spata2
0.563967	0.51852	0.094	0.083	1	Rhot2
0.563979	0.170095	0.066	0.056	1	Ap1b1
0.563979	0.288446	0.066	0.056	1	Hdac5
0.564117	0.497696	0.058	0.049	1	Ptbp3
0.564636	-0.381225	0.033	0.042	1	Prpf4
0.564806	0.836656	0.028	0.021	1	Bad
0.564875	-0.147754	0.075	0.087	1	Foxo4
0.56531	-0.397921	0.077	0.09	1	Nfkbib
0.565323	0.107318	0.047	0.038	1	Wdr7
0.56555	-0.188096	0.232	0.253	1	Hnrnpab
0.56557	-0.710799	0.05	0.059	1	P4ha2
0.565576	-0.257544	0.08	0.094	1	Prrc2c
0.566027	0.432721	0.066	0.056	1	Wdr12
0.566351	-0.112392	0.036	0.045	1	Tnip1
0.566377	-0.299588	0.033	0.042	1	Tmem141
0.566498	-0.228894	0.077	0.09	1	Popdc3
0.566926	0.68391	0.028	0.021	1	Ipo8
0.566926	0.962025	0.028	0.021	1	Gpx8
0.566941	0.569971	0.047	0.038	1	Dido1
0.56719	-0.456367	0.036	0.045	1	Sema6a
0.567248	-0.932601	0.033	0.042	1	Hat1
0.567624	0.34166	0.091	0.08	1	Cyyr1
0.567751	0.602577	0.047	0.038	1	Ccnq
0.567987	0.75574	0.028	0.021	1	Tm9sf4
0.568156	-0.744701	0.039	0.049	1	Niban1
0.568156	0.196559	0.039	0.049	1	Fam98a
0.568426	0.1867	0.122	0.108	1	Cdk2ap1
0.568993	-0.762333	0.033	0.042	1	Cmtm6
0.56905	0.925069	0.028	0.021	1	Actn1
0.569212	-0.841889	0.05	0.059	1	Bace1
0.569261	-0.185391	0.18	0.198	1	Acacb
0.56987	0.300231	0.238	0.226	1	Eif5
0.569941	0.677962	0.058	0.049	1	Prcc
0.570113	0.672287	0.028	0.021	1	Ptpn1
0.570113	0.536833	0.028	0.021	1	Gnptg
0.570183	0.480519	0.047	0.038	1	Asb12
0.570293	0.259366	0.116	0.104	1	Nt5dc3
0.570295	-0.357469	0.235	0.25	1	Aurkaip1
0.57055	-0.126997	0.036	0.045	1	Ftsj1
0.570705	0.127206	0.135	0.122	1	Lsm7
0.57113	0.536458	0.069	0.059	1	Gphn
0.571182	0.488271	0.08	0.069	1	Cfap298
0.571505	0.258265	0.066	0.056	1	Rhoc
0.571657	-0.633672	0.072	0.083	1	Fndc5
0.571688	0.106642	0.108	0.094	1	Bptf
0.571689	1.18803	0.039	0.031	1	Ints10
0.571689	0.794267	0.039	0.031	1	Tubb2a
0.571772	-0.433267	0.055	0.066	1	Timm9
0.571808	0.361425	0.047	0.038	1	Mitf
0.571808	0.121598	0.047	0.038	1	Angptl4
0.572243	0.179247	0.028	0.021	1	Lbp
0.572388	-0.135031	0.174	0.198	1	Spag7
0.572621	0.710049	0.047	0.038	1	6030458C11Rik
0.572767	-0.262814	0.091	0.104	1	Flii
0.573143	-0.171418	0.069	0.059	1	Pex13
0.573309	0.537936	0.028	0.021	1	St7
0.573974	-0.701604	0.075	0.087	1	Abcd2
0.574244	-0.424128	0.033	0.042	1	Mta1
0.574342	-0.337715	0.044	0.035	1	Dkk3
0.575193	0.576053	0.086	0.076	1	Kctd9
0.575444	0.348043	0.028	0.021	1	Nrarp
0.575444	0.340915	0.028	0.021	1	Pbx2
0.57556	0.398544	0.08	0.069	1	Pcyox1
0.575986	0.227578	0.191	0.177	1	Sugt1
0.576513	0.142524	0.028	0.021	1	Rgs4
0.576513	-0.3424	0.028	0.021	1	Fgfbp1
0.576528	0.226076	0.058	0.049	1	Cbfa2t3
0.576528	0.505579	0.058	0.049	1	Actr1a
0.576823	1.07108	0.019	0.014	1	Ncoa5
0.576823	1.54792	0.019	0.014	1	Septin10
0.577583	0.212297	0.028	0.021	1	Faap100
0.577734	0.230719	0.11	0.128	1	Pex19
0.577755	0.390024	0.08	0.069	1	Tlk2
0.577757	-0.585545	0.033	0.042	1	Polr1a
0.578382	-0.169131	0.152	0.17	1	Cluh
0.57895	0.16598	0.193	0.177	1	Grsf1
0.578953	0.13273	0.417	0.403	1	Asph
0.578993	0.129051	0.036	0.045	1	Fam98c
0.579347	-0.353036	0.03	0.038	1	Rapsn
0.579347	-0.736702	0.03	0.038	1	Mettl1
0.579396	1.3107	0.019	0.014	1	Gpatch2
0.579396	1.17773	0.019	0.014	1	Sf3b4
0.579396	1.03068	0.019	0.014	1	Mettl17
0.579725	-0.533056	0.028	0.021	1	Orc6
0.579965	0.773851	0.061	0.052	1	Ccdc59
0.580027	-0.34455	0.058	0.069	1	Rap1gds1
0.580517	-0.290625	0.116	0.132	1	Tatdn1
0.580555	0.26777	0.069	0.059	1	Tgoln1
0.580684	1.39568	0.019	0.014	1	2610008E11Rik
0.580783	0.392945	0.047	0.038	1	Cldn5
0.580864	1.68297	0.011	0.007	1	Gabpb1
0.580864	2.14821	0.011	0.007	1	Cwc22
0.580864	0.762793	0.011	0.007	1	Il6ra
0.580864	1.21563	0.011	0.007	1	Zfp984
0.580864	1.28188	0.011	0.007	1	Akr1b8
0.580864	1.93457	0.011	0.007	1	Ptprr
0.580864	1.1148	0.011	0.007	1	Trim37
0.580864	1.12944	0.011	0.007	1	Efcab6
0.580864	1.6853	0.011	0.007	1	Adamts12
0.580864	1.09252	0.011	0.007	1	2700062C07Rik
0.580864	0.828212	0.011	0.007	1	Taf6l
0.581192	0.247915	0.039	0.049	1	Ago2
0.5812	-0.259198	0.21	0.236	1	Ppp2ca
0.581231	0.340526	0.069	0.059	1	Slc9a2
0.581316	0.303828	0.083	0.073	1	Gas1
0.581974	1.05183	0.019	0.014	1	Zfp979
0.581974	0.989285	0.019	0.014	1	Lyn
0.581974	0.890593	0.019	0.014	1	Cyb561d2
0.581974	1.22741	0.019	0.014	1	Parp16
0.582105	-0.749379	0.03	0.038	1	Tars2
0.582151	-0.170462	0.169	0.194	1	Rfk
0.582163	-0.253837	0.033	0.042	1	Rgl2
0.582183	0.294246	0.229	0.222	1	Tigar
0.582456	0.680212	0.039	0.031	1	Cc2d1b
0.582604	1.07197	0.011	0.007	1	Fam107b
0.582604	1.00651	0.011	0.007	1	Ccn5
0.582604	1.49588	0.011	0.007	1	P3h3
0.582604	1.21181	0.011	0.007	1	Chst15
0.582604	1.27233	0.011	0.007	1	Prx
0.582604	1.28412	0.011	0.007	1	Mfsd12
0.582604	1.24465	0.011	0.007	1	Zfp868
0.582604	0.99544	0.011	0.007	1	Cd86
0.582604	1.06592	0.011	0.007	1	Cramp1
0.582604	2.01186	0.011	0.007	1	Cdo1
0.583026	-0.13928	0.384	0.42	1	Vamp5
0.583265	0.881472	0.019	0.014	1	Nup214
0.583265	1.23541	0.019	0.014	1	Papss1
0.583265	1.00014	0.019	0.014	1	Ezh2
0.583265	1.16288	0.019	0.014	1	LTO1
0.583265	1.46778	0.019	0.014	1	Lclat1
0.583267	-0.159117	0.077	0.09	1	Timm22
0.58365	0.569648	0.116	0.108	1	Caprin1
0.583948	-0.726782	0.03	0.038	1	Cnppd1
0.584347	1.28531	0.011	0.007	1	Ly96
0.584347	0.903701	0.011	0.007	1	Ddah1
0.584347	1.06614	0.011	0.007	1	Tnip2
0.584347	1.0945	0.011	0.007	1	Herc6
0.584347	0.941522	0.011	0.007	1	Lrrk1
0.584347	0.714785	0.011	0.007	1	Vps33b
0.584347	0.910746	0.011	0.007	1	Zfp606
0.584347	0.678841	0.011	0.007	1	Fancf
0.584347	1.38231	0.011	0.007	1	Pld3
0.584347	1.36967	0.011	0.007	1	Arhgap9
0.584347	1.1453	0.011	0.007	1	Adat2
0.584347	0.936973	0.011	0.007	1	Usb1
0.584347	0.85474	0.011	0.007	1	Brf2
0.584347	1.31641	0.011	0.007	1	Gmppb
0.584347	1.01589	0.011	0.007	1	D16Ertd472e
0.584347	0.650704	0.011	0.007	1	Atf6b
0.584347	1.10646	0.011	0.007	1	Golga7b
0.584378	0.123461	0.188	0.212	1	Ogt
0.584526	-0.158492	0.229	0.253	1	Dhrs7c
0.584558	0.791035	0.019	0.014	1	Abcb1a
0.584558	1.27719	0.019	0.014	1	Fbxo34
0.584558	0.753492	0.019	0.014	1	Col6a6
0.584558	0.822608	0.019	0.014	1	Adcy6
0.584558	0.833269	0.019	0.014	1	Tamalin
0.584558	0.764041	0.019	0.014	1	Adnp2
0.58456	0.430841	0.028	0.021	1	Dcaf1
0.584615	-0.119384	0.066	0.056	1	Cped1
0.584628	0.134684	0.058	0.049	1	Zfp36l2
0.584953	-0.183132	0.171	0.191	1	Ank3
0.585058	0.38577	0.116	0.104	1	Crebbp
0.585699	-0.144491	0.033	0.042	1	Tnrc6c
0.585852	0.814267	0.019	0.014	1	Lcp1
0.585852	0.804333	0.019	0.014	1	Etv5
0.586092	0.644145	0.011	0.007	1	Gorab
0.586092	0.768255	0.011	0.007	1	Trp53i11
0.586092	0.569261	0.011	0.007	1	Itpripl1
0.586092	0.918217	0.011	0.007	1	Pygb
0.586092	1.16042	0.011	0.007	1	Trim45
0.586092	0.568391	0.011	0.007	1	Mthfr
0.586092	1.00641	0.011	0.007	1	Pars2
0.586092	0.945748	0.011	0.007	1	Scfd2
0.586092	0.865135	0.011	0.007	1	Kif22
0.586092	0.699117	0.011	0.007	1	Abca7
0.586092	0.733767	0.011	0.007	1	Msmo1
0.586092	0.851932	0.011	0.007	1	Ppp1r3e
0.586092	0.813204	0.011	0.007	1	Rad54l2
0.586092	1.00556	0.011	0.007	1	Dipk2a
0.586092	0.719419	0.011	0.007	1	Ankrd13b
0.586092	0.713652	0.011	0.007	1	2210408I21Rik
0.586092	1.57755	0.011	0.007	1	Dbn1
0.586092	0.612874	0.011	0.007	1	Hdac10
0.586092	0.762886	0.011	0.007	1	Rsph3b
0.586092	1.13315	0.011	0.007	1	Spink10
0.586096	-0.30046	0.055	0.066	1	Kdm2a
0.586176	-0.225137	0.028	0.021	1	2310011J03Rik
0.586176	0.32727	0.028	0.021	1	Zdhhc20
0.586846	0.116916	0.058	0.049	1	Efemp1
0.58697	0.260651	0.039	0.031	1	Fkbp2
0.587113	0.769713	0.05	0.042	1	Edc4
0.587147	0.770421	0.019	0.014	1	Adamtsl1
0.587147	0.847875	0.019	0.014	1	Abhd4
0.587254	0.163056	0.028	0.021	1	Stat6
0.587839	0.564301	0.011	0.007	1	Neu2
0.587839	0.608629	0.011	0.007	1	Plekha6
0.587839	0.495358	0.011	0.007	1	Traf3ip1
0.587839	0.243562	0.011	0.007	1	Cpxm1
0.587839	0.560914	0.011	0.007	1	Ror1
0.587839	0.715922	0.011	0.007	1	Klhl5
0.587839	0.801307	0.011	0.007	1	Cad
0.587839	0.734553	0.011	0.007	1	Zfand2a
0.587839	0.564878	0.011	0.007	1	Lin54
0.587839	0.620964	0.011	0.007	1	Ncf1
0.587839	0.525015	0.011	0.007	1	Mcph1
0.587839	1.58063	0.011	0.007	1	Exoc8
0.587839	0.491066	0.011	0.007	1	Cd209a
0.587839	-0.27038	0.011	0.007	1	Il10ra
0.587839	0.337555	0.011	0.007	1	Gorasp1
0.587839	0.52027	0.011	0.007	1	Arrb2
0.587839	-0.799733	0.011	0.007	1	Smn1
0.587839	0.513534	0.011	0.007	1	Zfp346
0.587839	-0.271555	0.011	0.007	1	Trim39
0.587839	-0.471161	0.011	0.007	1	Tmco6
0.588326	0.321422	0.058	0.049	1	Zfp68
0.588333	0.337402	0.028	0.021	1	Dalrd3
0.588347	-0.190303	0.146	0.167	1	Lsm14a
0.588414	0.187411	0.193	0.184	1	Eif4h
0.588443	0.627372	0.019	0.014	1	Tmem8b
0.588443	0.791297	0.019	0.014	1	H2-Q7
0.588443	0.77655	0.019	0.014	1	Tbc1d22b
0.588537	-0.161549	0.268	0.295	1	Psme4
0.589028	-0.147224	0.03	0.038	1	Sugp2
0.589092	0.652122	0.019	0.014	1	Arhgef15
0.589244	0.178345	0.033	0.042	1	Pus10
0.589295	0.200278	0.138	0.125	1	Ccny
0.589413	-0.298523	0.028	0.021	1	Atp9b
0.589491	-0.686602	0.03	0.038	1	Nup98
0.589491	-0.478834	0.03	0.038	1	Coq6
0.589589	-1.16149	0.011	0.007	1	G6pdx
0.589589	0.230313	0.011	0.007	1	Casp2
0.589589	0.426325	0.011	0.007	1	Ankrd26
0.589589	0.600407	0.011	0.007	1	Cep57l1
0.589589	0.6082	0.011	0.007	1	Mcpt4
0.589589	0.492509	0.011	0.007	1	Crlf3
0.589589	0.403581	0.011	0.007	1	Dusp18
0.589589	0.375194	0.011	0.007	1	Wdr4
0.589658	0.10077	0.271	0.26	1	Snrpe
0.589741	0.457645	0.019	0.014	1	Hecw2
0.589741	0.458449	0.019	0.014	1	Gosr1
0.59013	0.25208	0.285	0.281	1	Tmem65
0.590132	-0.275502	0.033	0.042	1	Ifi35
0.590313	-0.11735	0.163	0.184	1	Sars
0.590342	0.161215	0.124	0.111	1	Inppl1
0.590417	-0.145968	0.03	0.038	1	Nsd3
0.590494	-0.422491	0.028	0.021	1	Btbd6
0.590551	0.452888	0.058	0.049	1	Atosb
0.590592	0.513887	0.039	0.031	1	Cr1l
0.590592	0.687646	0.039	0.031	1	Nt5m
0.590691	0.336671	0.08	0.069	1	Oser1
0.590845	-0.11895	0.119	0.135	1	Ryk
0.59088	-0.258868	0.03	0.038	1	Rtn4ip1
0.59104	0.589094	0.019	0.014	1	Per2
0.59104	0.703454	0.019	0.014	1	Lig4
0.59104	0.514032	0.019	0.014	1	Sft2d1
0.59104	0.971201	0.019	0.014	1	Spire1
0.591342	0.466947	0.011	0.007	1	Rapgef4
0.591342	0.395538	0.011	0.007	1	D630003M21Rik
0.591342	0.455959	0.011	0.007	1	Praf2
0.591342	0.124844	0.011	0.007	1	Arap2
0.591342	0.418089	0.011	0.007	1	Brat1
0.591342	-0.564033	0.011	0.007	1	Acer3
0.591342	0.533789	0.011	0.007	1	Trim30a
0.591342	0.17333	0.011	0.007	1	Plod2
0.591342	0.162198	0.011	0.007	1	Itga9
0.591342	0.286729	0.011	0.007	1	Mis12
0.591342	0.569457	0.011	0.007	1	Zfp952
0.591344	-0.308082	0.03	0.038	1	Ino80d
0.591344	-0.246129	0.03	0.038	1	Bmp6
0.591469	0.142457	0.229	0.222	1	Phtf2
0.5915	0.795769	0.039	0.031	1	Dimt1
0.591571	0.138584	0.066	0.056	1	Entrep1
0.592084	-0.552286	0.055	0.066	1	Zfp358
0.592341	0.365813	0.019	0.014	1	Fam171a1
0.592341	0.474744	0.019	0.014	1	Spout1
0.592341	0.322424	0.019	0.014	1	Efnb2
0.592613	0.401481	0.135	0.125	1	Pdrg1
0.592699	0.379894	0.05	0.042	1	Chd8
0.59279	-0.224051	0.055	0.066	1	Snrpa
0.593076	-0.729394	0.058	0.069	1	Timm8a1
0.593096	0.328007	0.011	0.007	1	Col4a3
0.593096	-0.750315	0.011	0.007	1	Rap2b
0.593096	0.193836	0.011	0.007	1	Pex10
0.593096	0.301061	0.011	0.007	1	Slc16a6
0.593096	-1.21212	0.011	0.007	1	Chd3
0.593096	-0.924177	0.011	0.007	1	Tigd5
0.593223	-0.150954	0.649	0.677	1	Ndufs2
0.593298	0.591415	0.061	0.052	1	Uckl1
0.593316	0.540058	0.039	0.031	1	Il15
0.593352	0.231696	0.251	0.247	1	Polr2m
0.593453	0.302379	0.141	0.128	1	Gid4
0.593624	0.364084	0.094	0.083	1	Sh2b1
0.593643	0.325923	0.019	0.014	1	Zfp275
0.593643	0.528036	0.019	0.014	1	Efnb1
0.593643	0.510166	0.019	0.014	1	Fscn1
0.593643	0.36849	0.019	0.014	1	Dapk3
0.593643	0.265712	0.019	0.014	1	Nog
0.593643	0.494635	0.019	0.014	1	Qpct
0.593643	0.355673	0.019	0.014	1	Hsbp1l1
0.59366	-0.419114	0.052	0.062	1	Ciapin1
0.593961	0.282176	0.091	0.08	1	Mnat1
0.594226	0.332643	0.039	0.031	1	Dnajc1
0.594226	0.655209	0.039	0.031	1	Fzd9
0.594336	0.293238	0.036	0.045	1	Pmm1
0.594443	0.142305	0.265	0.253	1	Bnip3l
0.594643	0.222429	0.116	0.104	1	Pde4b
0.594726	-0.513933	0.028	0.035	1	Ssbp2
0.594799	0.235868	0.108	0.097	1	Tmem167
0.594854	0.127592	0.011	0.007	1	Brdt
0.594946	0.400325	0.019	0.014	1	Nxt1
0.594946	-0.633214	0.019	0.014	1	Hpgd
0.594946	0.35144	0.019	0.014	1	Pi4ka
0.595058	0.225431	0.03	0.038	1	Zfp768
0.595591	0.59304	0.039	0.031	1	Ankra2
0.595656	0.312909	0.141	0.128	1	Bud31
0.595709	0.556872	0.072	0.062	1	Tubg1
0.595756	0.319328	0.058	0.049	1	Pdxdc1
0.595836	-0.169528	0.052	0.062	1	Numa1
0.595903	0.614063	0.05	0.042	1	Tmx4
0.595903	0.596205	0.05	0.042	1	Supt16
0.595903	-0.16526	0.097	0.111	1	Rab5b
0.595988	-0.161647	0.03	0.038	1	Prr14
0.596046	0.573051	0.039	0.031	1	Slc12a6
0.596046	0.397384	0.039	0.031	1	Zfc3h1
0.59625	0.465496	0.019	0.014	1	Hopx
0.59625	0.328039	0.019	0.014	1	Abhd2
0.59661	0.134929	0.088	0.104	1	Snx2
0.596911	0.413609	0.036	0.045	1	Ednrb
0.596973	-0.245002	0.091	0.104	1	Msantd4
0.597447	0.158206	0.276	0.274	1	Smim27
0.597556	0.258508	0.019	0.014	1	Ifnar2
0.597649	-0.443984	0.028	0.035	1	Sacs
0.597649	-0.936927	0.028	0.035	1	Nudt18
0.597851	-0.178664	0.03	0.038	1	Gpd1l
0.598	-0.176323	0.185	0.17	1	Gemin7
0.598625	-0.572824	0.028	0.035	1	Peg3
0.598783	-0.555542	0.03	0.038	1	Cab39l
0.598863	-0.610352	0.019	0.014	1	Sh3d19
0.598863	0.324879	0.019	0.014	1	Glce
0.598863	0.375212	0.019	0.014	1	Metrnl
0.59899	0.202474	0.249	0.243	1	Pomp
0.599471	-0.224127	0.052	0.062	1	Dusp28
0.599471	0.409976	0.061	0.052	1	Sat1
0.599602	-1.20201	0.028	0.035	1	Tubgcp5
0.599602	-0.385114	0.028	0.035	1	Nmnat3
0.599622	0.433087	0.113	0.104	1	Adrm1
0.599716	-0.286438	0.03	0.038	1	Ddx56
0.599752	-0.19012	0.271	0.292	1	Psma1
0.599823	0.132712	0.232	0.219	1	S100a10
0.599861	0.163407	0.058	0.049	1	Gmps
0.599994	0.435952	0.083	0.073	1	Srpk2
0.600171	-0.579955	0.019	0.014	1	Abraxas1
0.600171	0.243693	0.019	0.014	1	Fam13c
0.600396	0.242882	0.254	0.253	1	Gpam
0.600499	-0.334815	0.204	0.215	1	Map2k3
0.600608	0.452517	0.039	0.031	1	Prkd3
0.600789	-0.105197	0.257	0.236	1	Atp6v1f
0.601019	0.114088	0.428	0.424	1	Tomm20
0.601122	-0.287394	0.116	0.132	1	Dusp22
0.601481	-0.388558	0.019	0.014	1	Ntn1
0.601583	0.152107	0.03	0.038	1	Katna1
0.602437	0.188127	0.039	0.031	1	Mtg2
0.602437	0.477142	0.039	0.031	1	Zdhhc21
0.602437	0.265157	0.039	0.031	1	Zcchc9
0.602667	0.24661	0.157	0.146	1	Rab11b
0.602792	0.174519	0.019	0.014	1	Rbbp9
0.602792	-0.504341	0.019	0.014	1	Lrrn4cl
0.602828	-0.215468	0.11	0.125	1	Ubr4
0.603138	0.652207	0.05	0.042	1	Rasip1
0.603353	0.578242	0.039	0.031	1	Trappc2
0.603453	-0.109938	0.03	0.038	1	Zxdc
0.603516	-0.535062	0.028	0.035	1	Vwa1
0.603516	-0.341517	0.028	0.035	1	Slc66a2
0.603845	-0.209366	0.052	0.062	1	Gm5617
0.603986	0.121525	0.149	0.139	1	Atrx
0.604752	0.187851	0.05	0.042	1	Smndc1
0.605149	0.172324	0.094	0.083	1	Pigyl
0.605186	0.238708	0.039	0.031	1	Casc3
0.605326	-0.299417	0.03	0.038	1	Irgm2
0.605327	0.41675	0.108	0.097	1	Ccdc12
0.605446	0.263864	0.094	0.083	1	Ski
0.605667	1.40175	0.03	0.024	1	Aak1
0.606002	0.322711	0.08	0.069	1	Fhod1
0.606103	0.433943	0.039	0.031	1	Fam199x
0.606124	0.464603	0.072	0.062	1	Fundc1
0.606498	0.115668	0.069	0.059	1	Tln2
0.6067	0.184364	0.086	0.076	1	Mettl5
0.60677	-0.162667	0.144	0.16	1	Akap1
0.607202	-0.107918	0.03	0.038	1	Phc2
0.60721	-0.335831	0.066	0.076	1	Exosc4
0.60733	-0.101743	0.149	0.163	1	Paip2b
0.607442	-0.424757	0.028	0.035	1	Elac2
0.607484	0.313349	0.163	0.153	1	Insig2
0.607502	-0.247489	0.052	0.062	1	Pxn
0.607925	0.217648	0.133	0.122	1	Slk
0.60794	0.408039	0.039	0.031	1	Eif2d
0.60794	0.204166	0.039	0.031	1	Togaram1
0.607967	-0.648284	0.044	0.052	1	Hs2st1
0.60814	0.353755	0.03	0.038	1	Zfp932
0.609237	0.144927	0.058	0.049	1	Dmac2
0.609277	-0.52893	0.124	0.135	1	Bet1
0.609416	-0.203339	0.086	0.097	1	Mrpl27
0.609747	0.196814	0.058	0.069	1	Scnm1
0.610394	-0.234013	0.028	0.035	1	Setdb1
0.610394	-0.166567	0.028	0.035	1	Mak16
0.610414	0.302131	0.05	0.042	1	Rsbn1
0.610621	-0.272915	0.072	0.083	1	Polr2b
0.610842	-1.23621	0.025	0.031	1	Tmem101
0.611224	0.469959	0.05	0.042	1	Snrpa1
0.611379	-0.161459	0.028	0.035	1	Foxred1
0.611379	-0.198782	0.028	0.035	1	Zfp871
0.611439	-0.147875	0.323	0.347	1	Cox7a2l
0.611621	0.317541	0.039	0.031	1	Psmd5
0.611789	-0.125074	0.414	0.458	1	Ubr3
0.611862	0.318972	0.099	0.09	1	Sptan1
0.611974	0.414659	0.086	0.076	1	Arhgap10
0.612201	-0.295821	0.16	0.177	1	Tulp4
0.612365	-0.255496	0.028	0.035	1	Elmod3
0.612365	-0.349038	0.028	0.035	1	Net1
0.612637	0.600623	0.061	0.052	1	Ankhd1
0.612637	0.347469	0.061	0.052	1	Pdlim1
0.612858	-0.16856	0.028	0.035	1	Nudt13
0.612888	0.341232	0.064	0.076	1	Esam
0.612909	0.144372	0.293	0.288	1	Samm50
0.613078	-0.346616	0.083	0.094	1	Trappc5
0.613516	-0.319087	0.122	0.135	1	Hnrnph2
0.613541	-0.340477	0.268	0.281	1	Nampt
0.613903	0.34607	0.072	0.062	1	Adprh
0.613956	-0.624914	0.025	0.031	1	Gpat4
0.613956	1.05258	0.03	0.024	1	Sim2
0.614339	-0.320381	0.028	0.035	1	Selenbp1
0.614729	0.195997	0.03	0.038	1	Fbln5
0.614835	0.347482	0.075	0.066	1	Gclm
0.615155	-0.634054	0.044	0.052	1	Xpo7
0.615327	-0.249357	0.028	0.035	1	Wdr11
0.615673	0.188365	0.03	0.038	1	Mr1
0.615924	-0.102785	0.105	0.118	1	Rnf126
0.616036	0.499487	0.03	0.024	1	Pycr2
0.616113	0.684991	0.052	0.045	1	Srprb
0.616312	0.525509	0.064	0.056	1	Gstm2
0.616317	-0.341052	0.052	0.062	1	Rai2
0.616345	0.15548	0.191	0.181	1	Mrpl48
0.616764	-0.238948	0.315	0.34	1	St3gal6
0.616882	-0.278291	0.138	0.156	1	Cops8
0.616913	0.171295	0.05	0.042	1	Ube2i
0.617207	0.128147	0.318	0.361	1	Hsp90b1
0.617306	-0.274062	0.028	0.035	1	Ccdc181
0.61812	-0.479654	0.025	0.031	1	Sde2
0.618202	0.411268	0.091	0.083	1	Nckap1
0.618509	0.191399	0.03	0.038	1	Abhd12
0.618641	-1.36128	0.025	0.031	1	Snupn
0.619162	-0.763474	0.025	0.031	1	Slc25a44
0.619162	0.189266	0.025	0.031	1	Stard3nl
0.619287	-0.261404	0.028	0.035	1	Gga3
0.619499	0.724556	0.088	0.08	1	Sult1a1
0.619579	-0.144263	0.072	0.083	1	Eef1e1
0.61972	-0.135413	0.787	0.802	1	Ndufv3
0.61979	-0.159889	0.069	0.08	1	Lars
0.619967	-0.390548	0.044	0.052	1	Kif2a
0.620163	-0.209736	0.075	0.087	1	Tom1l2
0.620206	-0.405503	0.025	0.031	1	Det1
0.620278	0.197316	0.028	0.035	1	Car8
0.620278	0.164368	0.028	0.035	1	Rhbdd3
0.620334	-0.187039	0.16	0.181	1	Ahsa1
0.620358	0.34071	0.069	0.059	1	Pias1
0.62099	0.129893	0.05	0.042	1	Pam
0.621074	-0.147378	0.105	0.094	1	Cdk11b
0.62125	-0.296898	0.025	0.031	1	Mindy3
0.621345	-0.211392	0.091	0.104	1	Chp1
0.621709	-0.116061	0.138	0.156	1	Apool
0.621773	-0.553013	0.025	0.031	1	Rftn1
0.622232	-0.746711	0.022	0.028	1	Slc36a1
0.622295	0.692782	0.03	0.024	1	Zkscan17
0.622441	0.767583	0.052	0.045	1	Dolk
0.622737	0.502477	0.077	0.069	1	Rev3l
0.622895	0.343108	0.13	0.118	1	1110065P20Rik
0.62309	-0.18454	0.064	0.073	1	Heg1
0.623341	0.9566	0.03	0.024	1	Agap1
0.623341	0.183458	0.025	0.031	1	Zmym4
0.623341	0.375203	0.03	0.024	1	Cnot3
0.623341	-0.733568	0.025	0.031	1	Rec114
0.623393	0.372149	0.077	0.069	1	Nemf
0.62384	-0.652352	0.066	0.076	1	Dpysl2
0.624214	-0.373026	0.141	0.156	1	Gatad1
0.624251	-0.155609	0.028	0.035	1	Fkbp7
0.624373	-0.246058	0.05	0.059	1	Rrm1
0.624388	0.673104	0.03	0.024	1	Abcd1
0.624388	0.538428	0.03	0.024	1	Tm7sf3
0.624388	0.753287	0.03	0.024	1	Lyve1
0.624388	-0.315781	0.025	0.031	1	Cadm1
0.624447	0.123304	0.052	0.062	1	Grk2
0.624497	0.221823	0.124	0.115	1	Trip11
0.624754	-0.480611	0.047	0.056	1	Medag
0.624786	-0.240251	0.157	0.177	1	Pdcl3
0.624821	0.301967	0.097	0.087	1	Tmem63b
0.624928	0.111039	0.215	0.205	1	G3bp1
0.625246	0.119419	0.028	0.035	1	Nkapd1
0.625402	-0.284188	0.077	0.087	1	Snrpn
0.626036	0.106476	0.133	0.118	1	Auh
0.626289	-0.276383	0.061	0.069	1	Plxdc2
0.626409	-0.46352	0.044	0.052	1	BC005624
0.626483	0.619485	0.03	0.024	1	Ankrd16
0.626483	-0.715658	0.025	0.031	1	Zfpl1
0.626509	-0.298475	0.171	0.188	1	Surf4
0.626519	-0.223144	0.066	0.076	1	Rnaseh2c
0.62695	-0.220293	0.152	0.135	1	Zswim7
0.627088	0.116494	0.425	0.431	1	Skp1
0.627137	0.466126	0.064	0.056	1	Hnrnpll
0.62719	-0.312526	0.066	0.076	1	Hnrnpr
0.627532	-0.109873	0.025	0.031	1	Coq4
0.627532	0.547395	0.03	0.024	1	Gpn1
0.627765	-0.581068	0.041	0.049	1	Taf3
0.627778	-0.431069	0.022	0.028	1	Rcn1
0.627861	0.454163	0.064	0.056	1	Brd1
0.628305	-0.547928	0.039	0.031	1	Cry2
0.628582	0.804716	0.03	0.024	1	Usp53
0.628582	0.511283	0.03	0.024	1	Lrrc8c
0.628582	0.548201	0.03	0.024	1	Kbtbd12
0.629204	-0.108763	0.066	0.076	1	Flot1
0.629632	-0.954245	0.025	0.031	1	Ppp1r8
0.629632	0.619473	0.03	0.024	1	Rnf216
0.629641	-0.338266	0.044	0.052	1	Ist1
0.629674	0.389756	0.088	0.08	1	Ankrd17
0.629887	-0.19898	0.072	0.083	1	Arl2bp
0.630232	0.163372	0.028	0.035	1	Thap1
0.630683	-0.184308	0.025	0.031	1	Gatc
0.630683	0.482258	0.03	0.024	1	Thtpa
0.630683	0.617731	0.03	0.024	1	Ring1
0.63072	-0.131158	0.174	0.194	1	Ap4s1
0.630807	0.232676	0.163	0.153	1	Nol3
0.631235	0.171312	0.05	0.042	1	Trafd1
0.631735	-0.111716	0.025	0.031	1	Man2c1
0.631735	0.305279	0.03	0.024	1	Slc25a22
0.631813	-0.449015	0.047	0.056	1	Por
0.631813	-0.209374	0.047	0.056	1	Srf
0.631837	-0.162562	0.213	0.229	1	Grpel1
0.631947	0.322967	0.113	0.132	1	Ptgr2
0.631972	0.444196	0.041	0.035	1	Mcts2
0.632228	-0.123811	0.122	0.135	1	Rmdn1
0.632245	-0.352261	0.069	0.059	1	F830016B08Rik
0.632409	-0.243711	0.088	0.076	1	Dnajc2
0.632623	0.174575	0.061	0.052	1	Ubac2
0.632737	0.147416	0.155	0.146	1	Lamb2
0.632871	0.513684	0.041	0.035	1	Ecm2
0.632871	0.623857	0.041	0.035	1	Evi5
0.633595	0.185942	0.069	0.08	1	Igbp1
0.6344	0.13448	0.072	0.062	1	Erp29
0.634424	0.119042	0.075	0.087	1	Nup88
0.634612	0.181216	0.102	0.118	1	Rbm5
0.634633	0.335906	0.088	0.08	1	Map2k1
0.634895	-0.128228	0.025	0.031	1	Fam3a
0.634895	-0.792821	0.03	0.024	1	Gsta4
0.635069	-0.161148	0.072	0.083	1	Tgm2
0.635236	0.245891	0.122	0.111	1	Trappc1
0.635578	-0.589074	0.022	0.028	1	Ganab
0.63595	-0.364122	0.025	0.031	1	Zup1
0.63595	0.503904	0.03	0.024	1	Ccdc71l
0.636145	0.118086	0.113	0.128	1	Mark3
0.636213	0.119627	0.05	0.059	1	Fam168a
0.636485	0.187633	0.149	0.139	1	Maf1
0.63659	0.234472	0.05	0.042	1	Extl1
0.636677	-0.207705	0.133	0.146	1	Coa8
0.636696	-0.794007	0.022	0.028	1	Chd1
0.636981	-0.109119	0.116	0.104	1	Cdip1
0.637369	0.731489	0.041	0.035	1	Cpq
0.637751	-0.393311	0.044	0.052	1	Apeh
0.638062	0.145337	0.03	0.024	1	Pgd
0.638062	-0.10912	0.025	0.031	1	Nuak1
0.638062	-0.376741	0.025	0.031	1	Mcc
0.638298	0.436694	0.075	0.066	1	Mxi1
0.638693	-0.169089	0.434	0.458	1	Psma3
0.639055	0.140113	0.276	0.267	1	Cct6a
0.63906	0.222496	0.21	0.201	1	Tcf25
0.639083	0.180419	0.146	0.135	1	Adamts1
0.639119	0.334054	0.03	0.024	1	Lrrc47
0.639173	0.635511	0.041	0.035	1	Eeig2
0.639184	0.242198	0.052	0.045	1	Ggh
0.639248	0.350843	0.028	0.035	1	Spred1
0.639762	-0.444987	0.157	0.17	1	Osbpl9
0.639788	0.12732	0.119	0.135	1	Optn
0.639948	0.600845	0.116	0.111	1	Mcur1
0.639986	0.495779	0.052	0.045	1	Hars
0.640176	0.269006	0.03	0.024	1	Setd1a
0.640193	-0.496586	0.044	0.052	1	Kifbp
0.640223	-0.29764	0.077	0.087	1	Pigbos1
0.640788	0.52928	0.052	0.045	1	St7l
0.640874	-0.229328	0.127	0.142	1	Csnk1g2
0.640881	-0.1276	0.119	0.132	1	Mmut
0.640964	0.158633	0.064	0.056	1	Ppp4c
0.641189	-0.230694	0.113	0.125	1	Il6st
0.641235	0.295185	0.03	0.024	1	Wwp2
0.641312	0.161813	0.119	0.108	1	Derl1
0.641393	0.302068	0.099	0.09	1	Jup
0.641492	0.282757	0.086	0.076	1	Taf1d
0.641591	0.431073	0.052	0.045	1	Mtpap
0.641881	0.313591	0.041	0.035	1	Smad7
0.642062	0.824918	0.055	0.049	1	Osbpl2
0.642338	0.417453	0.102	0.094	1	Suds3
0.642538	0.544528	0.077	0.069	1	E2f4
0.642746	0.22811	0.05	0.059	1	Usp45
0.642785	0.42649	0.041	0.035	1	2510039O18Rik
0.643355	-0.181143	0.094	0.083	1	Baz1b
0.643419	-0.347648	0.022	0.028	1	Kdm4a
0.643539	-0.334968	0.171	0.184	1	Ubxn6
0.643624	-0.181229	0.18	0.194	1	Ano5
0.64377	0.219325	0.119	0.108	1	Ctnna1
0.643772	0.242909	0.113	0.104	1	Mrpl37
0.643966	0.100241	0.428	0.438	1	Ogdh
0.643974	-0.40504	0.08	0.09	1	Dlgap4
0.644148	-0.106394	0.575	0.59	1	Sh3glb1
0.644415	0.289321	0.025	0.031	1	Tmem209
0.644415	-0.146624	0.03	0.024	1	Igdcc4
0.644415	-0.182513	0.03	0.024	1	Zfp3
0.644495	0.339602	0.191	0.184	1	Arglu1
0.645018	0.198889	0.227	0.222	1	Tmem134
0.645259	1.01221	0.022	0.017	1	B4galt3
0.645613	0.193261	0.16	0.149	1	Atp2b1
0.645666	-0.805141	0.022	0.028	1	Pitpnm2
0.645666	-0.156208	0.022	0.028	1	Synj2
0.645666	-0.127239	0.022	0.028	1	Atrnl1
0.645721	0.212667	0.113	0.104	1	Mybbp1a
0.645738	-0.122273	0.329	0.351	1	Tmed2
0.646507	-0.3068	0.232	0.247	1	Amfr
0.646538	0.261015	0.025	0.031	1	Aldh9a1
0.647154	0.19571	0.191	0.184	1	Mcrip2
0.647541	-0.45149	0.044	0.052	1	Enpp2
0.647566	-0.424285	0.099	0.111	1	Stk11
0.647705	-0.112723	0.257	0.292	1	Spag9
0.64775	0.949719	0.022	0.017	1	Cfp
0.647755	0.272828	0.144	0.135	1	Atp6v1d
0.647868	0.336125	0.044	0.038	1	Thumpd1
0.648221	0.140153	0.041	0.035	1	Pyroxd1
0.648359	-0.45136	0.044	0.052	1	Blvra
0.648589	-0.120309	0.188	0.208	1	Mtus1
0.649128	0.290706	0.041	0.035	1	Wipi2
0.649128	0.443881	0.041	0.035	1	Bdp1
0.649178	-0.116125	0.044	0.052	1	Cpeb2
0.649178	-0.245423	0.044	0.052	1	Rreb1
0.649579	0.603474	0.102	0.097	1	Anxa2
0.649729	0.243964	0.025	0.031	1	Dcun1d4
0.650169	-0.352546	0.066	0.076	1	Naa12
0.650245	0.928864	0.022	0.017	1	Gemin5
0.65034	0.841717	0.028	0.035	1	Otud5
0.650945	0.39639	0.041	0.035	1	Stx17
0.651234	0.295927	0.064	0.056	1	Zmym2
0.651299	-0.284621	0.022	0.028	1	Cbfa2t2
0.65186	0.37951	0.025	0.031	1	Atg5
0.652048	-0.526176	0.044	0.052	1	Rnf181
0.652213	-0.366283	0.066	0.076	1	Ccdc86
0.652404	0.262997	0.05	0.059	1	Fbxl17
0.652743	0.870649	0.022	0.017	1	Podn
0.652776	-0.132277	0.135	0.153	1	Mrpl24
0.652849	-0.753123	0.019	0.024	1	Pla2g4e
0.652869	-0.944641	0.044	0.052	1	Dusp8
0.653443	0.333241	0.064	0.056	1	Ccng2
0.653558	-0.126453	0.022	0.028	1	Atf6
0.653558	-0.271736	0.022	0.028	1	Ccar2
0.653684	0.309419	0.052	0.045	1	Drosha
0.653809	0.110905	0.279	0.271	1	Gatd3a
0.653994	0.816184	0.022	0.017	1	Cherp
0.654055	-0.725498	0.019	0.024	1	Krt10
0.654135	-0.150938	0.064	0.073	1	Erh
0.654269	-0.267581	0.133	0.146	1	Zbtb38
0.654459	-0.359933	0.108	0.118	1	Afg3l2
0.654565	0.111307	0.108	0.097	1	Dap3
0.654586	0.287426	0.041	0.035	1	Hcfc2
0.654688	0.270123	0.022	0.028	1	Aven
0.654915	-0.249171	0.285	0.299	1	Iscu
0.654923	-0.14838	0.044	0.052	1	Gm2a
0.655246	0.70907	0.022	0.017	1	Slc25a24
0.655246	0.744403	0.022	0.017	1	Relb
0.65551	0.159264	0.086	0.076	1	Osgep
0.655656	0.271124	0.064	0.056	1	Ice1
0.655851	0.397751	0.124	0.118	1	Mia2
0.656079	-0.169515	0.207	0.226	1	Mef2d
0.65613	-0.611786	0.03	0.024	1	Shc1
0.65647	-0.580941	0.019	0.024	1	Ttf1
0.656499	0.883779	0.022	0.017	1	Zfp788
0.656602	0.280443	0.188	0.181	1	Arl8b
0.657606	-0.7626	0.072	0.08	1	Itsn2
0.657679	-1.00984	0.019	0.024	1	Jmjd8
0.657752	0.580628	0.022	0.017	1	Sh3gl1
0.65798	0.135309	0.257	0.257	1	Bbip1
0.658085	0.109872	0.022	0.028	1	Kctd2
0.658215	-0.174924	0.044	0.052	1	Srsf4
0.658546	0.344308	0.052	0.045	1	Tek
0.659007	0.638038	0.022	0.017	1	Rgs3
0.659007	0.616825	0.022	0.017	1	Hacl1
0.659388	0.117597	0.075	0.066	1	Dusp27
0.659996	-0.416971	0.077	0.087	1	Itga7
0.6601	-0.677209	0.019	0.024	1	Gin1
0.6601	-0.465392	0.019	0.024	1	Supt20
0.660263	0.545168	0.022	0.017	1	Fdxacb1
0.66051	0.141778	0.215	0.25	1	Mlycd
0.660795	-0.195979	0.097	0.108	1	Puf60
0.661312	-0.389273	0.019	0.024	1	Cask
0.661409	0.187045	0.075	0.087	1	Dnajc5
0.661519	0.541313	0.022	0.017	1	0610030E20Rik
0.661519	0.488393	0.022	0.017	1	Ntn4
0.661519	0.464448	0.022	0.017	1	Mthfsd
0.661519	0.544862	0.022	0.017	1	Tgds
0.661519	0.493374	0.022	0.017	1	Wnt9a
0.661713	0.381277	0.152	0.146	1	Limch1
0.661796	0.521785	0.052	0.045	1	Ddx23
0.661819	-0.107159	0.064	0.073	1	Dusp23
0.66194	0.135722	0.064	0.056	1	Ncoa1
0.662139	-0.55883	0.116	0.125	1	Slc30a9
0.662556	-1.07697	0.03	0.024	1	Plscr3
0.662777	0.320659	0.022	0.017	1	Setd1b
0.662777	0.696807	0.022	0.017	1	Dnaaf5
0.662777	0.560496	0.022	0.017	1	Tril
0.662777	0.578602	0.022	0.017	1	Patz1
0.662777	0.44518	0.022	0.017	1	Hira
0.662788	-0.113977	0.047	0.056	1	Nfyc
0.662802	-0.226225	0.102	0.115	1	Akr1b10
0.663094	-0.512331	0.061	0.069	1	Pacsin2
0.663113	0.17443	0.182	0.174	1	Sgcb
0.66355	0.638598	0.033	0.028	1	Mdfic
0.663629	-1.1217	0.03	0.024	1	Dand5
0.663737	-0.210411	0.019	0.024	1	Nsmce2
0.663761	0.25313	0.022	0.028	1	Rp2
0.663809	-0.113135	0.146	0.163	1	Ywhaz
0.664035	-0.439982	0.022	0.017	1	Trim55
0.664035	0.496508	0.022	0.017	1	Coro1c
0.664035	0.616304	0.022	0.017	1	Mex3d
0.664144	-0.185551	0.188	0.201	1	Rbbp7
0.66432	-0.242049	0.207	0.222	1	Naa38
0.664861	0.46561	0.055	0.049	1	Arrdc2
0.664872	0.449881	0.08	0.073	1	Socs7
0.664952	-0.665668	0.019	0.024	1	Abhd18
0.664952	-0.305157	0.019	0.024	1	Phrf1
0.665468	0.194755	0.022	0.028	1	Ccnyl1
0.665782	0.134709	0.086	0.076	1	Cep350
0.66584	0.554736	0.069	0.062	1	Maco1
0.66602	0.170783	0.064	0.056	1	Cpped1
0.666167	-0.382338	0.019	0.024	1	Acvr2b
0.666538	0.358428	0.119	0.111	1	Gfer
0.666555	0.433889	0.022	0.017	1	Ncdn
0.666555	0.43976	0.022	0.017	1	Dmtf1
0.666555	0.457243	0.022	0.017	1	Mark4
0.666555	0.397053	0.022	0.017	1	Scaf1
0.666555	0.150241	0.022	0.017	1	Ssbp4
0.666555	0.47428	0.022	0.017	1	Rangap1
0.667131	0.20337	0.13	0.122	1	Atraid
0.66717	0.104569	0.174	0.163	1	Pin1
0.667303	-0.249444	0.044	0.052	1	Kmt5b
0.667315	0.450325	0.108	0.101	1	Tpd52l2
0.667383	-0.970249	0.019	0.024	1	Ppan
0.667383	-0.448217	0.019	0.024	1	Mrps27
0.667525	-0.176591	0.348	0.375	1	Gpcpd1
0.667602	-0.632575	0.072	0.08	1	Ccdc186
0.667636	0.852847	0.033	0.028	1	Fbxo7
0.667816	0.233484	0.022	0.017	1	Zhx3
0.667816	0.542457	0.022	0.017	1	Dnajc16
0.667816	-0.636838	0.022	0.017	1	Tusc3
0.6686	-0.449903	0.019	0.024	1	Plcl1
0.66907	0.279875	0.102	0.094	1	Nsfl1c
0.669078	0.310372	0.022	0.017	1	Nasp
0.669078	0.63682	0.022	0.017	1	Ephb4
0.669078	0.222366	0.022	0.017	1	Slc4a7
0.669078	-0.757735	0.022	0.017	1	Trim25
0.669312	0.102688	0.174	0.194	1	Camta1
0.669327	-0.132793	0.13	0.142	1	Fgfr1op2
0.669382	-0.184779	0.276	0.295	1	Rnf11
0.66955	-0.204641	0.061	0.069	1	Mfap1b
0.669682	0.586204	0.033	0.028	1	Tmem128
0.669818	-0.126092	0.019	0.024	1	Iqcc
0.669818	-0.271577	0.019	0.024	1	Dhodh
0.670342	0.402155	0.022	0.017	1	Zfp780b
0.670391	0.307806	0.066	0.059	1	Bmt2
0.670607	-0.250484	0.041	0.035	1	Tm2d3
0.670762	-0.614028	0.039	0.045	1	Ascc3
0.670941	-0.108	0.086	0.076	1	Bltp1
0.670989	-0.308356	0.061	0.069	1	Arpc1a
0.671036	-0.430701	0.019	0.024	1	Cdk5
0.671036	-0.251892	0.019	0.024	1	Poldip3
0.671036	-0.704603	0.019	0.024	1	Plcb3
0.671219	0.618503	0.033	0.028	1	Dennd6b
0.671364	0.116654	0.359	0.354	1	Immp1l
0.671524	0.375295	0.069	0.062	1	Chchd4
0.671567	-0.887245	0.058	0.066	1	Dnajc27
0.671606	-0.382042	0.022	0.017	1	Kif26a
0.671988	0.232697	0.041	0.035	1	H6pd
0.672105	0.18374	0.066	0.076	1	Rbm18
0.672178	-0.16405	0.448	0.472	1	Ppp1r14b
0.67246	0.28619	0.075	0.087	1	Dnajb12
0.672757	0.555233	0.033	0.028	1	Gypc
0.672871	0.166475	0.022	0.017	1	Slc47a1
0.672871	0.8763	0.022	0.017	1	Sox4
0.673091	-0.176405	0.351	0.375	1	Mtdh
0.673302	-0.288211	0.11	0.125	1	Ncoa4
0.673424	0.451113	0.044	0.038	1	Tnik
0.673476	-0.267371	0.019	0.024	1	Coa4
0.673476	-0.121831	0.019	0.024	1	Il33
0.674069	-0.167326	0.124	0.135	1	Abhd17a
0.674137	-0.69476	0.022	0.017	1	Pcdh18
0.674137	0.425901	0.022	0.017	1	Zfp597
0.674532	0.148466	0.138	0.128	1	Hp1bp3
0.674633	-0.305417	0.075	0.083	1	Yipf4
0.674698	-0.116593	0.019	0.024	1	Fam220a
0.674698	-0.11853	0.019	0.024	1	Trib1
0.6748	-0.163105	0.45	0.49	1	Map1lc3b
0.67481	0.504638	0.033	0.028	1	Taf9b
0.674859	0.250318	0.052	0.045	1	Jagn1
0.675085	-0.24707	0.312	0.344	1	Gpx3
0.67518	-0.121973	0.041	0.049	1	Lrba
0.675215	0.644172	0.072	0.066	1	Ppip5k1
0.675712	0.25954	0.141	0.132	1	Vbp1
0.675837	0.792711	0.033	0.028	1	Bicral
0.675981	0.222482	0.055	0.049	1	Uba5
0.676806	0.441932	0.094	0.087	1	Rbbp4
0.676865	0.650072	0.033	0.028	1	Prrg2
0.676865	0.331656	0.033	0.028	1	Ddx49
0.677143	-0.327783	0.019	0.024	1	Ctnnbl1
0.677653	-0.908929	0.017	0.021	1	Atp8a2
0.67787	0.452756	0.044	0.038	1	S100a4
0.67794	-0.188033	0.022	0.017	1	Atg14
0.678206	-0.252336	0.058	0.066	1	Yae1d1
0.678373	0.293088	0.055	0.049	1	Aida
0.678664	0.11728	0.113	0.104	1	Cdc5l
0.678922	0.568306	0.033	0.028	1	Gpaa1
0.679002	-0.485182	0.072	0.08	1	Dnpep
0.679271	-0.150224	0.235	0.247	1	Homer1
0.679316	0.252601	0.141	0.132	1	Txnrd1
0.680293	-0.483544	0.036	0.042	1	Pkp4
0.680293	-0.212896	0.041	0.035	1	Snx18
0.680597	0.333973	0.149	0.142	1	Cog6
0.680768	0.368078	0.055	0.049	1	Ipo4
0.680817	0.158006	0.019	0.024	1	Rusc2
0.680817	0.20074	0.019	0.024	1	Mtrr
0.681435	-0.325882	0.039	0.045	1	Wdr77
0.68146	0.24864	0.099	0.09	1	C1qtnf9
0.681617	-0.714589	0.017	0.021	1	Tti1
0.681617	-0.83354	0.017	0.021	1	Zbtb22
0.682282	-0.328648	0.077	0.087	1	Ubl4a
0.682327	0.167533	0.044	0.038	1	Gtf3c6
0.682896	-0.318868	0.157	0.167	1	Ddrgk1
0.68294	-0.438483	0.017	0.021	1	Mpp3
0.682956	-0.118286	0.047	0.056	1	Maob
0.68322	-0.578891	0.039	0.045	1	Elp1
0.68327	0.127901	0.019	0.024	1	Kcng4
0.68327	0.178281	0.019	0.024	1	Tmem186
0.68327	0.14969	0.019	0.024	1	Zfp532
0.683791	0.171547	0.041	0.049	1	Mmrn2
0.683861	-0.10959	0.193	0.208	1	3425401B19Rik
0.684077	0.447996	0.033	0.028	1	Tdg
0.684077	0.454852	0.033	0.028	1	Dpp3
0.684113	0.408007	0.044	0.038	1	Smg7
0.684113	0.448514	0.044	0.038	1	Noc2l
0.684241	-0.215255	0.094	0.104	1	Pfdn6
0.684264	-0.43068	0.017	0.021	1	Atxn1l
0.684264	-0.788663	0.017	0.021	1	Ern1
0.684383	0.370074	0.069	0.062	1	Afg3l1
0.684538	0.475925	0.094	0.087	1	Tm4sf1
0.684751	0.265388	0.334	0.347	1	Nfe2l1
0.685381	1.37132	0.014	0.01	1	Urb1
0.685381	1.44261	0.014	0.01	1	Wdr24
0.685436	-0.347815	0.061	0.069	1	Nxn
0.685518	-0.124627	0.041	0.049	1	Mmgt1
0.685518	-0.350114	0.041	0.049	1	Zscan26
0.685571	-0.376757	0.022	0.017	1	Arhgap18
0.685589	-0.423147	0.017	0.021	1	E4f1
0.685727	0.201635	0.019	0.024	1	Rhbdd1
0.685727	0.234064	0.019	0.024	1	Nfrkb
0.686143	0.43594	0.033	0.028	1	Ier2
0.686354	-0.219753	0.058	0.066	1	Rabgap1
0.686715	-0.14811	0.099	0.111	1	Clic4
0.686828	0.321685	0.08	0.073	1	Dohh
0.686915	-0.966562	0.017	0.021	1	Meaf6
0.686915	-0.165641	0.017	0.021	1	Ctbp2
0.686915	-0.714919	0.017	0.021	1	Cog7
0.686915	-0.634661	0.017	0.021	1	Rmnd5b
0.686915	-1.10482	0.017	0.021	1	Mocs1
0.687	1.54384	0.014	0.01	1	Qsox2
0.687176	-0.540251	0.033	0.028	1	Znhit6
0.68733	0.174657	0.094	0.087	1	Rars
0.688242	-0.562427	0.017	0.021	1	Esrrg
0.688242	-0.507936	0.017	0.021	1	Retreg2
0.688242	-0.368312	0.017	0.021	1	Sertad2
0.688585	0.527774	0.044	0.038	1	Nsmce3
0.688585	0.150281	0.044	0.038	1	Trib2
0.688603	0.404444	0.135	0.132	1	Rnaset2b
0.68862	1.01383	0.014	0.01	1	Dkk2
0.68862	0.882516	0.014	0.01	1	Zfp513
0.68862	0.742432	0.014	0.01	1	Ap4m1
0.68862	0.968407	0.014	0.01	1	Ankrd27
0.68862	1.07734	0.014	0.01	1	Tango6
0.68862	0.790787	0.014	0.01	1	Prag1
0.688978	0.980765	0.047	0.042	1	Maged1
0.689246	0.453204	0.033	0.028	1	Crcp
0.689481	-0.226116	0.039	0.045	1	Fhip1a
0.689481	0.369098	0.044	0.038	1	Daglb
0.68957	-0.140051	0.017	0.021	1	Rhobtb1
0.690035	0.124693	0.135	0.153	1	Slc25a39
0.690137	0.253512	0.066	0.076	1	Elp3
0.690242	0.918458	0.014	0.01	1	Ccm2l
0.690242	0.781937	0.014	0.01	1	Gm3839
0.690242	0.758884	0.014	0.01	1	N6amt1
0.690281	0.406197	0.033	0.028	1	Ercc5
0.690702	-0.136687	0.326	0.351	1	Rex1bd
0.690899	-0.224349	0.017	0.021	1	Lnx1
0.690899	-0.589088	0.017	0.021	1	Dnmt1
0.691274	-0.127286	0.039	0.045	1	Tshz1
0.691479	0.190387	0.064	0.073	1	Asrgl1
0.691805	0.389158	0.083	0.076	1	Pdcd10
0.691866	0.929815	0.014	0.01	1	Ints7
0.691866	0.893024	0.014	0.01	1	Arid5a
0.691866	0.790599	0.014	0.01	1	Disp1
0.691866	0.925307	0.014	0.01	1	Ddx55
0.691866	0.822505	0.014	0.01	1	Zfp865
0.691866	0.627142	0.014	0.01	1	Coro2b
0.691866	0.672484	0.014	0.01	1	Gpr137b
0.691866	0.805568	0.014	0.01	1	Scx
0.692171	-0.116305	0.039	0.045	1	Tmem214
0.692171	-0.289434	0.039	0.045	1	Rassf8
0.692171	-0.427496	0.039	0.045	1	Frg1
0.692229	-0.239255	0.017	0.021	1	Pfkfb2
0.692229	-0.233213	0.017	0.021	1	Focad
0.692229	-0.321924	0.017	0.021	1	Evc2
0.692229	-0.310773	0.017	0.021	1	Cdh15
0.692937	0.199732	0.113	0.104	1	Fahd1
0.693069	0.44043	0.044	0.038	1	Rpf1
0.693392	0.391286	0.033	0.028	1	Nup54
0.69349	-0.391931	0.014	0.01	1	Cdh4
0.69349	0.567138	0.014	0.01	1	Ccdc22
0.69349	0.548362	0.014	0.01	1	Evc
0.69349	0.272904	0.014	0.01	1	Zfp30
0.69349	-0.954859	0.014	0.01	1	Zfp219
0.69349	0.532346	0.014	0.01	1	Ppm1f
0.693753	-0.68855	0.097	0.104	1	Ppa2
0.693774	0.216652	0.11	0.125	1	Nfs1
0.693967	0.439079	0.044	0.038	1	Cdc42ep2
0.694179	0.90632	0.047	0.042	1	Extl3
0.694402	0.462411	0.055	0.049	1	Ccnt2
0.694892	-0.202354	0.017	0.021	1	C130074G19Rik
0.694892	-0.406612	0.017	0.021	1	Hspa14
0.694892	-0.194705	0.017	0.021	1	Trim12c
0.694892	-0.116706	0.017	0.021	1	Tspan15
0.694892	-0.526921	0.017	0.021	1	Cenpq
0.695117	0.696016	0.014	0.01	1	Ankrd39
0.695117	0.383826	0.014	0.01	1	Ift52
0.695117	0.462302	0.014	0.01	1	Dera
0.695117	0.967728	0.014	0.01	1	Trim3
0.695117	0.609484	0.014	0.01	1	Rabggta
0.695117	0.16938	0.014	0.01	1	2310030G06Rik
0.695117	0.742028	0.014	0.01	1	Clec10a
0.695117	0.410295	0.014	0.01	1	Iah1
0.695117	0.201439	0.014	0.01	1	Stk3
0.695117	0.547808	0.014	0.01	1	Impa2
0.695193	-0.101154	0.077	0.069	1	Mrpl10
0.696225	-0.152705	0.017	0.021	1	Chmp1b2
0.696225	-0.527765	0.017	0.021	1	Gm2296
0.696225	-0.174552	0.017	0.021	1	4930503L19Rik
0.696225	-0.199769	0.017	0.021	1	Cemip2
0.696372	0.348939	0.097	0.09	1	Slc25a51
0.696372	0.344626	0.097	0.09	1	Cog8
0.696744	0.306726	0.014	0.01	1	Ptx3
0.696744	0.171627	0.014	0.01	1	Plekho2
0.696744	0.680951	0.014	0.01	1	R3hcc1l
0.697547	0.501057	0.033	0.028	1	Plekha3
0.697547	0.436427	0.033	0.028	1	Gprasp1
0.697559	0.183518	0.017	0.021	1	Ino80e
0.697559	-0.313448	0.017	0.021	1	Fbxo33
0.697933	-0.217419	0.127	0.139	1	Prkaca
0.698373	-0.537221	0.014	0.01	1	Fbln7
0.698373	0.47359	0.014	0.01	1	Osgin2
0.698373	0.307516	0.014	0.01	1	Pik3r2
0.698373	0.358227	0.014	0.01	1	Angptl6
0.698373	0.338777	0.014	0.01	1	Entpd5
0.698373	0.417605	0.014	0.01	1	Eipr1
0.698373	-0.648302	0.014	0.01	1	Arsa
0.698373	-0.354216	0.014	0.01	1	Zfp407
0.698888	-0.502906	0.041	0.035	1	Entr1
0.699364	0.116082	0.044	0.038	1	Zdhhc17
0.699376	-0.114978	0.243	0.257	1	Shisa2
0.699628	0.109045	0.033	0.028	1	Hmgn5
0.699628	0.150446	0.033	0.028	1	Casq2
0.700004	0.305715	0.014	0.01	1	Tatdn3
0.700004	-0.172202	0.014	0.01	1	Surf6
0.700004	-0.853961	0.014	0.01	1	Lipt2
0.700004	0.331186	0.014	0.01	1	Bicra
0.700004	0.297513	0.014	0.01	1	Crlf1
0.700004	0.356734	0.014	0.01	1	Cep97
0.700004	0.227997	0.014	0.01	1	Nme4
0.70018	-0.200334	0.075	0.083	1	Smu1
0.700186	0.413998	0.058	0.052	1	Uri1
0.700229	0.358841	0.017	0.021	1	Ppm1k
0.700257	-0.148723	0.11	0.101	1	Marchf7
0.700508	0.168629	0.232	0.226	1	Mia3
0.700671	0.674644	0.075	0.069	1	Lrif1
0.700848	-0.156717	0.055	0.062	1	Wdr45b
0.701058	0.472771	0.083	0.076	1	Npc2
0.701565	-0.108306	0.017	0.021	1	Nos3
0.701565	0.337283	0.017	0.021	1	Rfx1
0.701565	0.133632	0.017	0.021	1	Mcat
0.701565	-0.200198	0.017	0.021	1	Phldb2
0.701635	-0.326107	0.014	0.01	1	Adamts2
0.701635	-0.165764	0.014	0.01	1	Zfp955a
0.702139	0.172811	0.213	0.208	1	Zfp467
0.702383	0.394368	0.083	0.076	1	Mtmr6
0.703269	-0.286017	0.014	0.01	1	Ppil1
0.703796	-0.517855	0.033	0.028	1	Zbed6
0.704055	0.287583	0.105	0.097	1	Lage3
0.704241	0.221069	0.017	0.021	1	Fam210b
0.704503	-0.186803	0.036	0.042	1	Ubr7
0.704649	0.130404	0.185	0.184	1	Cmc1
0.704903	0.111712	0.014	0.01	1	Ddx19b
0.705197	-0.264166	0.075	0.083	1	Stau2
0.705452	-0.139207	0.055	0.062	1	St3gal3
0.705598	0.104635	0.116	0.108	1	Nid1
0.705735	0.188125	0.094	0.087	1	Sptb
0.705757	-0.120751	0.058	0.066	1	Slc25a36
0.706113	-0.214198	0.072	0.08	1	Akr7a5
0.706376	-0.90887	0.014	0.017	1	Sco1
0.706484	-0.329769	0.052	0.059	1	Aga
0.706539	-0.193225	0.014	0.01	1	Ppara
0.706745	-0.224679	0.091	0.101	1	Cuedc2
0.706921	0.774432	0.017	0.021	1	Bmp4
0.707842	-0.679676	0.014	0.017	1	Myef2
0.707842	-0.418436	0.014	0.017	1	Zbtb2
0.707897	0.157271	0.113	0.104	1	Utp11
0.708047	0.844922	0.036	0.031	1	Zfp1
0.708176	-0.279016	0.014	0.01	1	Smyd3
0.708316	-0.338042	0.099	0.108	1	Cetn2
0.708476	-0.13452	0.163	0.156	1	Arih1
0.708608	-0.375397	0.086	0.094	1	Etnk1
0.70892	0.277707	0.069	0.062	1	Sec14l1
0.708932	-0.182531	0.088	0.08	1	Tusc2
0.709059	0.289543	0.099	0.094	1	Atp1a1
0.709297	-0.118059	0.044	0.038	1	Slc4a1ap
0.70931	-1.05884	0.014	0.017	1	Dhx8
0.709746	-0.243327	0.135	0.146	1	Sec11c
0.709815	-0.467996	0.014	0.01	1	Efl1
0.70992	0.176137	0.088	0.083	1	Mbd2
0.710203	0.104163	0.044	0.038	1	Flad1
0.710705	0.173735	0.13	0.125	1	Yy1
0.710778	-0.779403	0.014	0.017	1	Cep250
0.710778	-0.562647	0.014	0.017	1	Fam111a
0.710778	-1.25219	0.014	0.017	1	Wdr74
0.710841	-0.202498	0.232	0.222	1	Cltc
0.711059	0.242423	0.133	0.125	1	Oxr1
0.711343	0.166719	0.105	0.118	1	Ulk2
0.711382	-0.336676	0.055	0.049	1	Ngrn
0.71162	0.538759	0.047	0.042	1	Dnajc10
0.711986	0.249812	0.238	0.236	1	Nr3c1
0.712014	-0.417964	0.036	0.042	1	Slc43a2
0.712015	-0.23579	0.044	0.038	1	Uimc1
0.712248	-0.52702	0.014	0.017	1	Plekha5
0.712407	-0.282692	0.086	0.094	1	Fuom
0.712983	-0.999151	0.014	0.017	1	Gnpda2
0.713159	0.115957	0.254	0.243	1	Pdap1
0.713373	0.537741	0.047	0.042	1	Rnf144b
0.713636	-0.171897	0.072	0.08	1	Qars
0.713719	-0.374905	0.014	0.017	1	Gba
0.713719	-0.987057	0.014	0.017	1	Elp6
0.713896	-0.31557	0.036	0.042	1	Atosa
0.714046	0.688259	0.036	0.031	1	Arhgap17
0.71425	0.492091	0.047	0.042	1	Lasp1
0.714838	-0.108171	0.036	0.042	1	Fam20c
0.715191	-0.436843	0.014	0.017	1	Ppox
0.715191	-0.383691	0.014	0.017	1	Mboat7
0.715191	-0.379262	0.014	0.017	1	Nudt15
0.715435	0.370528	0.025	0.021	1	Bcl7a
0.715435	0.930909	0.025	0.021	1	Edc3
0.715566	0.523382	0.047	0.042	1	Tnk2
0.716005	0.649333	0.047	0.042	1	Shoc2
0.716642	0.872388	0.025	0.021	1	Avil
0.716664	-0.63001	0.014	0.017	1	Sestd1
0.716664	-0.693791	0.014	0.017	1	Trp53rkb
0.716664	-0.559171	0.014	0.017	1	Ggta1
0.716664	-0.311966	0.014	0.017	1	Pigg
0.716664	-0.29966	0.014	0.017	1	Isoc2a
0.716664	-0.273657	0.014	0.017	1	Tent4a
0.716817	-0.114089	0.309	0.326	1	Mrpl57
0.716883	0.35829	0.041	0.049	1	Sfswap
0.716885	-0.42448	0.066	0.073	1	Becn1
0.717053	0.535037	0.036	0.031	1	Alkbh8
0.717599	0.412776	0.072	0.066	1	Cd59a
0.71769	0.30937	0.083	0.076	1	Usp7
0.717851	0.773279	0.025	0.021	1	Dgat1
0.718124	0.208934	0.108	0.101	1	Ets2
0.718138	-0.311707	0.014	0.017	1	Slc30a1
0.718138	-0.697451	0.014	0.017	1	Zfp646
0.718138	-0.49069	0.014	0.017	1	Gipc1
0.718138	-0.205594	0.014	0.017	1	Prkcd
0.718138	-0.141431	0.014	0.017	1	Rab6b
0.718138	-0.264541	0.014	0.017	1	Wiz
0.718433	0.155972	0.152	0.146	1	Zfr
0.718456	-0.281408	0.033	0.028	1	Atf7
0.71864	-0.129694	0.075	0.083	1	Zfp131
0.718711	0.256184	0.086	0.08	1	Nbr1
0.719059	0.775033	0.025	0.021	1	Tsacc
0.719059	0.665561	0.025	0.021	1	Isg20l2
0.719139	-0.344158	0.052	0.059	1	Dmwd
0.719519	0.325332	0.047	0.042	1	Cnot11
0.719519	0.392031	0.047	0.042	1	Ndufaf7
0.719613	-0.187744	0.014	0.017	1	Rusc1
0.719613	-1.27524	0.014	0.017	1	Ncoa7
0.719613	-0.161446	0.014	0.017	1	Kank2
0.719613	-0.261707	0.014	0.017	1	Arl4d
0.719613	-0.227676	0.014	0.017	1	Slc22a23
0.719613	-0.322878	0.014	0.017	1	Faf2
0.719613	-1.09529	0.014	0.017	1	Zbtb14
0.719613	-0.372486	0.014	0.017	1	Fas
0.719908	0.351389	0.13	0.125	1	Cetn3
0.719933	-0.284517	0.058	0.052	1	Ctxn3
0.720059	-0.26714	0.058	0.066	1	Tmem170b
0.720064	0.475077	0.036	0.031	1	Cggbp1
0.720269	0.599418	0.025	0.021	1	Pus7
0.720269	0.453284	0.025	0.021	1	Flnb
0.720497	-0.331297	0.036	0.042	1	Ifrd2
0.720604	-0.107685	0.24	0.26	1	Fnip1
0.720705	-0.340803	0.077	0.087	1	Stx12
0.72079	0.130307	0.169	0.163	1	Ccdc43
0.721089	-0.313615	0.014	0.017	1	Slc2a8
0.721089	-0.341836	0.014	0.017	1	Lysmd1
0.72133	-0.809158	0.033	0.038	1	Rab11fip5
0.721479	0.442248	0.025	0.021	1	Asb18
0.721479	0.511648	0.025	0.021	1	Tiam1
0.721566	-0.378304	0.124	0.135	1	Cdc37
0.7216	0.554893	0.075	0.069	1	Add3
0.72196	-0.130972	0.08	0.073	1	Ric8b
0.721975	0.102734	0.149	0.163	1	Cd151
0.722073	0.133671	0.036	0.031	1	Atic
0.722566	0.43695	0.014	0.017	1	Parn
0.722566	0.309724	0.014	0.017	1	Zfp946
0.72269	0.258814	0.025	0.021	1	Mepce
0.723157	-0.213783	0.13	0.142	1	Chmp3
0.723315	-0.32862	0.08	0.087	1	Prorsd1
0.72333	-0.392372	0.169	0.181	1	Asb8
0.723586	0.456073	0.061	0.056	1	Tgfbr3
0.723901	0.587033	0.025	0.021	1	Tnpo2
0.723905	-0.111891	0.052	0.059	1	Slc3a2
0.724044	-0.235324	0.014	0.017	1	Nmi
0.724044	0.418051	0.014	0.017	1	Cdc42se1
0.724044	0.461192	0.014	0.017	1	R3hcc1
0.724044	0.325963	0.014	0.017	1	Commd10
0.724085	0.531585	0.036	0.031	1	Ggps1
0.724122	-0.301779	0.064	0.056	1	Lactb2
0.72423	0.20477	0.069	0.062	1	Kcnj2
0.724279	-0.364559	0.036	0.042	1	Manbal
0.724749	0.486305	0.061	0.056	1	Lsm8
0.725091	0.140649	0.036	0.031	1	Edem3
0.725114	-0.736184	0.025	0.021	1	Cpm
0.725114	0.593035	0.025	0.021	1	Ddhd2
0.725114	0.438846	0.025	0.021	1	P2rx6
0.725209	-0.182893	0.508	0.507	1	Sod1
0.725225	0.173499	0.036	0.042	1	Hyou1
0.725225	-0.596716	0.036	0.042	1	Xrcc4
0.725269	-0.594063	0.033	0.038	1	Prpf31
0.725269	-0.349837	0.033	0.038	1	Socs5
0.725317	-0.291321	0.072	0.08	1	Socs6
0.725496	-0.266789	0.052	0.059	1	Adam10
0.725523	-0.505826	0.014	0.017	1	Cd53
0.725523	-0.375422	0.014	0.017	1	Hus1
0.725523	0.241404	0.014	0.017	1	Cyp2d22
0.725864	0.16078	0.13	0.122	1	Tarsl2
0.726172	0.159413	0.036	0.042	1	Cdkal1
0.726327	0.279874	0.025	0.021	1	Arhgap35
0.726327	0.59633	0.025	0.021	1	Esco1
0.726571	0.351099	0.039	0.045	1	Gpatch4
0.727003	-0.109834	0.014	0.017	1	Setbp1
0.727086	0.577732	0.097	0.094	1	Tbc1d4
0.727106	0.217647	0.036	0.031	1	Def8
0.727484	0.330557	0.039	0.045	1	Mta2
0.72754	0.450072	0.025	0.021	1	Pisd
0.72754	0.446066	0.025	0.021	1	Dctn5
0.728114	0.19912	0.036	0.031	1	Utp6
0.728349	0.490487	0.102	0.097	1	Acp1
0.728398	0.232235	0.039	0.045	1	Sorbs3
0.728485	0.114162	0.014	0.017	1	Trim56
0.728485	0.514123	0.014	0.017	1	Sp4
0.728661	0.530806	0.088	0.083	1	Msn
0.728681	-0.634197	0.052	0.059	1	Sdhaf1
0.728755	0.382181	0.025	0.021	1	Pmf1
0.728755	0.527599	0.025	0.021	1	Kifc3
0.728755	0.345505	0.025	0.021	1	Sgsm3
0.729122	0.293494	0.036	0.031	1	Fuca1
0.72931	-0.19151	0.083	0.09	1	Qrich1
0.729328	-0.124621	0.069	0.076	1	Camk2d
0.729456	-0.260857	0.072	0.08	1	Yipf3
0.729522	0.258604	0.058	0.066	1	Mecp2
0.72969	-0.184263	0.544	0.545	1	Fkbp3
0.729964	0.342082	0.036	0.042	1	Klhdc10
0.729967	0.755051	0.014	0.017	1	D6Wsu163e
0.730131	0.324297	0.036	0.031	1	Rsu1
0.730131	0.467245	0.036	0.031	1	Tcn2
0.730313	0.30261	0.064	0.073	1	Slc35f5
0.73114	0.305652	0.036	0.031	1	Tmem127
0.731185	0.688965	0.025	0.021	1	Rspry1
0.731185	0.297437	0.025	0.021	1	Ncbp3
0.731189	-0.19261	0.033	0.038	1	Maz
0.731363	0.765066	0.05	0.045	1	Creb1
0.731791	0.560602	0.05	0.045	1	Brd3
0.73189	0.47765	0.086	0.08	1	Tango2
0.731909	0.481774	0.088	0.083	1	Lama2
0.731931	0.420255	0.072	0.066	1	Colgalt1
0.732056	0.230303	0.039	0.045	1	Zfp384
0.732144	0.435234	0.075	0.069	1	G6pc3
0.73235	-0.111609	0.246	0.26	1	Sms
0.732402	0.166125	0.025	0.021	1	Abhd13
0.732682	-0.105666	0.155	0.142	1	Ankrd2
0.732955	-0.113914	0.464	0.462	1	Smdt1
0.733111	0.199949	0.083	0.076	1	Ywhaq
0.733619	-0.647633	0.025	0.021	1	Pdss1
0.733761	-0.181821	0.113	0.104	1	Rnf6
0.733937	-0.188417	0.191	0.201	1	Cpeb4
0.733967	-0.595942	0.047	0.052	1	Nmnat1
0.73415	-0.122186	0.166	0.177	1	Sf3b6
0.734156	-0.365675	0.033	0.038	1	Ptar1
0.73426	0.215352	0.075	0.069	1	Slfn5
0.734791	0.264882	0.133	0.128	1	Pmpca
0.734836	0.216544	0.025	0.021	1	Selenoi
0.734836	0.100227	0.025	0.021	1	Ccdc88c
0.734836	0.162774	0.025	0.021	1	Psen1
0.734911	-0.191521	0.282	0.295	1	Smyd1
0.734932	0.295924	0.108	0.104	1	Sdcbp
0.735033	0.296187	0.102	0.097	1	Sf3b5
0.735146	-0.112095	0.033	0.038	1	Zfp180
0.735146	-0.512504	0.033	0.038	1	Hddc2
0.735325	-0.131092	0.37	0.385	1	Rab2a
0.735381	-0.941252	0.011	0.014	1	Cactin
0.735414	0.191249	0.094	0.087	1	Cnpy2
0.735804	0.203943	0.083	0.076	1	Scaf11
0.735946	0.232128	0.102	0.097	1	Nsmce4a
0.736055	0.310259	0.025	0.021	1	Rlim
0.736055	0.260725	0.025	0.021	1	Lrrn1
0.736292	0.31416	0.047	0.042	1	Ptprs
0.736302	-0.103469	0.124	0.115	1	Col6a3
0.737041	-0.829132	0.011	0.014	1	Scai
0.737041	-0.845278	0.011	0.014	1	Zfp553
0.737206	0.377144	0.036	0.031	1	Taf15
0.737274	-0.40085	0.025	0.021	1	Nab1
0.737274	0.209412	0.025	0.021	1	Mmp15
0.738327	0.182427	0.11	0.104	1	Smim13
0.738493	0.135926	0.025	0.021	1	Per3
0.738702	-1.00384	0.011	0.014	1	Zscan29
0.738702	-0.422271	0.011	0.014	1	Zfp65
0.738702	-0.403453	0.011	0.014	1	Zfp229
0.739714	0.134592	0.025	0.021	1	Zbtb10
0.739836	0.522892	0.077	0.073	1	Kcnc4
0.740364	-0.453612	0.011	0.014	1	Rpe
0.740364	-0.593531	0.011	0.014	1	Ptprd
0.740364	-0.790981	0.011	0.014	1	Rufy3
0.740364	-0.600787	0.011	0.014	1	Cdr2
0.740364	-0.550922	0.011	0.014	1	Mier3
0.740364	-0.443561	0.011	0.014	1	Nrtn
0.740617	-0.500849	0.069	0.076	1	Ypel5
0.740823	-0.139182	0.097	0.104	1	Ppp1r12a
0.740994	-0.221523	0.301	0.312	1	Ubac1
0.74113	0.149865	0.08	0.073	1	Rasd2
0.741559	0.117687	0.229	0.226	1	Rab18
0.742028	-0.955805	0.011	0.014	1	Zswim4
0.742028	-0.699246	0.011	0.014	1	Wwc2
0.742028	-0.556896	0.011	0.014	1	Ccdc134
0.742028	-1.03543	0.011	0.014	1	Lvrn
0.742028	-0.966771	0.011	0.014	1	Tnfaip8
0.742146	0.34367	0.039	0.045	1	Jcad
0.742332	0.315671	0.036	0.042	1	Col5a1
0.742383	0.231686	0.105	0.101	1	Asb10
0.742404	-0.138639	0.088	0.097	1	Dennd4b
0.743026	-0.177462	0.157	0.174	1	Ciao2b
0.743288	-0.26469	0.036	0.031	1	Rsad2
0.743379	0.159089	0.025	0.021	1	Nek1
0.743692	-0.345276	0.011	0.014	1	Fam219a
0.743692	0.231624	0.011	0.014	1	Fbxo17
0.743692	-0.432517	0.011	0.014	1	Crym
0.743692	-1.26415	0.011	0.014	1	Sh3rf1
0.743692	-0.34117	0.011	0.014	1	Ppcdc
0.744116	-0.178273	0.05	0.056	1	Bcl2l2
0.744376	0.263815	0.113	0.108	1	Tmem259
0.744678	-0.105857	0.052	0.059	1	Fam20b
0.745358	-0.458679	0.011	0.014	1	Cdin1
0.745358	-0.475525	0.011	0.014	1	Nox4
0.745358	-0.551736	0.011	0.014	1	Rbpms2
0.745579	0.25366	0.146	0.142	1	Anxa11
0.745766	-0.399128	0.05	0.056	1	Abtb1
0.746312	0.135497	0.155	0.149	1	Mllt11
0.746423	-0.111767	0.171	0.184	1	Asb15
0.746894	0.189305	0.102	0.115	1	Pcgf5
0.747025	-0.255362	0.011	0.014	1	Gm14418
0.747025	-0.681328	0.011	0.014	1	Ctnnal1
0.747025	-0.388589	0.011	0.014	1	Clec4a2
0.747025	-0.882487	0.011	0.014	1	Amn1
0.747025	-0.285748	0.011	0.014	1	Isoc2b
0.747025	-0.157911	0.011	0.014	1	Zfp568
0.747025	-0.189091	0.011	0.014	1	Armc6
0.747025	0.402125	0.011	0.014	1	Wfikkn2
0.747025	-0.409362	0.011	0.014	1	Rapgef5
0.747025	-0.281805	0.011	0.014	1	Rnf19a
0.747025	-1.09511	0.011	0.014	1	Vps26c
0.747025	-0.246066	0.011	0.014	1	Dgcr8
0.747056	-0.24084	0.033	0.038	1	Bop1
0.747056	-0.7267	0.033	0.038	1	Nedd4l
0.7476	-0.171574	0.116	0.122	1	Stt3b
0.747807	0.370882	0.064	0.059	1	Rsbn1l
0.748138	0.313695	0.061	0.056	1	Ccnl1
0.748368	0.146689	0.036	0.031	1	Prep
0.74851	-0.119451	0.064	0.069	1	Ell2
0.748694	-0.218803	0.011	0.014	1	Dhx35
0.748694	-0.210547	0.011	0.014	1	Cyren
0.748694	-0.257803	0.011	0.014	1	Osbpl5
0.748694	-0.142576	0.011	0.014	1	Smpd3
0.748694	-0.376952	0.011	0.014	1	Trim13
0.748694	-0.464555	0.011	0.014	1	Gm16867
0.748694	-0.295644	0.011	0.014	1	Boc
0.748694	-0.195646	0.011	0.014	1	Gm6133
0.749019	0.374521	0.036	0.042	1	Slc35b2
0.749386	0.12016	0.036	0.031	1	Tpra1
0.749706	0.152152	0.061	0.056	1	Zcchc7
0.750157	0.114006	0.094	0.104	1	Kdm7a
0.750264	-0.130554	0.072	0.08	1	Mthfd1
0.750363	0.399738	0.011	0.014	1	Kcnq5
0.750363	-0.114742	0.011	0.014	1	Eefsec
0.750363	-0.114438	0.011	0.014	1	Adamtsl3
0.750363	-0.816277	0.011	0.014	1	Bmp5
0.750363	-0.141587	0.011	0.014	1	Golm1
0.750504	-0.254977	0.124	0.132	1	Klhl9
0.750644	-0.418883	0.03	0.035	1	Chd1l
0.750713	-0.118333	0.133	0.142	1	Atad1
0.750747	0.174767	0.18	0.181	1	Eif4ebp2
0.750776	-0.23043	0.08	0.073	1	Arpc4
0.751134	-0.14802	0.099	0.108	1	Sec24a
0.751412	0.353322	0.036	0.042	1	Fgd4
0.751734	-0.434543	0.138	0.146	1	Nudt3
0.752018	0.521765	0.064	0.059	1	Sephs2
0.752034	0.176078	0.011	0.014	1	Nudt5
0.752034	0.380357	0.011	0.014	1	Aco1
0.752034	-0.186193	0.011	0.014	1	Rasl11a
0.752034	0.444608	0.011	0.014	1	Nr2c1
0.752169	0.29586	0.099	0.094	1	Irf2bpl
0.752441	0.205701	0.036	0.031	1	Tinf2
0.752673	0.485648	0.075	0.069	1	Capn7
0.752728	-0.245357	0.03	0.035	1	Dnajc24
0.752728	-0.754568	0.03	0.035	1	Fam135a
0.752879	0.458261	0.05	0.045	1	Elk4
0.753025	-0.128791	0.293	0.306	1	Mrpl12
0.753191	0.268865	0.047	0.042	1	Pdzd2
0.75346	-0.712743	0.036	0.031	1	Rars2
0.753706	-0.111509	0.011	0.014	1	Hsd17b7
0.753706	0.254949	0.011	0.014	1	Traf6
0.753706	0.693761	0.011	0.014	1	Yjefn3
0.753706	0.191257	0.011	0.014	1	Ptpdc1
0.753706	0.281349	0.011	0.014	1	Rrp1b
0.753706	0.218675	0.011	0.014	1	Ss18
0.753743	0.353269	0.05	0.045	1	Pak1
0.753913	0.183183	0.119	0.115	1	Uba1
0.754318	0.221971	0.064	0.059	1	F13a1
0.754769	0.109606	0.204	0.198	1	Grina
0.754778	0.241222	0.088	0.083	1	Arl4a
0.754792	-0.103668	0.232	0.222	1	Srp9
0.755379	0.200953	0.011	0.014	1	Ccdc61
0.755379	0.300124	0.011	0.014	1	Rbl1
0.755379	0.250951	0.011	0.014	1	Cachd1
0.755379	0.649262	0.011	0.014	1	Il34
0.755379	0.518029	0.011	0.014	1	Zfp870
0.755474	0.385638	0.05	0.045	1	Klhl22
0.756129	0.371423	0.08	0.09	1	Tent5c
0.756229	-0.155726	0.436	0.451	1	Mrpl23
0.756278	-0.298444	0.099	0.108	1	Zcchc17
0.756638	-0.212237	0.204	0.219	1	Ptpmt1
0.757028	0.108476	0.033	0.038	1	Ppp1r12c
0.757053	0.682878	0.011	0.014	1	Sh3pxd2b
0.757398	0.667741	0.039	0.035	1	Fahd2a
0.75784	-0.143954	0.122	0.115	1	Agpat3
0.758348	0.237186	0.061	0.056	1	Stard10
0.758728	0.836991	0.011	0.014	1	Lrfn3
0.758728	0.459976	0.011	0.014	1	Hic1
0.758867	0.578564	0.039	0.035	1	Zfp266
0.758867	0.295418	0.039	0.035	1	2510009E07Rik
0.758867	0.311904	0.039	0.035	1	Rasgrp2
0.758888	0.100581	0.069	0.062	1	Rnf166
0.758938	0.599607	0.05	0.045	1	Capza1
0.75899	-0.268921	0.03	0.035	1	Ino80b
0.759584	-0.188428	0.036	0.031	1	Safb2
0.759821	0.159082	0.086	0.08	1	Aifm1
0.759846	-0.381997	0.146	0.16	1	Deptor
0.759932	-0.310868	0.105	0.115	1	Mapre3
0.760027	0.174394	0.033	0.038	1	Ppme1
0.760143	0.195056	0.072	0.066	1	Slc39a7
0.760606	0.109707	0.036	0.031	1	Siah1a
0.760663	-0.104001	0.05	0.056	1	Nelfb
0.761182	0.22912	0.141	0.135	1	Lrpprc
0.761401	-0.23984	0.177	0.191	1	Gdi2
0.76145	0.42039	0.124	0.122	1	Rnf187
0.761568	0.751807	0.052	0.049	1	Ctsf
0.761599	-0.328271	0.072	0.066	1	Cdkn1b
0.761707	-0.312532	0.113	0.104	1	Erlec1
0.761722	0.190011	0.301	0.309	1	Fhl3
0.761999	0.345365	0.064	0.059	1	Alkbh3
0.762029	0.124067	0.033	0.038	1	Terf2ip
0.762126	-0.132856	0.03	0.035	1	Pank3
0.762126	-0.126149	0.03	0.035	1	Gtf2h4
0.762408	0.337287	0.05	0.045	1	Esr1
0.76303	0.453641	0.033	0.038	1	Cds2
0.763154	-0.270401	0.05	0.056	1	Prpf6
0.763173	-0.14339	0.03	0.035	1	Mgme1
0.763282	0.137292	0.124	0.118	1	Tor1aip2
0.763876	1.21029	0.028	0.024	1	Zfp655
0.763987	0.166296	0.088	0.083	1	Iqcg
0.763999	0.179791	0.163	0.16	1	Gtf2h5
0.764144	0.147422	0.05	0.045	1	Strbp
0.764339	0.109643	0.199	0.215	1	Chrac1
0.764752	0.555693	0.039	0.035	1	Lsm2
0.764975	0.165573	0.075	0.083	1	Exd2
0.765037	0.79417	0.028	0.024	1	Stk38l
0.765079	1.16353	0.017	0.014	1	Tmem175
0.765267	-0.317718	0.03	0.035	1	Vac14
0.765434	-0.21865	0.047	0.052	1	Thrb
0.765664	0.263654	0.075	0.083	1	Dpep1
0.766315	-0.119367	0.03	0.035	1	Golga1
0.766328	-0.222642	0.064	0.069	1	Gns
0.766373	-0.434948	0.108	0.115	1	Crk
0.766751	0.106346	0.05	0.045	1	Acot9
0.76722	0.144408	0.088	0.097	1	Kmt2c
0.76759	0.540839	0.061	0.069	1	Angel2
0.767662	0.382633	0.174	0.174	1	Dazap2
0.76769	-0.117278	0.113	0.122	1	Hsd17b10
0.76809	0.97939	0.017	0.014	1	Zfp112
0.768412	-0.613262	0.03	0.035	1	Oaf
0.768593	0.364193	0.102	0.115	1	Gcc2
0.768599	0.297752	0.055	0.062	1	Dhps
0.768683	0.439132	0.039	0.035	1	Bbx
0.768891	-0.551668	0.066	0.073	1	Rpa1
0.768925	-0.165267	0.227	0.24	1	Mtfr1l
0.769322	0.248205	0.124	0.122	1	Ppig
0.769598	0.793349	0.017	0.014	1	Sec23b
0.769598	0.746575	0.017	0.014	1	Rpusd3
0.769598	0.802754	0.017	0.014	1	Zfp93
0.769598	0.928694	0.017	0.014	1	Slc30a6
0.769598	0.752813	0.017	0.014	1	Rcl1
0.769683	0.731824	0.028	0.024	1	Afg1l
0.770342	-1.17777	0.008	0.01	1	Clp1
0.770342	-1.00795	0.008	0.01	1	Arhgef10
0.770846	-0.519818	0.028	0.024	1	Med16
0.771106	1.10964	0.017	0.014	1	Pigm
0.771106	0.716917	0.017	0.014	1	Pspc1
0.771548	-0.560984	0.028	0.031	1	AI987944
0.77156	-0.149504	0.03	0.035	1	Wdr20
0.772009	0.717207	0.028	0.024	1	Nup155
0.772127	0.373759	0.039	0.035	1	Aldh7a1
0.772152	-0.107746	0.735	0.729	1	Mdh1
0.772284	-1.12443	0.008	0.01	1	Khnyn
0.772615	0.717527	0.017	0.014	1	Tanc1
0.772615	0.761781	0.017	0.014	1	Ogfod2
0.772651	-0.3739	0.028	0.031	1	Prkch
0.772661	0.15062	0.075	0.069	1	Trappc4
0.772899	0.135124	0.083	0.09	1	Gtf3a
0.773173	0.759213	0.028	0.024	1	Inpp4b
0.773387	0.385618	0.052	0.049	1	Foxj2
0.773605	0.237305	0.039	0.035	1	Atg4b
0.773661	0.131476	0.03	0.035	1	Gng10
0.774093	-0.210788	0.16	0.174	1	Mrpl36
0.774125	0.954317	0.017	0.014	1	Xaf1
0.774131	-0.157274	0.207	0.219	1	Capns1
0.774188	-0.485216	0.061	0.066	1	Ssrp1
0.774227	-1.68219	0.008	0.01	1	Porcn
0.774227	-0.809552	0.008	0.01	1	Nova2
0.774227	-1.67787	0.008	0.01	1	Zfp866
0.774227	-0.611114	0.008	0.01	1	Zfp87
0.774338	0.555526	0.028	0.024	1	Bcar1
0.774338	-0.555614	0.028	0.024	1	Appbp2
0.77452	-0.19683	0.077	0.083	1	Rab11fip3
0.774548	0.160627	0.13	0.125	1	Zfp672
0.774618	-0.191171	0.097	0.104	1	Otud4
0.774857	-0.166203	0.028	0.031	1	Ccdc28a
0.775503	0.650525	0.028	0.024	1	Zfp592
0.775635	0.617046	0.017	0.014	1	Zbtb6
0.775635	0.533448	0.017	0.014	1	Alkbh4
0.775635	0.499917	0.017	0.014	1	Ppp1r9b
0.775635	0.421871	0.017	0.014	1	Ftl1-ps1
0.775635	0.444206	0.017	0.014	1	Lyrm4
0.775635	0.402773	0.017	0.014	1	Iqcb1
0.775926	0.317096	0.052	0.049	1	Zmiz2
0.776171	-0.469221	0.008	0.01	1	Tfcp2l1
0.776171	-0.464248	0.008	0.01	1	Ceacam1
0.776171	-1.50183	0.008	0.01	1	Fchsd2
0.776171	-0.550076	0.008	0.01	1	Farp1
0.776171	-0.627717	0.008	0.01	1	Gm12184
0.776244	-0.1091	0.218	0.212	1	Tmem233
0.776391	0.549771	0.017	0.014	1	Il17rd
0.776585	-0.198982	0.047	0.052	1	Marchf8
0.776668	0.440816	0.028	0.024	1	Pcgf1
0.776668	0.69019	0.028	0.024	1	Sugp1
0.776668	0.197851	0.028	0.024	1	Colec12
0.776738	0.290175	0.138	0.135	1	9530068E07Rik
0.776773	0.360908	0.052	0.049	1	Med1
0.777147	0.88781	0.017	0.014	1	Kdm5b
0.777147	0.768444	0.017	0.014	1	Pip4k2a
0.777147	0.548434	0.017	0.014	1	Mmp14
0.777147	0.520907	0.017	0.014	1	Pck2
0.777147	0.275872	0.017	0.014	1	Spin1
0.777834	0.673415	0.028	0.024	1	Cndp2
0.777868	0.192583	0.03	0.035	1	Ctps
0.777945	-0.120949	0.077	0.083	1	Pnn
0.777947	0.196442	0.122	0.118	1	Actn4
0.77798	0.22663	0.177	0.177	1	1810037I17Rik
0.778117	-0.523212	0.008	0.01	1	1700066M21Rik
0.778117	-0.470112	0.008	0.01	1	Ldlrad3
0.778117	-0.263936	0.008	0.01	1	Ptprj
0.778117	-0.208657	0.008	0.01	1	Siah1b
0.778117	-0.211649	0.008	0.01	1	Entrep3
0.778117	-0.276509	0.008	0.01	1	Spsb1
0.778117	-0.338364	0.008	0.01	1	B4galt2
0.778117	-0.195527	0.008	0.01	1	Tle6
0.778117	-0.520541	0.008	0.01	1	Wdr6
0.778117	-0.24644	0.008	0.01	1	Sh3bp5l
0.778117	-0.654754	0.008	0.01	1	Rab34
0.778117	-0.356344	0.008	0.01	1	Pxdc1
0.778117	-0.554024	0.008	0.01	1	F2r
0.778117	-1.04916	0.008	0.01	1	Wdcp
0.778117	-0.332898	0.008	0.01	1	Zfp472
0.778276	-0.336503	0.064	0.069	1	H13
0.778485	-0.132161	0.16	0.153	1	Bzw2
0.778536	0.488083	0.039	0.035	1	Dus1l
0.778536	0.366445	0.039	0.035	1	Erap1
0.778659	0.608312	0.017	0.014	1	Zbtb37
0.778659	0.899856	0.017	0.014	1	Slc35f6
0.778659	0.46348	0.017	0.014	1	Fuz
0.778659	0.591782	0.017	0.014	1	Rrp7a
0.778778	0.121778	0.238	0.236	1	Itm2a
0.779149	-0.315104	0.119	0.125	1	Eif4e3
0.779523	0.401311	0.039	0.035	1	Lgals3bp
0.779796	0.251101	0.135	0.149	1	Bri3
0.779831	0.164073	0.124	0.135	1	Pgp
0.78	-0.140242	0.044	0.049	1	Copz2
0.780064	-0.148879	0.008	0.01	1	Trp53rka
0.780064	-0.378941	0.008	0.01	1	Amer1
0.780064	-0.210428	0.008	0.01	1	Akap17b
0.780064	-0.180597	0.008	0.01	1	Atxn7l2
0.780064	-0.791075	0.008	0.01	1	Ovgp1
0.780064	-0.304748	0.008	0.01	1	Rngtt
0.780064	-0.493331	0.008	0.01	1	L3mbtl3
0.780064	-0.16018	0.008	0.01	1	Cep70
0.780064	-0.532696	0.008	0.01	1	Ippk
0.780064	-0.668899	0.008	0.01	1	Ccn3
0.780064	-0.214085	0.008	0.01	1	Fbxl6
0.780064	-0.617739	0.008	0.01	1	Coro7
0.780064	-0.855718	0.008	0.01	1	Zfp959
0.780064	-1.38505	0.008	0.01	1	Lmnb1
0.780064	-0.399838	0.008	0.01	1	D030056L22Rik
0.780064	-1.74143	0.008	0.01	1	Taf5
0.780168	0.434582	0.028	0.024	1	Naga
0.780172	0.336544	0.017	0.014	1	Zfp212
0.780172	-0.168923	0.017	0.014	1	Rfxank
0.780172	0.709032	0.017	0.014	1	Pgpep1
0.780172	0.400375	0.017	0.014	1	Meox1
0.780237	0.108352	0.149	0.146	1	Gtf2i
0.780501	0.237004	0.041	0.038	1	Ctr9
0.781005	0.24839	0.039	0.035	1	Atp6v0e2
0.781193	0.215752	0.094	0.104	1	Tfeb
0.781335	0.433835	0.028	0.024	1	Rasal2
0.781335	0.33137	0.028	0.024	1	Ddo
0.781335	-0.685642	0.028	0.024	1	Cant1
0.781335	0.312389	0.028	0.024	1	Msh2
0.781419	0.359442	0.135	0.132	1	Arcn1
0.781487	-0.184805	0.028	0.031	1	Snx16
0.781487	-0.596529	0.028	0.031	1	Habp4
0.781686	0.366394	0.017	0.014	1	Elk1
0.781686	0.40198	0.017	0.014	1	Stx2
0.781686	0.50982	0.017	0.014	1	Fam207a
0.781686	0.251729	0.017	0.014	1	Kif13b
0.781686	0.24882	0.017	0.014	1	P3h4
0.781686	0.312189	0.017	0.014	1	Galc
0.781775	-0.292173	0.044	0.049	1	St6galnac6
0.781861	0.64207	0.052	0.049	1	Gsr
0.782013	0.517771	0.008	0.01	1	Msc
0.782013	-0.297456	0.008	0.01	1	Plekhm3
0.782013	0.221998	0.008	0.01	1	Spata5
0.782013	0.312908	0.008	0.01	1	Tspan5
0.782013	-0.128529	0.008	0.01	1	Agrn
0.782013	-0.250536	0.008	0.01	1	Runx1t1
0.782013	-0.513216	0.008	0.01	1	Aasdh
0.782013	-0.405408	0.008	0.01	1	Hilpda
0.782013	-0.100877	0.008	0.01	1	Retn
0.782013	-0.968793	0.008	0.01	1	Arhgap19
0.782013	-0.202383	0.008	0.01	1	Ms4a7
0.782594	-0.567548	0.028	0.031	1	Rnf144a
0.782701	-0.369393	0.141	0.153	1	Clint1
0.783201	0.670693	0.017	0.014	1	Fktn
0.783201	0.495559	0.017	0.014	1	Nudt14
0.783201	-0.263084	0.017	0.014	1	Smim29
0.78369	0.390728	0.105	0.101	1	Gspt1
0.783963	0.12784	0.008	0.01	1	Tmem237
0.783963	0.244155	0.008	0.01	1	Tmem131l
0.783963	0.277955	0.008	0.01	1	Trmt10a
0.783963	0.141347	0.008	0.01	1	Zfp60
0.783963	-0.142498	0.008	0.01	1	Zfp954
0.783963	0.322883	0.008	0.01	1	Trim12a
0.783963	0.288018	0.008	0.01	1	Slx1b
0.783963	-0.275208	0.008	0.01	1	Zfp395
0.783963	-0.189115	0.008	0.01	1	Gpr137c
0.783963	0.546357	0.008	0.01	1	Rnf31
0.783963	0.211079	0.008	0.01	1	Dusp14
0.783963	0.527747	0.008	0.01	1	Scarf2
0.783963	0.200972	0.008	0.01	1	Tpsb2
0.784191	0.298146	0.03	0.035	1	Kcnj12
0.784191	0.674501	0.03	0.035	1	Dynlt2b
0.784465	0.306754	0.039	0.035	1	Klhl12
0.784717	0.105656	0.017	0.014	1	Klhdc4
0.78484	0.622343	0.028	0.024	1	Neu1
0.785458	-0.114337	0.337	0.358	1	Herpud1
0.785591	-0.135658	0.075	0.069	1	Fbxo11
0.785687	0.19373	0.05	0.056	1	Pbx1
0.785915	0.117722	0.008	0.01	1	Med19
0.785915	0.186871	0.008	0.01	1	Dph5
0.785915	0.306275	0.008	0.01	1	Cttnbp2nl
0.785915	0.544107	0.008	0.01	1	Rap1gap
0.785915	0.166215	0.008	0.01	1	Zbtb39
0.785915	0.362794	0.008	0.01	1	Myf5
0.785915	0.294975	0.008	0.01	1	Csrnp1
0.785915	0.520661	0.008	0.01	1	Thg1l
0.785916	-0.183753	0.028	0.031	1	Elmod2
0.785916	-0.492029	0.028	0.031	1	Parg
0.785916	-0.317668	0.028	0.031	1	Uhrf2
0.78601	-0.109175	0.028	0.024	1	Trp53bp1
0.78601	-0.242854	0.028	0.024	1	Ttc13
0.78621	0.796179	0.041	0.038	1	Loxl1
0.786219	-0.38984	0.044	0.049	1	Prkag1
0.786234	0.166956	0.017	0.014	1	Gm14295
0.786234	-0.37828	0.017	0.014	1	Tmem218
0.786234	0.150298	0.017	0.014	1	Id2
0.786992	0.485622	0.017	0.014	1	Nid2
0.787009	0.125017	0.285	0.292	1	Selenof
0.78718	0.138814	0.028	0.024	1	Pabpn1
0.787648	0.126675	0.064	0.069	1	Cyrib
0.7877	-0.24356	0.05	0.045	1	Thoc2l
0.787751	0.123341	0.017	0.014	1	Dusp12
0.787751	0.197616	0.017	0.014	1	Zcchc2
0.787751	0.136206	0.017	0.014	1	Rnf38
0.787751	0.450459	0.017	0.014	1	Galnt7
0.787867	0.218087	0.008	0.01	1	Tyw1
0.787867	0.681411	0.008	0.01	1	Xpo4
0.787867	0.240423	0.008	0.01	1	Slc9a9
0.787867	0.406115	0.008	0.01	1	Rhebl1
0.787867	0.199366	0.008	0.01	1	Mtcl1
0.788133	-0.546561	0.028	0.031	1	Hsdl1
0.78835	-0.146025	0.028	0.024	1	BC029722
0.788889	-0.43746	0.044	0.049	1	Mxra8
0.789069	0.634238	0.041	0.038	1	Pold4
0.789269	-0.592764	0.017	0.014	1	Edrf1
0.789269	-0.270597	0.017	0.014	1	Irak1bp1
0.789511	0.15226	0.052	0.049	1	Snrnp48
0.789968	-0.356015	0.119	0.125	1	Mgst1
0.790692	0.294226	0.028	0.024	1	Fam228b
0.790692	-0.944592	0.025	0.028	1	Jag2
0.790807	0.132993	0.174	0.191	1	Cops4
0.791399	0.135239	0.064	0.059	1	Vasp
0.791399	0.185876	0.064	0.059	1	Syne2
0.791462	-0.131521	0.028	0.031	1	Usp46
0.791462	-0.259671	0.028	0.031	1	Cep290
0.791561	-0.225256	0.044	0.049	1	Gm49336
0.791864	-0.21552	0.028	0.024	1	Trappc9
0.791889	0.143889	0.102	0.111	1	Kars
0.792308	-0.857991	0.017	0.014	1	Rabgap1l
0.792308	-0.666607	0.017	0.014	1	Pan3
0.792572	-0.260342	0.028	0.031	1	Rnf25
0.792616	-0.119542	0.097	0.104	1	Ccz1
0.792885	0.477695	0.041	0.038	1	Man1a2
0.793613	-0.161286	0.113	0.108	1	Acin1
0.793831	-0.105383	0.047	0.052	1	Rpp30
0.794103	0.156167	0.185	0.184	1	Ddx6
0.794209	-0.476565	0.028	0.024	1	Fam53b
0.794209	0.271142	0.028	0.024	1	Scrib
0.794209	0.176136	0.028	0.024	1	Nup50
0.794342	0.293325	0.185	0.184	1	Nucks1
0.794622	0.340415	0.052	0.049	1	Zpr1
0.79476	0.315751	0.03	0.035	1	Trim32
0.794791	0.19451	0.064	0.069	1	Crnkl1
0.794898	-0.171573	0.276	0.281	1	Kpna1
0.79499	-0.203178	0.157	0.17	1	Cnih1
0.795367	0.110388	0.039	0.035	1	Ebpl
0.795382	0.1505	0.028	0.024	1	Bmp1
0.795831	-0.106934	0.207	0.205	1	Pkig
0.796021	-0.216697	0.044	0.049	1	Ecm1
0.796151	0.166565	0.094	0.09	1	Upf2
0.796327	0.346678	0.052	0.049	1	Cdadc1
0.796556	0.242462	0.028	0.024	1	Anapc7
0.796872	-0.344662	0.017	0.014	1	Sulf1
0.796897	0.223224	0.251	0.26	1	Sgca
0.797018	-0.232246	0.028	0.031	1	Rptor
0.797354	-0.3428	0.039	0.035	1	Gm20498
0.797438	-0.163411	0.116	0.125	1	Galnt1
0.797663	0.410853	0.041	0.038	1	Slc8a1
0.797726	-0.128678	0.047	0.052	1	Ercc6l2
0.79773	-0.252764	0.028	0.024	1	Mtif3
0.797767	0.35707	0.094	0.09	1	Prune1
0.798748	-0.112379	0.061	0.066	1	Fam234a
0.799243	0.169221	0.028	0.031	1	Ddx20
0.799952	-0.102293	0.041	0.045	1	Zhx2
0.80112	0.582843	0.03	0.035	1	Nup85
0.80128	-0.130923	0.113	0.122	1	Fbxo6
0.802261	-0.541363	0.041	0.045	1	Ormdl3
0.80238	-0.357214	0.077	0.083	1	Smim12
0.802585	0.18809	0.028	0.031	1	Cttn
0.803244	0.17359	0.091	0.087	1	Hnrnpul2
0.804007	0.247299	0.066	0.062	1	Brd2
0.804186	0.343765	0.097	0.094	1	Dynlt3
0.804372	0.123595	0.075	0.069	1	Ppp2r5e
0.804407	0.454538	0.083	0.08	1	Ckap5
0.804784	-0.230309	0.025	0.028	1	Nicn1
0.804795	-0.285794	0.072	0.076	1	Rnmt
0.804814	0.227226	0.028	0.031	1	Myh14
0.805096	0.408289	0.047	0.052	1	Rasa1
0.805306	-0.102473	0.061	0.066	1	Rpp14
0.805322	0.452544	0.041	0.038	1	Zfp326
0.805322	0.386682	0.041	0.038	1	Vps13c
0.805355	0.260842	0.157	0.156	1	Bmpr2
0.805498	-0.535763	0.041	0.045	1	Tbc1d19
0.805922	-0.419877	0.058	0.062	1	Fubp1
0.805962	-0.313429	0.028	0.024	1	Smarca1
0.805962	-0.12125	0.028	0.024	1	Gtpbp6
0.805962	-0.670512	0.025	0.028	1	Mafk
0.806214	0.405195	0.064	0.059	1	Arnt
0.806298	0.245171	0.066	0.062	1	Eif4enif1
0.807139	-0.972402	0.025	0.028	1	Surf2
0.807139	-0.411836	0.025	0.028	1	Trpm4
0.807197	-0.136198	0.141	0.149	1	Vps35
0.808011	-0.321807	0.061	0.066	1	Aff1
0.808199	0.430864	0.041	0.038	1	Noc4l
0.808275	-0.256129	0.041	0.045	1	Gramd1a
0.808294	0.326129	0.052	0.049	1	Tmod3
0.808898	-0.210413	0.182	0.191	1	Rnf115
0.809278	0.315858	0.028	0.031	1	Atrn
0.809278	0.428524	0.028	0.031	1	Lats1
0.809782	0.126699	0.08	0.087	1	Nsd1
0.809879	-0.195462	0.058	0.062	1	Sbds
0.810671	-0.318402	0.058	0.062	1	Cdc42se2
0.81104	0.137887	0.108	0.104	1	Dpm3
0.811597	-0.233304	0.088	0.094	1	H2-Eb1
0.811776	0.151839	0.064	0.069	1	Rbm7
0.811794	0.157191	0.055	0.052	1	Ddx54
0.811956	-0.108329	0.351	0.372	1	Ppp2r3a
0.81204	0.366834	0.041	0.038	1	Eif1a
0.812048	0.263044	0.047	0.052	1	Slc9a8
0.81263	0.291501	0.028	0.031	1	St3gal1
0.812653	-0.295242	0.061	0.066	1	Dnajc9
0.813	0.412025	0.041	0.038	1	Ap1s1
0.813	0.366064	0.041	0.038	1	Tmem41b
0.813436	-0.181562	0.052	0.049	1	Uspl1
0.813462	0.493782	0.055	0.052	1	Ubn1
0.813731	-0.130204	0.122	0.128	1	Dym
0.813865	0.135697	0.052	0.049	1	Arhgef2
0.813962	0.355033	0.041	0.038	1	Vps50
0.814064	-0.131332	0.182	0.194	1	Lamtor2
0.814215	-0.287437	0.025	0.028	1	Rcc1l
0.814294	-0.186758	0.052	0.049	1	Mgat4b
0.814442	-0.984182	0.039	0.042	1	Vrk3
0.814659	0.227198	0.047	0.052	1	Rbm33
0.81502	0.193979	0.196	0.201	1	Cops3
0.815088	0.456577	0.133	0.132	1	Lsm12
0.815396	-0.510075	0.025	0.028	1	E130308A19Rik
0.815763	0.524667	0.058	0.056	1	Usp8
0.815885	0.476234	0.041	0.038	1	Spry2
0.815985	0.282076	0.028	0.031	1	Zcchc14
0.815985	0.627125	0.03	0.028	1	Cyth3
0.816617	0.21482	0.044	0.049	1	Gnl3l
0.816617	0.295568	0.044	0.049	1	Uros
0.816869	-0.241177	0.052	0.049	1	Acsl6
0.817068	0.214284	0.08	0.076	1	Ubald1
0.817272	0.240216	0.047	0.052	1	Commd9
0.817714	-0.143727	0.122	0.128	1	Nt5c3
0.817758	-0.13306	0.025	0.028	1	Myl2
0.817758	-0.503839	0.025	0.028	1	Srebf2
0.817809	0.30994	0.041	0.038	1	Flot2
0.818414	0.349615	0.044	0.049	1	Rgl1
0.818475	-0.24177	0.088	0.094	1	Ranbp9
0.81894	-0.483124	0.025	0.028	1	Igf1r
0.81894	-0.288124	0.025	0.028	1	Cog2
0.819069	0.318924	0.086	0.094	1	Ufl1
0.819734	-0.240163	0.041	0.038	1	Slc28a2
0.820123	-0.860546	0.025	0.028	1	Plekho1
0.820153	0.348671	0.094	0.09	1	Rfesd
0.820464	0.408358	0.028	0.031	1	Zfp317
0.820464	0.365905	0.03	0.028	1	Alg5
0.820749	-0.125458	0.077	0.083	1	Elof1
0.820811	0.253336	0.108	0.104	1	Nudt2
0.821305	-0.218413	0.025	0.028	1	C9orf72
0.821547	0.294829	0.135	0.135	1	Glrx2
0.821584	0.482242	0.03	0.028	1	Ier3
0.822489	-0.367753	0.025	0.028	1	Mau2
0.822624	0.250979	0.041	0.038	1	Gfus
0.82265	0.328889	0.055	0.052	1	Ppil2
0.822941	0.18284	0.262	0.267	1	Col4a1
0.822953	0.201539	0.108	0.104	1	Ifi27
0.823068	0.325044	0.116	0.115	1	Rbbp6
0.823149	0.238145	0.066	0.062	1	Ankle2
0.823429	0.14349	0.08	0.087	1	Rraga
0.823487	0.119343	0.055	0.052	1	Atp6v1h
0.823672	-0.880635	0.025	0.028	1	Pqbp1
0.823827	0.499824	0.03	0.028	1	Lmbr1
0.823827	0.44189	0.03	0.028	1	Mfsd14a
0.824264	-0.304038	0.025	0.028	1	Cmtm7
0.824856	0.120034	0.025	0.028	1	Akip1
0.825207	0.307157	0.072	0.069	1	Usp38
0.826041	0.161094	0.025	0.028	1	Polr1b
0.826041	-0.281181	0.025	0.028	1	Gpn2
0.826041	0.108107	0.025	0.028	1	Zfp874b
0.826071	0.41172	0.03	0.028	1	Sp100
0.826071	0.361225	0.03	0.028	1	Napb
0.826188	0.153299	0.08	0.076	1	Dele1
0.82648	0.3411	0.041	0.038	1	Trim7
0.826575	0.112392	0.086	0.083	1	Ccdc107
0.826964	0.273427	0.11	0.108	1	Col1a1
0.826991	0.106346	0.066	0.062	1	Ptpn21
0.827188	0.200786	0.052	0.049	1	Mrpl19
0.827193	0.559884	0.03	0.028	1	Alg14
0.827193	0.254034	0.03	0.028	1	Ankib1
0.827193	0.288429	0.03	0.028	1	Nop2
0.827525	0.228573	0.144	0.142	1	Perm1
0.827562	-0.201808	0.213	0.222	1	Ccdc50
0.827676	-0.232652	0.11	0.118	1	Coq2
0.82778	-0.184651	0.041	0.045	1	Per1
0.827981	0.265398	0.174	0.177	1	Dyrk2
0.828284	0.199702	0.152	0.153	1	Anxa7
0.828335	0.174141	0.086	0.094	1	Osbp
0.828409	0.27523	0.099	0.108	1	Ufsp2
0.828763	0.256025	0.069	0.066	1	Clk3
0.829348	0.35501	0.055	0.052	1	Tnfrsf1a
0.829376	0.348551	0.041	0.038	1	Tex10
0.829611	0.245542	0.064	0.069	1	Arfrp1
0.829643	0.223928	0.113	0.111	1	Cmss1
0.829756	-0.135461	0.116	0.111	1	Herpud2
0.829992	0.219248	0.064	0.069	1	Mid1ip1
0.830186	-0.122185	0.199	0.212	1	Lrrc20
0.830341	0.256507	0.041	0.038	1	Klhl23
0.830341	0.294784	0.041	0.038	1	Ccnt1
0.830393	0.192979	0.122	0.118	1	Snw1
0.830563	0.31125	0.03	0.028	1	Nelfa
0.830918	0.280962	0.102	0.111	1	Rnps1
0.831022	0.286593	0.069	0.066	1	Tma16
0.831307	0.110805	0.041	0.038	1	Spryd4
0.831686	0.112357	0.03	0.028	1	Nr2c2
0.831974	0.431836	0.044	0.042	1	Vps37c
0.832811	0.335688	0.03	0.028	1	Ro60
0.832895	1.08122	0.019	0.017	1	Pde3a
0.832895	1.1517	0.019	0.017	1	Thpo
0.832906	0.696831	0.044	0.042	1	Fnbp4
0.832992	-0.143989	0.268	0.264	1	Fkbp1a
0.833248	-0.200998	0.207	0.212	1	Msi2
0.833839	0.507613	0.044	0.042	1	Gtpbp2
0.833935	0.474065	0.03	0.028	1	Ppp1r15a
0.833935	-0.119407	0.03	0.028	1	Chd9
0.834293	-0.224479	0.113	0.118	1	Ctsc
0.834306	0.290788	0.041	0.045	1	Tnpo3
0.834516	0.444887	0.058	0.056	1	Vwa5a
0.83463	-0.389959	0.044	0.049	1	Trmt1l
0.834635	0.134534	0.21	0.212	1	Vegfb
0.83506	0.319096	0.03	0.028	1	Trim33
0.835427	-0.895464	0.022	0.024	1	Kctd17
0.83553	0.166153	0.025	0.028	1	Washc5
0.835706	0.29497	0.044	0.042	1	Tarbp2
0.835746	0.260205	0.105	0.115	1	R3hdm4
0.836185	0.329795	0.03	0.028	1	Actr6
0.836468	0.15611	0.088	0.097	1	Akirin1
0.836718	0.175711	0.025	0.028	1	Ddx19a
0.837119	0.829788	0.019	0.017	1	Xk
0.837119	0.582605	0.019	0.017	1	Cd38
0.838059	0.11185	0.094	0.101	1	Abcb7
0.838437	-0.338992	0.03	0.028	1	Obsl1
0.838528	0.671249	0.019	0.017	1	En1
0.839079	0.24896	0.124	0.135	1	Mrps17
0.839095	0.149394	0.025	0.028	1	Edem1
0.839279	0.146146	0.116	0.111	1	Padi2
0.839304	-0.184939	0.058	0.062	1	Dpf2
0.839418	-0.104608	0.055	0.052	1	Tmem192
0.839491	0.389756	0.086	0.083	1	Rtf1
0.839938	0.592326	0.019	0.017	1	Cntrl
0.839938	0.613001	0.019	0.017	1	Man1c1
0.839938	0.764322	0.019	0.017	1	Ehbp1
0.84007	0.223377	0.069	0.066	1	Lsm14b
0.840284	0.188988	0.025	0.028	1	Hmgxb3
0.840297	0.117172	0.11	0.108	1	Pfdn4
0.84069	0.1536	0.03	0.028	1	Smc5
0.840707	0.289842	0.072	0.069	1	Txndc5
0.841062	0.329051	0.058	0.056	1	Zmat5
0.841167	-0.221189	0.075	0.069	1	Tmem234
0.841409	1.01945	0.047	0.045	1	Sh3pxd2a
0.841473	0.485061	0.025	0.028	1	Atp13a2
0.841535	0.226922	0.086	0.083	1	Washc3
0.842505	0.145239	0.18	0.181	1	Dars
0.842758	0.547605	0.019	0.017	1	Gcnt2
0.843009	-1.28539	0.022	0.024	1	Ddah2
0.843165	0.130464	0.276	0.285	1	Hint3
0.843774	-0.273521	0.072	0.076	1	Hmgcl
0.844071	0.154061	0.03	0.028	1	Josd1
0.844169	-0.233359	0.019	0.017	1	Dhdds
0.844169	0.364834	0.019	0.017	1	Zfp975
0.845581	0.484418	0.019	0.017	1	Sox17
0.845581	0.536033	0.019	0.017	1	Spg11
0.845581	0.168707	0.019	0.017	1	Inafm1
0.846498	0.368848	0.061	0.059	1	Ubl7
0.846798	0.638654	0.058	0.056	1	Znrf2
0.846806	-0.373405	0.022	0.024	1	Ift122
0.846923	0.25195	0.044	0.042	1	Macrod2
0.846993	0.327667	0.019	0.017	1	Nanp
0.846993	0.294995	0.019	0.017	1	Dtwd1
0.846993	0.37285	0.019	0.017	1	Dhx57
0.847835	-0.273799	0.141	0.135	1	Bag6
0.847859	0.105753	0.044	0.042	1	Chuk
0.847917	0.82228	0.066	0.066	1	Ctsz
0.848072	-0.291516	0.022	0.024	1	Hip1r
0.848125	0.236507	0.08	0.087	1	Lrrc38
0.848228	0.395684	0.108	0.118	1	Actr2
0.848258	0.168702	0.094	0.09	1	Emp1
0.848406	0.395824	0.019	0.017	1	Gm14399
0.848406	0.246338	0.019	0.017	1	Miga1
0.848406	0.267476	0.019	0.017	1	Usp12
0.848406	0.305775	0.019	0.017	1	Zc3h4
0.848439	-0.207656	0.055	0.059	1	Cdk9
0.848577	-0.243086	0.066	0.062	1	Lbr
0.849339	-0.378188	0.022	0.024	1	Fgl2
0.849339	-0.349444	0.022	0.024	1	Aig1
0.849809	0.950867	0.025	0.028	1	Stam
0.849819	0.344298	0.019	0.017	1	Fastkd1
0.849819	0.412011	0.019	0.017	1	Aagab
0.849819	0.762368	0.019	0.017	1	Zfp839
0.85019	0.286522	0.08	0.087	1	Metrn
0.850462	0.17164	0.097	0.094	1	Dctn6
0.850606	-0.247668	0.022	0.024	1	Arsk
0.850669	0.370012	0.044	0.042	1	Psmg1
0.850669	0.509681	0.044	0.042	1	Snap29
0.850842	0.205427	0.171	0.188	1	Sumo1
0.850993	0.140455	0.077	0.073	1	Ift20
0.851162	-0.271364	0.039	0.042	1	Mdp1
0.851232	0.134567	0.019	0.017	1	Taok3
0.851232	0.32471	0.019	0.017	1	Fcgr2b
0.851575	0.225124	0.061	0.066	1	Ccdc25
0.851607	0.580665	0.044	0.042	1	Stt3a
0.851751	-0.450101	0.116	0.118	1	Naxd
0.85183	0.110266	0.218	0.222	1	Cast
0.851973	-0.136727	0.03	0.028	1	Cdkn2c
0.852598	-0.221178	0.191	0.184	1	Clpx
0.852646	0.215477	0.019	0.017	1	Sars2
0.852902	0.42449	0.061	0.059	1	Klhdc3
0.853103	-0.271463	0.03	0.028	1	Ctnnbip1
0.853141	-0.203224	0.022	0.024	1	Sgk3
0.853141	-0.728123	0.022	0.024	1	Hemk1
0.854061	0.199524	0.019	0.017	1	Col18a1
0.854546	0.392257	0.044	0.049	1	Ccdc115
0.854572	-0.172726	0.055	0.052	1	Ccdc127
0.854909	-0.146618	0.102	0.108	1	Lynx1
0.855048	-0.207178	0.177	0.188	1	Ndfip1
0.855097	0.156957	0.08	0.076	1	Ttc1
0.855357	-0.157921	0.044	0.042	1	Creb3l2
0.855476	0.371203	0.019	0.017	1	Iqsec2
0.855476	0.334987	0.019	0.017	1	Arf3
0.855678	-0.657575	0.022	0.024	1	Virma
0.855678	0.117472	0.022	0.024	1	Saxo2
0.856246	0.150799	0.116	0.115	1	Rnf13
0.856639	-0.112904	0.069	0.073	1	Mettl7a1
0.856665	0.238762	0.094	0.101	1	Itgb5
0.856702	-0.893415	0.064	0.066	1	Capn1
0.85743	-0.268876	0.144	0.149	1	Med29
0.857626	-0.158651	0.03	0.028	1	Fam32a
0.857826	0.539652	0.033	0.031	1	Tmem88
0.85795	0.49025	0.075	0.073	1	Nsun2
0.858265	0.127906	0.34	0.344	1	Vegfa
0.859486	-0.231336	0.022	0.024	1	Adgra3
0.859693	0.119122	0.083	0.08	1	Cnot4
0.859723	0.249904	0.019	0.017	1	Gpc3
0.859889	-0.153601	0.03	0.028	1	Tcof1
0.85991	-0.532429	0.039	0.042	1	Pcyt2
0.859981	0.316063	0.072	0.069	1	Ubn2
0.859982	0.476569	0.033	0.031	1	Kdm6b
0.860521	0.616093	0.033	0.031	1	Washc1
0.860531	0.397772	0.08	0.087	1	Arid4b
0.860756	0.229981	0.022	0.024	1	Cep295
0.860883	0.171203	0.039	0.042	1	Smco4
0.861021	0.237573	0.03	0.028	1	Tomm34
0.86114	-0.346607	0.019	0.017	1	Mbip
0.861754	-0.651927	0.061	0.062	1	Micu2
0.861928	0.164253	0.044	0.042	1	Rprd2
0.862026	-0.171122	0.022	0.024	1	Rad50
0.862026	-0.10706	0.022	0.024	1	Mlh3
0.862057	-0.793642	0.036	0.038	1	Ptpra
0.862398	0.159258	0.044	0.042	1	Lmtk2
0.8624	0.124124	0.113	0.122	1	Pcca
0.8624	0.164838	0.069	0.066	1	Grb14
0.862728	0.121285	0.191	0.205	1	Tnks2
0.863175	0.457405	0.047	0.045	1	Prpf39
0.863297	0.188807	0.022	0.024	1	Pomt1
0.863297	0.100478	0.022	0.024	1	Cradd
0.863344	-0.321424	0.144	0.149	1	Speg
0.864937	0.467619	0.061	0.059	1	Wasl
0.865393	-0.34586	0.019	0.017	1	Gpkow
0.86584	0.188801	0.022	0.024	1	Stk16
0.86584	0.147666	0.022	0.024	1	Trmu
0.866297	0.147952	0.075	0.08	1	Zbtb4
0.866526	0.12954	0.055	0.059	1	Mapk8
0.866628	-0.156042	0.044	0.042	1	Upf3b
0.866811	-0.112332	0.019	0.017	1	Mettl6
0.866814	0.50913	0.047	0.045	1	Yars2
0.867265	0.268366	0.152	0.153	1	Ubxn4
0.867537	0.277894	0.033	0.031	1	Paxx
0.867537	0.174147	0.033	0.031	1	Pstpip2
0.867649	0.427128	0.091	0.09	1	Agpat5
0.868095	-0.10288	0.069	0.066	1	Axl
0.86823	-0.514174	0.019	0.017	1	Kmt2b
0.868384	-0.531699	0.022	0.024	1	Cul9
0.868521	0.174208	0.072	0.076	1	Polr3gl
0.868998	-0.298151	0.055	0.059	1	Slc20a2
0.869181	-0.393367	0.05	0.052	1	Tnpo1
0.869656	0.249201	0.022	0.024	1	Ptpn18
0.869879	-0.112316	0.188	0.184	1	2310061I04Rik
0.869944	0.149569	0.215	0.222	1	Zc3h15
0.870391	-0.584864	0.044	0.042	1	Akr1e1
0.870622	-0.349129	0.224	0.226	1	Glrx5
0.870778	0.348536	0.033	0.031	1	Fem1b
0.870778	1.01064	0.033	0.031	1	Wfdc17
0.870929	0.314316	0.022	0.024	1	Ifi203
0.870929	0.369343	0.022	0.024	1	Gm15446
0.871346	0.217949	0.102	0.097	1	Psme3
0.871568	-0.114186	0.202	0.208	1	Cox20
0.872227	-0.392821	0.05	0.052	1	Exosc5
0.872301	-0.11235	0.127	0.125	1	P4ha1
0.872768	0.210669	0.094	0.101	1	Capn2
0.872941	-0.40822	0.033	0.031	1	Gask1b
0.872941	0.420912	0.033	0.031	1	Adamtsl4
0.873167	-0.291027	0.052	0.056	1	Farsb
0.873375	0.198798	0.072	0.069	1	Plekhb2
0.873476	0.516847	0.022	0.024	1	Smg9
0.873476	0.126302	0.022	0.024	1	Glod4
0.873704	-0.168157	0.036	0.038	1	Tmc7
0.873704	-0.415983	0.036	0.038	1	Dyrk1b
0.873983	-0.123069	0.08	0.083	1	Pxmp2
0.874022	0.409967	0.033	0.031	1	Cbll1
0.874476	0.200742	0.293	0.306	1	Ufc1
0.874527	0.268136	0.039	0.042	1	Mfsd14b
0.87501	0.300008	0.047	0.045	1	Alkbh6
0.87501	0.487582	0.047	0.045	1	N4bp1
0.87501	0.373288	0.047	0.045	1	Lrrc59
0.875104	0.491826	0.033	0.031	1	Arl5b
0.876024	0.318566	0.022	0.024	1	Ggcx
0.876193	-0.10178	0.693	0.688	1	Gpi1
0.87624	-0.118094	0.036	0.038	1	Rsf1
0.877003	0.417294	0.058	0.062	1	Nolc1
0.877255	-0.283444	0.036	0.038	1	Mettl11b
0.877268	0.323276	0.033	0.031	1	Mindy1
0.877298	0.329971	0.022	0.024	1	3110040N11Rik
0.877298	0.171838	0.022	0.024	1	Cdkn2aip
0.877298	-0.196211	0.022	0.024	1	Vcan
0.877403	-0.120533	0.351	0.358	1	Eif3f
0.87747	0.377318	0.091	0.097	1	Mfge8
0.878041	-0.51206	0.019	0.021	1	Wipf3
0.878223	-0.177934	0.116	0.122	1	Zfp207
0.878255	-0.162951	0.594	0.573	1	Pdcd5
0.878312	-0.242843	0.116	0.115	1	Tfam
0.878573	0.414361	0.022	0.024	1	Gatd1
0.878868	-0.558337	0.044	0.042	1	Strip1
0.879195	0.209294	0.138	0.135	1	Suclg2
0.879285	-0.381743	0.036	0.038	1	Il15ra
0.879285	-0.138937	0.036	0.038	1	Rrp12
0.879328	0.207761	0.177	0.181	1	Abcf1
0.879433	-0.104291	0.033	0.031	1	Rbm34
0.879847	0.303867	0.075	0.073	1	Iqgap1
0.879946	-0.35803	0.052	0.056	1	Commd2
0.880404	-0.175302	0.113	0.118	1	Eny2
0.880995	0.377284	0.077	0.076	1	Hprt
0.88131	0.596258	0.052	0.052	1	Dennd1b
0.881395	0.488736	0.047	0.045	1	Nop58
0.881599	0.425321	0.033	0.031	1	Ano6
0.881945	-0.373983	0.066	0.062	1	Ubqln2
0.882715	-0.211947	0.091	0.097	1	Trappc10
0.883347	-0.248959	0.036	0.038	1	Senp7
0.883371	0.356504	0.094	0.094	1	Iars2
0.883513	-0.295627	0.019	0.021	1	Wdfy2
0.883513	-0.301122	0.019	0.021	1	Fbxw4
0.883675	1.04181	0.022	0.024	1	Thnsl2
0.884188	-0.18588	0.141	0.135	1	Psmd3
0.88485	0.168528	0.033	0.031	1	Guf1
0.88485	0.153949	0.033	0.031	1	Pts
0.88485	-0.670636	0.033	0.031	1	Khsrp
0.884882	-0.400106	0.019	0.021	1	Slc12a4
0.884882	-0.351617	0.019	0.021	1	Xpo5
0.88525	0.271598	0.11	0.111	1	Zfp639
0.885274	0.146302	0.039	0.042	1	Ranbp10
0.885792	0.314453	0.177	0.181	1	Rsrc2
0.885934	0.311732	0.033	0.031	1	Adprhl1
0.886251	-0.345607	0.019	0.021	1	Slc31a2
0.886251	-0.202736	0.019	0.021	1	Tmtc3
0.886467	-0.12334	0.566	0.58	1	Fxyd1
0.886942	0.128843	0.343	0.351	1	Isca1
0.887008	-0.317878	0.064	0.066	1	Clpb
0.887049	-0.627797	0.05	0.052	1	Ehmt2
0.887351	0.176214	0.218	0.229	1	Rora
0.887621	-0.522335	0.019	0.021	1	Ralb
0.887621	0.114465	0.019	0.021	1	Nudt16l1
0.887636	0.708693	0.022	0.021	1	Slc50a1
0.887787	0.459538	0.047	0.045	1	Egflam
0.888047	0.196573	0.273	0.274	1	Hdgf
0.888336	0.225127	0.138	0.139	1	Tln1
0.888554	-0.178768	0.086	0.09	1	Fbn1
0.888654	-0.283788	0.069	0.066	1	Tefm
0.888941	0.134237	0.354	0.375	1	Pcbp1
0.888957	-0.821267	0.066	0.062	1	Kidins220
0.888991	0.152196	0.019	0.021	1	Klhl13
0.888991	-0.218705	0.019	0.021	1	Tet3
0.888991	-0.188211	0.019	0.021	1	Adpgk
0.889446	0.11447	0.036	0.038	1	Exosc10
0.889707	0.171314	0.052	0.056	1	Kctd20
0.890022	-0.122931	0.177	0.181	1	Mrpl2
0.890272	0.228502	0.033	0.031	1	Snrnp25
0.890457	0.183069	0.196	0.208	1	Alas2
0.890574	-0.847294	0.033	0.035	1	Prmt3
0.890715	0.720813	0.05	0.049	1	Apex1
0.890832	-0.215433	0.075	0.073	1	Epm2aip1
0.891046	-0.806779	0.019	0.021	1	Arfip1
0.891115	-0.235247	0.083	0.08	1	M6pr
0.891706	0.166406	0.069	0.066	1	Arl5a
0.891732	-0.666592	0.019	0.021	1	Tgfbrap1
0.891732	-0.500563	0.019	0.021	1	Rbm10
0.891732	-0.615101	0.019	0.021	1	Map4k2
0.891831	0.17888	0.052	0.056	1	Ranbp3
0.891971	-0.116829	0.384	0.392	1	Tmem147
0.892088	-0.207139	0.066	0.069	1	6430571L13Rik
0.892681	-0.211733	0.052	0.056	1	Tmem150a
0.892737	0.140963	0.119	0.128	1	Eif2s1
0.892922	0.866992	0.022	0.021	1	Ocrl
0.893103	-0.351116	0.019	0.021	1	Icmt
0.893103	-0.161359	0.019	0.021	1	Tppp
0.893103	-0.171728	0.039	0.042	1	Lemd3
0.893516	-0.391806	0.036	0.038	1	Abhd10
0.893575	0.131217	0.116	0.115	1	Grb2
0.893757	-0.198249	0.033	0.035	1	Fam8a1
0.893921	0.412824	0.036	0.035	1	Nsmce1
0.894244	0.865975	0.022	0.021	1	Tspan2
0.894244	0.600575	0.022	0.021	1	Ppp2r3d
0.894361	-0.198186	0.381	0.399	1	Sdhd
0.894474	0.292021	0.019	0.021	1	Msantd3
0.89476	-0.12574	0.069	0.066	1	Gpr180
0.895149	0.624847	0.05	0.049	1	Foxk2
0.895149	0.585895	0.05	0.049	1	Nxf1
0.895231	0.274958	0.075	0.073	1	Ccdc28b
0.895442	0.146771	0.055	0.059	1	Ino80c
0.895567	0.594074	0.022	0.021	1	Trip4
0.895845	-0.146442	0.019	0.021	1	Pip5k1c
0.895845	0.12983	0.019	0.021	1	Hgs
0.896037	0.381865	0.05	0.049	1	Pip4p2
0.896206	0.403237	0.083	0.083	1	Kpnb1
0.89657	0.102007	0.036	0.038	1	Hmcn2
0.89657	0.306701	0.036	0.038	1	Ms4a4d
0.89684	0.232074	0.108	0.115	1	Cnksr1
0.89689	0.436752	0.022	0.021	1	Gnpda1
0.897176	0.372026	0.061	0.059	1	Fam133b
0.897234	0.342392	0.08	0.08	1	Nus1
0.897455	-0.250095	0.18	0.184	1	Rsl1d1
0.897588	0.21338	0.036	0.038	1	Sec61a2
0.89808	-0.128098	0.188	0.188	1	Ypel3
0.898213	0.364047	0.022	0.021	1	Pmm2
0.898226	0.10427	0.246	0.25	1	Mib1
0.898396	0.13509	0.069	0.073	1	Cdc42bpa
0.898533	-0.136494	0.072	0.076	1	Kdelr2
0.898711	-0.3578	0.064	0.066	1	Mipep
0.89881	0.107971	0.091	0.097	1	Ostf1
0.898957	-1.01598	0.033	0.031	1	Dnajc18
0.899336	0.495666	0.075	0.08	1	Cept1
0.899484	-0.326344	0.052	0.056	1	Dr1
0.899519	0.262001	0.072	0.069	1	Pim3
0.899536	0.413055	0.022	0.021	1	Phf7
0.899677	-0.103579	0.047	0.045	1	Bysl
0.899696	0.442032	0.077	0.076	1	Ccdc58
0.899708	-0.244441	0.141	0.146	1	G3bp2
0.899825	0.102655	0.086	0.083	1	Mrps5
0.899962	0.129496	0.019	0.021	1	Tceal1
0.899962	0.180759	0.019	0.021	1	Tfip11
0.899962	0.112452	0.019	0.021	1	Armc5
0.899962	-0.371916	0.019	0.021	1	Eef2kmt
0.900645	-0.458391	0.036	0.038	1	Osgin1
0.901131	-0.405498	0.033	0.031	1	Tmem135
0.901198	0.603248	0.036	0.035	1	Tmem204
0.901334	0.144427	0.019	0.021	1	Usf1
0.901334	-0.211723	0.019	0.021	1	Rnf19b
0.901334	0.148074	0.019	0.021	1	Cabin1
0.901982	0.27769	0.171	0.188	1	Wsb2
0.902038	0.136254	0.052	0.056	1	Ak2
0.902683	0.101523	0.036	0.038	1	Tmub2
0.902707	0.182768	0.019	0.021	1	Tuba1c
0.903278	0.394585	0.036	0.035	1	Ccdc174
0.903508	0.621896	0.022	0.021	1	Nol9
0.903508	0.179933	0.022	0.021	1	Tmem68
0.903661	-0.410727	0.05	0.052	1	Ebf1
0.903702	0.145627	0.036	0.038	1	Thap11
0.903702	0.348854	0.036	0.038	1	Sart1
0.904081	0.370881	0.019	0.021	1	Spata1
0.904081	0.485788	0.019	0.021	1	Nup210
0.904081	0.389004	0.019	0.021	1	Uvrag
0.90536	0.515443	0.036	0.035	1	Washc2
0.90536	0.519252	0.036	0.035	1	Rab8b
0.905444	-0.1204	0.052	0.056	1	Zfp445
0.905454	0.123383	0.019	0.021	1	Dpm2
0.905454	0.315654	0.019	0.021	1	Usp3
0.905511	-0.332663	0.072	0.069	1	Med13l
0.905637	-0.169875	0.119	0.125	1	Akap13
0.905805	0.690694	0.05	0.049	1	Usp33
0.90585	0.382508	0.05	0.052	1	Slc8a3
0.906074	0.199227	0.061	0.059	1	Pnpla7
0.906151	0.17206	0.119	0.128	1	Mdm2
0.906158	-0.619278	0.022	0.021	1	Alg2
0.906158	0.110693	0.022	0.021	1	Emid1
0.906158	-0.150968	0.022	0.021	1	Cluap1
0.906158	0.325117	0.022	0.021	1	Ppard
0.906183	0.296047	0.077	0.076	1	Gng12
0.9064	0.478996	0.036	0.035	1	Itpkb
0.906567	-0.109177	0.033	0.031	1	Ngdn
0.906828	0.228645	0.019	0.021	1	Nrf1
0.906828	0.657196	0.019	0.021	1	Rassf9
0.906828	0.414638	0.039	0.042	1	Clptm1l
0.907442	0.491746	0.036	0.035	1	Dmap1
0.907483	0.33269	0.022	0.021	1	Stk17b
0.907483	0.374625	0.022	0.021	1	Pbdc1
0.907483	0.25212	0.022	0.021	1	Ptch1
0.907571	-0.135658	0.033	0.035	1	P2ry2
0.907744	-0.200811	0.08	0.076	1	Mtx2
0.907781	0.561003	0.036	0.038	1	Zmynd8
0.907781	0.102728	0.036	0.038	1	Sco2
0.90804	0.285535	0.05	0.052	1	Nudt21
0.908165	-0.208534	0.138	0.142	1	Pdhx
0.908202	0.460835	0.019	0.021	1	Ifih1
0.908202	0.289958	0.019	0.021	1	Dnajc25
0.90824	0.15523	0.064	0.062	1	Sec23ip
0.908808	0.109797	0.022	0.021	1	Pigc
0.909476	0.259241	0.066	0.066	1	Igip
0.909577	0.644756	0.019	0.021	1	Laptm5
0.909577	0.514523	0.019	0.021	1	Mdn1
0.910134	0.20838	0.022	0.021	1	Taf5l
0.910613	0.281886	0.064	0.062	1	Cutc
0.910629	-0.212855	0.097	0.101	1	Zcchc24
0.910696	-0.166704	0.047	0.049	1	Nit2
0.911139	0.229816	0.05	0.049	1	Atxn7l3b
0.911599	-0.3045	0.047	0.049	1	Tia1
0.911607	0.339364	0.036	0.035	1	Thop1
0.911607	-0.340774	0.036	0.035	1	Cfap97
0.911749	0.487212	0.08	0.08	1	Slc25a37
0.911828	-0.717242	0.033	0.035	1	Ogfr
0.912327	0.111545	0.019	0.021	1	Ankrd44
0.912422	0.180434	0.05	0.052	1	Tmem131
0.912785	-0.241995	0.022	0.021	1	Nprl2
0.912918	0.311341	0.05	0.049	1	Zfp654
0.912919	0.243734	0.224	0.233	1	Cavin4
0.91304	0.125411	0.279	0.285	1	Akr1b3
0.913254	0.154017	0.32	0.33	1	Psmb5
0.913636	0.436111	0.069	0.069	1	Nol12
0.913702	0.47091	0.019	0.021	1	Atp11b
0.913702	0.180703	0.019	0.021	1	Frs2
0.913702	0.39663	0.019	0.021	1	Lmf2
0.914112	-0.107283	0.022	0.021	1	Med23
0.914112	-0.306286	0.022	0.021	1	Bloc1s5
0.914258	-0.173373	0.304	0.319	1	Psmd2
0.91431	-0.170121	0.094	0.09	1	Dnajb2
0.914697	0.225561	0.05	0.049	1	Ebna1bp2
0.914733	0.257041	0.036	0.035	1	Ggct
0.914733	0.337202	0.036	0.035	1	Senp3
0.914733	-0.134592	0.036	0.035	1	Cdc23
0.915077	0.399116	0.019	0.021	1	Cables2
0.915077	0.581273	0.019	0.021	1	Ppih
0.915077	0.631414	0.019	0.021	1	Rab30
0.915275	-0.355316	0.033	0.031	1	Immp2l
0.915438	-0.120568	0.022	0.021	1	Dcaf10
0.915438	-0.317084	0.022	0.021	1	Naa40
0.915563	0.219806	0.077	0.076	1	Taf12
0.915947	0.587707	0.036	0.038	1	Bmp2k
0.916087	-0.238325	0.033	0.035	1	Prex2
0.916171	0.189273	0.072	0.076	1	Las1l
0.916765	-0.276142	0.022	0.021	1	Phf1
0.916784	-0.352812	0.061	0.062	1	Iqsec1
0.917692	-0.578193	0.075	0.076	1	Tom1
0.917861	0.217289	0.036	0.035	1	Slc30a4
0.918092	0.355499	0.022	0.021	1	Sox7
0.918092	-0.150447	0.022	0.021	1	Pxdn
0.918903	0.349883	0.036	0.035	1	Emsy
0.919272	0.114806	0.177	0.188	1	Dnase1l1
0.919946	0.220126	0.036	0.035	1	Gm7072
0.920038	0.312649	0.05	0.049	1	Dhrs1
0.920348	-0.194131	0.033	0.035	1	Rab3a
0.921086	-0.424278	0.047	0.049	1	Cep43
0.921159	-0.168768	0.141	0.139	1	Slc6a8
0.921244	-0.325735	0.166	0.17	1	Bcl6
0.921338	-0.488326	0.075	0.076	1	Tgfbr2
0.921959	0.502932	0.019	0.021	1	Ctdspl2
0.922075	-0.373048	0.022	0.021	1	Zfp422
0.922075	-0.156616	0.022	0.021	1	Tmem19
0.922077	0.61327	0.036	0.038	1	Dtd1
0.922121	0.12717	0.102	0.108	1	Tbrg1
0.922695	0.266992	0.066	0.069	1	Ak3
0.922785	-0.527307	0.017	0.017	1	Fig4
0.922949	0.200184	0.05	0.052	1	Ndfip2
0.922949	0.229005	0.05	0.052	1	Trio
0.923403	-0.145077	0.022	0.021	1	Fkbp14
0.923403	-0.357975	0.022	0.021	1	Ppp1r13b
0.923403	-0.176004	0.022	0.021	1	Csnk1g3
0.923409	-0.220554	0.16	0.163	1	Akt1s1
0.923601	0.135175	0.05	0.049	1	Gid8
0.924006	-0.107869	0.265	0.278	1	Abcc9
0.924119	0.298475	0.036	0.035	1	Adgre5
0.92428	-1.06139	0.017	0.017	1	Vcam1
0.924611	-0.189025	0.033	0.035	1	Gtf3c3
0.925289	0.150099	0.105	0.111	1	Prpf8
0.925527	0.111707	0.061	0.059	1	Plbd2
0.925583	0.210972	0.05	0.052	1	Chmp6
0.925775	-0.632815	0.017	0.017	1	Comtd1
0.925938	0.277952	0.08	0.08	1	Ddost
0.92606	-0.14061	0.047	0.049	1	Pgap2
0.926278	-0.384308	0.047	0.045	1	Crybg3
0.926403	-0.189804	0.061	0.062	1	Surf1
0.926718	-0.308635	0.124	0.125	1	Stip1
0.926744	0.189713	0.033	0.035	1	Cdkn2d
0.92725	0.224737	0.036	0.035	1	Lztr1
0.927284	-0.225678	0.08	0.083	1	Yars
0.927493	0.136859	0.122	0.125	1	Tcea1
0.927651	-0.252719	0.072	0.069	1	Ssx2ip
0.927772	0.256101	0.108	0.108	1	Akap6
0.927848	0.470384	0.011	0.01	1	Ints15
0.927848	0.970663	0.011	0.01	1	Galnt18
0.927848	0.849617	0.011	0.01	1	Mphosph6
0.927848	0.878046	0.011	0.01	1	Hsf4
0.927848	0.933684	0.011	0.01	1	Zfp748
0.927848	0.576683	0.011	0.01	1	Letmd1
0.927848	1.30959	0.011	0.01	1	Plpp6
0.928056	-0.487915	0.05	0.049	1	Pacs2
0.928766	-0.460738	0.017	0.017	1	Lzic
0.928766	-1.22891	0.017	0.017	1	Trp53inp1
0.928766	-1.76321	0.017	0.017	1	Ttc7
0.928783	0.866134	0.011	0.01	1	Sbno2
0.929717	0.762809	0.011	0.01	1	Nup160
0.929717	0.466435	0.011	0.01	1	Mid2
0.929717	0.769253	0.011	0.01	1	Ncapd2
0.929717	0.655153	0.011	0.01	1	Ebf3
0.929717	0.803784	0.011	0.01	1	Zkscan8
0.929717	0.646748	0.011	0.01	1	Hmga1
0.930257	0.391143	0.036	0.038	1	Brms1l
0.930261	-0.347884	0.017	0.017	1	Etv6
0.930261	-0.407603	0.017	0.017	1	Dus3l
0.930523	0.139185	0.052	0.052	1	Api5
0.93075	-0.127776	0.135	0.139	1	Zbtb44
0.931212	0.158675	0.064	0.062	1	Acss1
0.931217	-0.168682	0.061	0.062	1	Med30
0.931427	0.137714	0.036	0.035	1	Tmem80
0.931587	0.569598	0.011	0.01	1	Sh3bp4
0.931587	0.47165	0.011	0.01	1	Dock11
0.931587	0.979313	0.011	0.01	1	Mtrfr
0.931587	0.60452	0.011	0.01	1	Glcci1
0.931587	0.415741	0.011	0.01	1	Dis3
0.931587	0.510412	0.011	0.01	1	Cdon
0.931587	0.579714	0.011	0.01	1	Icam1
0.931587	0.487541	0.011	0.01	1	Rbms3
0.931587	0.506781	0.011	0.01	1	Slc12a7
0.931587	0.452293	0.011	0.01	1	Lrrk2
0.931587	0.331994	0.011	0.01	1	Yju2
0.931587	0.477419	0.011	0.01	1	Dll1
0.931587	0.556065	0.011	0.01	1	Sft2d3
0.931628	-0.858597	0.033	0.031	1	Prdm2
0.931876	0.122799	0.13	0.128	1	Fdft1
0.931948	-0.33416	0.094	0.097	1	Thap3
0.932522	0.924611	0.011	0.01	1	Mxd1
0.932732	-0.206608	0.099	0.101	1	Snf8
0.932871	0.102764	0.099	0.104	1	2310022A10Rik
0.932987	0.29902	0.069	0.069	1	Smarca4
0.933145	0.200077	0.033	0.035	1	Yes1
0.933254	-0.233473	0.017	0.017	1	Nup35
0.933254	-0.252929	0.017	0.017	1	Evi2a
0.933401	0.120762	0.086	0.09	1	Mapt
0.933457	0.544122	0.011	0.01	1	Slc39a10
0.933457	0.676321	0.011	0.01	1	Lefty1
0.933457	0.674426	0.011	0.01	1	Toe1
0.933457	0.599041	0.011	0.01	1	Snx8
0.933457	0.407967	0.011	0.01	1	Pex1
0.933457	0.422247	0.011	0.01	1	Atoh8
0.933457	1.12496	0.011	0.01	1	Arpin
0.933457	0.278513	0.011	0.01	1	Comp
0.933457	0.531603	0.011	0.01	1	Zfp953
0.93346	0.293951	0.144	0.149	1	Limd1
0.934204	0.208662	0.066	0.069	1	Hexim1
0.934212	-0.110909	0.033	0.035	1	Cpsf7
0.934463	0.295766	0.08	0.08	1	Tox4
0.93456	-0.344924	0.036	0.035	1	Tnrc18
0.93475	-0.558761	0.017	0.017	1	Psmf1
0.93475	-0.604439	0.017	0.017	1	Hs3st5
0.93475	-0.433378	0.017	0.017	1	Sema3g
0.935082	-0.342477	0.086	0.083	1	Amot
0.935327	0.186347	0.011	0.01	1	Gss
0.935327	0.368238	0.011	0.01	1	Bcorl1
0.935327	0.107933	0.011	0.01	1	Zfp157
0.935327	0.352318	0.011	0.01	1	Gmcl1
0.935327	0.284971	0.011	0.01	1	Zfp74
0.935327	0.182171	0.011	0.01	1	Lrig3
0.935327	0.566881	0.011	0.01	1	Erbb3
0.935327	0.158572	0.011	0.01	1	Rnf212b
0.935327	-0.11396	0.011	0.01	1	Siae
0.935327	0.766474	0.011	0.01	1	Dpy19l1
0.935327	0.301008	0.011	0.01	1	Zfp354a
0.935327	0.540947	0.011	0.01	1	Map3k3
0.935327	-0.55399	0.011	0.01	1	Serpinb1a
0.935472	-0.4039	0.047	0.045	1	Rbms2
0.935679	-0.327605	0.157	0.156	1	Lyz2
0.936017	0.118207	0.047	0.049	1	Zc3h13
0.936247	-0.79293	0.017	0.017	1	Tmem29
0.936247	0.236308	0.017	0.017	1	Fnbp1l
0.936247	-0.723098	0.017	0.017	1	C330018D20Rik
0.937198	-0.717045	0.011	0.01	1	Nhej1
0.937198	0.176303	0.011	0.01	1	Fcrls
0.937198	0.20715	0.011	0.01	1	Cntln
0.937198	0.20326	0.011	0.01	1	Agfg2
0.937198	-0.939823	0.011	0.01	1	Klhl25
0.937198	0.316128	0.011	0.01	1	Tmem255b
0.937198	0.437513	0.011	0.01	1	Dnal1
0.937198	0.158044	0.011	0.01	1	Ddr1
0.937396	0.309778	0.094	0.094	1	Hipk1
0.937695	0.134268	0.036	0.035	1	Egfr
0.937713	-0.129485	0.108	0.108	1	Tnrc6b
0.937744	-0.144724	0.017	0.017	1	B9d2
0.937744	-0.879932	0.017	0.017	1	Slfn2
0.938133	0.337476	0.039	0.038	1	Uhmk1
0.938322	0.189127	0.052	0.052	1	Bst2
0.939069	-0.257067	0.011	0.01	1	Stk11ip
0.939069	-0.295364	0.011	0.01	1	Wdr5
0.939069	0.119017	0.011	0.01	1	Manba
0.939069	-0.354415	0.011	0.01	1	Igsf10
0.939069	-0.40518	0.011	0.01	1	Dennd2b
0.939069	0.175863	0.011	0.01	1	Zfp141
0.939069	0.177521	0.011	0.01	1	Prr12
0.939069	-0.858962	0.011	0.01	1	Gng7
0.939069	0.411977	0.011	0.01	1	Zfp276
0.939069	0.192701	0.011	0.01	1	Uggt2
0.939069	0.221158	0.011	0.01	1	Myo1d
0.939069	-1.51561	0.011	0.01	1	Tanc2
0.939069	0.132623	0.011	0.01	1	Cd68
0.939069	0.54825	0.011	0.01	1	Vars2
0.939189	0.34071	0.052	0.052	1	Cstb
0.939241	-0.152521	0.017	0.017	1	Ercc3
0.939499	-0.322008	0.03	0.031	1	Fasn
0.940059	0.659792	0.025	0.024	1	Cbx7
0.940618	0.224327	0.033	0.035	1	Rnf170
0.940739	-0.716008	0.017	0.017	1	Syt11
0.940739	-0.133239	0.017	0.017	1	Spry4
0.940785	0.196343	0.13	0.132	1	Pten
0.94083	-0.157229	0.036	0.035	1	Itprid2
0.94083	-0.351976	0.036	0.035	1	Heca
0.94094	0.110111	0.011	0.01	1	Nr3c2
0.94094	-0.480316	0.011	0.01	1	Fam219b
0.94094	-0.84831	0.011	0.01	1	Zfp809
0.94094	-0.383247	0.011	0.01	1	Serpinb9
0.94094	0.107893	0.011	0.01	1	Mtmr12
0.941305	0.637823	0.025	0.024	1	Rnf111
0.941403	0.362206	0.05	0.052	1	Hif1an
0.941726	-0.101073	0.229	0.229	1	Dcun1d5
0.941905	0.240476	0.047	0.049	1	Sympk
0.942236	0.288932	0.017	0.017	1	Mmp9
0.942236	0.168292	0.017	0.017	1	Agtr1a
0.942236	-0.744971	0.017	0.017	1	Myg1
0.942371	-0.515459	0.044	0.045	1	Kbtbd2
0.942552	0.752297	0.025	0.024	1	Dnajc14
0.942658	0.161247	0.052	0.052	1	Erc1
0.942812	-1.42262	0.011	0.01	1	Pla2r1
0.942812	-0.181668	0.011	0.01	1	Cdan1
0.942812	-0.128273	0.011	0.01	1	Atp8b2
0.942812	-0.271023	0.011	0.01	1	Dcun1d3
0.942812	-0.105124	0.011	0.01	1	Zfp579
0.942812	0.677856	0.011	0.01	1	Myc
0.942812	-0.490362	0.011	0.01	1	B4galt6
0.942854	-0.737286	0.03	0.031	1	Rida
0.942921	-0.213173	0.036	0.035	1	Cdnf
0.943031	-0.121542	0.185	0.184	1	Fitm2
0.943264	-0.220259	0.047	0.049	1	Fbxo30
0.943306	-0.561344	0.044	0.045	1	Arhgef1
0.943356	-0.128727	0.133	0.132	1	Exoc6
0.943734	-0.133171	0.017	0.017	1	Pikfyve
0.943734	-0.424734	0.017	0.017	1	Ralgds
0.943734	-0.526755	0.017	0.017	1	Map1s
0.943734	0.202473	0.017	0.017	1	Pomt2
0.943799	0.340568	0.025	0.024	1	Cnot6
0.943973	-0.168226	0.03	0.031	1	Foxo3
0.944674	-0.493603	0.047	0.045	1	Rnf217
0.944684	-0.555021	0.011	0.01	1	Mettl18
0.944684	-0.342024	0.011	0.01	1	Golm2
0.944684	-0.838728	0.011	0.01	1	Lxn
0.944684	-0.238215	0.011	0.01	1	Srrd
0.944684	-0.462563	0.011	0.01	1	Ednra
0.944684	-0.529618	0.011	0.01	1	Dtd2
0.944684	-1.76753	0.011	0.01	1	Arhgap26
0.94489	0.415118	0.033	0.035	1	Trmt2b
0.945136	-0.103611	0.105	0.108	1	Cyp27a1
0.945232	0.124332	0.017	0.017	1	Cers5
0.945232	-0.301655	0.017	0.017	1	Trmt2a
0.945959	0.867861	0.033	0.035	1	Ssbp3
0.945959	0.344729	0.033	0.035	1	Ccdc85c
0.946244	-0.331055	0.061	0.059	1	Eola1
0.946293	0.371195	0.025	0.024	1	Nufip1
0.946293	0.481028	0.025	0.024	1	Col5a3
0.946293	0.650709	0.025	0.024	1	Cd248
0.946476	-0.1259	0.061	0.062	1	Tle4
0.946556	-0.402296	0.011	0.01	1	Armcx4
0.946556	-0.30624	0.011	0.01	1	Pygo2
0.946556	-0.485356	0.011	0.01	1	Atg4c
0.946556	-0.525514	0.011	0.01	1	Slc46a3
0.94673	-0.405112	0.017	0.017	1	Cyp20a1
0.94673	0.31313	0.017	0.017	1	Zfp511
0.94673	-0.2436	0.017	0.017	1	Med6
0.94673	0.129758	0.017	0.017	1	Ldah
0.94673	0.255691	0.017	0.017	1	Tcf20
0.946824	0.177817	0.097	0.101	1	Ergic2
0.946911	-0.216737	0.227	0.226	1	Mlf2
0.947104	-0.718069	0.036	0.035	1	Acbd3
0.94761	0.161247	0.271	0.281	1	Zfp706
0.947633	-0.328255	0.075	0.076	1	Prr13
0.948229	0.307023	0.017	0.017	1	Ccl19
0.948229	-0.116346	0.017	0.017	1	Adprm
0.948229	0.152085	0.017	0.017	1	Nrde2
0.948229	0.159572	0.017	0.017	1	Atxn7l1
0.948245	0.283097	0.102	0.108	1	Ap2a2
0.948429	-0.735786	0.011	0.01	1	Ica1
0.948448	-0.829822	0.03	0.031	1	Slc30a5
0.948599	0.162165	0.083	0.087	1	Ddt
0.949182	0.184517	0.039	0.038	1	Gmppa
0.949182	0.272566	0.039	0.038	1	Nfkb1
0.949568	-0.248032	0.03	0.031	1	Glg1
0.949727	0.361401	0.017	0.017	1	Eogt
0.949727	0.298943	0.017	0.017	1	Cilk1
0.949727	0.101911	0.017	0.017	1	Slit3
0.950092	-0.127329	0.16	0.16	1	Mettl22
0.950301	-1.39594	0.011	0.01	1	Slc66a1
0.950301	-0.275346	0.011	0.01	1	Bcl6b
0.951139	0.132813	0.135	0.142	1	Fam210a
0.951226	0.252799	0.017	0.017	1	Mall
0.951226	0.666982	0.017	0.017	1	Zfp512
0.951282	0.475063	0.025	0.024	1	Tmem50b
0.951282	0.401994	0.025	0.024	1	Minpp1
0.95199	0.735305	0.041	0.042	1	Ganc
0.952138	0.165149	0.066	0.066	1	Rflnb
0.952357	-0.402024	0.221	0.219	1	Eif4e
0.952441	0.108714	0.122	0.122	1	Usp4
0.95253	0.332901	0.025	0.024	1	Slc43a1
0.952725	0.68256	0.017	0.017	1	Pias3
0.952725	0.722848	0.017	0.017	1	Nav2
0.952725	0.52667	0.017	0.017	1	Ift46
0.952737	0.204761	0.13	0.135	1	Eif3d
0.952926	0.168854	0.03	0.031	1	Zdhhc8
0.953706	0.111958	0.163	0.17	1	Rab14
0.953711	-0.481576	0.061	0.062	1	Pigu
0.953778	0.154159	0.025	0.024	1	Echdc2
0.953778	0.300259	0.025	0.024	1	Abca5
0.953818	-0.203455	0.11	0.115	1	Mrps26
0.953818	0.39551	0.11	0.115	1	2310039H08Rik
0.953928	-0.469241	0.041	0.042	1	Kcnq4
0.954045	-0.221192	0.03	0.031	1	Tprkb
0.954208	0.511194	0.039	0.038	1	Acvr1
0.95451	0.362385	0.033	0.035	1	Dhx16
0.955026	0.294197	0.025	0.024	1	Zfp691
0.955026	0.173586	0.025	0.024	1	Palm
0.955026	0.185283	0.025	0.024	1	Pigs
0.955497	-0.177524	0.26	0.271	1	Selenot
0.955724	0.635144	0.017	0.017	1	Tubb6
0.956033	-0.194653	0.119	0.122	1	Plaat1
0.956244	0.292235	0.094	0.097	1	Mapre2
0.956274	0.321631	0.025	0.024	1	Hddc3
0.956274	-0.119611	0.025	0.024	1	Ankrd24
0.956432	-0.491127	0.055	0.056	1	Cdipt
0.956884	0.222623	0.097	0.097	1	Kremen1
0.957223	0.678556	0.017	0.017	1	Frmd4a
0.957223	0.732813	0.017	0.017	1	Tbck
0.957246	0.341266	0.05	0.052	1	Phactr2
0.957422	-0.297605	0.064	0.062	1	Dhdh
0.957694	0.188132	0.177	0.184	1	Arl3
0.958229	0.356483	0.039	0.038	1	Med4
0.958524	-0.260565	0.03	0.031	1	Efna1
0.958644	0.24374	0.077	0.08	1	Lbx1
0.95877	0.189336	0.025	0.024	1	Sntb2
0.95877	0.218298	0.025	0.024	1	Lipa
0.95879	-0.12827	0.149	0.153	1	Mat2b
0.95907	0.213094	0.11	0.111	1	Tfb2m
0.959235	-0.223169	0.039	0.038	1	Ccpg1
0.959648	0.144559	0.088	0.09	1	Spcs3
0.959959	-0.207262	0.091	0.09	1	Trim24
0.960018	0.35839	0.025	0.024	1	Abl2
0.960018	0.255353	0.025	0.024	1	Trmt6
0.960018	0.351646	0.025	0.024	1	Noc3l
0.960072	0.140004	0.075	0.076	1	Ahcyl1
0.960169	-0.231159	0.113	0.115	1	Coq5
0.960222	0.857717	0.017	0.017	1	Rbm19
0.960222	1.05796	0.017	0.017	1	Mon1a
0.960222	0.596686	0.017	0.017	1	Fam117a
0.960222	0.958169	0.017	0.017	1	Cxxc1
0.960263	-0.325536	0.193	0.191	1	Polr2f
0.960765	-0.124321	0.03	0.031	1	Cwc25
0.960765	0.30826	0.03	0.031	1	Mllt6
0.960851	0.118732	0.157	0.163	1	Picalm
0.961162	0.217201	0.072	0.073	1	Aspn
0.961247	0.45677	0.039	0.038	1	Snapc1
0.961267	-0.136428	0.025	0.024	1	Whamm
0.961267	0.114311	0.025	0.024	1	Parp2
0.961544	0.317385	0.138	0.146	1	Calu
0.961681	-0.476395	0.041	0.042	1	Trappc11
0.962224	0.350845	0.064	0.066	1	Prps1
0.962515	0.254863	0.025	0.024	1	Kdm6a
0.96282	-0.13505	0.102	0.104	1	Stx4a
0.962888	-0.196319	0.13	0.128	1	Snx5
0.963195	0.420334	0.055	0.056	1	Ythdc1
0.963217	0.271512	0.047	0.049	1	Mpi
0.963364	0.366037	0.061	0.062	1	Cpsf2
0.963475	-0.15027	0.086	0.087	1	Dhx36
0.963904	-0.116836	0.044	0.045	1	Blcap
0.963998	-0.266853	0.08	0.08	1	Sdhaf2
0.964011	0.397202	0.102	0.108	1	Orai1
0.964018	-0.178739	0.146	0.153	1	Pno1
0.964164	0.321039	0.086	0.087	1	Ccar1
0.964304	0.11935	0.356	0.382	1	Srpr
0.964973	0.191063	0.061	0.062	1	Atp2a2
0.96527	0.135598	0.039	0.038	1	Nfat5
0.965747	0.170327	0.088	0.09	1	Me3
0.965858	0.190639	0.094	0.094	1	Inpp5a
0.966043	0.177038	0.11	0.115	1	Coa6
0.966261	0.405034	0.025	0.024	1	Tada2b
0.966261	-0.130153	0.025	0.024	1	Elf1
0.966366	0.396903	0.03	0.031	1	Scfd1
0.967005	-0.185273	0.058	0.059	1	Cmc2
0.96751	-0.188686	0.025	0.024	1	Cnnm4
0.967652	0.126615	0.044	0.045	1	Atg13
0.967692	-0.10391	0.066	0.066	1	Spg20
0.967781	-0.257545	0.088	0.09	1	Afdn
0.967835	0.295549	0.052	0.052	1	Socs2
0.968728	0.105371	0.238	0.247	1	Uqcc3
0.969443	-0.146201	0.072	0.069	1	Dhrs3
0.969571	-0.238926	0.047	0.049	1	Rnf220
0.96996	0.25563	0.055	0.056	1	Borcs7
0.97021	-0.103701	0.127	0.128	1	Eya4
0.970407	0.558471	0.041	0.042	1	Nop16
0.970442	0.228892	0.102	0.104	1	Eif1b
0.970526	-0.481553	0.135	0.132	1	Nop53
0.970594	0.120021	0.155	0.16	1	Timp4
0.970669	-0.185991	0.141	0.142	1	Sys1
0.971257	-0.32205	0.025	0.024	1	9130401M01Rik
0.971416	0.15437	0.069	0.069	1	Dda1
0.971842	-0.193915	0.102	0.101	1	Ramac
0.972656	0.256971	0.066	0.069	1	Rbm6
0.973219	-0.116604	0.11	0.111	1	Slc16a1
0.97332	-0.631614	0.039	0.038	1	Sh2b3
0.973448	0.62926	0.028	0.028	1	Osmr
0.973601	0.549488	0.058	0.059	1	B3gat3
0.973756	-0.697902	0.025	0.024	1	Ahdc1
0.974211	0.324479	0.03	0.031	1	Lpcat3
0.974287	0.436022	0.041	0.042	1	Coq10b
0.974464	0.329957	0.069	0.069	1	Klf4
0.974497	-0.291813	0.086	0.087	1	Dusp10
0.975005	-0.919746	0.025	0.024	1	Cp
0.975186	-0.106616	0.086	0.087	1	C1s1
0.975332	0.235935	0.03	0.031	1	Rest
0.975333	-0.36308	0.039	0.038	1	Ipmk
0.976088	0.332604	0.044	0.045	1	Urgcp
0.976285	0.223464	0.091	0.094	1	Mn1
0.976987	0.679501	0.028	0.028	1	Cic
0.976987	0.627364	0.028	0.028	1	Prpf40b
0.977223	-0.229904	0.083	0.083	1	Mob1b
0.977402	0.117993	0.169	0.17	1	Bcas2
0.977574	0.215427	0.055	0.056	1	Pdcd7
0.977574	0.352902	0.03	0.031	1	Tpgs2
0.978167	0.370133	0.041	0.042	1	Scara5
0.978167	-0.430498	0.028	0.028	1	Hspa1l
0.978528	-0.347293	0.105	0.104	1	Smc3
0.9789	0.386569	0.044	0.045	1	Nosip
0.978936	-0.218212	0.108	0.111	1	Aars
0.979266	-0.107818	0.055	0.056	1	Gpr108
0.979282	-0.910925	0.014	0.014	1	Wdr13
0.979282	-0.874466	0.014	0.014	1	B4galt7
0.979299	0.211408	0.229	0.247	1	Bccip
0.979347	0.527489	0.028	0.028	1	Rnf141
0.979347	-0.995677	0.028	0.028	1	Slc39a3
0.979375	0.383008	0.058	0.059	1	Camk2n1
0.979463	0.193288	0.061	0.062	1	Klc2
0.979787	-0.139554	0.058	0.059	1	Cpox
0.980002	-0.255193	0.052	0.052	1	Tmx1
0.980003	-0.487357	0.025	0.024	1	Rab3ip
0.980107	0.103871	0.041	0.042	1	Rpap3
0.980111	0.359907	0.11	0.115	1	Enpp4
0.980366	0.122235	0.039	0.038	1	Polr1h
0.980494	-0.359944	0.064	0.062	1	Msl2
0.980861	-0.184401	0.254	0.267	1	Timm10b
0.981252	-0.630814	0.025	0.024	1	Tet2
0.98134	-0.126318	0.196	0.194	1	Akr1a1
0.981741	-0.222578	0.052	0.052	1	Smarce1
0.981937	0.380354	0.157	0.167	1	Cmbl
0.982028	-0.280109	0.097	0.097	1	Uchl5
0.982053	-0.132634	0.32	0.33	1	Cd63
0.982205	0.184594	0.138	0.142	1	Ik
0.982278	0.109955	0.099	0.101	1	Ctdsp1
0.982284	0.138209	0.174	0.177	1	Ccdc47
0.982887	0.392274	0.028	0.028	1	Leprot
0.983259	-0.166476	0.066	0.066	1	Tiprl
0.983277	0.189649	0.133	0.135	1	Mief2
0.983529	-0.470432	0.083	0.083	1	Ppfibp1
0.984067	-0.626194	0.028	0.028	1	Cep170
0.984067	-0.457115	0.028	0.028	1	Sorbs1
0.984254	-0.460453	0.014	0.014	1	Edem2
0.984254	-0.444057	0.014	0.014	1	Ptpre
0.984254	-0.437163	0.014	0.014	1	Tns3
0.984254	-1.19623	0.014	0.014	1	Them6
0.984985	-0.192032	0.146	0.146	1	Gstp1
0.985247	-0.136922	0.028	0.028	1	Lig3
0.985905	0.187496	0.061	0.062	1	Dnajc13
0.985911	-0.372117	0.014	0.014	1	Hirip3
0.985911	-0.465249	0.014	0.014	1	Rab3il1
0.985929	-0.363591	0.041	0.042	1	Arhgap21
0.985967	-0.145907	0.124	0.125	1	Uqcc1
0.985974	0.16334	0.058	0.059	1	Ehd4
0.986226	-0.149071	0.144	0.142	1	Coa5
0.986401	0.121878	0.044	0.045	1	Fbxo45
0.986406	-0.614078	0.039	0.038	1	Asb13
0.986427	1.07666	0.028	0.028	1	Secisbp2
0.986427	0.339926	0.028	0.028	1	Ltbp1
0.987569	-0.479509	0.014	0.014	1	Apbb1
0.987569	-0.36925	0.014	0.014	1	Cilp
0.987728	-0.296702	0.055	0.056	1	Herc3
0.988788	0.448194	0.028	0.028	1	Ptgfrn
0.988945	0.213867	0.069	0.069	1	Nceh1
0.989226	-0.283917	0.014	0.014	1	Gpr89
0.989226	-0.108992	0.014	0.014	1	Unk
0.989274	0.456909	0.058	0.059	1	Lmbrd2
0.989565	-0.557475	0.052	0.052	1	Mgat1
0.989746	-0.247128	0.326	0.33	1	Hnrnpk
0.989749	0.282874	0.08	0.083	1	Akirin2
0.989932	0.412857	0.061	0.062	1	Tmem201
0.989968	0.405598	0.028	0.028	1	Idi1
0.990408	-0.11109	0.213	0.215	1	Tprgl
0.990924	0.332319	0.058	0.059	1	Styx
0.991113	-0.466542	0.055	0.056	1	Atp6v1a
0.991148	0.355705	0.028	0.028	1	Polg
0.991233	-0.312134	0.069	0.069	1	Zdhhc3
0.991751	0.170824	0.041	0.042	1	Akap11
0.992219	-0.218307	0.287	0.285	1	Mrpl55
0.992328	0.42706	0.028	0.028	1	Cul4b
0.992328	0.176549	0.028	0.028	1	Fibp
0.992448	-0.919794	0.039	0.038	1	Cryzl1
0.992541	0.655484	0.014	0.014	1	Commd7
0.992541	0.458659	0.014	0.014	1	Ercc2
0.992541	0.672379	0.014	0.014	1	Btd
0.992966	-0.396195	0.044	0.045	1	Slc38a10
0.993106	0.439893	0.086	0.087	1	Desi2
0.993271	0.686013	0.03	0.031	1	Pom121
0.994198	-0.325545	0.014	0.014	1	Acp2
0.994198	-0.156197	0.014	0.014	1	Ttl
0.994198	0.505464	0.014	0.014	1	Kcnab1
0.994198	0.708123	0.014	0.014	1	Gstm4
0.994198	0.211463	0.014	0.014	1	Kdm2b
0.994198	-0.360091	0.014	0.014	1	Lrrc32
0.994198	0.510045	0.014	0.014	1	Smpd2
0.994498	-0.107911	0.055	0.056	1	Ninj1
0.994524	0.220969	0.16	0.167	1	Celf1
0.994662	0.349801	0.041	0.042	1	Kat6b
0.994662	-0.331539	0.041	0.042	1	Gpt
0.994689	0.151642	0.028	0.028	1	Alg11
0.994689	-0.221849	0.028	0.028	1	Gins4
0.995003	0.428883	0.047	0.049	1	Med7
0.995026	-0.123113	0.094	0.094	1	Igf2r
0.995856	0.540347	0.014	0.014	1	Helz2
0.995856	-0.635747	0.014	0.014	1	Xpc
0.995856	0.604065	0.014	0.014	1	Rab4a
0.995856	0.119584	0.014	0.014	1	Heatr6
0.995856	0.580382	0.014	0.014	1	Kpna2
0.995856	-0.409464	0.014	0.014	1	Kdelr3
0.995856	0.67501	0.014	0.014	1	Mb21d2
0.995869	-0.175338	0.028	0.028	1	Tmem120a
0.995869	0.365137	0.028	0.028	1	Cdk5rap3
0.995869	0.275989	0.028	0.028	1	Caml
0.996522	-0.132117	0.052	0.052	1	Rfxap
0.997049	-0.10197	0.028	0.028	1	Orai3
0.997049	0.117328	0.028	0.028	1	Igtp
0.997049	0.169882	0.028	0.028	1	Rpp40
0.997266	0.166269	0.224	0.236	1	Smarcd3
0.997385	0.206718	0.072	0.073	1	Exoc3
0.997514	0.526128	0.014	0.014	1	Prrg1
0.997514	0.215423	0.014	0.014	1	F3
0.997514	0.459119	0.014	0.014	1	Pcdh7
0.997514	0.211169	0.014	0.014	1	Slc35b4
0.997514	0.226532	0.014	0.014	1	Dhcr7
0.997514	0.177446	0.014	0.014	1	Mmp11
0.997514	0.314079	0.014	0.014	1	Snapc2
0.997514	0.202648	0.014	0.014	1	Ube2e2
0.997514	-0.529546	0.014	0.014	1	Tbc1d2b
0.997514	0.547091	0.014	0.014	1	Micall1
0.997514	0.379379	0.014	0.014	1	Atad2
0.997514	0.554659	0.014	0.014	1	Sik1
0.997574	-0.105473	0.041	0.042	1	Rbck1
0.998009	-0.489157	0.064	0.062	1	Ciao1
0.99823	0.214939	0.028	0.028	1	Sap30
0.998538	0.481008	0.122	0.128	1	Cyb5a
0.999123	-0.114539	0.124	0.125	1	Bod1l
0.999171	-0.910643	0.014	0.014	1	Usp21
0.999171	-0.696106	0.014	0.014	1	Eif2ak3
0.999171	0.138384	0.014	0.014	1	Fzr1
0.999171	0.421517	0.014	0.014	1	Pnpla6
0.999171	0.377481	0.014	0.014	1	Abt1
0.999171	0.514811	0.014	0.014	1	Nelfe
0.999171	0.238736	0.014	0.014	1	Brpf3
0.999171	0.277025	0.014	0.014	1	Daxx
0.999171	0.149386	0.014	0.014	1	Pacs1
0.999181	0.183395	0.144	0.149	1	Zdhhc5
0.999311	-0.345884	0.086	0.087	1	Tinagl1
0.99941	0.132173	0.028	0.028	1	Anapc10
0.99941	0.355347	0.028	0.028	1	Pgs1
0.99941	0.145033	0.028	0.028	1	Eral1
0.999531	0.439282	0.044	0.045	1	Irf3
1	0.134616	0.138	0.142	1	Dcun1d2
1	-0.774349	0.039	0.038	1	Camta2
1	0.250138	0.014	0.014	1	Mterf4
1	0.364025	0.028	0.028	1	Fbxo42
1	0.578529	0.014	0.014	1	Manea
1	0.151661	0.014	0.014	1	Mypop
1	0.372476	0.014	0.014	1	Cc2d1a

### Sheet: DEG_Cluster6
p_val	avg_log2FC	pct.1	pct.2	p_val_adj	gene
3.05685e-38	4.49043	0.707	0.071	6.80424e-34	Hp
1.00652e-30	1.75729	0.942	0.647	2.24041e-26	Sparc
2.22055e-27	7.57559	0.486	0.005	4.94273e-23	Lep
9.19995e-24	2.26305	0.614	0.114	2.04782e-19	Adipoq
6.94607e-22	1.64061	0.718	0.261	1.54612e-17	Tuba1a
8.33101e-22	3.4115	0.502	0.071	1.8544e-17	Mmd
3.84498e-20	2.55704	0.571	0.136	8.55854e-16	Sncg
2.1847e-19	1.28318	0.857	0.484	4.86293e-15	Ctsb
5.30243e-19	2.37744	0.514	0.098	1.18027e-14	Dgat2
8.52729e-19	1.3071	0.873	0.598	1.89809e-14	Lpl
1.66398e-16	2.08366	0.517	0.136	3.70385e-12	Cidec
1.80224e-16	0.93384	0.977	0.815	4.01161e-12	Fabp4
4.7908e-16	-0.662507	0.996	0.984	1.06639e-11	Gapdh
1.43951e-15	2.86904	0.436	0.092	3.2042e-11	Lrg1
2.07636e-15	-0.414031	1	1	4.62177e-11	Acta1
3.75934e-15	2.84807	0.436	0.103	8.36791e-11	Prelp
4.54319e-15	1.0101	0.896	0.652	1.01127e-10	B2m
9.58763e-15	0.911639	0.946	0.745	2.13411e-10	Actb
1.21714e-14	-0.757752	0.95	0.908	2.70923e-10	Tpm2
1.38223e-14	2.2721	0.452	0.103	3.07671e-10	Ccnd2
1.80615e-14	1.12333	0.764	0.413	4.02032e-10	Cd36
6.69185e-14	1.30357	0.737	0.429	1.48954e-09	Pabpc1
6.82171e-14	1.3858	0.502	0.147	1.51845e-09	Mybph
1.08307e-13	1.84573	0.494	0.152	2.41081e-09	Ccdc80
1.92823e-13	2.59973	0.398	0.092	4.29204e-09	Lpgat1
2.23059e-13	3.26782	0.351	0.06	4.96508e-09	C4b
4.11288e-13	8.06199	0.247	0	9.15486e-09	Ubd
7.53266e-13	1.29637	0.61	0.261	1.6767e-08	Ywhab
9.16717e-13	5.15822	0.263	0.011	2.04052e-08	Npr3
1.81563e-12	1.9524	0.44	0.125	4.04141e-08	Pmepa1
2.66157e-12	0.792625	0.884	0.63	5.92439e-08	Dbi
7.08013e-12	-0.410668	1	1	1.57597e-07	Myl1
7.73933e-12	0.888326	0.475	0.13	1.7227e-07	Retn
8.21575e-12	-0.616996	0.965	0.918	1.82874e-07	Pgam2
1.04488e-11	1.76723	0.452	0.147	2.32579e-07	Fstl1
1.20074e-11	1.37494	0.541	0.228	2.67274e-07	S100a11
1.88283e-11	-0.421349	1	0.973	4.191e-07	Tpt1
3.75951e-11	0.749504	0.822	0.527	8.3683e-07	Ahnak
3.93884e-11	1.06081	0.734	0.451	8.76746e-07	Col3a1
3.99947e-11	1.20541	0.456	0.147	8.90242e-07	Npc2
4.18581e-11	-0.333772	1	1	9.31719e-07	Ckm
4.65296e-11	3.03217	0.336	0.071	1.0357e-06	Lgals3
4.66438e-11	3.58424	0.297	0.049	1.03824e-06	Ccl8
5.58581e-11	-0.318382	1	0.995	1.24335e-06	Tnni2
6.80335e-11	0.940928	0.61	0.288	1.51436e-06	Dpt
7.06971e-11	2.086	0.363	0.092	1.57365e-06	Lipe
9.7126e-11	1.31744	0.591	0.293	2.16193e-06	C3
1.47857e-10	-0.402063	1	0.995	3.29115e-06	Aldoa
1.55961e-10	-0.937549	0.78	0.799	3.47154e-06	Atp5g1
1.62428e-10	6.0078	0.208	0.005	3.61548e-06	Wfdc21
1.62497e-10	0.749634	0.695	0.359	3.61701e-06	Zbtb20
2.88581e-10	0.164905	0.822	0.467	6.42352e-06	Car3
3.65885e-10	1.09508	0.591	0.321	8.14423e-06	Ctsl
3.87502e-10	1.44404	0.436	0.136	8.6254e-06	Retnla
5.70243e-10	0.623866	0.919	0.701	1.2693e-05	Lgals1
9.70355e-10	0.741189	0.958	0.772	2.15991e-05	Trdn
1.55964e-09	0.801384	0.521	0.223	3.47161e-05	Rrbp1
1.61633e-09	0.965727	0.587	0.288	3.59779e-05	Col1a1
1.65703e-09	1.85857	0.309	0.076	3.68839e-05	Cstb
2.34049e-09	-0.677071	0.884	0.848	5.2097e-05	Chchd10
2.443e-09	1.22449	0.486	0.196	5.43788e-05	H2-Ab1
2.69588e-09	0.954634	0.579	0.288	6.00076e-05	Nap1l1
3.16121e-09	0.799383	0.695	0.402	7.03655e-05	H2-K1
3.80649e-09	0.68809	0.772	0.478	8.47286e-05	Selenop
4.25343e-09	1.91947	0.297	0.071	9.46771e-05	Sod3
4.55962e-09	0.869489	0.664	0.375	0.000101493	Serpinh1
5.93118e-09	0.767579	0.772	0.484	0.000132022	Ptp4a2
6.17656e-09	2.94854	0.278	0.065	0.000137484	Ctss
8.52416e-09	1.21246	0.556	0.283	0.000189739	Cd74
9.16763e-09	0.755967	0.649	0.353	0.000204062	Nfib
9.38232e-09	0.949527	0.691	0.446	0.000208841	Cav1
1.00331e-08	2.02829	0.305	0.082	0.000223328	Col15a1
1.17655e-08	0.931056	0.622	0.348	0.000261889	Lyz2
1.20087e-08	1.16453	0.479	0.212	0.000267302	H2-Aa
1.36596e-08	1.35305	0.432	0.174	0.000304048	Cyb5a
1.37702e-08	2.33539	0.22	0.027	0.000306511	Orm1
1.76713e-08	0.911863	0.571	0.272	0.000393345	Chpt1
1.87533e-08	2.5492	0.236	0.038	0.00041743	Prkar2b
2.47306e-08	0.992824	0.506	0.25	0.000550477	Rarres2
2.52227e-08	1.16815	0.463	0.207	0.000561431	Anxa1
3.5157e-08	1.00509	0.521	0.255	0.00078256	Trp53inp2
3.63589e-08	1.49195	0.432	0.196	0.000809313	Reep5
3.85984e-08	7.432	0.151	0	0.000859162	Saa3
4.1985e-08	1.78542	0.29	0.076	0.000934543	Angptl4
4.93019e-08	0.850393	0.649	0.413	0.00109741	Col1a2
5.22157e-08	1.69702	0.27	0.065	0.00116227	Fmr1
5.38659e-08	1.70335	0.336	0.109	0.001199	Col5a2
6.95806e-08	0.857674	0.502	0.228	0.00154879	Arpc1b
7.54458e-08	1.08209	0.479	0.228	0.00167935	Akr1a1
9.88416e-08	0.926984	0.463	0.223	0.00220012	Ndufaf5
1.09124e-07	1.19081	0.344	0.12	0.00242899	Comt
1.26793e-07	0.647965	0.846	0.587	0.00282229	Psap
1.30417e-07	1.96786	0.274	0.076	0.00290295	Tyrobp
1.40271e-07	1.27261	0.359	0.136	0.00312229	Cav2
1.65548e-07	1.44694	0.239	0.049	0.00368494	Plin1
2.00342e-07	1.5479	0.29	0.087	0.00445941	Ctsz
2.07551e-07	0.287788	0.71	0.413	0.00461988	Ifi27l2a
2.1703e-07	1.22054	0.324	0.109	0.00483087	Ssr1
2.27373e-07	1.58621	0.347	0.13	0.0050611	Actr2
2.61563e-07	0.935987	0.579	0.332	0.00582212	Col4a1
2.85358e-07	1.44871	0.297	0.092	0.00635179	Plin2
2.96606e-07	0.499781	0.734	0.489	0.00660216	Cavin1
3.04452e-07	0.897382	0.456	0.207	0.00677681	Serpinf1
3.5021e-07	-1.80965	0.212	0.418	0.00779533	Smox
3.64383e-07	0.253781	0.498	0.212	0.0081108	Trf
4.05467e-07	0.659835	0.606	0.348	0.00902529	Tuba1b
4.39689e-07	1.03781	0.417	0.19	0.00978704	Celf2
4.52563e-07	1.15119	0.398	0.168	0.0100736	Itih5
4.67383e-07	2.16318	0.239	0.06	0.0104035	C130074G19Rik
4.92708e-07	1.04618	0.402	0.179	0.0109672	Anxa6
4.96463e-07	0.530824	0.849	0.603	0.0110508	S100a6
5.15065e-07	-0.709141	0.892	0.826	0.0114648	Tcap
5.31794e-07	1.0335	0.483	0.255	0.0118372	Mtdh
6.21698e-07	2.59555	0.181	0.027	0.0138384	Serpina3n
6.22262e-07	1.10679	0.375	0.163	0.0138509	Srrm2
6.74318e-07	1.05857	0.452	0.223	0.0150096	Eif4a1
7.0634e-07	0.464432	0.938	0.766	0.0157224	Eef1a1
7.19303e-07	1.06334	0.402	0.185	0.016011	Plin4
7.22183e-07	0.731743	0.533	0.299	0.0160751	Acsl1
7.28346e-07	0.961808	0.32	0.109	0.0162122	Tapbp
7.46701e-07	1.62864	0.355	0.152	0.0166208	Adamts5
7.94797e-07	1.21829	0.417	0.19	0.0176914	Zeb2
8.10673e-07	0.640265	0.873	0.641	0.0180448	Ftl1
8.50147e-07	1.08549	0.413	0.196	0.0189234	Top1
8.91966e-07	0.924817	0.44	0.217	0.0198543	Arpc2
9.76633e-07	0.430502	0.842	0.658	0.0217389	Igfbp5
1.12189e-06	2.72923	0.158	0.016	0.0249722	Tuba1c
1.17093e-06	0.823508	0.51	0.272	0.0260637	Igfbp4
1.2739e-06	-0.443707	0.734	0.397	0.0283558	Scd1
1.32218e-06	1.37623	0.347	0.141	0.0294303	Epb41l2
1.4077e-06	0.885592	0.498	0.272	0.0313339	Glul
1.51562e-06	1.5542	0.247	0.071	0.0337362	Sorbs1
1.5161e-06	1.37079	0.224	0.054	0.0337469	Palmd
1.59539e-06	1.53537	0.247	0.071	0.0355117	Hsd17b4
1.73058e-06	0.509577	0.367	0.152	0.0385209	Cd47
1.91953e-06	-0.246958	1	1	0.0427269	Mylpf
1.93058e-06	1.07542	0.367	0.158	0.0429728	Atp2b1
2.087e-06	0.760278	0.201	0.043	0.0464546	Mob1a
2.21264e-06	1.42821	0.293	0.114	0.0492512	Tgoln1
2.26048e-06	0.527619	0.741	0.489	0.0503159	Eif2s2
2.30014e-06	1.90454	0.236	0.065	0.0511987	Sh3pxd2a
2.37973e-06	-0.325775	0.985	0.929	0.0529705	Ndufa4
2.4221e-06	3.35111	0.127	0.005	0.0539135	Cd1d1
2.4221e-06	1.35914	0.127	0.005	0.0539135	S100a8
2.43312e-06	-0.463909	0.954	0.891	0.0541589	Atp5l
2.49287e-06	0.573112	0.784	0.565	0.0554887	Maf
2.49409e-06	1.00338	0.386	0.185	0.0555159	Arhgdia
2.69063e-06	0.191817	0.467	0.228	0.0598908	Mt1
2.81212e-06	0.786052	0.429	0.207	0.062595	Mfge8
2.88666e-06	0.951382	0.259	0.082	0.0642543	Cd59a
3.02736e-06	1.5872	0.266	0.087	0.067386	Mycbp2
3.0618e-06	4.46969	0.124	0.005	0.0681526	Pdxk
3.0869e-06	1.69222	0.205	0.049	0.0687112	Laptm5
3.08884e-06	0.672844	0.614	0.413	0.0687546	Hsp90aa1
3.23108e-06	0.733079	0.622	0.391	0.0719207	Hspa5
3.24239e-06	1.05058	0.336	0.136	0.0721724	Ccl6
3.24253e-06	0.982606	0.417	0.207	0.0721754	Ppp2r5a
3.52769e-06	1.52375	0.286	0.103	0.078523	Mapre1
3.93111e-06	0.426301	0.344	0.141	0.0875026	Col6a2
4.12875e-06	0.740926	0.259	0.082	0.0919018	Mmp2
4.25185e-06	6.49507	0.108	0	0.094642	Tph2
4.29125e-06	0.602081	0.49	0.261	0.0955189	Mgll
4.50716e-06	0.813292	0.425	0.212	0.100325	Rab1a
4.76876e-06	1.79166	0.259	0.087	0.106148	Chmp4b
4.80183e-06	4.41961	0.12	0.005	0.106884	Ltc4s
4.86734e-06	1.12813	0.382	0.185	0.108342	Col4a2
4.88238e-06	2.07639	0.185	0.038	0.108677	Rbms3
4.92063e-06	0.45833	0.421	0.19	0.109528	Pcolce
5.05506e-06	2.57163	0.197	0.049	0.112521	Dhx9
5.17884e-06	3.59394	0.131	0.011	0.115276	Mest
5.36495e-06	-1.3195	0.201	0.397	0.119419	Nmrk2
5.63736e-06	0.651698	0.521	0.315	0.125482	Marcks
5.79151e-06	1.40153	0.205	0.049	0.128913	G0s2
5.83459e-06	1.13074	0.324	0.125	0.129872	Slc1a5
5.83572e-06	0.281485	0.328	0.125	0.129897	Cdo1
5.91873e-06	1.14882	0.255	0.082	0.131745	Ap3s1
6.5191e-06	1.45385	0.251	0.082	0.145109	Cyba
6.78598e-06	1.69938	0.224	0.065	0.151049	Nrip1
7.02507e-06	1.06322	0.317	0.125	0.156371	Fbn1
7.19087e-06	2.2733	0.178	0.038	0.160062	Creb3l2
7.26757e-06	0.300024	0.459	0.234	0.161769	Ptms
7.42333e-06	1.04282	0.398	0.196	0.165236	H2-Eb1
7.50953e-06	0.45552	0.564	0.342	0.167155	Ywhae
7.62587e-06	0.684692	0.456	0.255	0.169744	Cfl1
7.80965e-06	1.9667	0.189	0.043	0.173835	Lbp
8.22919e-06	1.99443	0.162	0.027	0.183174	Ak2
8.47255e-06	2.77233	0.139	0.016	0.18859	Stom
8.80197e-06	0.427668	0.672	0.44	0.195923	Apoe
9.28218e-06	0.85132	0.228	0.071	0.206612	Pcolce2
9.29151e-06	0.739781	0.421	0.207	0.20682	Mgst1
9.58838e-06	1.02472	0.398	0.196	0.213428	Nid1
1.04402e-05	0.954548	0.417	0.217	0.232388	Fn1
1.0533e-05	0.868151	0.432	0.228	0.234454	Ghr
1.07901e-05	0.473995	0.819	0.571	0.240176	Mylk4
1.10288e-05	0.736301	0.259	0.092	0.24549	Myadm
1.1887e-05	-0.479328	0.946	0.842	0.264593	Cox8b
1.1907e-05	0.335215	0.784	0.592	0.265037	Ctsd
1.1927e-05	1.4011	0.247	0.082	0.265484	Dap
1.19928e-05	1.25126	0.293	0.109	0.266947	Hspa4
1.20829e-05	1.06249	0.371	0.174	0.268953	C1qa
1.2359e-05	0.641509	0.239	0.076	0.275098	Grb2
1.23954e-05	0.691698	0.459	0.255	0.27591	Anxa2
1.25002e-05	3.19695	0.124	0.011	0.278243	Serpine1
1.30924e-05	1.70581	0.22	0.065	0.291423	Smc1a
1.32969e-05	-0.607474	0.88	0.815	0.295976	Myoz1
1.34702e-05	1.32776	0.317	0.141	0.299832	Prdx6
1.35966e-05	1.20734	0.266	0.098	0.302646	Ankrd12
1.3931e-05	1.29294	0.282	0.109	0.310091	Smc6
1.40453e-05	0.908928	0.371	0.174	0.312634	Pdap1
1.4289e-05	0.782691	0.166	0.033	0.318059	Mrap
1.48934e-05	6.59586	0.097	0	0.331513	Itgad
1.50662e-05	0.772377	0.305	0.12	0.335358	Aoc3
1.5754e-05	0.866233	0.425	0.228	0.350669	Sec62
1.63406e-05	0.542489	0.598	0.391	0.363725	Ppp3ca
1.63522e-05	1.21409	0.301	0.13	0.363984	Iqgap1
1.76441e-05	0.647019	0.417	0.212	0.392741	P4hb
1.76503e-05	0.693406	0.29	0.12	0.392879	Fabp5
1.81224e-05	1.52358	0.239	0.082	0.403386	Dlc1
1.82972e-05	1.06719	0.305	0.13	0.407277	Prrx1
1.85206e-05	0.723819	0.12	0.011	0.412251	Lipa
1.86044e-05	0.667866	0.459	0.25	0.414116	Hnrnpu
1.90803e-05	2.59911	0.131	0.016	0.424709	Mrc2
1.93361e-05	1.12815	0.216	0.065	0.430401	Map4k4
2.00379e-05	-0.639371	0.846	0.815	0.446024	Cox5b
2.09484e-05	0.363675	0.934	0.766	0.466291	Gnas
2.1263e-05	-0.467764	0.911	0.864	0.473293	Cox4i1
2.17755e-05	1.70878	0.22	0.071	0.484701	Arid4b
2.19587e-05	0.536557	0.448	0.25	0.488779	Cox6a1
2.25663e-05	6.26051	0.093	0	0.502304	Tenm4
2.38403e-05	1.83473	0.139	0.022	0.530661	Slc36a2
2.40012e-05	2.65942	0.139	0.022	0.534243	Glg1
2.42519e-05	1.19313	0.232	0.076	0.539822	Hnrnpr
2.56111e-05	2.73848	0.127	0.016	0.570078	9930111J21Rik2
2.6166e-05	1.79868	0.205	0.06	0.582428	Gm2a
2.67878e-05	1.9694	0.212	0.071	0.596269	Rbm28
2.73761e-05	2.19574	0.158	0.033	0.609364	Tmem254
2.74024e-05	0.54511	0.498	0.293	0.609949	Me1
2.75962e-05	0.614366	0.548	0.353	0.614265	Cavin2
2.7639e-05	0.879566	0.197	0.054	0.615216	Gnaq
2.84532e-05	2.89652	0.127	0.016	0.633339	Taok3
2.88146e-05	0.428478	0.552	0.348	0.641385	Klhl41
2.88816e-05	0.315482	0.826	0.641	0.642875	Vim
2.93062e-05	1.97516	0.201	0.06	0.652328	Eny2
2.98308e-05	1.19778	0.332	0.152	0.664004	C1qb
3.04452e-05	0.554265	0.629	0.435	0.67768	H2-D1
3.05415e-05	0.727789	0.421	0.228	0.679823	Atp6v0c
3.09725e-05	1.24345	0.212	0.065	0.689416	Lmo4
3.10062e-05	1.08319	0.347	0.163	0.690168	Tubb5
3.10441e-05	2.55717	0.154	0.033	0.691011	Numa1
3.10571e-05	3.08836	0.135	0.022	0.691299	Nnmt
3.16353e-05	1.50383	0.212	0.065	0.704171	Hmgcs1
3.1714e-05	1.24644	0.232	0.076	0.705923	Gda
3.19256e-05	0.983315	0.278	0.109	0.710633	Ccser2
3.22261e-05	2.12988	0.147	0.027	0.717321	Phgdh
3.27034e-05	2.48144	0.116	0.011	0.727944	Slc7a10
3.3038e-05	0.659871	0.413	0.228	0.735392	Cxcl14
3.33291e-05	1.04178	0.336	0.152	0.741873	Calu
3.41559e-05	6.3141	0.089	0	0.760277	Oxtr
3.48264e-05	1.21624	0.266	0.103	0.7752	Cyb5b
3.58329e-05	0.689844	0.309	0.136	0.797604	Mstn
3.59795e-05	2.04798	0.174	0.043	0.800869	Ppic
3.60833e-05	0.710956	0.201	0.054	0.803179	Cebpa
3.64647e-05	1.82039	0.189	0.054	0.811667	Ccdc88a
3.75146e-05	0.624024	0.525	0.337	0.835037	Nfic
4.14608e-05	0.634621	0.297	0.125	0.922877	Stmp1
4.18739e-05	1.2588	0.278	0.114	0.932071	Ppig
4.64651e-05	0.687408	0.363	0.179	1	Ywhaz
4.76479e-05	1.07072	0.32	0.152	1	Arpc5
4.81346e-05	1.12356	0.266	0.109	1	Abcf1
4.84897e-05	1.27245	0.224	0.076	1	Tnrc6a
5.07114e-05	2.85346	0.131	0.022	1	Aifm2
5.16461e-05	6.45868	0.085	0	1	Slc5a7
5.22673e-05	2.31857	0.174	0.049	1	BC031181
5.43222e-05	0.34583	0.502	0.304	1	Smim10l1
5.55007e-05	1.32579	0.216	0.076	1	Ankrd17
5.59756e-05	0.255158	0.344	0.163	1	Bgn
5.60956e-05	2.09203	0.151	0.033	1	Fads3
6.03725e-05	2.49856	0.12	0.016	1	Polr1f
6.09123e-05	0.754094	0.44	0.261	1	Gnai2
6.34406e-05	3.59917	0.097	0.005	1	Lhfpl2
6.66594e-05	2.63066	0.108	0.011	1	Basp1
6.8856e-05	0.596458	0.459	0.255	1	Acadl
7.33036e-05	1.10013	0.266	0.114	1	Deptor
7.40625e-05	0.353361	0.811	0.658	1	Itm2b
7.43186e-05	0.971185	0.278	0.114	1	Denr
7.4399e-05	1.7527	0.174	0.049	1	Bscl2
7.44646e-05	-0.281344	0.981	0.891	1	Cox6c
7.53098e-05	0.971456	0.263	0.109	1	Slc6a6
7.55886e-05	0.705808	0.444	0.261	1	St13
7.86337e-05	0.324868	0.529	0.342	1	Calr
7.97677e-05	1.06562	0.297	0.136	1	Tmem50a
8.04999e-05	0.445747	0.776	0.598	1	Actg1
8.14891e-05	0.829729	0.247	0.098	1	Zfr
8.15285e-05	-0.902979	0.776	0.772	1	Cryab
8.21229e-05	0.564516	0.309	0.141	1	Cd34
8.31484e-05	-0.473396	0.961	0.859	1	Cox6a2
8.36333e-05	1.59557	0.193	0.06	1	Atp6v1a
8.43306e-05	0.671524	0.259	0.103	1	Gstz1
8.72755e-05	-0.51596	0.826	0.783	1	Des
8.813e-05	1.48288	0.232	0.087	1	Tmem176b
8.92849e-05	2.51407	0.135	0.027	1	Gpr108
9.22666e-05	0.536306	0.174	0.049	1	Ptpra
9.5394e-05	0.66367	0.514	0.31	1	Cald1
9.58316e-05	0.866029	0.382	0.212	1	Prkar1a
9.95687e-05	1.7481	0.127	0.022	1	Zfp503
0.000100334	1.22091	0.181	0.054	1	Map3k7
0.000103106	1.01523	0.135	0.027	1	Rcn1
0.000104472	1.76501	0.162	0.043	1	Raly
0.000108566	3.00284	0.131	0.027	1	Plbd1
0.0001087	0.88511	0.413	0.239	1	Tmbim6
0.000109573	0.766689	0.32	0.147	1	Jun
0.000110151	0.859774	0.185	0.054	1	Apoc1
0.00011144	2.33788	0.135	0.027	1	Edem1
0.000111626	0.773712	0.247	0.098	1	Bzw1
0.000111784	0.722614	0.367	0.19	1	Atp6v1e1
0.000112462	0.741113	0.398	0.212	1	Tspan3
0.000116045	0.687558	0.293	0.13	1	Pam
0.000116804	0.764596	0.386	0.207	1	Dynlrb1
0.000117132	1.27546	0.197	0.065	1	Mier1
0.000118828	0.683566	0.201	0.065	1	Net1
0.000118898	3.09816	0.112	0.016	1	Cep290
0.000122528	0.839218	0.282	0.13	1	Tpm3
0.000123532	1.58891	0.212	0.082	1	Limch1
0.000125004	1.62241	0.162	0.043	1	Ptpa
0.000127691	4.49987	0.089	0.005	1	Macrod2
0.000128187	1.41307	0.243	0.103	1	Maged1
0.000129952	0.663626	0.394	0.217	1	Set
0.000131415	0.807147	0.32	0.158	1	Pja2
0.000133474	1.73158	0.124	0.022	1	Sirpa
0.000133488	1.98626	0.143	0.033	1	Scpep1
0.000133848	0.223264	0.784	0.609	1	Mbnl1
0.000133967	1.31191	0.201	0.071	1	Gcc2
0.000136282	3.8871	0.1	0.011	1	Sh3d19
0.000137864	1.72835	0.135	0.027	1	Flot1
0.000139327	0.571712	0.174	0.049	1	Trarg1
0.00014114	1.35305	0.232	0.092	1	Synj2bp
0.000143904	1.99403	0.158	0.043	1	Cebpz
0.000145236	0.82065	0.297	0.136	1	Mprip
0.000148882	0.886901	0.301	0.147	1	Tln1
0.000149093	0.973327	0.251	0.103	1	Jund
0.000149503	0.431373	0.402	0.223	1	Morf4l2
0.000150713	0.814845	0.429	0.25	1	Eprs
0.000151759	1.6452	0.124	0.022	1	Abhd12
0.00015602	0.698919	0.409	0.234	1	Psma4
0.00015907	1.56429	0.158	0.043	1	Cd248
0.000159482	1.64234	0.166	0.049	1	Ccnd1
0.000163553	0.84271	0.394	0.228	1	Clic4
0.000164044	0.561186	0.386	0.207	1	Lum
0.000165838	0.558178	0.591	0.429	1	Tmsb10
0.000165854	1.08541	0.193	0.065	1	Hipk2
0.000168069	0.734793	0.336	0.179	1	Hspg2
0.000168687	1.63639	0.131	0.027	1	Eeig2
0.00017213	0.334062	0.506	0.321	1	Hnrnpk
0.000173474	1.50921	0.193	0.065	1	Zmiz1
0.000175731	1.1366	0.158	0.043	1	Fcgr2b
0.000177629	5.91127	0.073	0	1	Tmeff2
0.000178365	0.734839	0.32	0.158	1	Dek
0.000178471	0.770245	0.205	0.071	1	Resf1
0.000179507	0.348535	0.703	0.5	1	Hsp90b1
0.00018047	0.403075	0.502	0.315	1	App
0.000183443	1.69702	0.166	0.049	1	Rars
0.000185099	0.693962	0.413	0.234	1	Nr4a1
0.000186116	0.445739	0.363	0.185	1	Mat2a
0.000190623	-0.240977	1	0.984	1	Atp2a1
0.000191425	-0.325866	0.992	0.929	1	Eno3
0.000198896	1.90914	0.154	0.043	1	Tln2
0.000202611	0.285805	0.66	0.473	1	Tacc2
0.000204113	4.17365	0.085	0.005	1	Slc40a1
0.000205247	1.6348	0.139	0.033	1	Nnat
0.00020906	3.25119	0.097	0.011	1	Acp2
0.000209728	1.00976	0.259	0.114	1	Sema3c
0.000210176	0.536525	0.483	0.293	1	Tns1
0.000211278	1.51654	0.201	0.076	1	Ucp2
0.00021727	1.14418	0.266	0.12	1	Septin11
0.000217829	1.96726	0.12	0.022	1	Btg2
0.000222413	1.32798	0.158	0.043	1	Tmem135
0.000227488	0.611062	0.355	0.19	1	Igf1
0.000230397	1.17688	0.224	0.092	1	Abcd2
0.000231642	1.65025	0.147	0.038	1	Cfp
0.000243132	1.19216	0.212	0.082	1	Insig1
0.000246197	0.722892	0.452	0.283	1	Tpr
0.000246548	0.340541	0.158	0.043	1	Sulf2
0.000252809	3.27943	0.104	0.016	1	Wdr45b
0.000255177	0.799623	0.282	0.136	1	Pea15a
0.000255179	1.16326	0.274	0.125	1	Mrc1
0.000265984	1.56287	0.17	0.054	1	Nav1
0.000267749	5.79293	0.069	0	1	Morc4
0.000267749	6.11204	0.069	0	1	Ccl5
0.000270309	2.07579	0.166	0.054	1	Znrf2
0.000275075	1.61078	0.116	0.022	1	Alcam
0.000276655	0.908857	0.29	0.136	1	F13a1
0.000277627	0.38596	0.378	0.207	1	Nucks1
0.000279643	2.98959	0.104	0.016	1	Fos
0.000282781	0.34124	0.347	0.179	1	Gnb1
0.000289165	2.82032	0.104	0.016	1	Ggps1
0.000290447	0.381066	0.402	0.228	1	Clta
0.000293178	1.57499	0.212	0.087	1	Pi16
0.000293209	0.46076	0.409	0.223	1	Mylk
0.00029437	1.32492	0.197	0.076	1	Brd4
0.000294862	0.666539	0.29	0.136	1	Bod1l
0.000296344	0.711781	0.29	0.141	1	Akap13
0.000296959	4.10518	0.081	0.005	1	Chst12
0.00029696	4.19907	0.081	0.005	1	Enox2
0.000299117	0.393596	0.332	0.168	1	Htra3
0.000302326	0.922688	0.228	0.092	1	Pik3r1
0.000303788	0.73747	0.181	0.06	1	Ttc14
0.000304312	0.544331	0.116	0.022	1	Tcaf1
0.000305791	0.818143	0.251	0.109	1	Zmat2
0.000306215	1.45289	0.189	0.071	1	Vkorc1
0.000306448	1.03472	0.239	0.103	1	Mia2
0.000306716	3.25439	0.093	0.011	1	Hs6st1
0.000309752	0.683235	0.575	0.397	1	Gpx1
0.000311117	3.2373	0.093	0.011	1	Itgam
0.000322045	0.119196	0.162	0.049	1	Slc38a10
0.000323127	0.783033	0.382	0.217	1	Grn
0.000329315	2.1672	0.124	0.027	1	Os9
0.000331474	0.660854	0.17	0.054	1	Prps1
0.00033185	2.02235	0.174	0.06	1	Tnfaip1
0.000333407	1.17496	0.243	0.109	1	Dhrs3
0.000336066	-0.163268	1	0.989	1	Tnnt3
0.000339017	1.31226	0.208	0.082	1	Tacc1
0.000341195	2.66933	0.093	0.011	1	Cxcl9
0.000343476	1.7545	0.124	0.027	1	Hebp1
0.000343773	1.5986	0.104	0.016	1	Pde3b
0.000352047	1.29439	0.185	0.065	1	Ift20
0.000357045	1.05494	0.193	0.071	1	Hsd17b10
0.000357269	0.206266	0.297	0.147	1	Acaa2
0.000359037	1.0342	0.309	0.163	1	Lrrc58
0.000367102	1.28915	0.22	0.092	1	Sash1
0.000371172	0.71648	0.355	0.196	1	Col6a3
0.00037422	1.03704	0.263	0.12	1	Ptpn11
0.000395431	1.36012	0.197	0.076	1	Erp29
0.000403385	6.30995	0.066	0	1	Rasd1
0.00040511	0.429638	0.606	0.435	1	Igfbp7
0.000409016	1.50666	0.151	0.043	1	Tmem176a
0.000413475	0.159949	0.189	0.071	1	Lrrc59
0.000414501	0.631074	0.351	0.196	1	Kmt2e
0.000414744	0.550716	0.575	0.418	1	Clip1
0.0004176	1.74908	0.131	0.033	1	Herc4
0.00042015	0.886001	0.259	0.125	1	Thoc2
0.000423254	0.5714	0.305	0.158	1	Bcap31
0.000424855	0.660794	0.309	0.152	1	Sh3bgrl
0.000428941	-0.649693	0.846	0.793	1	Ndufb9
0.000437936	0.566174	0.34	0.19	1	Rap1b
0.000445369	1.37298	0.12	0.027	1	Cd53
0.000460793	0.93532	0.232	0.103	1	Ccni
0.000466799	0.596901	0.332	0.174	1	Snrpb
0.000467342	0.835122	0.236	0.103	1	Clic1
0.000473659	0.976677	0.293	0.147	1	Mt2
0.000474779	1.33783	0.112	0.022	1	Rab3il1
0.000475576	3.06103	0.089	0.011	1	Mmp19
0.00048057	2.622	0.127	0.033	1	Mpeg1
0.00048233	2.33637	0.089	0.011	1	Paf1
0.000483125	1.35259	0.174	0.06	1	Tent5a
0.000484607	1.70277	0.17	0.06	1	Slc7a2
0.000489935	2.14957	0.12	0.027	1	Mfsd14b
0.000490941	1.14284	0.208	0.082	1	Ifi205
0.000493124	2.1339	0.127	0.033	1	Fgf1
0.00050413	0.550253	0.413	0.25	1	Pdia3
0.000510249	2.6918	0.089	0.011	1	Ago3
0.000510712	2.07909	0.12	0.027	1	Cspp1
0.000512369	2.69795	0.108	0.022	1	Rnd3
0.000514337	0.47276	0.313	0.158	1	Adgrf5
0.000517677	2.07716	0.127	0.033	1	Nomo1
0.000518475	0.842731	0.351	0.207	1	Gnb2
0.00051852	0.209319	0.347	0.185	1	C1qc
0.000525797	1.3161	0.255	0.125	1	Myl12b
0.000527175	0.909987	0.208	0.087	1	Anp32a
0.000532526	0.95697	0.166	0.054	1	Gask1b
0.00053653	0.895715	0.181	0.065	1	Sirt2
0.000536771	-0.344754	0.973	0.842	1	Cox7c
0.000537908	0.290205	0.471	0.304	1	Cox8a
0.000540508	1.81123	0.135	0.038	1	Ptprs
0.000545027	0.332056	0.12	0.027	1	Ano6
0.000545649	1.64971	0.147	0.043	1	Mfsd1
0.000554897	0.554807	0.432	0.266	1	Crat
0.000555797	0.572167	0.432	0.266	1	Ighm
0.000585274	2.02796	0.135	0.038	1	Phldb2
0.000586819	1.89857	0.166	0.06	1	Lcp1
0.000592658	1.31375	0.162	0.054	1	Tmem245
0.000593916	0.243665	0.448	0.272	1	Pet100
0.000598318	0.367081	0.51	0.326	1	Cdc42
0.000605092	1.81979	0.116	0.027	1	Hdac1
0.000605748	0.600163	0.405	0.25	1	Capns1
0.000607507	5.41711	0.062	0	1	Cdk12
0.00060751	5.50224	0.062	0	1	Gins4
0.00060751	5.56772	0.062	0	1	Galc
0.000609487	2.73676	0.097	0.016	1	Vhl
0.000612835	0.486335	0.363	0.201	1	Tspo
0.000614756	0.749307	0.425	0.272	1	Psmc1
0.000624905	1.9167	0.135	0.038	1	Smc4
0.000625465	1.83818	0.151	0.049	1	Klf7
0.00062689	2.40319	0.124	0.033	1	4931406C07Rik
0.000627402	0.405289	0.498	0.332	1	Septin7
0.000632336	0.165959	0.375	0.207	1	Ndfip1
0.00063612	0.571292	0.502	0.326	1	H2bc4
0.000637833	0.577147	0.432	0.272	1	Sumo2
0.000638153	2.3157	0.097	0.016	1	Lrrc8a
0.000645996	0.296644	0.637	0.446	1	Hmgb1
0.00065049	0.587722	0.367	0.201	1	Anxa7
0.000655292	0.121768	0.405	0.25	1	Gdi2
0.000655986	0.923779	0.22	0.092	1	Idh1
0.000662389	0.299165	0.792	0.647	1	Nexn
0.000662419	0.438042	0.239	0.109	1	Msi2
0.000664365	0.730242	0.193	0.076	1	Zbtb4
0.000675853	0.545537	0.305	0.158	1	Pbrm1
0.000676851	2.41795	0.097	0.016	1	Atp6v0a2
0.000677358	0.630776	0.282	0.147	1	Luc7l3
0.000694741	2.30446	0.097	0.016	1	Pabpn1
0.000702956	0.629559	0.386	0.223	1	Ncor1
0.000708447	2.14171	0.097	0.016	1	Fyb
0.000718306	1.35791	0.224	0.103	1	Dab2
0.000718419	0.354839	0.259	0.125	1	Fnip1
0.000730573	1.85421	0.124	0.033	1	Dnaaf9
0.000734797	0.699893	0.367	0.223	1	Grina
0.000740394	2.47074	0.104	0.022	1	Nes
0.000742537	0.752105	0.127	0.033	1	Lmo2
0.00075003	0.103307	0.359	0.196	1	Ppib
0.000751852	0.256215	0.475	0.293	1	Aplp2
0.000753713	2.19632	0.073	0.005	1	Dclk1
0.00075834	1.22443	0.243	0.114	1	Herc2
0.000772543	1.9526	0.085	0.011	1	Glb1l2
0.000774639	1.30185	0.116	0.027	1	Arf3
0.000775069	0.902835	0.282	0.147	1	Hmgn1
0.000783721	1.27552	0.116	0.027	1	Apol6
0.000791285	0.565472	0.444	0.299	1	Rb1cc1
0.000804235	0.886566	0.259	0.13	1	Pltp
0.00081472	1.43626	0.151	0.049	1	Fam168a
0.000820698	0.179369	0.27	0.136	1	Wwtr1
0.000821251	1.19263	0.166	0.06	1	Lasp1
0.000826737	0.83829	0.394	0.261	1	Eif5
0.000841146	0.68527	0.297	0.152	1	Klf6
0.000848165	0.703564	0.185	0.071	1	Anxa11
0.000856984	0.863848	0.259	0.125	1	Trappc6b
0.000858227	1.37749	0.104	0.022	1	Serpina3c
0.000867369	0.415077	0.432	0.272	1	Rbm39
0.000878654	0.712133	0.181	0.071	1	Por
0.000896995	1.11533	0.263	0.136	1	S100a4
0.000897923	1.87139	0.139	0.043	1	Phlda1
0.000899005	1.45459	0.158	0.054	1	Esyt1
0.000901219	1.7936	0.104	0.022	1	Armc1
0.000911228	1.38443	0.185	0.076	1	Tgfbr3
0.000914743	5.46254	0.058	0	1	Prkci
0.000914743	5.53989	0.058	0	1	Ciao3
0.000922073	0.635278	0.143	0.043	1	ENSMUSG00000095041
0.000926738	0.400636	0.363	0.217	1	Hdlbp
0.000930128	1.54146	0.158	0.054	1	Itga6
0.000940963	0.440298	0.208	0.087	1	Slc25a39
0.000941486	1.0937	0.255	0.13	1	Vps35
0.000944283	0.908907	0.212	0.092	1	Pak2
0.000969253	1.08857	0.263	0.136	1	Sel1l
0.000978855	0.610841	0.301	0.158	1	Lamtor1
0.00099152	0.902749	0.297	0.158	1	Atpif1
0.00100529	0.363734	0.66	0.462	1	Morf4l1
0.0010246	0.950605	0.22	0.098	1	Emc3
0.00102815	2.23027	0.151	0.054	1	Cd52
0.00102972	3.9168	0.069	0.005	1	Cachd1
0.00103241	-0.157009	1	0.995	1	Tnnc2
0.00103758	3.6101	0.069	0.005	1	Sipa1l1
0.0010455	3.99874	0.069	0.005	1	Fbxo33
0.00105508	0.589032	0.394	0.234	1	Nptn
0.00105731	1.84407	0.12	0.033	1	Ptprc
0.00105737	0.232016	0.274	0.136	1	Ash1l
0.00107601	1.00485	0.208	0.092	1	Krcc1
0.0010818	0.206115	0.529	0.359	1	Plpp3
0.00108687	0.782769	0.131	0.038	1	Ankhd1
0.00108737	1.21532	0.104	0.022	1	Tpsb2
0.00108762	0.86454	0.212	0.098	1	Ufm1
0.00108963	0.861413	0.201	0.087	1	Vamp3
0.00109021	1.34472	0.197	0.087	1	Tnxb
0.00109054	1.14354	0.178	0.071	1	Cir1
0.00109782	0.3429	0.405	0.245	1	Srpr
0.00110194	1.24441	0.154	0.054	1	Bcap29
0.00110315	-0.395484	0.938	0.848	1	Ndufc1
0.00112964	0.830658	0.162	0.06	1	Slc39a1
0.00113226	1.48083	0.185	0.076	1	Lbh
0.00113454	0.364931	0.232	0.103	1	Dnajc8
0.00113636	0.805889	0.069	0.005	1	Mmp3
0.00114032	0.433748	0.297	0.163	1	Chp1
0.00114078	0.59969	0.224	0.098	1	Dnajb4
0.00114799	1.16263	0.127	0.038	1	Frg1
0.00114882	1.103	0.201	0.087	1	Tmed9
0.00114889	0.181998	0.12	0.033	1	Pid1
0.00115023	0.495832	0.568	0.424	1	S100a10
0.00115528	0.518739	0.216	0.098	1	Smarca2
0.00115614	0.671623	0.208	0.087	1	Ddost
0.0011571	0.633935	0.305	0.158	1	Actr3
0.00117569	1.46315	0.17	0.065	1	Camk2d
0.00118398	2.15409	0.1	0.022	1	Fcor
0.001219	1.18364	0.232	0.114	1	Uba1
0.00122041	1.19341	0.1	0.022	1	Kank2
0.00122066	1.74242	0.12	0.033	1	Stau1
0.00122326	1.25256	0.147	0.049	1	Gnai1
0.00126323	0.880459	0.185	0.076	1	Mphosph8
0.00127085	-0.390525	0.927	0.832	1	Cox7b
0.00127542	1.66639	0.12	0.033	1	Cyth3
0.00127825	2.33439	0.108	0.027	1	Ube4b
0.00128665	0.384662	0.297	0.158	1	Mfap5
0.00129353	0.622494	0.394	0.25	1	Apod
0.00130548	1.04485	0.139	0.043	1	Zbtb7a
0.00131007	1.02678	0.216	0.098	1	Psme1
0.00131763	1.23088	0.127	0.038	1	Stab1
0.00132195	-0.478929	0.834	0.777	1	Ndufb4
0.00132749	1.36961	0.197	0.087	1	Clint1
0.00135204	2.61758	0.089	0.016	1	Swt1
0.00135356	0.974574	0.251	0.125	1	Dnajb6
0.00136151	0.504216	0.363	0.212	1	Tcf25
0.00137735	5.40236	0.054	0	1	Pcsk7
0.00137735	5.66625	0.054	0	1	Pkp2
0.00138721	1.06476	0.29	0.168	1	Sh3bgrl3
0.0013905	0.194395	0.29	0.147	1	Rab6a
0.00139616	0.314542	0.479	0.299	1	Amotl1
0.00140991	0.696406	0.224	0.103	1	Zmynd11
0.00142251	1.68336	0.151	0.054	1	Hfe
0.00143017	1.15047	0.12	0.033	1	Tcn2
0.00143288	0.940371	0.301	0.168	1	Wdr26
0.00143525	0.694195	0.251	0.13	1	Tmem134
0.00144404	1.07779	0.158	0.06	1	Ppp4r3b
0.00145434	1.28461	0.135	0.043	1	Yif1a
0.00146374	0.782814	0.181	0.071	1	Tram1
0.00147117	1.29159	0.158	0.06	1	Aggf1
0.00147917	0.544487	0.1	0.022	1	Agtrap
0.0014974	0.616724	0.425	0.277	1	Ogn
0.00150236	-0.177817	1	0.995	1	Pvalb
0.00151459	1.90086	0.124	0.038	1	Pex13
0.00152808	0.158766	0.151	0.054	1	Cotl1
0.00152814	0.816459	0.193	0.082	1	Eps15
0.00153101	1.17562	0.243	0.125	1	Cetn3
0.00154822	0.977881	0.263	0.136	1	Prpf40a
0.00155001	1.13487	0.127	0.038	1	Msl2
0.00157111	0.578255	0.371	0.234	1	Rock1
0.00157597	3.75958	0.066	0.005	1	Hltf
0.00158507	-6.38146	0	0.038	1	Neto2
0.00158955	2.7537	0.077	0.011	1	Klhl8
0.00160839	0.408936	0.263	0.13	1	Epn1
0.00161208	3.47821	0.066	0.005	1	Baiap2
0.00161638	1.56176	0.089	0.016	1	Uap1l1
0.0016185	0.409108	0.521	0.37	1	Canx
0.0016197	0.454621	0.502	0.326	1	Cd63
0.00163268	0.519383	0.479	0.332	1	Rhoa
0.00163373	2.48165	0.077	0.011	1	Ormdl2
0.00163446	1.67303	0.108	0.027	1	Olfml3
0.00164495	1.97124	0.077	0.011	1	Slc22a4
0.00164926	0.521865	0.73	0.565	1	Fabp3
0.00167462	1.09577	0.158	0.06	1	Pank3
0.00168082	0.491233	0.351	0.201	1	Syngr2
0.00168641	0.557726	0.332	0.19	1	Tpm4
0.00168802	1.19228	0.151	0.054	1	Cnot4
0.00169186	1.0859	0.216	0.103	1	Mcur1
0.00169852	0.675503	0.27	0.141	1	Mpdz
0.00170029	0.697406	0.239	0.114	1	Trip11
0.0017151	1.71227	0.147	0.054	1	Ddx46
0.00172501	1.04645	0.224	0.109	1	Sat1
0.00172551	1.4102	0.077	0.011	1	Bcor
0.00173838	1.34419	0.131	0.043	1	Pafah1b2
0.00176114	1.25589	0.077	0.011	1	Cabin1
0.00176862	0.519085	0.575	0.451	1	Lamp1
0.00177316	1.18158	0.077	0.011	1	Pias2
0.00177706	0.249152	0.305	0.168	1	Purb
0.00178694	-0.141543	0.135	0.043	1	Dkk2
0.00178991	0.831381	0.189	0.082	1	Ormdl3
0.00179109	0.592122	0.429	0.266	1	Prdx5
0.00179671	0.800074	0.154	0.054	1	Paip2b
0.00180907	0.190254	0.108	0.027	1	Slc25a10
0.00181347	0.225698	0.293	0.152	1	Prkag3
0.00183833	0.810086	0.097	0.022	1	Sgpl1
0.00184364	1.53028	0.139	0.049	1	Uhmk1
0.00187256	2.25369	0.112	0.033	1	Rbm7
0.00187315	1.47317	0.162	0.065	1	Capza1
0.00189168	2.00921	0.104	0.027	1	Nudt18
0.00189207	1.23457	0.224	0.109	1	Ccl9
0.00189647	1.09879	0.124	0.038	1	Adamts2
0.00192064	1.03656	0.255	0.136	1	Rtn3
0.0019222	0.164026	0.552	0.38	1	Tcf4
0.0019389	0.536556	0.301	0.158	1	Nipbl
0.00194514	0.622425	0.29	0.163	1	Klf4
0.00195711	2.20659	0.104	0.027	1	Adam17
0.00198746	2.60322	0.085	0.016	1	Zcchc10
0.00199252	1.62245	0.139	0.049	1	Tshz2
0.00199845	0.98801	0.151	0.054	1	Scara5
0.00200964	2.14629	0.112	0.033	1	Piezo1
0.00201905	0.682145	0.212	0.103	1	Caprin1
0.00202734	1.20444	0.097	0.022	1	Macir
0.00203204	-0.979329	0.355	0.446	1	Pdk4
0.00203848	2.46252	0.085	0.016	1	Atp8b2
0.00206132	1.5497	0.131	0.043	1	Fundc1
0.00207437	5.33959	0.05	0	1	C130026I21Rik
0.00207437	5.02007	0.05	0	1	Heph
0.00207437	6.39825	0.05	0	1	Mmp12
0.00207437	5.05477	0.05	0	1	Mfap3
0.00207437	5.11226	0.05	0	1	Paqr4
0.00207437	5.34379	0.05	0	1	Tpgs2
0.00207611	3.40599	0.073	0.011	1	Ptpn6
0.00209724	0.526197	0.351	0.201	1	Dazap2
0.00210316	0.745881	0.197	0.087	1	Lgals3bp
0.00211083	0.172981	0.328	0.19	1	Syncrip
0.00211255	2.01866	0.12	0.038	1	Ugdh
0.00211937	0.625182	0.116	0.033	1	Adgre1
0.00213068	1.68217	0.085	0.016	1	Cyp4b1
0.00214201	0.890012	0.224	0.109	1	Lrrfip1
0.00214415	0.656165	0.085	0.016	1	Tm2d3
0.00214608	0.863431	0.224	0.109	1	Kctd12
0.00215674	0.911659	0.097	0.022	1	Man1c1
0.002157	0.585669	0.34	0.207	1	Zfp36l1
0.00221522	1.36591	0.104	0.027	1	Clec4a2
0.00227169	0.292664	0.672	0.489	1	Romo1
0.0023003	2.76822	0.073	0.011	1	Csnk1g3
0.00231656	1.19996	0.104	0.027	1	Atp9a
0.0023215	0.663949	0.216	0.098	1	Ttc7b
0.00232272	-0.308929	0.946	0.853	1	Atp5j2
0.00232443	0.743259	0.363	0.239	1	Ifi27
0.00233889	3.63132	0.062	0.005	1	Wnt5a
0.00234772	2.70971	0.073	0.011	1	Asxl2
0.00237144	0.843711	0.147	0.054	1	Dkc1
0.00237517	0.326183	0.432	0.266	1	Dynll2
0.00238056	0.233385	0.27	0.141	1	Crebbp
0.00238159	1.10041	0.185	0.082	1	Ube2h
0.00238558	1.64136	0.085	0.016	1	Dennd1b
0.00241023	3.46171	0.062	0.005	1	Coa4
0.00242837	3.35586	0.062	0.005	1	Sclt1
0.00243673	1.4012	0.127	0.043	1	Retsat
0.00244252	0.562051	0.456	0.304	1	Hnrnpa3
0.00245036	0.410798	0.371	0.234	1	Lmna
0.00246185	2.36782	0.073	0.011	1	Psat1
0.00251289	1.58282	0.135	0.049	1	Peli1
0.00252097	1.68495	0.062	0.005	1	Rtn4rl1
0.00252323	0.619705	0.085	0.016	1	Fzd1
0.00254468	0.539407	0.251	0.13	1	Tmed7
0.00255409	0.356775	0.471	0.326	1	Tmed2
0.00255558	1.11242	0.093	0.022	1	Gm6133
0.00256086	1.20104	0.131	0.043	1	Cndp2
0.00257493	0.494852	0.243	0.125	1	Ensa
0.00258105	1.20127	0.073	0.011	1	C5ar1
0.00258585	2.23214	0.093	0.022	1	Ctsk
0.00260082	0.684693	0.367	0.234	1	Acadvl
0.00261606	1.29645	0.073	0.011	1	Ttyh2
0.00266683	-0.217422	0.17	0.071	1	Npepps
0.00267047	0.756927	0.247	0.13	1	Ank3
0.00267367	0.791837	0.162	0.065	1	Isoc1
0.00268357	0.28456	0.251	0.13	1	Wdr1
0.0026846	1.51935	0.185	0.087	1	Tsnax
0.00270078	-0.147093	1	0.989	1	Tpm1
0.00271025	1.00896	0.178	0.076	1	Blvrb
0.00272184	0.351478	0.591	0.462	1	Sptbn1
0.00273364	0.320657	0.158	0.065	1	Ntrk2
0.00274423	0.641117	0.178	0.076	1	Rfc1
0.00275971	1.33304	0.12	0.038	1	Luzp1
0.0027797	0.569693	0.293	0.168	1	Exoc7
0.00279015	0.412553	0.174	0.076	1	Carhsp1
0.00280706	1.00447	0.093	0.022	1	Msx1
0.0028072	2.82441	0.081	0.016	1	Washc1
0.00280727	0.133997	0.259	0.13	1	Surf4
0.00281139	0.848247	0.208	0.103	1	Prkaca
0.00281385	1.43444	0.112	0.033	1	Nol8
0.00282429	0.941113	0.147	0.054	1	Rrp1
0.00285138	1.38272	0.143	0.054	1	Rin2
0.00285947	1.42045	0.12	0.038	1	Cd209d
0.00288285	2.13159	0.1	0.027	1	Cfb
0.00289639	-0.99121	0.49	0.533	1	Fbxo32
0.00290098	0.36211	0.266	0.147	1	Ostf1
0.00291484	2.63916	0.081	0.016	1	Fibp
0.00292033	0.277004	0.668	0.543	1	Eif4g2
0.00292637	0.784237	0.266	0.158	1	Tnks2
0.00293067	1.2517	0.127	0.043	1	Cgnl1
0.00294732	1.25169	0.193	0.092	1	Efhd2
0.002964	1.79546	0.1	0.027	1	Usp50
0.00299605	0.579067	0.17	0.071	1	Adam10
0.00299704	1.95349	0.1	0.027	1	Cic
0.00299916	0.669065	0.143	0.054	1	Ttc1
0.00301354	0.839927	0.282	0.158	1	Kmt5a
0.00302704	0.492707	0.266	0.147	1	Srsf2
0.00303628	0.412952	0.494	0.348	1	Timp2
0.00303982	1.12552	0.127	0.043	1	Parm1
0.00304518	2.41156	0.081	0.016	1	Rras2
0.00305378	0.344013	0.432	0.283	1	Prnp
0.00306467	0.362763	0.336	0.19	1	Rbm25
0.00306791	0.231283	0.255	0.13	1	Chmp3
0.00307418	0.586965	0.32	0.196	1	Rora
0.00308338	2.36231	0.081	0.016	1	Supt20
0.00308338	2.30402	0.081	0.016	1	Arhgef15
0.00310054	0.458402	0.212	0.103	1	Fam104a
0.00312574	4.9583	0.046	0	1	Napepld
0.00312574	4.69928	0.046	0	1	Hpgds
0.00312574	4.78005	0.046	0	1	Lyst
0.00312574	5.28922	0.046	0	1	Polr3h
0.00312574	5.17357	0.046	0	1	Trem2
0.00312574	5.0041	0.046	0	1	Slc16a12
0.00313285	1.28193	0.178	0.082	1	Hnrnpul1
0.0031417	0.402014	0.328	0.201	1	Cdv3
0.00314202	0.575354	0.297	0.163	1	Cyb5r3
0.00315438	0.114256	0.436	0.293	1	BC005537
0.00316031	1.39225	0.127	0.043	1	Trim8
0.00316878	0.697895	0.266	0.147	1	Ctnna1
0.00317141	1.11797	0.093	0.022	1	B3galt2
0.00318347	0.497901	0.178	0.076	1	Lama4
0.00319968	0.977663	0.174	0.076	1	Abca1
0.00320244	0.579175	0.1	0.027	1	Virma
0.00320509	0.353178	0.409	0.277	1	Cat
0.00321438	0.876994	0.127	0.043	1	Ap1b1
0.00321559	0.300592	0.274	0.147	1	Mtch1
0.00322012	1.49493	0.1	0.027	1	Tmem127
0.00322012	1.71826	0.1	0.027	1	Atrnl1
0.00322055	1.89479	0.081	0.016	1	Erlin2
0.00323009	0.423162	0.29	0.163	1	Tagln2
0.00324658	0.516995	0.263	0.147	1	Pum2
0.00328103	0.54074	0.081	0.016	1	Zfp385a
0.00329559	0.739891	0.243	0.13	1	Col6a1
0.00330614	1.91514	0.108	0.033	1	Snx10
0.00331059	-1.14948	0.22	0.326	1	Odc1
0.00332192	2.05433	0.081	0.016	1	Smc2
0.00333232	0.963211	0.108	0.033	1	Ap2b1
0.00333824	1.17028	0.158	0.065	1	Plxnd1
0.00335871	1.46212	0.108	0.033	1	Ano10
0.00337107	1.45388	0.162	0.071	1	Nadk
0.00338411	1.90896	0.081	0.016	1	Ddit4
0.0033854	1.52542	0.154	0.065	1	Csf1r
0.00341204	0.756112	0.108	0.033	1	Olfm1
0.00341874	3.83767	0.058	0.005	1	Ffar2
0.00341913	0.71428	0.332	0.207	1	S100a13
0.0034201	-0.145542	1	1	1	Myh4
0.0034357	0.124102	0.745	0.554	1	Eef2
0.00343668	0.355848	0.236	0.12	1	Csrp1
0.00344444	3.45055	0.058	0.005	1	Dpy19l1
0.00345957	0.857811	0.193	0.092	1	Cyfip1
0.0034645	2.65426	0.089	0.022	1	Ms4a6c
0.00349636	3.52962	0.058	0.005	1	Adam23
0.00349806	0.547097	0.29	0.163	1	Fam120a
0.00350264	1.35045	0.108	0.033	1	Egr1
0.00350607	0.645067	0.355	0.228	1	Tmed10
0.00350948	2.60199	0.069	0.011	1	Fam117b
0.00351444	0.858942	0.127	0.043	1	Rnf20
0.00351668	0.594997	0.263	0.141	1	Htra1
0.00352502	0.661478	0.1	0.027	1	Thoc2l
0.00353399	0.611052	0.243	0.13	1	Nmt1
0.00353949	1.52675	0.108	0.033	1	Plekho2
0.00354195	0.802522	0.151	0.06	1	Abhd17a
0.00355754	1.3451	0.151	0.06	1	Ttc28
0.00357559	3.46357	0.058	0.005	1	Tbck
0.00358084	2.42108	0.069	0.011	1	Plekha1
0.00359543	1.26507	0.108	0.033	1	Pip4k2a
0.00360077	0.359861	0.502	0.337	1	Ifitm3
0.0036047	1.30729	0.151	0.06	1	Scyl1
0.00360491	2.50172	0.069	0.011	1	Med16
0.0036136	1.12255	0.143	0.054	1	Tmem205
0.00361365	0.362201	0.135	0.049	1	Acp5
0.00362408	1.61055	0.124	0.043	1	Apip
0.0036505	1.63077	0.124	0.043	1	Unc93b1
0.00367205	2.01605	0.089	0.022	1	Cpa3
0.00367598	0.339866	0.386	0.25	1	Myh9
0.00368351	0.92264	0.251	0.136	1	Fus
0.00368377	2.70907	0.058	0.005	1	Cyp4v3
0.00369743	1.5977	0.131	0.049	1	Ccdc90b
0.0037017	0.260362	0.297	0.174	1	Larp4b
0.0037027	2.20349	0.069	0.011	1	Copg2
0.0037027	0.315635	0.069	0.011	1	Cd14
0.00375819	1.98232	0.089	0.022	1	Plekhg3
0.00376684	2.27868	0.058	0.005	1	Ttf1
0.00377474	0.414948	0.228	0.114	1	Tob2
0.00377762	1.51443	0.069	0.011	1	Ms4a7
0.00379491	0.246126	0.058	0.005	1	Gxylt2
0.00380748	0.713883	0.108	0.033	1	Senp2
0.0038216	0.539118	0.166	0.071	1	Dhdh
0.00384282	0.602392	0.228	0.114	1	Stk40
0.00384861	0.354778	0.224	0.114	1	Arhgap29
0.00384895	1.22217	0.127	0.043	1	Kdm2a
0.00385425	0.495943	0.44	0.283	1	Psmc3
0.00385993	0.323859	0.297	0.168	1	Msn
0.00387965	1.3667	0.069	0.011	1	Crebl2
0.00388078	0.295731	0.934	0.75	1	Dcn
0.00392787	1.10171	0.108	0.033	1	Acvr1c
0.00399722	-0.212236	0.992	0.908	1	Atp5e
0.00401261	1.30407	0.154	0.065	1	Snf8
0.00402773	1.37202	0.089	0.022	1	Rasa3
0.00404906	1.8477	0.124	0.043	1	Coro1a
0.00409755	0.768293	0.278	0.168	1	Arglu1
0.00412981	0.557296	0.193	0.092	1	Thrap3
0.00414513	1.12143	0.089	0.022	1	Cma1
0.00415701	0.552222	0.27	0.152	1	Naa15
0.00416094	0.610306	0.344	0.217	1	Lamp2
0.00418852	0.49737	0.22	0.109	1	Nktr
0.00420058	0.490171	0.313	0.185	1	Pdia6
0.00421979	0.997478	0.116	0.038	1	2210016F16Rik
0.00422119	0.375226	0.255	0.136	1	Ppm1b
0.00423973	0.398815	0.402	0.261	1	Micos13
0.00425967	0.711618	0.232	0.12	1	Serp1
0.00428868	0.390882	0.371	0.239	1	Mlf2
0.00433325	1.03854	0.162	0.071	1	Ssrp1
0.00435602	0.514738	0.193	0.092	1	Prelid1
0.00437454	1.33823	0.147	0.06	1	Glyr1
0.00439417	0.592061	0.344	0.212	1	Bnip3l
0.00441251	0.636926	0.309	0.19	1	Crim1
0.0044165	0.558805	0.236	0.125	1	Slk
0.00443141	1.92126	0.112	0.038	1	Mdfic
0.00443195	-0.232504	0.977	0.918	1	Actn3
0.00448022	2.34955	0.077	0.016	1	Hspb11
0.00450783	2.04366	0.077	0.016	1	Snd1
0.00451219	0.39401	0.409	0.266	1	Cavin3
0.00454198	1.13604	0.089	0.022	1	Sanbr
0.00454324	1.80714	0.112	0.038	1	Snx18
0.00455309	0.388448	0.189	0.087	1	Mtmr6
0.00457205	0.524556	0.162	0.071	1	Sspn
0.00457473	0.529739	0.359	0.228	1	Eif1ax
0.00458547	0.892893	0.259	0.147	1	Zcchc24
0.00458745	0.695296	0.236	0.125	1	Prrc2c
0.00459289	1.03801	0.293	0.179	1	Gsk3b
0.00462242	0.531235	0.243	0.125	1	Nfkbia
0.00466078	1.80213	0.104	0.033	1	Gigyf1
0.00467672	2.22152	0.077	0.016	1	Daglb
0.00467854	1.08719	0.147	0.06	1	Mcrip1
0.00470551	0.447129	0.162	0.071	1	9930021J03Rik
0.00471405	5.06866	0.042	0	1	Il1rl1
0.00471405	4.80809	0.042	0	1	Sepsecs
0.00471405	5.05455	0.042	0	1	Gprin3
0.00471405	4.93598	0.042	0	1	Casp1
0.00471405	5.07491	0.042	0	1	Cela1
0.00471405	4.4936	0.042	0	1	Nfkb2
0.00472313	0.71946	0.181	0.087	1	Cdc42ep3
0.00472856	0.235503	0.185	0.087	1	Rras
0.00473426	0.781673	0.193	0.092	1	Cdc5l
0.00473428	0.680805	0.077	0.016	1	Ncoa3
0.0047344	0.451829	0.34	0.207	1	Palld
0.00474042	-1.09409	0.181	0.293	1	Mettl21c
0.00478061	1.11201	0.147	0.06	1	Ubtf
0.00478981	1.31233	0.097	0.027	1	Tmem230
0.0048185	0.66234	0.205	0.103	1	Fcer1g
0.00485057	0.869327	0.17	0.076	1	C1ra
0.00487242	0.610652	0.305	0.19	1	Rbms1
0.00488099	1.87346	0.077	0.016	1	Ccpg1
0.00488643	0.650186	0.278	0.158	1	Nr2f2
0.00490282	1.13604	0.189	0.092	1	Pon2
0.00490745	1.48609	0.104	0.033	1	Clmp
0.00490926	0.217473	0.205	0.098	1	Bptf
0.00491473	0.485971	0.355	0.223	1	Tab2
0.00492118	0.327831	0.259	0.147	1	Cct7
0.004923	0.875029	0.197	0.098	1	Eloa
0.00495414	0.222808	0.541	0.386	1	Pcbp2
0.00497748	0.619078	0.34	0.207	1	Utrn
0.00498975	0.343992	0.514	0.397	1	Ncl
0.00499192	1.81634	0.112	0.038	1	Ccdc82
0.00500793	0.467911	0.239	0.125	1	Pkn2
0.00503671	0.477294	0.201	0.098	1	Zranb2
0.00504415	0.113985	0.583	0.424	1	Scp2
0.00504464	1.35608	0.127	0.049	1	Gps2
0.00504733	1.40219	0.151	0.065	1	Bcl7b
0.00505121	1.20976	0.166	0.076	1	Gatad2b
0.00507355	0.369956	0.398	0.261	1	Ly6e
0.00507972	0.81646	0.251	0.141	1	Sfpq
0.00509729	0.833348	0.139	0.054	1	Lox
0.00509978	2.57504	0.066	0.011	1	Rbbp8
0.00511323	0.138525	0.104	0.033	1	Cybb
0.00512107	0.660722	0.274	0.158	1	Cebpb
0.00512429	1.57883	0.077	0.016	1	Ly86
0.00515254	0.53934	0.282	0.168	1	Acox1
0.00516715	0.400076	0.297	0.174	1	Ubxn4
0.00516799	2.56021	0.066	0.011	1	Mcm3ap
0.00516799	2.42471	0.066	0.011	1	Senp5
0.00517197	0.761278	0.236	0.125	1	Grpel1
0.00517429	0.282923	0.278	0.158	1	Larp1
0.00518716	3.54482	0.054	0.005	1	Pdgfrl
0.00519931	0.714803	0.139	0.054	1	Lsm3
0.00520138	2.06957	0.085	0.022	1	Sp1
0.0052024	2.34028	0.066	0.011	1	Ncoa6
0.00523702	2.28515	0.066	0.011	1	Slc39a10
0.00525604	0.603225	0.286	0.168	1	Filip1l
0.00527792	1.55073	0.12	0.043	1	Ifi30
0.00528257	1.51448	0.112	0.038	1	Crybg3
0.00530403	3.32543	0.054	0.005	1	Cxcl13
0.00532288	0.505277	0.351	0.217	1	Pnrc1
0.00532677	0.865629	0.104	0.033	1	Sin3b
0.00532808	1.42321	0.12	0.043	1	Blmh
0.00532926	0.445668	0.293	0.174	1	Mafb
0.005352	2.16427	0.085	0.022	1	Htatip2
0.00537707	0.126891	0.154	0.065	1	Arid1a
0.00537869	1.4125	0.12	0.043	1	Mydgf
0.00538048	0.740557	0.201	0.098	1	Pdcd4
0.0053826	1.23214	0.085	0.022	1	Bmp2k
0.0053826	1.73143	0.085	0.022	1	Paqr9
0.00538326	3.28414	0.054	0.005	1	Nudt5
0.00542327	2.92946	0.054	0.005	1	Slc30a1
0.00542327	3.09553	0.054	0.005	1	R3hcc1
0.00546355	2.94417	0.054	0.005	1	Pskh1
0.00547982	0.525436	0.259	0.147	1	Slc48a1
0.00548615	1.29701	0.158	0.071	1	Gng12
0.00550772	0.930197	0.181	0.087	1	Nsrp1
0.00550947	-0.19826	0.471	0.315	1	Pnpla2
0.00552858	0.427785	0.139	0.054	1	Cpne3
0.00553281	-0.523603	0.807	0.745	1	Ndufa6
0.0055476	0.738083	0.143	0.06	1	Tek
0.00556373	1.37895	0.135	0.054	1	Camk2n1
0.0055695	1.18069	0.085	0.022	1	Ppp1r9b
0.00557069	0.831534	0.166	0.076	1	Ahcyl1
0.00557106	0.270906	0.181	0.087	1	Dpep1
0.00559344	0.622594	0.402	0.272	1	Rnf11
0.00560417	-1.78745	0.031	0.092	1	Alkbh7
0.00563532	0.616966	0.124	0.043	1	Uchl5
0.00573148	0.532965	0.266	0.152	1	Pcmtd1
0.00574401	0.673526	0.066	0.011	1	Baz1a
0.00574609	0.37774	0.251	0.141	1	Tceal9
0.00576222	1.6544	0.085	0.022	1	Smim36
0.00577219	0.747488	0.12	0.043	1	Smarcc1
0.00577406	0.342742	0.328	0.212	1	Spag9
0.00578631	0.426417	0.382	0.255	1	Nedd8
0.00582461	1.19636	0.127	0.049	1	Adhfe1
0.0058464	0.510874	0.131	0.049	1	Mid1ip1
0.0058733	0.431223	0.317	0.19	1	Pf4
0.00587523	1.31427	0.17	0.082	1	Col5a3
0.00589907	-0.388123	0.208	0.103	1	Dbp
0.00592084	0.580947	0.309	0.185	1	Golph3
0.00593397	0.44171	0.533	0.397	1	Ctnnb1
0.00593571	0.528625	0.266	0.152	1	Smarca5
0.00595281	0.440157	0.278	0.158	1	Prpf4b
0.00596096	0.881591	0.085	0.022	1	Fam114a1
0.00596475	2.64778	0.073	0.016	1	Grk6
0.00602209	0.926911	0.232	0.13	1	Dcaf6
0.00603293	0.102565	0.274	0.152	1	Dusp1
0.00607819	-2.69888	0.008	0.049	1	Sbk2
0.00612892	0.474942	0.112	0.038	1	Mcpt4
0.00613781	-0.467817	0.865	0.761	1	Cox5a
0.00618687	2.28938	0.073	0.016	1	Tmem63a
0.00621156	0.922212	0.143	0.06	1	Hspa1b
0.00621844	0.891558	0.112	0.038	1	Cdkn1a
0.00622386	0.667521	0.278	0.168	1	Ywhah
0.00622916	0.342661	0.174	0.082	1	Snrpb2
0.00623289	0.987951	0.205	0.109	1	Cd302
0.00624003	1.92161	0.093	0.027	1	Camkk2
0.00624003	1.7366	0.093	0.027	1	Fam124a
0.00624206	0.580872	0.255	0.141	1	M6pr
0.00624698	1.0717	0.127	0.049	1	Trim44
0.00626598	0.63619	0.309	0.196	1	Lamc1
0.00627217	0.738927	0.166	0.076	1	Snx9
0.00637451	1.19339	0.093	0.027	1	Ccl19
0.00638757	0.184565	0.135	0.054	1	Zfp148
0.00642977	0.698121	0.305	0.185	1	Zfand6
0.00646906	0.387277	0.17	0.076	1	Itsn2
0.0064722	0.7441	0.166	0.076	1	Mrtfb
0.00648854	0.166027	0.282	0.163	1	Ppp1r12a
0.00651914	-1.18082	0.139	0.234	1	Gemin7
0.00655641	0.85043	0.135	0.054	1	Eif1a
0.0066135	2.30196	0.073	0.016	1	Plscr4
0.00664627	0.201858	0.143	0.06	1	Akap12
0.00668648	1.41675	0.147	0.065	1	Dync1li2
0.00674747	1.37369	0.1	0.033	1	Pole3
0.0067807	0.146906	0.112	0.038	1	Csk
0.00678818	0.550038	0.224	0.125	1	Ppp2r5c
0.00681603	1.97883	0.073	0.016	1	Poglut1
0.00685987	0.217628	0.286	0.163	1	Sumo1
0.0069036	0.616935	0.34	0.223	1	Ifngr1
0.00690448	0.517651	0.208	0.109	1	Ptbp3
0.00690585	2.46819	0.081	0.022	1	Qsox1
0.00692005	1.47943	0.1	0.033	1	Adcy5
0.0069262	0.242201	0.34	0.212	1	Hdgf
0.0069299	-1.97941	0.019	0.071	1	Eaf1
0.00693605	1.12292	0.135	0.054	1	Plod1
0.00695387	0.27616	0.263	0.152	1	Dnajc3
0.00695504	1.10197	0.1	0.033	1	Dnajc14
0.0069642	1.09984	0.17	0.082	1	Atp6ap2
0.00696605	0.859709	0.135	0.054	1	Gusb
0.00700162	1.56069	0.108	0.038	1	Col14a1
0.00702412	0.987788	0.073	0.016	1	Apold1
0.00709176	2.0566	0.116	0.043	1	Cpt1a
0.00709676	0.88809	0.174	0.087	1	Pnp
0.00711865	4.81249	0.039	0	1	Col4a4
0.00711865	4.78456	0.039	0	1	Soat1
0.00711865	5.13983	0.039	0	1	Zfp46
0.00711865	4.79242	0.039	0	1	Ubash3b
0.00711865	4.46075	0.039	0	1	Ncf4
0.00711865	4.95568	0.039	0	1	Parp10
0.00719629	0.188056	0.236	0.13	1	Pttg1ip
0.00720443	1.65597	0.1	0.033	1	Kbtbd3
0.00721002	2.71965	0.062	0.011	1	Ilvbl
0.00722271	0.958327	0.193	0.098	1	Kmt2c
0.00725768	2.84467	0.062	0.011	1	Arfgap1
0.00726596	2.26465	0.081	0.022	1	Sumf1
0.00726983	1.08919	0.154	0.071	1	Ypel5
0.00728717	-0.75383	0.625	0.63	1	Ckmt2
0.00729318	0.920015	0.197	0.098	1	Atxn2
0.00729481	0.684377	0.093	0.027	1	Rsl24d1
0.00733772	0.205196	0.139	0.06	1	Bicc1
0.00737204	0.263072	0.22	0.114	1	Shisa5
0.0073817	0.668695	0.309	0.185	1	Jak1
0.00739795	0.908137	0.197	0.098	1	Cd55
0.00745559	0.420806	0.228	0.12	1	Macroh2a1
0.00746058	0.832976	0.201	0.103	1	Oaz2
0.00747322	2.19206	0.081	0.022	1	Atn1
0.00747397	0.642801	0.166	0.076	1	Ep300
0.0074867	0.245263	0.525	0.348	1	Psmb7
0.00749216	0.118861	0.255	0.147	1	Chd4
0.00750567	0.569353	0.189	0.092	1	H1f0
0.0075383	1.13582	0.162	0.076	1	Nrp1
0.00754964	2.61501	0.062	0.011	1	Abhd17c
0.00754964	2.48912	0.062	0.011	1	Ptpre
0.0075593	0.200271	0.278	0.168	1	Arpc3
0.00756492	0.716874	0.174	0.082	1	Efcab14
0.00759931	2.43095	0.062	0.011	1	Noa1
0.00765697	-0.409369	0.147	0.065	1	Auh
0.00767193	1.35216	0.108	0.038	1	Cmtm3
0.00768577	1.89301	0.081	0.022	1	Micu1
0.00769107	0.342167	0.29	0.168	1	Arl1
0.00769665	3.38464	0.05	0.005	1	Lrrc25
0.00769953	2.40955	0.062	0.011	1	Cyth2
0.00769953	2.31637	0.062	0.011	1	Sirt5
0.00772744	1.14754	0.1	0.033	1	Zfp281
0.00772887	0.561192	0.073	0.016	1	Mme
0.00774694	-5.11073	0	0.027	1	Igfn1
0.00774694	-5.24523	0	0.027	1	Itpkc
0.00774694	-4.68907	0	0.027	1	Egln3
0.00775008	2.51538	0.062	0.011	1	Akip1
0.00775008	-0.522275	0.062	0.011	1	Fermt3
0.00775372	3.44216	0.05	0.005	1	Tle3
0.00776096	1.0033	0.162	0.076	1	Prxl2a
0.00776849	0.483964	0.216	0.12	1	H2aj
0.00780093	2.25715	0.062	0.011	1	Ctdspl
0.00781116	3.70228	0.05	0.005	1	Hmbox1
0.007824	2.1298	0.089	0.027	1	Fam111a
0.00783669	0.854985	0.131	0.054	1	Acad11
0.00786667	0.82455	0.158	0.071	1	Mrpl17
0.00786898	3.82702	0.05	0.005	1	Lyrm7
0.00788435	0.750038	0.193	0.098	1	Eif3l
0.00795528	1.70011	0.062	0.011	1	Cdsn
0.00797098	0.591985	0.108	0.038	1	Gm21188
0.00798578	3.25814	0.05	0.005	1	Acox3
0.00799243	2.34935	0.081	0.022	1	Trabd2b
0.00800733	1.35184	0.062	0.011	1	Adpgk
0.00804476	2.79081	0.05	0.005	1	Lcor
0.00806144	1.00979	0.154	0.071	1	Parva
0.00806461	0.210169	0.683	0.538	1	Pdlim3
0.0080962	0.661768	0.232	0.13	1	Esyt2
0.00812718	1.08412	0.081	0.022	1	Cpxm1
0.00812718	1.24781	0.081	0.022	1	Aldh7a1
0.00815624	0.509181	0.178	0.087	1	Dlgap4
0.00816389	3.11716	0.05	0.005	1	Gga2
0.00816389	2.87045	0.05	0.005	1	Stxbp4
0.0081817	1.23373	0.208	0.12	1	Dctn2
0.00822404	2.91566	0.05	0.005	1	Tmc6
0.00826377	-0.110332	0.324	0.201	1	Atrx
0.00827176	0.582873	0.324	0.212	1	Sar1a
0.0083173	0.624473	0.224	0.125	1	Usp34
0.00834554	2.31018	0.05	0.005	1	Fer
0.00835786	1.03412	0.131	0.054	1	Arnt
0.00838745	0.378094	0.17	0.082	1	Pum1
0.00842917	0.151672	0.216	0.114	1	Mcam
0.00845813	0.899085	0.139	0.06	1	Mrpl3
0.00846865	2.48879	0.05	0.005	1	Wdr48
0.00846865	2.28272	0.05	0.005	1	Nbas
0.00846865	1.45546	0.05	0.005	1	C1qtnf6
0.00848138	-1.2202	0.151	0.25	1	Churc1
0.00849651	1.2048	0.081	0.022	1	Ccl2
0.00854625	0.890058	0.139	0.06	1	Pgd
0.0086096	0.594138	0.224	0.125	1	Fxyd5
0.00863695	2.63024	0.069	0.016	1	Vps52
0.00863884	0.976394	0.081	0.022	1	Cyth4
0.00865265	0.276009	0.301	0.179	1	Psma5
0.00866694	1.87187	0.097	0.033	1	Scarb1
0.008702	0.285668	0.224	0.12	1	Sri
0.00879785	1.98689	0.097	0.033	1	Cdk14
0.00881454	0.263241	0.51	0.37	1	Kif5b
0.00884134	0.166325	0.228	0.125	1	Ecm1
0.00887143	0.353566	0.309	0.19	1	Bri3
0.00887384	0.672832	0.251	0.147	1	Gpd2
0.00889182	1.25716	0.158	0.076	1	Smarcc2
0.00893827	0.241142	0.309	0.179	1	Gpt2
0.00897126	0.785988	0.089	0.027	1	Ufsp1
0.00898189	0.17786	0.664	0.505	1	Zfp106
0.00898629	0.222525	0.1	0.033	1	Pgrmc2
0.00903014	0.486139	0.236	0.13	1	Gpbp1
0.0090418	-2.19986	0.039	0.098	1	Perm1
0.00906544	1.23693	0.089	0.027	1	Zfp318
0.00910729	-2.05829	0.012	0.054	1	Zfp524
0.00912205	0.291259	0.317	0.207	1	Srp9
0.00913177	0.799731	0.143	0.065	1	Mxra8
0.0091334	0.27475	0.336	0.223	1	Hsbp1
0.00916818	0.611792	0.181	0.092	1	Gls
0.0092194	1.29825	0.135	0.06	1	Clptm1l
0.00922499	2.44171	0.069	0.016	1	Itgb2
0.00928017	2.12851	0.069	0.016	1	Atf6
0.00929308	1.69557	0.097	0.033	1	Thy1
0.00930238	0.468174	0.398	0.283	1	Hnrnpab
0.00936908	0.588746	0.197	0.103	1	Gtf2i
0.00939144	2.20637	0.069	0.016	1	Sik2
0.00945106	0.592955	0.089	0.027	1	Peds1
0.00945796	0.443055	0.328	0.196	1	Rhoq
0.00950389	2.07845	0.069	0.016	1	Agfg2
0.00950389	2.07231	0.069	0.016	1	Smad1
0.00950389	2.07224	0.069	0.016	1	Endod1
0.00954298	0.825418	0.166	0.082	1	Ccr2
0.00958117	0.47609	0.305	0.196	1	Sdcbp
0.00962736	1.35047	0.112	0.043	1	Taf1d
0.00967482	1.90867	0.069	0.016	1	Lfng
0.00972514	0.681896	0.124	0.049	1	Mpz
0.00976579	0.477753	0.425	0.304	1	Setd7
0.00978348	-0.203317	0.243	0.136	1	Hexa
0.00980249	0.212618	0.853	0.679	1	Csde1
0.00981303	0.705008	0.097	0.033	1	Smad5
0.0098319	0.848891	0.166	0.082	1	Slc25a20
0.00986156	0.781949	0.097	0.033	1	Mbp
0.00987065	0.265854	0.49	0.348	1	Arpp19
0.00990699	1.90045	0.069	0.016	1	Hspa12a
0.009942	0.274865	0.402	0.266	1	Eif3f
0.0099658	1.15947	0.069	0.016	1	Chd1
0.0099946	-0.820439	0.108	0.038	1	Cers4
0.0100284	0.432229	0.17	0.082	1	Tut4
0.0100498	0.479111	0.224	0.125	1	Syf2
0.0100962	1.30722	0.135	0.06	1	Snap23
0.0101074	0.436443	0.097	0.033	1	Sfrp1
0.010109	0.798332	0.089	0.027	1	Cdc42se1
0.0101165	0.431817	0.506	0.397	1	Gabarap
0.0101192	0.633452	0.239	0.136	1	Ap2a2
0.0101441	1.51887	0.069	0.016	1	Cwc25
0.0102007	0.546872	0.259	0.158	1	Ubxn2a
0.0102042	1.29193	0.069	0.016	1	Slit3
0.0102042	1.82052	0.069	0.016	1	Arf6
0.0102449	0.705991	0.201	0.109	1	Cmpk1
0.0102629	-0.53719	0.595	0.641	1	Ndufv2
0.0103444	0.932396	0.104	0.038	1	Nmt2
0.0103841	0.590759	0.139	0.06	1	Kdm5a
0.0103994	0.874672	0.116	0.043	1	Dnajc13
0.0104018	0.158509	0.201	0.109	1	Sf3b2
0.0104023	0.245169	0.27	0.158	1	Hnrnpl
0.0104485	-0.895609	0.332	0.435	1	Ubxn1
0.0104578	0.541101	0.158	0.076	1	Ak6
0.0104578	0.861398	0.158	0.076	1	Odr4
0.0105112	-0.308759	0.139	0.06	1	Scn7a
0.0105301	0.637947	0.166	0.082	1	Msl3
0.0105319	0.668897	0.151	0.071	1	Prpf38b
0.0105392	0.215987	0.127	0.054	1	Prpf6
0.0105406	1.61797	0.104	0.038	1	Mmp14
0.0105414	1.20608	0.112	0.043	1	Ostn
0.0105824	0.521319	0.228	0.13	1	Ube2d2a
0.0106156	1.15662	0.097	0.033	1	H2-Q7
0.0106516	0.400656	0.236	0.13	1	Nrd1
0.0106579	0.457709	0.417	0.293	1	Pnpla8
0.010663	1.70512	0.139	0.065	1	Tfdp1
0.0106899	0.249541	0.104	0.038	1	Kank3
0.0107326	2.77722	0.058	0.011	1	Megf9
0.0107601	1.63153	0.077	0.022	1	Cd320
0.0107677	1.29706	0.12	0.049	1	Micu2
0.0107698	4.36409	0.035	0	1	Ifi209
0.0107698	4.57971	0.035	0	1	Gabpb1
0.0107698	4.54818	0.035	0	1	Ift81
0.0107698	4.35965	0.035	0	1	Pgghg
0.0107698	5.07716	0.035	0	1	Lctl
0.0107698	4.46634	0.035	0	1	Trim65
0.0107698	4.74481	0.035	0	1	Arl4d
0.0107698	4.72679	0.035	0	1	Cd300c2
0.0107698	4.93208	0.035	0	1	Nudt14
0.0107698	4.88209	0.035	0	1	Krt79
0.0107698	4.78023	0.035	0	1	Zfp263
0.0107698	4.92769	0.035	0	1	Arhgap19
0.0107897	-0.141754	0.22	0.125	1	Fgfr1op2
0.0108107	0.683609	0.282	0.185	1	Ctsc
0.0108112	0.620657	0.212	0.114	1	Galnt1
0.0108271	0.41536	0.324	0.212	1	Ecpas
0.0108792	1.92841	0.077	0.022	1	Ikzf2
0.0109117	0.10002	0.17	0.082	1	5031439G07Rik
0.0109543	0.488912	0.143	0.065	1	Zhx1
0.010957	-1.09347	0.073	0.147	1	Sorl1
0.0109774	1.14577	0.112	0.043	1	Vsir
0.0109995	1.58433	0.077	0.022	1	Pcdh7
0.0110089	0.272861	0.367	0.245	1	Sfr1
0.0110146	2.85968	0.058	0.011	1	Exoc2
0.0110258	0.649701	0.189	0.098	1	Tut7
0.0111056	0.13306	0.193	0.103	1	Mcts1
0.011121	1.49066	0.077	0.022	1	Trim41
0.011121	1.97033	0.077	0.022	1	Pxdn
0.0111581	2.39697	0.058	0.011	1	Cc2d1b
0.0111581	2.59558	0.058	0.011	1	Cd209g
0.0111927	0.185923	0.255	0.147	1	Itgb1bp2
0.0112304	2.51515	0.058	0.011	1	Tmem80
0.0112588	0.615218	0.297	0.19	1	Dlat
0.0113183	0.289184	0.375	0.25	1	Edf1
0.0113275	1.23338	0.112	0.043	1	Vcam1
0.0113476	0.599298	0.367	0.261	1	Map7d1
0.0113652	1.13391	0.135	0.06	1	Zmpste24
0.0113674	0.191525	0.077	0.022	1	St3gal4
0.0113674	1.36297	0.077	0.022	1	Slc5a3
0.0113748	0.682751	0.247	0.147	1	Mef2d
0.0113763	1.91897	0.058	0.011	1	Ptpro
0.01141	0.241251	0.239	0.141	1	Golgb1
0.0114298	0.813791	0.077	0.022	1	Unc50
0.0114499	2.16719	0.058	0.011	1	Fmnl2
0.0114499	2.0911	0.058	0.011	1	Tanc1
0.0115232	0.477898	0.22	0.125	1	Aebp1
0.0115251	1.901	0.085	0.027	1	Tpst2
0.0115552	0.509029	0.162	0.082	1	Eno1
0.0115948	-0.904007	0.077	0.152	1	Slc6a8
0.0115984	0.112836	0.058	0.011	1	Mospd2
0.0116062	0.49703	0.127	0.054	1	Dnmt3a
0.0116094	0.832953	0.112	0.043	1	Stard8
0.0116248	0.255355	0.529	0.386	1	Son
0.0116303	0.236265	0.564	0.402	1	Kif1b
0.0116674	0.829162	0.212	0.12	1	Srsf6
0.0116786	3.24733	0.046	0.005	1	Emb
0.0117393	1.17088	0.135	0.06	1	Gng10
0.0117644	3.84815	0.046	0.005	1	Il2rg
0.011776	0.881181	0.151	0.071	1	Tmed3
0.0117883	0.22167	0.459	0.31	1	Selenof
0.0118418	1.10677	0.12	0.049	1	Jam2
0.0118876	1.18933	0.085	0.027	1	Txndc12
0.0119005	1.87762	0.058	0.011	1	Scarf2
0.0119347	1.13734	0.151	0.071	1	Ubr4
0.0119376	3.19599	0.046	0.005	1	Inhbb
0.0119376	3.78348	0.046	0.005	1	Dus3l
0.0119455	1.55102	0.124	0.054	1	Adh1
0.0119771	1.5489	0.058	0.011	1	Plekhg2
0.0120161	0.459893	0.22	0.12	1	Gabarapl1
0.012027	1.98941	0.093	0.033	1	Tmem165
0.0120512	0.377173	0.212	0.12	1	Slfn5
0.0120626	0.471911	0.371	0.261	1	Mef2a
0.0121048	0.225579	0.517	0.38	1	Rock2
0.012106	0.488832	0.158	0.076	1	Asb16
0.0121131	2.95403	0.046	0.005	1	Asb6
0.0121131	2.90075	0.046	0.005	1	Pan2
0.0121131	3.01433	0.046	0.005	1	Dll1
0.0121636	0.327089	0.402	0.288	1	Itm2a
0.0121867	1.46161	0.131	0.06	1	Exoc5
0.0122244	0.788988	0.255	0.152	1	Tmem167
0.0122352	-0.36555	0.228	0.125	1	Pcx
0.0122499	-0.134163	0.514	0.37	1	Cpe
0.0122602	1.58693	0.085	0.027	1	Evi2a
0.0122687	1.28581	0.077	0.022	1	Tmem219
0.0122793	0.897221	0.154	0.076	1	Rtf2
0.0122909	2.78928	0.046	0.005	1	Tnfrsf1b
0.0122909	2.70018	0.046	0.005	1	Commd10
0.0123057	-0.336803	0.212	0.109	1	Cmbl
0.0123061	0.540107	0.232	0.13	1	Ik
0.0123254	0.960834	0.154	0.076	1	Ctsh
0.0123807	2.68423	0.046	0.005	1	Malt1
0.0123851	1.72298	0.093	0.033	1	Tmem106a
0.0124025	1.21476	0.077	0.022	1	Rhog
0.0124123	0.375959	0.189	0.098	1	Usp4
0.0124182	0.743832	0.247	0.147	1	Glud1
0.0124313	0.142011	0.761	0.609	1	Ybx1
0.0124457	-1.26994	0.042	0.103	1	Lyrm2
0.0124576	0.549292	0.305	0.207	1	Vti1b
0.0124717	1.10562	0.143	0.065	1	Cisd3
0.0124807	0.382483	0.282	0.179	1	Zfp36l2
0.0124915	0.362484	0.95	0.815	1	Tmsb4x
0.0125176	0.420941	0.158	0.076	1	Egfr
0.0125586	1.70903	0.108	0.043	1	Gstt1
0.0125883	0.672983	0.151	0.071	1	Entpd2
0.012615	1.73023	0.108	0.043	1	Cfap36
0.0126478	0.68165	0.212	0.12	1	Ilrun
0.0126534	2.09526	0.046	0.005	1	Asb12
0.0127427	1.06502	0.077	0.022	1	Zbtb1
0.0127999	-2.98902	0.008	0.043	1	Lvrn
0.0128286	0.686666	0.251	0.152	1	Smim27
0.0128335	0.739804	0.243	0.147	1	Gatd3a
0.0128435	0.37653	0.309	0.196	1	Use1
0.012881	0.789668	0.077	0.022	1	Ptpn1
0.0128986	0.307922	0.22	0.125	1	Nme1
0.0129268	-0.24981	0.104	0.038	1	Ptar1
0.01294	1.82495	0.093	0.033	1	Itpkb
0.01294	1.01903	0.093	0.033	1	Lrrcc1
0.0130365	1.5715	0.085	0.027	1	Selenon
0.0130679	0.764498	0.143	0.065	1	Thbs2
0.0130742	1.54422	0.108	0.043	1	Osbpl11
0.0130836	0.769543	0.154	0.076	1	Phf10
0.013121	0.915273	0.12	0.049	1	Pacs2
0.0131298	1.35271	0.093	0.033	1	Osbpl8
0.0131537	2.3519	0.066	0.016	1	Psmb9
0.0131653	-0.198663	0.992	0.897	1	Slc25a4
0.0131831	-0.72176	0.293	0.397	1	Mybpc1
0.0133331	0.611264	0.278	0.179	1	C1s1
0.0133591	1.0028	0.127	0.054	1	Nudcd3
0.0133936	0.469003	0.27	0.168	1	Mtpn
0.0133987	0.293092	0.205	0.109	1	Twsg1
0.0134407	1.55842	0.085	0.027	1	Zup1
0.0134658	2.19859	0.066	0.016	1	Mpdu1
0.0134819	1.23813	0.124	0.054	1	Nup88
0.0135179	-1.84151	0.019	0.065	1	Nudt6
0.0135448	2.1543	0.066	0.016	1	Aacs
0.0135448	2.07511	0.066	0.016	1	Trim56
0.0136325	1.03134	0.232	0.136	1	Emg1
0.013648	1.35222	0.093	0.033	1	Api5
0.013714	1.38315	0.093	0.033	1	Fxyd6
0.0137844	2.02537	0.066	0.016	1	Dock8
0.0137844	2.21126	0.066	0.016	1	Dennd10
0.013786	1.02456	0.085	0.027	1	Dse
0.013889	0.575805	0.127	0.054	1	Ehmt2
0.0139462	2.07314	0.066	0.016	1	Ppp1r16a
0.0139862	0.501263	0.193	0.103	1	Ccdc124
0.0140061	-1.37967	0.054	0.12	1	Mrpl37
0.0140503	0.212718	0.29	0.174	1	Tmed5
0.0140686	0.865346	0.201	0.114	1	Wipi1
0.0141255	0.679265	0.181	0.098	1	Marchf7
0.0141622	0.953542	0.17	0.087	1	Vtn
0.0141737	0.994001	0.181	0.098	1	Rab5c
0.0142106	0.658981	0.085	0.027	1	Elovl1
0.0142198	0.747243	0.139	0.065	1	Mrpl58
0.0142906	0.450529	0.336	0.223	1	Acat1
0.0143335	0.31656	0.68	0.527	1	Nudt4
0.0143486	0.224125	0.313	0.196	1	G3bp2
0.0143827	0.873703	0.212	0.125	1	Kdelr2
0.0143862	0.488966	0.193	0.103	1	Actn1
0.0144439	0.638398	0.151	0.071	1	Crispld2
0.0144591	1.2337	0.093	0.033	1	Hpcal1
0.014463	2.4335	0.073	0.022	1	Fcrls
0.0144875	0.531104	0.239	0.147	1	Rbfox1
0.0144979	0.228071	0.151	0.071	1	Phf3
0.0145257	1.69168	0.066	0.016	1	Pde1a
0.0145286	0.993397	0.093	0.033	1	Dock9
0.0146102	1.48173	0.066	0.016	1	Slc18b1
0.0146685	0.588022	0.093	0.033	1	Aldh1a7
0.0146702	1.33163	0.108	0.043	1	Clns1a
0.0146867	1.10154	0.1	0.038	1	Gigyf2
0.0146867	0.832604	0.162	0.082	1	Arl6ip1
0.0147004	2.16106	0.073	0.022	1	Rlf
0.0147009	0.776405	0.124	0.054	1	Smg1
0.0147805	1.06775	0.066	0.016	1	Rasa2
0.0148217	1.3165	0.1	0.038	1	Zmynd8
0.0148297	-0.121448	0.166	0.082	1	Rragc
0.0148489	0.173035	0.483	0.342	1	Eif3e
0.014854	0.171176	0.695	0.56	1	Serbp1
0.0148719	0.725644	0.162	0.082	1	Dnajc2
0.0148841	0.651378	0.193	0.109	1	Ubr2
0.0148897	1.18268	0.1	0.038	1	Ctbp2
0.0148972	-2.48809	0.027	0.076	1	Hsf1
0.0149579	1.18548	0.1	0.038	1	Cdk13
0.0150396	-0.398749	0.139	0.065	1	Ramac
0.0150481	0.265031	0.417	0.288	1	Adipor1
0.0151037	2.0055	0.073	0.022	1	BC048679
0.0151037	2.04924	0.073	0.022	1	Mpp7
0.0152119	0.409336	0.178	0.092	1	Gmfb
0.0152139	0.918138	0.066	0.016	1	Akap7
0.0152466	0.713131	0.085	0.027	1	Sox4
0.0152738	0.126326	0.151	0.071	1	Eng
0.0153023	0.421033	0.139	0.065	1	2900026A02Rik
0.0153609	0.618554	0.247	0.147	1	Camk2g
0.0153628	0.671297	0.208	0.114	1	Sun2
0.0153942	0.562412	0.232	0.136	1	Zfhx3
0.0154118	-0.215558	0.22	0.125	1	Dpy30
0.015459	0.198275	0.093	0.033	1	Ppp1r7
0.0154631	1.23069	0.108	0.043	1	Dhx40
0.0155438	2.8014	0.054	0.011	1	Gin1
0.0156847	1.7946	0.073	0.022	1	Hmgb3
0.0157152	0.75222	0.22	0.13	1	Tpp1
0.0157556	0.433976	0.093	0.033	1	Tmem168
0.0157623	0.844734	0.1	0.038	1	Peli2
0.0157967	-0.286769	0.958	0.902	1	Pygm
0.0157981	1.35688	0.1	0.038	1	Gskip
0.0158453	0.366987	0.224	0.13	1	Itm2c
0.0158703	0.916113	0.139	0.065	1	Mtmr3
0.0159404	0.935402	0.193	0.109	1	Clcn4
0.0159421	0.138764	0.1	0.038	1	Klhdc1
0.0159466	2.69329	0.054	0.011	1	P2ry6
0.0160487	2.81303	0.054	0.011	1	Col6a6
0.0160823	0.425456	0.251	0.152	1	Yme1l1
0.0161126	-0.309103	0.958	0.864	1	Mybpc2
0.0161278	0.27991	0.722	0.571	1	Pde4dip
0.0161869	1.09557	0.158	0.082	1	Arid1b
0.0163356	4.22015	0.031	0	1	Ints7
0.0163356	4.75389	0.031	0	1	Fhl2
0.0163356	4.60962	0.031	0	1	Sardh
0.0163356	4.59873	0.031	0	1	Usp6nl
0.0163356	4.89409	0.031	0	1	Hs6st2
0.0163356	4.45884	0.031	0	1	Elk1
0.0163356	4.49322	0.031	0	1	Mob3c
0.0163356	4.47937	0.031	0	1	Napsa
0.0163356	4.46474	0.031	0	1	Qpctl
0.0163356	4.13487	0.031	0	1	Ntrk3
0.0163356	5.09513	0.031	0	1	Trim72
0.0163356	4.33983	0.031	0	1	Tsku
0.0163356	4.77269	0.031	0	1	Coq8b
0.0163356	4.62782	0.031	0	1	Sertad3
0.0163356	4.20493	0.031	0	1	Mfsd12
0.0163356	4.28986	0.031	0	1	Pcdh17
0.0163356	4.34249	0.031	0	1	Bbs4
0.0163356	4.70896	0.031	0	1	Sertad2
0.0163356	4.93147	0.031	0	1	Traf4
0.0163356	4.57312	0.031	0	1	Pnpla3
0.0163356	4.39942	0.031	0	1	Ercc3
0.0163356	4.49504	0.031	0	1	Dmrt2
0.0163356	5.06126	0.031	0	1	Tmem132a
0.0163356	4.29992	0.031	0	1	Cnnm2
0.0163356	4.40397	0.031	0	1	Hhex
0.0163586	2.24909	0.054	0.011	1	Zbed6
0.0163586	2.30072	0.054	0.011	1	Irf1
0.0163586	2.43959	0.054	0.011	1	Ripk1
0.0164789	0.133355	0.243	0.141	1	Ttc3
0.0164997	0.11623	0.382	0.261	1	Emp1
0.0165492	-0.757984	0.344	0.435	1	Srl
0.016568	2.39332	0.054	0.011	1	Tdrd7
0.016568	2.39093	0.054	0.011	1	Ap1g2
0.016568	2.33245	0.054	0.011	1	Sac3d1
0.0165732	0.462302	0.255	0.152	1	Bpnt2
0.0165902	1.04687	0.166	0.087	1	Gltp
0.0166374	1.12989	0.073	0.022	1	Sptlc1
0.0166435	0.706632	0.185	0.103	1	Rala
0.0166593	0.125719	0.413	0.288	1	Timm13
0.0166736	2.34622	0.054	0.011	1	Polr3f
0.0166736	0.895221	0.054	0.011	1	Gpnmb
0.0167138	0.373927	0.147	0.071	1	H6pd
0.0167798	2.39554	0.054	0.011	1	Whamm
0.0167798	1.67041	0.054	0.011	1	Pygo1
0.0167798	1.91724	0.054	0.011	1	Nln
0.016816	1.16868	0.073	0.022	1	C3ar1
0.016866	0.50364	0.131	0.06	1	Ankrd13a
0.0168948	0.154167	0.452	0.326	1	Ech1
0.0169373	1.27268	0.135	0.065	1	Itpripl2
0.0169412	1.69611	0.089	0.033	1	Rab3gap2
0.0169693	-2.13629	0.012	0.049	1	Rmdn2
0.016994	1.97561	0.054	0.011	1	Ubxn8
0.0169944	0.421136	0.147	0.071	1	Samhd1
0.017087	0.492974	0.073	0.022	1	Sntb2
0.0171001	0.125384	0.448	0.315	1	Csnk1a1
0.0171346	0.10813	0.205	0.114	1	Supt5
0.0172247	-0.110198	0.124	0.054	1	Ccdc25
0.0172562	0.50836	0.116	0.049	1	Tex264
0.017339	-2.75792	0.004	0.033	1	Nle1
0.0173776	-4.20868	0	0.022	1	Cnnm4
0.0173776	-4.35465	0	0.022	1	Cdc20
0.0173776	-4.32216	0	0.022	1	Mansc1
0.0173776	-4.93951	0	0.022	1	Dchs1
0.0173776	-5.67327	0	0.022	1	Lrfn3
0.0173776	-4.27137	0	0.022	1	Vnn1
0.0173776	-4.02184	0	0.022	1	Ankrd37
0.0173776	-4.44695	0	0.022	1	Tlcd3a
0.0173776	-5.54531	0	0.022	1	Pde8b
0.0173776	-5.19765	0	0.022	1	Slc15a2
0.0174013	0.35967	0.154	0.076	1	Mapk3
0.0174296	1.03907	0.054	0.011	1	Hoxa10
0.0174784	1.51293	0.081	0.027	1	Junb
0.0174912	-0.185687	0.135	0.06	1	Tmem9b
0.01754	1.44276	0.054	0.011	1	Cdc42ep4
0.0175472	0.860267	0.073	0.022	1	Gng2
0.0175472	1.51441	0.073	0.022	1	Itpk1
0.0175865	0.554326	0.251	0.163	1	Mlec
0.0175974	3.30167	0.042	0.005	1	Slc7a1
0.017651	1.14946	0.054	0.011	1	Snapc3
0.0176676	-0.428975	0.896	0.821	1	Pkm
0.0176898	0.116757	0.34	0.223	1	G3bp1
0.0177254	3.05081	0.042	0.005	1	Nfam1
0.0177525	1.76015	0.104	0.043	1	Memo1
0.0177627	1.394	0.054	0.011	1	Plekhf2
0.0177651	0.745144	0.116	0.049	1	Agfg1
0.0177925	-1.14432	0.124	0.201	1	B3galnt2
0.0178286	0.810693	0.073	0.022	1	Rnf214
0.0178542	3.19148	0.042	0.005	1	Kcnq5
0.0178542	2.86588	0.042	0.005	1	Mtmr2
0.0179211	0.911039	0.081	0.027	1	Cntrl
0.0179232	0.983719	0.073	0.022	1	Rai2
0.0179473	0.844591	0.185	0.103	1	Zyx
0.0179707	1.10041	0.073	0.022	1	Tnfrsf21
0.0179839	2.95576	0.042	0.005	1	Slc39a9
0.0179921	0.622205	0.263	0.163	1	Arhgap5
0.0180183	0.632031	0.073	0.022	1	Tmem250-ps
0.0180211	0.242395	0.34	0.217	1	Msrb3
0.0181013	-0.277709	0.054	0.011	1	Bche
0.0181067	0.422018	0.189	0.103	1	B230219D22Rik
0.0181144	2.84407	0.042	0.005	1	Arxes1
0.0181144	2.84375	0.042	0.005	1	Wipf3
0.0181144	2.67944	0.042	0.005	1	Borcs5
0.0181144	2.96387	0.042	0.005	1	Wdr81
0.0182457	2.86139	0.042	0.005	1	Mtarc1
0.0182457	2.93949	0.042	0.005	1	Agpat4
0.0182457	2.59084	0.042	0.005	1	Strn
0.0183062	1.01063	0.073	0.022	1	Rad50
0.0183779	2.66145	0.042	0.005	1	Slc25a22
0.0183835	-0.223284	0.506	0.348	1	Ywhag
0.0184314	0.530097	0.417	0.31	1	Phlda3
0.0184448	0.130277	0.525	0.386	1	Carnmt1
0.0185109	2.2574	0.042	0.005	1	Zfand2a
0.018537	1.01061	0.17	0.092	1	Ate1
0.0185422	0.888852	0.089	0.033	1	Ralb
0.0186038	0.364549	0.236	0.136	1	Copb2
0.01865	0.755266	0.081	0.027	1	Ccdc28b
0.0186729	-0.227792	0.927	0.815	1	Chchd2
0.0186964	1.0272	0.073	0.022	1	Sned1
0.0187215	0.870229	0.166	0.087	1	Tnpo3
0.0187589	0.307158	0.154	0.076	1	Smc3
0.0187793	2.39802	0.042	0.005	1	Drp2
0.0187794	2.03251	0.042	0.005	1	Gem
0.0188362	1.5747	0.081	0.027	1	Rab3gap1
0.0188362	0.581645	0.081	0.027	1	Maged2
0.0188362	1.10475	0.081	0.027	1	Nsmce1
0.0189149	1.15925	0.042	0.005	1	Tlr2
0.0189165	-0.34642	0.409	0.261	1	Vapa
0.0189326	-0.379646	0.745	0.712	1	Ndufb5
0.0189797	-0.397963	0.166	0.087	1	Bfar
0.0190241	0.922184	0.081	0.027	1	Fah
0.0190241	1.16397	0.081	0.027	1	Mgl2
0.0190378	2.63324	0.062	0.016	1	Dcps
0.0191186	1.04655	0.081	0.027	1	Zcchc7
0.0191476	2.04473	0.062	0.016	1	Kctd2
0.0191998	0.411498	0.486	0.375	1	Ndufb3
0.019255	1.08763	0.089	0.033	1	Marchf8
0.0193104	0.32706	0.239	0.147	1	Ralbp1
0.0193713	0.136207	0.629	0.489	1	Fxr1
0.0194212	1.04027	0.135	0.065	1	Cenpx
0.0194476	0.786744	0.151	0.076	1	Gna11
0.0195975	1.28317	0.081	0.027	1	Nek6
0.0196379	1.05139	0.097	0.038	1	Gtf2h1
0.0196584	0.8461	0.201	0.12	1	Hipk1
0.0197721	0.310482	0.197	0.109	1	Medag
0.0198181	1.90377	0.062	0.016	1	Dram1
0.0199081	1.3584	0.104	0.043	1	Gkap1
0.0199295	0.608725	0.216	0.13	1	Hprt
0.0199623	1.0033	0.12	0.054	1	Ifi203
0.019977	0.321561	0.135	0.065	1	Mgat4b
0.0200461	2.1726	0.062	0.016	1	Arhgap30
0.0200461	2.18192	0.062	0.016	1	Slbp
0.0200461	2.08268	0.062	0.016	1	Ms4a6d
0.0200705	0.877599	0.112	0.049	1	Cd300lg
0.0200854	0.650671	0.089	0.033	1	Arhgap35
0.0201822	0.642487	0.243	0.152	1	Sppl2a
0.0201912	0.842801	0.181	0.103	1	Baz1b
0.0202073	0.151535	0.263	0.174	1	Rexo2
0.0202093	0.515948	0.104	0.043	1	Ext1
0.0202185	0.653539	0.205	0.12	1	Ggnbp2
0.0202333	0.689985	0.293	0.196	1	Lypla1
0.0202742	0.4784	0.089	0.033	1	Arid4a
0.0203205	1.29037	0.112	0.049	1	Evi5
0.0203691	1.09354	0.089	0.033	1	Eva1b
0.0203893	0.703575	0.236	0.147	1	Lgmn
0.0203925	1.23083	0.062	0.016	1	Tap1
0.0204839	1.02061	0.147	0.076	1	Cfdp1
0.0205252	0.734741	0.189	0.103	1	Actr1b
0.0205733	1.07466	0.112	0.049	1	Lta4h
0.0205867	0.927574	0.081	0.027	1	Rnf141
0.0206003	1.11084	0.143	0.071	1	Jmjd1c
0.0206262	1.98201	0.062	0.016	1	Atp13a2
0.0206262	1.71174	0.062	0.016	1	Stox2
0.0206262	1.03733	0.062	0.016	1	Tspan17
0.0206262	1.93763	0.062	0.016	1	Ehd3
0.0206262	1.4065	0.062	0.016	1	Fam53c
0.0206412	0.371406	0.17	0.092	1	Nae1
0.0206563	0.741257	0.089	0.033	1	Cnot2
0.020744	1.66825	0.062	0.016	1	Abca2
0.0208624	1.44006	0.062	0.016	1	Tirap
0.020947	-0.946209	0.089	0.033	1	Cant1
0.0210223	0.508671	0.12	0.054	1	Parp1
0.0210446	-0.352752	0.089	0.033	1	Pkn1
0.0210613	-0.259947	0.201	0.114	1	Ehd1
0.0210917	1.0422	0.104	0.043	1	Srgap2
0.0210917	0.797614	0.104	0.043	1	Yae1d1
0.0211008	1.02441	0.062	0.016	1	Mtf1
0.0211105	0.236632	0.282	0.179	1	Luc7l2
0.0211268	0.574538	0.228	0.141	1	Pcnp
0.0211634	0.15884	0.224	0.136	1	Taf10
0.0211979	-0.121763	0.394	0.266	1	Igfbp6
0.0212209	1.72025	0.062	0.016	1	Rab7b
0.0212495	0.769521	0.127	0.06	1	Ccdc127
0.0212827	0.309097	0.313	0.207	1	Setd3
0.0212882	0.190196	0.367	0.25	1	Ube3a
0.0213032	0.742977	0.166	0.087	1	Nus1
0.0213081	0.562708	0.266	0.174	1	Usp2
0.0213417	0.870156	0.062	0.016	1	Prkce
0.0213482	0.667675	0.112	0.049	1	Ralgapb
0.0213579	1.63959	0.069	0.022	1	Aox1
0.0214358	0.770297	0.112	0.049	1	Acbd6
0.0214358	1.25712	0.112	0.049	1	Notch1
0.0214393	1.27991	0.089	0.033	1	Ino80c
0.0214711	1.98418	0.069	0.022	1	Txlna
0.0214711	1.90977	0.069	0.022	1	Mpst
0.0214751	0.288881	0.224	0.136	1	Emp3
0.0214785	0.577569	0.143	0.071	1	Vkorc1l1
0.0215196	0.333352	0.166	0.087	1	Pnn
0.0215848	2.10657	0.069	0.022	1	Mapk6
0.0216599	1.05783	0.097	0.038	1	Plod3
0.0216736	0.880176	0.143	0.071	1	Dhx32
0.0217074	1.17777	0.062	0.016	1	Vps33a
0.0217074	1.29388	0.062	0.016	1	S1pr2
0.021911	0.415017	0.297	0.196	1	Rab18
0.0219205	1.251	0.139	0.071	1	Crebrf
0.0219454	0.131762	0.645	0.516	1	Ktn1
0.0220127	0.518271	0.135	0.065	1	Cbx5
0.0220234	2.05463	0.085	0.033	1	Exoc1
0.0220449	1.83821	0.069	0.022	1	Otulin
0.0220786	0.569888	0.062	0.016	1	Nedd9
0.0221299	0.379674	0.27	0.168	1	Ccdc47
0.0221373	2.13327	0.077	0.027	1	Mettl16
0.0221612	1.8453	0.069	0.022	1	Camk1d
0.022212	1.57238	0.1	0.043	1	Sdhaf3
0.0222717	0.423719	0.147	0.076	1	Tbl1x
0.0223092	1.50149	0.116	0.054	1	Rsu1
0.0223401	0.144566	0.741	0.56	1	Ampd1
0.0224033	1.8032	0.1	0.043	1	Gbp2
0.0225693	0.409866	0.344	0.245	1	Cast
0.0226916	2.06055	0.077	0.027	1	Nup62
0.022751	1.73737	0.069	0.022	1	Ankrd27
0.0227631	0.123477	0.29	0.185	1	Rgcc
0.0229282	0.73655	0.12	0.054	1	Ergic1
0.0229907	1.66358	0.069	0.022	1	Dpagt1
0.0230183	0.659312	0.12	0.054	1	H2-T22
0.0230546	-0.379792	0.104	0.043	1	Rpp14
0.0230827	0.818745	0.162	0.087	1	Wfdc17
0.023102	0.763404	0.154	0.082	1	Exoc6
0.0232374	0.148743	0.494	0.359	1	Map3k20
0.0232408	0.299408	0.212	0.125	1	Tsn
0.0233108	0.36424	0.236	0.147	1	Nfe2l2
0.0234991	2.35833	0.05	0.011	1	Tusc1
0.0235233	1.5467	0.108	0.049	1	Nudt2
0.0235831	1.46585	0.116	0.054	1	Jmy
0.0235995	0.838212	0.069	0.022	1	Cnot3
0.023636	0.79817	0.174	0.098	1	Cnih4
0.0236469	2.61612	0.05	0.011	1	Arhgap6
0.0237027	0.748648	0.189	0.109	1	Tgfbr2
0.0237109	0.173088	0.274	0.168	1	Rhob
0.023723	0.171669	0.069	0.022	1	Ddx27
0.0237594	1.25092	0.131	0.065	1	Jcad
0.0238255	0.962846	0.139	0.071	1	Rnf150
0.023832	-0.129848	0.479	0.348	1	Mgp
0.0239236	0.942093	0.112	0.049	1	Mfap1b
0.0239715	1.48247	0.069	0.022	1	Per3
0.0240474	-2.02808	0.019	0.06	1	Extl1
0.0240546	1.07885	0.093	0.038	1	Pon3
0.0240952	2.25647	0.05	0.011	1	Cadm3
0.0241374	0.51685	0.174	0.098	1	Larp4
0.0241511	0.235291	0.251	0.152	1	Ebf1
0.0242463	2.24994	0.05	0.011	1	Fbrs
0.0243052	0.999352	0.108	0.049	1	Tmem208
0.0243211	0.827604	0.147	0.076	1	Prkacb
0.0243745	0.671178	0.189	0.109	1	Rnaset2a
0.0244496	0.666239	0.104	0.043	1	Loxl2
0.0245103	0.317445	0.22	0.136	1	Sgms1
0.0245123	1.01765	0.124	0.06	1	Adgre5
0.0245203	-2.85987	0.023	0.065	1	Pter
0.0245293	0.436485	0.174	0.098	1	Cdh13
0.0245312	1.14988	0.116	0.054	1	Stxbp3
0.0246028	1.31728	0.069	0.022	1	Trim12a
0.0246278	1.24085	0.116	0.054	1	Clasp2
0.0246745	0.412055	0.351	0.25	1	Fhl3
0.0247044	1.03418	0.05	0.011	1	Prkra
0.0247044	2.20508	0.05	0.011	1	Ccdc85c
0.0247308	1.37906	0.069	0.022	1	Cdkn1c
0.0247894	0.402354	0.12	0.054	1	Setd2
0.0248237	-0.185132	0.154	0.082	1	Fbp2
0.0248337	0.166774	0.151	0.076	1	Ccdc186
0.0248664	4.32475	0.027	0	1	Fam78a
0.0248664	4.64791	0.027	0	1	Angptl7
0.0248664	4.18894	0.027	0	1	Ptgr1
0.0248664	4.54878	0.027	0	1	Abitram
0.0248664	4.59076	0.027	0	1	Lrrc8d
0.0248664	4.08932	0.027	0	1	Kit
0.0248664	4.45859	0.027	0	1	Mvk
0.0248664	4.51904	0.027	0	1	Sh2b2
0.0248664	4.32799	0.027	0	1	Zfp157
0.0248664	4.23439	0.027	0	1	Gcfc2
0.0248664	4.47256	0.027	0	1	Tbxas1
0.0248664	3.9609	0.027	0	1	Gm42715
0.0248664	3.49855	0.027	0	1	Kcnn4
0.0248664	4.18244	0.027	0	1	Lrp3
0.0248664	4.00025	0.027	0	1	Lrig3
0.0248664	4.23263	0.027	0	1	Ldlr
0.0248664	4.35253	0.027	0	1	Tk1
0.0248664	4.08749	0.027	0	1	Evi2
0.0248664	4.30364	0.027	0	1	Limd2
0.0248664	4.54858	0.027	0	1	Simc1
0.0248664	7.02349	0.027	0	1	Igha
0.0248664	4.66728	0.027	0	1	Ttll12
0.0248664	4.0616	0.027	0	1	Cplane1
0.0248664	4.72073	0.027	0	1	Hdac10
0.0248664	4.19475	0.027	0	1	Arhgap39
0.0248664	4.20507	0.027	0	1	Arvcf
0.0248664	4.11132	0.027	0	1	B230307C23Rik
0.0248664	4.8725	0.027	0	1	Hmga1
0.0248664	4.3523	0.027	0	1	D17H6S53E
0.0248664	4.70128	0.027	0	1	Rpusd1
0.0248664	3.84586	0.027	0	1	Zfp414
0.0248664	4.78987	0.027	0	1	Mc2r
0.0248664	4.2468	0.027	0	1	Blnk
0.0248664	4.59897	0.027	0	1	Pitpnm1
0.0248664	4.28098	0.027	0	1	Nudt22
0.0249084	0.631269	0.154	0.082	1	Selenos
0.02496	0.443003	0.263	0.168	1	Bltp2
0.0249885	1.43054	0.069	0.022	1	Ikbip
0.0250139	1.13475	0.05	0.011	1	Sting1
0.0250359	0.250432	0.351	0.245	1	Ssb
0.0250667	-3.19663	0.008	0.038	1	Chd1l
0.0250899	-0.149347	0.317	0.212	1	Sf3b1
0.02517	1.92598	0.05	0.011	1	Atrn
0.02517	1.24712	0.05	0.011	1	Igsf10
0.02517	1.86615	0.05	0.011	1	Gpr137b
0.0252145	1.36183	0.077	0.027	1	Rnf181
0.0252424	0.150919	0.614	0.462	1	Timp3
0.0252756	0.602502	0.255	0.168	1	Araf
0.0253245	0.547501	0.236	0.147	1	Nisch
0.0253417	0.148736	0.471	0.353	1	Pcbp1
0.0253455	0.656214	0.324	0.223	1	Nars
0.0253554	0.543559	0.429	0.353	1	Cltc
0.0254846	1.49095	0.05	0.011	1	Myh10
0.0254926	0.683245	0.174	0.098	1	Herpud2
0.0255231	1.28508	0.077	0.027	1	Nrarp
0.0255896	0.537486	0.135	0.065	1	Atf7ip
0.0256203	1.08796	0.143	0.076	1	Smap1
0.0256432	0.873006	0.05	0.011	1	Inafm2
0.0256432	1.16213	0.05	0.011	1	Renbp
0.0256721	0.638327	0.147	0.076	1	Hspa1a
0.0257276	-0.263254	0.668	0.467	1	Myh1
0.0257326	-0.907911	0.193	0.277	1	Pam16
0.0257969	1.58241	0.085	0.033	1	Lactb
0.0258026	1.63893	0.05	0.011	1	Vegfd
0.0259087	0.645613	0.069	0.022	1	Vps26b
0.0259117	0.44773	0.402	0.299	1	Ppp2r3a
0.0259139	1.14209	0.116	0.054	1	Atxn7l3b
0.0259278	1.12386	0.127	0.065	1	Pros1
0.0259466	1.11662	0.124	0.06	1	Nudcd2
0.0259629	1.03827	0.05	0.011	1	Tbc1d2b
0.026155	1.4549	0.093	0.038	1	Pigq
0.0262189	0.493913	0.116	0.054	1	Vps13a
0.0262698	0.923795	0.093	0.038	1	Rab3d
0.0262993	0.171116	0.282	0.185	1	Cd151
0.0263868	0.32465	0.154	0.082	1	Cers2
0.0263966	-0.148632	0.085	0.033	1	Aco1
0.0264045	-0.180284	0.077	0.027	1	Sft2d2
0.0264045	0.986415	0.077	0.027	1	Ric8b
0.0264083	0.181954	0.166	0.092	1	Nol3
0.0264306	1.31655	0.1	0.043	1	Hnrnpll
0.0264476	0.461639	0.069	0.022	1	Chd3
0.026491	-0.100019	0.17	0.092	1	Tomm22
0.0265328	0.841434	0.131	0.065	1	Atp13a3
0.0265347	3.47026	0.039	0.005	1	P3h1
0.0265347	3.34598	0.039	0.005	1	Nckipsd
0.0265347	2.96244	0.039	0.005	1	Prune2
0.0265402	1.25814	0.124	0.06	1	Chd6
0.0266752	0.228703	0.22	0.136	1	Stat3
0.0267257	2.93799	0.039	0.005	1	Emilin1
0.0267257	3.02565	0.039	0.005	1	Pex1
0.0267257	2.99655	0.039	0.005	1	Cd83
0.0267257	3.09521	0.039	0.005	1	Myo1f
0.0267257	3.09342	0.039	0.005	1	Zfp407
0.0267621	1.3917	0.085	0.033	1	Zfp24
0.0268424	0.125674	0.32	0.228	1	Prkar2a
0.0268504	1.08134	0.093	0.038	1	Sp100
0.0268849	1.17513	0.085	0.033	1	Niban2
0.0269178	2.84848	0.039	0.005	1	Gpc4
0.0269229	0.619105	0.131	0.065	1	Mindy2
0.0270085	0.673638	0.17	0.092	1	Fndc1
0.0270472	1.13915	0.116	0.054	1	Atp6v0a1
0.0270979	0.37089	0.259	0.163	1	Hibadh
0.0271095	0.198437	0.232	0.141	1	Marchf5
0.0271112	3.16492	0.039	0.005	1	Stx2
0.0271112	2.59844	0.039	0.005	1	Fbxo7
0.0271112	2.63268	0.039	0.005	1	Ess2
0.0271112	2.98554	0.039	0.005	1	Frat2
0.0271115	0.428118	0.151	0.076	1	Csgalnact2
0.0272161	1.35735	0.1	0.043	1	Alyref
0.0272914	0.670167	0.154	0.082	1	Dhx36
0.0273057	2.62218	0.039	0.005	1	Themis2
0.0273057	2.72186	0.039	0.005	1	Alg6
0.0273057	2.76156	0.039	0.005	1	Gtf2h3
0.0273057	2.68821	0.039	0.005	1	Pcnx4
0.02733	1.31098	0.1	0.043	1	Cdipt
0.02733	0.671998	0.1	0.043	1	Palm
0.0273692	0.332263	0.147	0.076	1	Elf2
0.0275015	2.67336	0.039	0.005	1	Per2
0.0275015	2.4263	0.039	0.005	1	Rassf4
0.0275062	0.591832	0.085	0.033	1	Gnb5
0.027512	0.366726	0.178	0.098	1	Rc3h2
0.02754	0.800877	0.158	0.087	1	Ifngr2
0.0275589	1.08868	0.1	0.043	1	Arhgap17
0.0275789	0.60371	0.139	0.071	1	Appl1
0.0275855	0.147396	0.158	0.087	1	Tmem259
0.0276709	0.231433	0.286	0.201	1	Camk2a
0.0276984	2.29079	0.039	0.005	1	Chpf2
0.0276984	2.53524	0.039	0.005	1	Magi1
0.0276984	2.35697	0.039	0.005	1	Osr1
0.0277628	0.911295	0.124	0.06	1	Ubl7
0.0278309	-0.119419	0.533	0.397	1	Sparcl1
0.0278966	2.15689	0.039	0.005	1	Mib2
0.0278966	2.37008	0.039	0.005	1	Bmp3
0.0278966	2.35913	0.039	0.005	1	Tes
0.0278966	2.22613	0.039	0.005	1	Atp13a1
0.0280217	0.590354	0.1	0.043	1	Apbb1ip
0.0280217	1.16136	0.1	0.043	1	Pias1
0.0280217	0.959457	0.1	0.043	1	Cpsf3
0.028045	0.931622	0.093	0.038	1	Kcnj8
0.0280881	0.273534	0.409	0.299	1	Ppp1ca
0.0280959	0.150869	0.452	0.342	1	Tbca
0.0280959	1.89068	0.039	0.005	1	Tet2
0.0281086	0.582779	0.108	0.049	1	Cep170
0.0281086	0.831474	0.108	0.049	1	Urod
0.0281232	0.82878	0.131	0.065	1	Tshz1
0.0281384	1.03609	0.1	0.043	1	Copz2
0.0282265	0.526459	0.317	0.207	1	Pmp22
0.0282418	0.731409	0.151	0.082	1	Acp1
0.0282682	1.22676	0.085	0.033	1	Procr
0.0282682	-0.41967	0.085	0.033	1	Rpa2
0.0282682	1.18898	0.085	0.033	1	Cpox
0.0282966	-0.98238	0.039	0.005	1	Polr1b
0.0282966	1.39768	0.039	0.005	1	Igfals
0.0283401	-0.526001	0.143	0.071	1	Rnps1
0.0284057	1.07811	0.058	0.016	1	Rab32
0.0284206	0.741457	0.189	0.114	1	Irak1
0.028471	1.40281	0.12	0.06	1	Hip1
0.0285226	0.251631	0.17	0.092	1	Tmx3
0.028529	0.662028	0.151	0.082	1	Sumo3
0.0285577	0.228412	0.158	0.087	1	Stx4a
0.0285652	2.02145	0.058	0.016	1	Fam136a
0.0285884	0.966254	0.143	0.076	1	Tmed4
0.0286552	0.148756	0.077	0.027	1	B4galt6
0.0288444	0.909441	0.131	0.065	1	Islr
0.0289487	0.741736	0.131	0.065	1	Synpo
0.0289674	1.01124	0.1	0.043	1	Rab35
0.0289723	0.26615	0.139	0.071	1	Mndal
0.0290724	-0.12902	0.409	0.299	1	Smoc2
0.0290858	0.953579	0.143	0.076	1	Eif4e2
0.0291947	0.150365	0.162	0.087	1	Psmd3
0.0292108	1.26973	0.058	0.016	1	Rab13
0.0292108	1.69548	0.058	0.016	1	Wtip
0.0292108	1.808	0.058	0.016	1	Apobec3
0.0292108	1.79833	0.058	0.016	1	Hlcs
0.0292365	0.468603	0.143	0.076	1	Txndc9
0.0292521	1.04561	0.108	0.049	1	Hycc2
0.0292636	-0.113833	0.131	0.065	1	Cpxm2
0.0292787	0.597193	0.139	0.071	1	Gns
0.0293124	0.408872	0.085	0.033	1	Tango2
0.0293479	0.45014	0.077	0.027	1	Fem1b
0.0293742	1.69598	0.058	0.016	1	Pus1
0.029423	0.452977	0.216	0.13	1	Sav1
0.0294384	1.10301	0.143	0.076	1	Knop1
0.0295383	1.84464	0.058	0.016	1	Jam3
0.0295408	0.267288	0.17	0.092	1	Xdh
0.0295747	-0.70975	0.459	0.533	1	Ndufs4
0.0297032	1.587	0.058	0.016	1	Mapkapk3
0.02979	0.151904	0.606	0.478	1	Mef2c
0.029869	1.94261	0.058	0.016	1	Psmg3
0.029869	0.85729	0.058	0.016	1	Acsl5
0.0299225	0.685452	0.093	0.038	1	Xrn2
0.0299817	0.205727	0.085	0.033	1	Fgfrl1
0.0300355	1.46812	0.058	0.016	1	Med24
0.030126	0.505773	0.1	0.043	1	Helz
0.030157	0.133445	0.17	0.092	1	Hacd1
0.0301881	0.68871	0.1	0.043	1	4930523C07Rik
0.0302039	0.90343	0.151	0.082	1	Inpp5a
0.0303347	-0.247271	0.131	0.065	1	Chd2
0.0303347	0.652676	0.131	0.065	1	Echdc1
0.0303709	1.52565	0.058	0.016	1	Ggct
0.0303709	1.66063	0.058	0.016	1	Pip4k2c
0.0303709	1.28182	0.058	0.016	1	Etv5
0.0305398	1.47867	0.058	0.016	1	Arrb2
0.0305761	0.360295	0.166	0.092	1	Rcn2
0.0307096	1.42584	0.058	0.016	1	Zfp704
0.0307096	1.01358	0.058	0.016	1	Crlf3
0.0307462	0.258618	0.359	0.245	1	Tax1bp1
0.030833	0.446095	0.143	0.076	1	Lims2
0.0308351	0.260665	0.093	0.038	1	Eif2b2
0.0308459	0.693094	0.147	0.076	1	Wipf1
0.0308801	0.840557	0.058	0.016	1	Rnf168
0.0310424	1.00752	0.108	0.049	1	Hnrnph3
0.0310514	1.18494	0.058	0.016	1	S100b
0.0310514	1.1518	0.058	0.016	1	Golm1
0.0311126	0.194748	0.309	0.217	1	Ubl3
0.0311149	1.2289	0.131	0.071	1	Pdcd6
0.0311678	-1.63298	0.035	0.082	1	Icam2
0.0312236	1.3364	0.058	0.016	1	Pip5k1c
0.0312236	1.70578	0.058	0.016	1	Mideas
0.0312378	0.912316	0.127	0.065	1	Yap1
0.0312955	0.106024	0.158	0.087	1	Mybbp1a
0.0313482	1.84177	0.066	0.022	1	Pld3
0.0314633	-1.35845	0.073	0.136	1	Ilkap
0.0314643	0.39098	0.166	0.092	1	Lsm12
0.0315139	0.699826	0.212	0.13	1	Rsl1d1
0.0315674	-2.68313	0.012	0.043	1	Eogt
0.0316213	-1.23314	0.035	0.082	1	Nr4a3
0.031745	-0.774986	0.058	0.016	1	Pard3b
0.0318315	0.249253	0.139	0.071	1	Tmem43
0.0319205	0.503585	0.058	0.016	1	Mfng
0.0319269	1.74967	0.073	0.027	1	Polr2h
0.0319683	1.96947	0.089	0.038	1	Id4
0.0319974	1.59402	0.066	0.022	1	Lyz1
0.0319976	0.572225	0.29	0.201	1	Spcs2
0.0320968	0.271089	0.058	0.016	1	Sowahc
0.032161	-0.773934	0.108	0.049	1	Prkcsh
0.0321614	1.2391	0.066	0.022	1	Rest
0.0322119	0.238134	0.378	0.255	1	Slc25a5
0.0322426	0.230189	0.181	0.109	1	Man2a2
0.0322738	0.211382	0.247	0.158	1	Sptan1
0.0323213	0.159898	0.429	0.321	1	Hipk3
0.0323263	1.25692	0.066	0.022	1	Map2k5
0.0323687	0.118108	0.564	0.451	1	Sod1
0.0323899	-1.42832	0.035	0.082	1	Prr14
0.0324918	1.35809	0.066	0.022	1	Fars2
0.0324964	0.952133	0.151	0.082	1	Rcn3
0.0325415	0.55074	0.108	0.049	1	Itprid2
0.0326109	0.109698	0.66	0.495	1	Serinc3
0.0326306	0.732907	0.058	0.016	1	Stk4
0.032658	1.84034	0.066	0.022	1	Gpatch4
0.032658	1.78024	0.066	0.022	1	Serpinb1a
0.0327973	0.47368	0.108	0.049	1	Gid8
0.0328102	0.626364	0.131	0.065	1	Atg3
0.032825	1.23741	0.066	0.022	1	Twist1
0.032825	1.49641	0.066	0.022	1	Nagpa
0.0328472	0.198528	0.239	0.147	1	Oxr1
0.0328521	0.148782	0.212	0.125	1	Gtf2a2
0.0329099	-0.157472	0.124	0.06	1	Ccl21a
0.0329302	0.588172	0.181	0.109	1	Ltbp3
0.032942	-0.630536	0.49	0.522	1	Smpx
0.0329832	0.582291	0.151	0.082	1	Spast
0.0329854	0.415314	0.286	0.196	1	Snrnp27
0.0329927	1.71989	0.066	0.022	1	Tgfb1
0.0329981	0.71347	0.232	0.152	1	Clpx
0.0330247	0.93853	0.17	0.098	1	Kars
0.0331503	0.573213	0.205	0.125	1	Creg1
0.0331612	1.34025	0.066	0.022	1	Plpp5
0.0331645	-1.24575	0.054	0.109	1	Kansl2
0.0331842	0.397632	0.108	0.049	1	Specc1l
0.0331862	0.449065	0.228	0.141	1	Lifr
0.0332777	0.448624	0.32	0.234	1	Kpna1
0.0333303	1.32245	0.066	0.022	1	Relb
0.0333303	1.56406	0.066	0.022	1	Adam19
0.0333398	0.772667	0.143	0.076	1	Ube3c
0.0335092	0.362566	0.143	0.076	1	Cgrrf1
0.0336654	0.946207	0.12	0.06	1	Creld1
0.0336654	0.677077	0.12	0.06	1	Tubb2a
0.033779	0.791536	0.224	0.147	1	Rhoj
0.0338136	1.48976	0.073	0.027	1	Arxes2
0.0338828	0.13424	0.116	0.054	1	Zc3h7a
0.0339249	1.24189	0.104	0.049	1	Nuak1
0.0339307	2.94105	0.046	0.011	1	Vrk1
0.034013	1.42714	0.097	0.043	1	Blvra
0.0340295	1.05149	0.147	0.082	1	Zc3h11a
0.0341013	1.433	0.089	0.038	1	Zfp330
0.0341078	0.195787	0.402	0.293	1	Cacna2d1
0.0341704	0.624791	0.232	0.152	1	Polr2l
0.0341873	0.942326	0.066	0.022	1	Gpatch2
0.0342766	1.536	0.081	0.033	1	3830406C13Rik
0.0342999	1.4349	0.073	0.027	1	Stk17b
0.0343513	2.52488	0.046	0.011	1	Pamr1
0.034361	1.24653	0.066	0.022	1	Ahnak2
0.034361	1.27732	0.066	0.022	1	Smad2
0.0344003	1.29166	0.112	0.054	1	Zwint
0.0344003	0.67081	0.112	0.054	1	Kidins220
0.0344653	0.382324	0.135	0.071	1	Ulk1
0.0345557	-2.50497	0.012	0.043	1	Thop1
0.0345632	2.37284	0.046	0.011	1	Fam241a
0.0345632	2.31785	0.046	0.011	1	Yipf1
0.0346274	1.09113	0.073	0.027	1	Trappc12
0.0346558	1.08869	0.139	0.076	1	Arhgef2
0.0346973	-0.30024	0.158	0.087	1	Smpd1
0.0347419	1.58379	0.081	0.033	1	Ipo9
0.0347763	2.96122	0.046	0.011	1	Nectin3
0.0347921	1.54677	0.073	0.027	1	Ret
0.0348111	0.585242	0.27	0.185	1	Psmd1
0.0348864	0.645149	0.066	0.022	1	Ankef1
0.0348982	1.16346	0.081	0.033	1	Pwwp3a
0.0349016	0.730325	0.127	0.065	1	Osbp
0.034988	1.10865	0.089	0.038	1	Col12a1
0.0349904	2.21004	0.046	0.011	1	Ocel1
0.0349904	2.59394	0.046	0.011	1	Dcbld2
0.0349904	2.5972	0.046	0.011	1	Ubtd1
0.0350508	0.528835	0.151	0.082	1	Tmod3
0.035052	0.965898	0.12	0.06	1	Eif4a3
0.0350631	0.776769	0.066	0.022	1	Prkg1
0.0351258	0.394056	0.143	0.076	1	Rab8b
0.0351517	1.09955	0.066	0.022	1	Tgfbrap1
0.0352057	2.36573	0.046	0.011	1	Yod1
0.0352057	2.21336	0.046	0.011	1	Nkiras2
0.0352405	0.849812	0.066	0.022	1	Chpf
0.0352405	1.41876	0.066	0.022	1	Ppl
0.0352405	0.795814	0.066	0.022	1	Ring1
0.0352749	0.216093	0.127	0.065	1	Bmi1
0.0352904	0.752103	0.073	0.027	1	Spred1
0.0353008	0.15321	0.239	0.147	1	Homer1
0.0353217	0.411199	0.205	0.13	1	Nckap1
0.0354221	2.7749	0.046	0.011	1	Atxn7l3
0.0355777	1.25158	0.097	0.043	1	Nosip
0.0355895	0.235793	0.301	0.201	1	Il6st
0.0356397	1.91464	0.046	0.011	1	Mcm6
0.0356397	2.00341	0.046	0.011	1	Zfp26
0.0357948	1.0526	0.073	0.027	1	Unc119
0.0358512	0.47522	0.216	0.13	1	Limd1
0.0358851	0.588742	0.197	0.12	1	Dhx15
0.0359337	0.968905	0.147	0.082	1	Bmp1
0.0359418	1.29764	0.097	0.043	1	Prdx4
0.0359939	-4.05106	0.004	0.027	1	Trim11
0.0359939	-5.48212	0.004	0.027	1	Zscan12
0.0359939	-4.14018	0.004	0.027	1	Rbm4
0.0359976	0.267973	0.224	0.141	1	Pde4b
0.0360782	1.76565	0.046	0.011	1	Lilrb4b
0.0360782	1.95473	0.046	0.011	1	Cryl1
0.0361014	0.783397	0.174	0.103	1	Ksr1
0.0362992	2.35422	0.046	0.011	1	Tpm3-rs7
0.0362992	1.09815	0.046	0.011	1	Xxylt1
0.0363281	-3.34035	0.004	0.027	1	Fam210b
0.0363281	-4.18615	0.004	0.027	1	Grik5
0.0363281	-3.39626	0.004	0.027	1	Taf8
0.0363421	0.644666	0.17	0.098	1	Glrx2
0.0364944	1.16671	0.081	0.033	1	Larp7
0.0365026	-0.319297	0.861	0.793	1	Ldb3
0.0365041	0.306319	0.066	0.022	1	Sestd1
0.0365182	1.04286	0.139	0.076	1	Serf1
0.036549	0.684917	0.104	0.049	1	Rbms2
0.0366484	0.807667	0.147	0.082	1	Rasd2
0.036649	0.82669	0.073	0.027	1	Ints4
0.0366644	0.462679	0.189	0.109	1	Gspt1
0.0366651	-3.30587	0.004	0.027	1	Dhtkd1
0.0366723	0.186847	0.278	0.179	1	Arf4
0.0366924	0.589861	0.243	0.163	1	Fkbp9
0.0367447	1.55106	0.046	0.011	1	Tor3a
0.0367447	1.78868	0.046	0.011	1	Ctnnbl1
0.0367447	1.47211	0.046	0.011	1	Selenoi
0.0367447	1.73663	0.046	0.011	1	Gpatch2l
0.0367447	1.7347	0.046	0.011	1	Taf2
0.036754	0.453627	0.185	0.109	1	Nemf
0.0367789	0.316095	0.236	0.152	1	Sars
0.036821	1.09439	0.081	0.033	1	Alad
0.036821	0.526826	0.081	0.033	1	Srrt
0.0368722	0.544402	0.066	0.022	1	Fscn1
0.0369121	0.389115	0.266	0.174	1	Macf1
0.036991	0.796354	0.189	0.114	1	Vma21
0.0369956	0.793508	0.073	0.027	1	Tbc1d14
0.0370047	-2.67448	0.004	0.027	1	Ppfibp2
0.0371292	0.506962	0.17	0.098	1	Ccar1
0.0371336	1.15512	0.089	0.038	1	Oaf
0.037219	1.72236	0.1	0.049	1	Rraga
0.0373441	0.251992	0.39	0.283	1	Cxcl12
0.0374216	0.7853	0.046	0.011	1	Septin6
0.0375206	0.762474	0.073	0.027	1	Pfkl
0.0375585	0.892179	0.104	0.049	1	Man1a2
0.0375718	2.65068	0.054	0.016	1	Rida
0.0375807	0.150998	0.336	0.234	1	Ppp2ca
0.0376474	-1.95751	0.015	0.049	1	Car8
0.0376484	1.24365	0.081	0.033	1	Rcor1
0.0376495	0.978663	0.046	0.011	1	Dbn1
0.0376824	0.353084	0.212	0.13	1	Tgfbi
0.037698	0.93531	0.12	0.06	1	Alox5ap
0.0377388	-0.81436	0.124	0.196	1	Zfp467
0.0377576	0.508922	0.162	0.092	1	Samd4
0.0377686	0.146214	0.494	0.386	1	Eif3a
0.037806	0.564808	0.185	0.114	1	Mxd4
0.0378158	1.25414	0.081	0.033	1	Ermp1
0.0378277	0.62121	0.139	0.076	1	Dbt
0.0378466	0.925332	0.089	0.038	1	Slc45a4
0.0378544	-0.100005	0.579	0.435	1	Ghitm
0.0378787	1.40416	0.046	0.011	1	Rnaseh2b
0.0378787	1.46485	0.046	0.011	1	Gfra2
0.0379838	1.27812	0.081	0.033	1	Ncf2
0.0380396	4.0552	0.023	0	1	Cxcr4
0.0380396	4.33951	0.023	0	1	Flacc1
0.0380396	3.48345	0.023	0	1	Lrrn2
0.0380396	3.99294	0.023	0	1	Echdc3
0.0380396	3.5588	0.023	0	1	Nostrin
0.0380396	4.22522	0.023	0	1	Meis2
0.0380396	4.04264	0.023	0	1	Gins1
0.0380396	4.31079	0.023	0	1	Il1rn
0.0380396	4.27289	0.023	0	1	Trim59
0.0380396	4.32674	0.023	0	1	Sync
0.0380396	4.14616	0.023	0	1	Pi4k2b
0.0380396	4.04926	0.023	0	1	Helq
0.0380396	3.81535	0.023	0	1	Clec4n
0.0380396	3.69832	0.023	0	1	Mthfd2
0.0380396	4.02401	0.023	0	1	Mgmt
0.0380396	4.07444	0.023	0	1	Adam8
0.0380396	3.90532	0.023	0	1	Cd37
0.0380396	3.87917	0.023	0	1	Pak4
0.0380396	4.43811	0.023	0	1	Armc6
0.0380396	4.05512	0.023	0	1	Zdhhc2
0.0380396	3.71081	0.023	0	1	Isyna1
0.0380396	3.76968	0.023	0	1	Stxbp2
0.0380396	4.1311	0.023	0	1	Jaml
0.0380396	3.3292	0.023	0	1	Dync2h1
0.0380396	4.00786	0.023	0	1	AB124611
0.0380396	3.99294	0.023	0	1	Acaa1b
0.0380396	4.43266	0.023	0	1	Tmem17
0.0380396	4.07865	0.023	0	1	N4bp3
0.0380396	3.8012	0.023	0	1	C6
0.0380396	4.27555	0.023	0	1	Cd200r1
0.0380396	3.68005	0.023	0	1	Kcnj15
0.0380396	4.30116	0.023	0	1	Snn
0.0380396	3.87741	0.023	0	1	Ebi3
0.0380396	3.88448	0.023	0	1	Mlst8
0.0380396	4.37747	0.023	0	1	Cdkl4
0.0380396	4.23617	0.023	0	1	Atat1
0.0380396	4.57815	0.023	0	1	Ldlrad4
0.0380396	3.85685	0.023	0	1	Prr16
0.0380396	4.39525	0.023	0	1	Coro1b
0.0380396	3.92424	0.023	0	1	Peli3
0.0381459	0.420604	0.104	0.049	1	Fst
0.0382305	0.827442	0.073	0.027	1	Gnl2
0.0382478	0.729107	0.089	0.038	1	Antxr1
0.0382478	1.18747	0.089	0.038	1	Cd68
0.0383217	0.733861	0.081	0.033	1	Tceal8
0.0383961	0.309616	0.22	0.136	1	Kdelr1
0.0384652	0.930413	0.139	0.076	1	Folr2
0.0385499	0.179026	0.278	0.185	1	Hnrnpf
0.0385916	0.836054	0.104	0.049	1	Pip4k2b
0.038658	0.120942	0.097	0.043	1	Far1
0.0387988	1.02437	0.112	0.054	1	Lrig1
0.038857	0.514931	0.189	0.114	1	Gas1
0.0388708	0.954244	0.124	0.065	1	Acbd5
0.0389518	0.36267	0.073	0.027	1	Mindy3
0.0390278	0.455111	0.347	0.255	1	Aamdc
0.0390466	0.175076	0.282	0.196	1	Atp6v0b
0.0391712	0.212676	0.239	0.147	1	Scaf11
0.0392546	-0.202678	0.197	0.12	1	Snw1
0.0392762	-2.15665	0.05	0.098	1	Cited4
0.0393074	0.421946	0.189	0.114	1	Klf13
0.0393442	1.04518	0.104	0.049	1	Colec12
0.0394644	0.313249	0.212	0.136	1	Six1
0.0395125	0.353481	0.32	0.217	1	Ddx3y
0.039522	0.984893	0.097	0.043	1	Phf2
0.0395246	0.208277	0.081	0.033	1	Ogfr
0.0395559	0.624868	0.089	0.038	1	Ostm1
0.0395559	0.627239	0.089	0.038	1	Dync2i1
0.0395838	-2.00332	0.015	0.049	1	Selp
0.0396487	0.67136	0.104	0.049	1	Litaf
0.0396846	0.645392	0.073	0.027	1	Plekhj1
0.0396884	0.854358	0.131	0.071	1	Gpc3
0.0396909	-5.34431	0	0.016	1	Ahcy
0.0396909	-3.80995	0	0.016	1	Fam122b
0.0396909	-4.18127	0	0.016	1	Cth
0.0396909	-4.10541	0	0.016	1	Slc30a2
0.0396909	-3.81329	0	0.016	1	Slc25a34
0.0396909	-3.74201	0	0.016	1	Ccdc180
0.0396909	-3.95654	0	0.016	1	Kcnc3
0.0396909	-4.81303	0	0.016	1	Acsm3
0.0396909	-3.95159	0	0.016	1	Gnaz
0.0396909	-3.91383	0	0.016	1	Tmem170
0.0396909	-4.04007	0	0.016	1	Poc1a
0.0396909	-4.38805	0	0.016	1	Bbs9
0.0396909	-4.74437	0	0.016	1	Chrm3
0.0396909	-3.64913	0	0.016	1	Cenpm
0.0396909	-3.79605	0	0.016	1	Rsph9
0.0396989	2.07315	0.054	0.016	1	Ccnb1ip1
0.039722	-0.389395	0.089	0.038	1	Cnn1
0.039722	1.11535	0.089	0.038	1	Matn2
0.0397441	0.769716	0.154	0.087	1	Rflnb
0.0397715	3.39475	0.035	0.005	1	Vgll4
0.0397715	2.86023	0.035	0.005	1	Slc36a1
0.0397925	0.633507	0.12	0.06	1	Ppp2r2d
0.0398222	0.648534	0.112	0.054	1	Sesn1
0.0398531	0.394567	0.143	0.076	1	Qdpr
0.0399171	2.3244	0.054	0.016	1	Zfp423
0.0399961	0.724798	0.154	0.087	1	Zmym5
0.0400544	3.15621	0.035	0.005	1	Bbs7
0.0400544	3.09847	0.035	0.005	1	Nol6
0.0400697	0.251377	0.274	0.185	1	Mknk2
0.0401363	1.83342	0.054	0.016	1	Prpf38a
0.040164	0.460788	0.189	0.114	1	Usf2
0.0401659	0.736594	0.127	0.065	1	Yipf5
0.040339	2.75275	0.035	0.005	1	Pla2r1
0.040339	2.78168	0.035	0.005	1	Aldh16a1
0.040339	2.95048	0.035	0.005	1	Dok2
0.040339	3.26968	0.035	0.005	1	Chrne
0.040339	2.61386	0.035	0.005	1	Sfrp4
0.0403674	0.111833	0.12	0.06	1	Bcat2
0.0404531	0.60739	0.189	0.114	1	Tnfrsf1a
0.0405069	0.752713	0.236	0.158	1	Cltb
0.0405319	0.596176	0.135	0.071	1	Tesk1
0.0405779	1.7874	0.054	0.016	1	Pold2
0.040581	0.716601	0.081	0.033	1	Setd5
0.0406253	2.61763	0.035	0.005	1	Sp140
0.0406253	2.88618	0.035	0.005	1	Tspan11
0.0406253	2.45183	0.035	0.005	1	Nectin2
0.0406253	2.87544	0.035	0.005	1	Ear2
0.0406253	3.03995	0.035	0.005	1	Vipas39
0.0407176	-1.66295	0.066	0.12	1	Nsmaf
0.0407568	0.996479	0.17	0.103	1	Pdcd10
0.0408002	2.14437	0.054	0.016	1	Cd300ld
0.0408868	-0.289687	0.104	0.049	1	Mfsd11
0.0409133	2.96538	0.035	0.005	1	Actg2
0.0409384	-0.381441	0.081	0.033	1	Aph1a
0.0410236	2.0462	0.054	0.016	1	Spata2
0.0411072	0.697784	0.139	0.076	1	Trim24
0.0412031	2.69188	0.035	0.005	1	Dnajc17
0.0412031	2.21106	0.035	0.005	1	Qsox2
0.0412031	2.46095	0.035	0.005	1	Pik3ap1
0.0412984	0.74006	0.081	0.033	1	Bbx
0.0413904	-0.307805	0.12	0.06	1	Rell1
0.0414734	1.75888	0.054	0.016	1	Dstyk
0.0414734	1.8694	0.054	0.016	1	Rassf2
0.0414798	1.10233	0.116	0.06	1	Id2
0.0414946	2.2357	0.035	0.005	1	Poc5
0.0416295	0.314573	0.097	0.043	1	Mtx2
0.0416998	0.753677	0.054	0.016	1	Ldb2
0.0416998	2.00402	0.054	0.016	1	Selplg
0.0416998	1.13962	0.054	0.016	1	Nudt7
0.0416998	1.7125	0.054	0.016	1	Dop1b
0.0417624	0.998418	0.089	0.038	1	Ptpn14
0.0417878	2.00642	0.035	0.005	1	Clp1
0.0417878	2.12881	0.035	0.005	1	Spp1
0.0417878	2.22251	0.035	0.005	1	Bbc3
0.0418115	0.499983	0.162	0.092	1	Ranbp2
0.0420164	-0.405803	0.22	0.136	1	R3hdm1
0.0420828	1.91778	0.035	0.005	1	Il18bp
0.0420828	1.90741	0.035	0.005	1	Nkd1
0.0420828	1.91543	0.035	0.005	1	Nf1
0.0421123	1.01582	0.143	0.082	1	Thbs4
0.0421559	1.76029	0.054	0.016	1	Fzr1
0.0422644	0.289707	0.151	0.082	1	Zc3h13
0.0423067	0.464097	0.127	0.065	1	N4bp2l2
0.0423358	0.648754	0.147	0.082	1	Suclg2
0.0423796	1.49273	0.035	0.005	1	Pir
0.0423796	1.19575	0.035	0.005	1	Sucnr1
0.0423796	1.29716	0.035	0.005	1	Zfp268
0.0423796	1.54093	0.035	0.005	1	Atg4c
0.0423796	0.48483	0.035	0.005	1	Kbtbd11
0.0423796	1.75794	0.035	0.005	1	Tyk2
0.0423796	-0.719525	0.035	0.005	1	A530016L24Rik
0.0423796	-0.889736	0.035	0.005	1	Ercc4
0.0423796	1.86978	0.035	0.005	1	Wdr4
0.0423855	1.27598	0.054	0.016	1	Kcnk3
0.0423855	0.31755	0.054	0.016	1	Nt5m
0.0423855	1.2565	0.054	0.016	1	Notch4
0.0424717	0.224295	0.197	0.12	1	Arl5a
0.0425399	-0.238788	0.417	0.299	1	Aqp1
0.0426162	1.51246	0.054	0.016	1	Hat1
0.0426162	1.7829	0.054	0.016	1	B3galnt1
0.0426162	1.76874	0.054	0.016	1	Gnb4
0.0426948	0.637259	0.139	0.076	1	Ubn1
0.0427036	0.373266	0.51	0.402	1	Ankrd23
0.0428479	1.36882	0.054	0.016	1	Prmt3
0.0428479	1.75283	0.054	0.016	1	Mark2
0.0428516	-0.883923	0.224	0.136	1	Ar
0.0429471	1.24284	0.108	0.054	1	Ccnd3
0.0429731	0.926965	0.097	0.043	1	Tmem263
0.0429931	-0.310351	0.089	0.038	1	Acbd4
0.0430124	0.32828	0.189	0.114	1	Tsg101
0.0431154	0.738384	0.127	0.065	1	Mecp2
0.0431608	0.218071	0.197	0.125	1	Manf
0.0431714	0.430827	0.089	0.038	1	U2af2
0.043189	-0.632958	0.112	0.054	1	Stat1
0.0433146	1.25592	0.054	0.016	1	Psmd5
0.0433146	1.30032	0.054	0.016	1	C2cd3
0.0433146	1.41646	0.054	0.016	1	Bag4
0.043371	0.168287	0.483	0.37	1	Mrpl30
0.0434551	-0.241649	0.931	0.853	1	Atp5b
0.0435494	0.749318	0.054	0.016	1	Tdrp
0.0435495	1.60627	0.054	0.016	1	Pparg
0.0435495	1.17959	0.054	0.016	1	Smarcd2
0.0437009	1.98437	0.062	0.022	1	G6pdx
0.0437855	1.33233	0.054	0.016	1	Rrp15
0.0437855	1.28087	0.054	0.016	1	Cysltr1
0.0438948	-0.179001	0.081	0.033	1	Coq10b
0.043913	1.15604	0.108	0.054	1	Gna12
0.0440226	0.341196	0.054	0.016	1	Prep
0.0440734	0.127754	0.135	0.071	1	Sobp
0.0440829	0.566025	0.131	0.071	1	Synrg
0.0441397	1.60742	0.062	0.022	1	Anks1
0.0443605	1.87289	0.062	0.022	1	Alkbh8
0.0444619	-0.168733	0.104	0.049	1	Sfrp5
0.0445	1.25245	0.054	0.016	1	Gpalpp1
0.0445061	1.46548	0.1	0.049	1	Fam98a
0.0445798	1.44722	0.077	0.033	1	Fnbp1
0.0445822	2.07298	0.062	0.022	1	Abl2
0.0445822	1.05469	0.062	0.022	1	Iqgap2
0.0446289	0.559169	0.154	0.087	1	Myorg
0.0446781	1.55158	0.093	0.043	1	Nop58
0.0447153	-0.333302	0.251	0.158	1	Mapk1
0.044795	0.345303	0.205	0.13	1	Trak2
0.0449799	0.368388	0.108	0.054	1	Tox4
0.0449897	-1.55292	0.089	0.147	1	Ptges3l
0.0450285	1.70297	0.062	0.022	1	Ubr7
0.0450304	0.399255	0.208	0.136	1	Znhit1
0.0450867	1.68299	0.069	0.027	1	Usp28
0.0451339	0.179321	0.174	0.103	1	Nbeal1
0.045157	0.3687	0.17	0.098	1	Ulk2
0.0451717	1.43164	0.077	0.033	1	Dot1l
0.0451973	0.841774	0.147	0.082	1	Srek1
0.0453448	0.378758	0.297	0.207	1	Foxn3
0.0453651	1.0141	0.116	0.06	1	Anxa4
0.0454785	1.71438	0.062	0.022	1	Cenpc1
0.0455634	1.12026	0.108	0.054	1	Zfp280d
0.04557	1.41239	0.077	0.033	1	Tmem167b
0.045669	0.462439	0.181	0.114	1	Mrps6
0.0456719	0.495766	0.29	0.207	1	Pnisr
0.0457492	-0.374051	0.154	0.087	1	Ninj1
0.0459265	0.350648	0.297	0.207	1	Emc2
0.0459323	1.47905	0.062	0.022	1	Haus2
0.0459323	1.47618	0.062	0.022	1	Zzz3
0.0459323	1.47862	0.062	0.022	1	Cmip
0.0459323	1.54818	0.062	0.022	1	Paxbp1
0.0459995	0.639993	0.174	0.103	1	Cdc42bpa
0.0460829	1.0178	0.12	0.065	1	Snapin
0.046119	0.101034	0.332	0.234	1	Cd9
0.0461606	1.16689	0.062	0.022	1	Foxo4
0.0461909	1.25945	0.085	0.038	1	Selenbp1
0.0462404	1.07757	0.1	0.049	1	Hdac7
0.0463524	0.328822	0.537	0.424	1	Sub1
0.0465608	0.261684	0.197	0.125	1	Fkbp8
0.0465711	0.327553	0.259	0.179	1	Slmap
0.0465763	1.70666	0.069	0.027	1	Hyal2
0.0466201	1.31203	0.062	0.022	1	Hgsnat
0.0467924	1.84295	0.069	0.027	1	Ifih1
0.0468369	0.96383	0.116	0.06	1	Rhot2
0.0468514	0.419978	0.062	0.022	1	Fat1
0.0469874	0.505189	0.077	0.033	1	Cib1
0.0473571	-1.26571	0.154	0.223	1	Ubald2
0.0473991	1.46562	0.077	0.033	1	Pwwp2a
0.0474459	0.881485	0.069	0.027	1	Mdp1
0.047457	0.303134	0.201	0.125	1	Esf1
0.0475099	-0.964821	0.378	0.44	1	Obscn
0.0475508	1.33066	0.062	0.022	1	Slc4a2
0.0475651	0.284649	0.486	0.38	1	Psma7
0.0475758	0.579638	0.178	0.109	1	Larp1b
0.0475855	0.638185	0.228	0.152	1	Gas6
0.0475957	-1.2009	0.054	0.103	1	Mrps25
0.0476654	1.26283	0.069	0.027	1	Ccdc66
0.0477869	0.857182	0.108	0.054	1	Btbd7
0.0478821	0.526564	0.208	0.136	1	Eea1
0.0479157	-0.17921	0.973	0.842	1	Atp5md
0.0479962	1.4641	0.069	0.027	1	Irf8
0.0480219	1.29941	0.062	0.022	1	Inf2
0.0481067	1.01127	0.162	0.098	1	Loxl1
0.048107	1.26034	0.069	0.027	1	Kdm4a
0.0481784	1.47283	0.093	0.043	1	Usp8
0.0482162	0.378308	0.255	0.174	1	Fech
0.0483291	1.76291	0.069	0.027	1	Slc35f6
0.048345	0.840355	0.085	0.038	1	Cherp
0.0484417	0.288868	0.077	0.033	1	Thoc1
0.0485052	1.01521	0.131	0.076	1	Ptpn18
0.0488326	0.188195	0.664	0.527	1	Cfl2
0.0488353	0.270521	0.151	0.087	1	Atad1
0.0488484	0.308361	0.301	0.207	1	Picalm
0.0488744	0.25904	0.212	0.141	1	Tmem233
0.048944	1.05146	0.093	0.043	1	Tasor
0.0490613	-0.425939	0.838	0.734	1	Uqcc2
0.0490764	1.34592	0.077	0.033	1	Vps72
0.0492261	1.3071	0.069	0.027	1	Slc33a1
0.0492574	-1.27198	0.023	0.06	1	Erg28
0.0492645	0.518483	0.158	0.092	1	Pcmtd2
0.0495248	0.750753	0.093	0.043	1	Hax1
0.0495248	1.26598	0.093	0.043	1	St3gal3
0.0496799	0.940932	0.069	0.027	1	Zfyve21
0.0496799	0.181165	0.069	0.027	1	Atad2b
0.0496948	0.295439	0.131	0.071	1	Fbxl5
0.0497018	0.954583	0.062	0.022	1	Bcl2l1
0.0497018	1.02176	0.062	0.022	1	Bcas3
0.0497181	1.36155	0.077	0.033	1	Morc2a
0.0498807	0.488788	0.22	0.141	1	Pcmt1
0.049908	1.20637	0.069	0.027	1	Rnf216
0.049908	0.505574	0.069	0.027	1	Apex1
0.049908	-0.75467	0.069	0.027	1	Abcc1
0.0499142	0.208168	0.293	0.207	1	Tm9sf3
0.0500132	1.22655	0.093	0.043	1	Shc1
0.0501697	-1.42238	0.046	0.092	1	Fhod3
0.0503669	0.888036	0.077	0.033	1	Mpv17
0.050446	0.834558	0.1	0.049	1	Exosc9
0.0505109	0.889063	0.143	0.082	1	Cpq
0.0505847	0.829021	0.077	0.033	1	Tug1
0.0506716	0.514538	0.151	0.087	1	Cep85l
0.0507156	-0.225875	0.367	0.25	1	Aimp1
0.0507312	2.47532	0.042	0.011	1	H3c15
0.0507312	2.20438	0.042	0.011	1	Cdk6
0.0508528	0.433348	0.131	0.071	1	Rnf4
0.0508538	-0.624512	0.656	0.652	1	Pgk1
0.0508709	0.651292	0.178	0.109	1	Gstm2
0.0509229	0.719846	0.189	0.12	1	Wasf2
0.0510227	0.943474	0.077	0.033	1	Commd7
0.0510307	0.330789	0.162	0.092	1	Jade1
0.0510368	2.28572	0.042	0.011	1	Dnm1
0.0510537	0.391799	0.22	0.141	1	Tmem160
0.0511599	1.24507	0.104	0.054	1	Nacc2
0.0511808	-0.639738	0.062	0.022	1	Fut11
0.0511878	0.391161	0.131	0.071	1	Rgl1
0.0512003	0.217111	0.324	0.234	1	Cct5
0.0512081	0.221098	0.085	0.038	1	Rap2b
0.0512081	0.848883	0.085	0.038	1	Dgcr2
0.0512808	-2.19229	0.031	0.071	1	Cstpp1
0.0512956	0.980969	0.069	0.027	1	Fnbp1l
0.0513438	2.30177	0.042	0.011	1	Zdhhc13
0.0513438	2.25215	0.042	0.011	1	Sphk2
0.051409	0.986681	0.135	0.076	1	Clock
0.0514179	0.966599	0.085	0.038	1	Dhrs7b
0.0515029	1.0513	0.093	0.043	1	Sympk
0.0515029	0.769214	0.093	0.043	1	Supt6
0.05153	1.18578	0.069	0.027	1	Dctn5
0.0515529	-0.726518	0.166	0.239	1	Ptpmt1
0.0515571	0.351854	0.205	0.125	1	Ces1d
0.0516525	2.65958	0.042	0.011	1	Rbm15b
0.0516525	2.19941	0.042	0.011	1	Dmxl2
0.051664	1.00482	0.127	0.071	1	Qrich1
0.0516778	0.366431	0.139	0.076	1	2810004N23Rik
0.0517409	-0.368608	0.135	0.076	1	Crls1
0.0517652	1.20877	0.069	0.027	1	Uvssa
0.0519082	1.30176	0.077	0.033	1	Frmd4b
0.0519626	2.01582	0.042	0.011	1	Slc16a7
0.0519626	1.94616	0.042	0.011	1	Dnmt1
0.0519626	2.08894	0.042	0.011	1	Mis12
0.0520014	0.869837	0.069	0.027	1	Bloc1s6
0.0520487	0.363364	0.22	0.141	1	Pgam1
0.0520732	0.151479	0.158	0.092	1	Slc39a7
0.0521316	1.12169	0.077	0.033	1	Rasgrp2
0.0522134	0.314924	0.363	0.266	1	Eef1d
0.0522377	0.588205	0.208	0.136	1	Ranbp1
0.0522384	-0.780936	0.069	0.027	1	Pex11b
0.0522608	-2.64542	0.008	0.033	1	Pkn3
0.0522608	-2.55235	0.008	0.033	1	N4bp2l1
0.0522651	1.13191	0.127	0.071	1	Lamtor3
0.0522744	1.93553	0.042	0.011	1	Eml4
0.0522744	1.67265	0.042	0.011	1	Spire1
0.0523068	-0.456099	0.158	0.092	1	Agpat2
0.0523085	-0.17199	0.174	0.103	1	Prelid3b
0.0523099	0.295253	0.324	0.223	1	Rab14
0.0523359	0.773453	0.154	0.092	1	Fgl2
0.0524779	0.148821	0.085	0.038	1	Tgfbr1
0.0524779	-1.14297	0.046	0.092	1	Rpf1
0.0524878	0.857083	0.193	0.125	1	Cd93
0.0525144	1.00393	0.174	0.109	1	Col18a1
0.0525877	1.74648	0.042	0.011	1	Zfp729b
0.0526194	0.550156	0.158	0.092	1	Pcgf5
0.0526581	-2.46212	0.008	0.033	1	Usf1
0.0526581	-2.36377	0.008	0.033	1	Msantd2
0.0526581	-2.78747	0.008	0.033	1	Axin2
0.0527011	-0.545559	0.367	0.435	1	Mlf1
0.052787	0.463327	0.112	0.06	1	Gdi1
0.0528719	1.07478	0.127	0.071	1	Gpr146
0.0529025	2.02444	0.042	0.011	1	Zfp507
0.0529025	1.78867	0.042	0.011	1	Dmtn
0.0529703	0.269493	0.247	0.163	1	Akt2
0.0530412	0.124671	0.274	0.19	1	Ppp1cc
0.0530579	-2.63957	0.008	0.033	1	Armcx4
0.0530691	0.618677	0.197	0.13	1	Eif2s3x
0.0531627	0.373918	0.259	0.179	1	Hnrnpa0
0.053219	1.93201	0.042	0.011	1	Tnfrsf11a
0.053219	1.83423	0.042	0.011	1	Ralgds
0.0533001	0.604539	0.201	0.13	1	Hnrnpul2
0.053358	0.922802	0.1	0.049	1	Dnajb12
0.053358	0.600217	0.1	0.049	1	Rpa1
0.0534374	-0.709076	0.069	0.027	1	Csnk2a2
0.0534888	0.953273	0.077	0.033	1	Sec61a2
0.0535107	0.918065	0.166	0.103	1	Ube2e3
0.053537	1.34323	0.042	0.011	1	Fbxl20
0.0536799	0.570494	0.069	0.027	1	Mtif2
0.0538566	1.04589	0.042	0.011	1	Eeig1
0.0538567	-0.817087	0.058	0.109	1	Gadd45g
0.0538651	-1.52357	0.008	0.033	1	Gatb
0.0538677	0.272686	0.166	0.098	1	Rbpj
0.0539925	-0.339552	0.085	0.038	1	Camsap1
0.0540241	-0.593297	0.151	0.087	1	Ptbp1
0.0540878	1.66203	0.097	0.049	1	Hsd11b1
0.0541778	0.894333	0.042	0.011	1	Phtf1
0.0542118	0.56821	0.085	0.038	1	Cdc27
0.0543593	0.342122	0.1	0.049	1	Cfap68
0.0544099	0.823687	0.077	0.033	1	Zzef1
0.0545006	0.647947	0.042	0.011	1	1700037H04Rik
0.0545006	1.28636	0.042	0.011	1	Gcat
0.0547148	0.121742	0.139	0.076	1	Rbm6
0.05479	-0.316219	0.174	0.109	1	Itsn1
0.0548089	-0.205843	0.135	0.076	1	Mocs2
0.0548249	1.6018	0.042	0.011	1	Ggcx
0.0548432	0.38644	0.467	0.359	1	Skp1
0.05485	0.939105	0.139	0.082	1	Amz2
0.0548754	0.791652	0.077	0.033	1	2310022B05Rik
0.0549336	-0.214188	0.386	0.283	1	Eif5b
0.0549976	0.25541	0.305	0.223	1	Rheb
0.0550803	0.229623	0.185	0.114	1	Birc6
0.0552006	0.549607	0.236	0.158	1	Atp1a1
0.0553949	0.697484	0.154	0.092	1	Pin4
0.0554328	-1.27976	0.1	0.158	1	Uqcc6
0.0554784	-0.115777	0.266	0.179	1	Cct8
0.0554903	0.521927	0.162	0.098	1	Cnot1
0.0555799	0.535914	0.077	0.033	1	Tcf20
0.055714	0.105049	0.216	0.136	1	Ccl11
0.0557641	0.332191	0.116	0.06	1	Zfp292
0.0557679	-0.294045	0.085	0.038	1	Podn
0.0557875	0.332606	0.1	0.049	1	Tmem45b
0.0558078	-0.59422	0.042	0.011	1	Pgm3
0.0558505	-0.730835	0.498	0.554	1	Phka1
0.0558725	0.462373	0.093	0.043	1	Ubap1
0.0560129	0.598914	0.193	0.12	1	Eif4e3
0.0561387	0.335567	0.042	0.011	1	Ezh2
0.0561387	0.242777	0.042	0.011	1	Hlf
0.0561488	0.283102	0.116	0.06	1	Golga2
0.0562193	-0.103564	0.085	0.038	1	Sptlc2
0.0564883	0.87617	0.135	0.076	1	Wasl
0.0565049	0.84519	0.112	0.06	1	Colgalt1
0.0565212	0.367012	0.093	0.043	1	Dapk1
0.0565706	-0.109891	0.147	0.082	1	Asnsd1
0.0566005	0.64536	0.108	0.054	1	Nrp2
0.0567011	0.497996	0.151	0.087	1	Atp2c1
0.056835	2.13056	0.05	0.016	1	Galt
0.0569021	-0.575039	0.085	0.038	1	Ccdc71l
0.0569386	-0.143521	0.189	0.12	1	Lman1
0.0570027	1.31083	0.097	0.049	1	Scamp3
0.0571203	-1.0823	0.116	0.06	1	Fmod
0.0571291	0.126644	0.151	0.087	1	Pfdn4
0.0571387	2.11979	0.05	0.016	1	Ccn5
0.0572151	-0.146031	0.151	0.087	1	Ddr2
0.0572299	0.577291	0.208	0.141	1	Eif4ebp1
0.0573932	0.936919	0.112	0.06	1	Dusp11
0.0578016	-0.301391	0.236	0.152	1	Atp6v0e
0.0578231	0.129561	0.085	0.038	1	Tubb6
0.0579163	0.280675	0.143	0.082	1	Ikbkb
0.0579567	-0.235195	0.162	0.098	1	Cnn2
0.0579828	0.598656	0.077	0.033	1	Appbp2
0.0580361	0.306371	0.127	0.071	1	Pds5a
0.0580582	1.73001	0.05	0.016	1	Sema3b
0.0582883	0.486699	0.085	0.038	1	Cpeb2
0.0582951	0.458886	0.12	0.065	1	Emd
0.0583674	2.38745	0.05	0.016	1	Ackr1
0.0583674	1.89761	0.05	0.016	1	Heyl
0.0583674	2.02537	0.05	0.016	1	Aqp7
0.0583674	0.827441	0.05	0.016	1	Wdr20
0.05842	0.103951	0.514	0.413	1	Rac1
0.0584595	0.458489	0.17	0.103	1	Stoml2
0.0585708	0.516626	0.189	0.12	1	Tbrg1
0.058598	3.73154	0.019	0	1	Arl4c
0.058598	4.12491	0.019	0	1	Gorab
0.058598	3.69353	0.019	0	1	Usp21
0.058598	3.50993	0.019	0	1	Hoxd4
0.058598	3.36512	0.019	0	1	Cdc25b
0.058598	3.3323	0.019	0	1	Gss
0.058598	3.29246	0.019	0	1	Atp7a
0.058598	3.52891	0.019	0	1	Prr32
0.058598	3.14581	0.019	0	1	Bcorl1
0.058598	3.69389	0.019	0	1	Map7d3
0.058598	3.5466	0.019	0	1	Mtcp1
0.058598	4.01249	0.019	0	1	Mid1
0.058598	3.68688	0.019	0	1	Hdac6
0.058598	4.19012	0.019	0	1	Sass6
0.058598	3.48423	0.019	0	1	Sesn2
0.058598	3.98334	0.019	0	1	Ephb2
0.058598	4.32409	0.019	0	1	Spaca1
0.058598	3.75874	0.019	0	1	Atp6v0d2
0.058598	3.61307	0.019	0	1	Ncdn
0.058598	3.54037	0.019	0	1	Mterf1a
0.058598	3.32339	0.019	0	1	P2rx7
0.058598	4.19712	0.019	0	1	Hps4
0.058598	3.83041	0.019	0	1	Sez6l
0.058598	3.8948	0.019	0	1	Wscd2
0.058598	3.31502	0.019	0	1	Bst1
0.058598	3.13339	0.019	0	1	Zcchc4
0.058598	3.98366	0.019	0	1	Clip2
0.058598	3.18866	0.019	0	1	Hpse
0.058598	6.59374	0.019	0	1	Igkc
0.058598	3.33201	0.019	0	1	Arhgef5
0.058598	3.6853	0.019	0	1	Gimap5
0.058598	3.73915	0.019	0	1	Adcyap1r1
0.058598	4.00966	0.019	0	1	Herc6
0.058598	4.4385	0.019	0	1	Strip2
0.058598	3.2778	0.019	0	1	Bid
0.058598	3.21534	0.019	0	1	Glcci1
0.058598	3.82599	0.019	0	1	Cd33
0.058598	3.97005	0.019	0	1	Atp1a3
0.058598	3.23168	0.019	0	1	Pafah1b3
0.058598	3.21023	0.019	0	1	Prkcb
0.058598	3.54191	0.019	0	1	Lrrc51
0.058598	4.27163	0.019	0	1	Ifitm6
0.058598	3.5489	0.019	0	1	Nat14
0.058598	3.53819	0.019	0	1	Ahi1
0.058598	3.59156	0.019	0	1	Enpp3
0.058598	3.2128	0.019	0	1	Slc6a2
0.058598	3.9809	0.019	0	1	Nlrc5
0.058598	4.02422	0.019	0	1	Zfp709
0.058598	3.3787	0.019	0	1	Haus4
0.058598	3.85495	0.019	0	1	Gramd1b
0.058598	3.67764	0.019	0	1	Ccdc51
0.058598	4.14114	0.019	0	1	Spc24
0.058598	4.33685	0.019	0	1	P4htm
0.058598	3.67743	0.019	0	1	2810021J22Rik
0.058598	4.21494	0.019	0	1	Stc2
0.058598	3.65877	0.019	0	1	Adprm
0.058598	4.26319	0.019	0	1	Pik3r6
0.058598	3.65731	0.019	0	1	Slfn8
0.058598	4.34432	0.019	0	1	Dlg4
0.058598	4.07099	0.019	0	1	Cep112
0.058598	3.82142	0.019	0	1	Xylt2
0.058598	3.5431	0.019	0	1	Carmil1
0.058598	3.99539	0.019	0	1	Mboat1
0.058598	4.19521	0.019	0	1	Zfp273
0.058598	4.21881	0.019	0	1	Fam83a
0.058598	3.83927	0.019	0	1	Tmem41a
0.058598	3.53506	0.019	0	1	Prss34
0.058598	3.61243	0.019	0	1	Nfkbie
0.058598	4.11562	0.019	0	1	Zfp563
0.058598	3.89851	0.019	0	1	Slc39a6
0.058598	4.16268	0.019	0	1	Entpd7
0.058598	3.39984	0.019	0	1	Armh3
0.0586779	2.34497	0.05	0.016	1	Slc11a1
0.0587235	0.238463	0.29	0.207	1	Etf1
0.0589484	0.755226	0.135	0.076	1	Ubn2
0.0589898	1.86342	0.05	0.016	1	Bcr
0.0589898	1.52953	0.05	0.016	1	Tshr
0.0590926	-0.315944	0.463	0.348	1	Spop
0.0591384	0.388687	0.162	0.098	1	Atf1
0.0592935	0.165066	0.208	0.13	1	Atp6v0d1
0.059301	1.20782	0.073	0.033	1	Ccdc34
0.0593031	1.46713	0.05	0.016	1	Tmem42
0.0593416	-0.54428	0.355	0.255	1	Lrp1
0.0595588	0.812899	0.127	0.071	1	Rab9
0.0595999	0.360662	0.205	0.136	1	Hhatl
0.0596934	0.451528	0.197	0.125	1	Lsm14a
0.0597515	0.658923	0.127	0.071	1	Polr2a
0.0598727	-0.369606	0.795	0.723	1	Cycs
0.0598889	0.122901	0.459	0.353	1	Nfe2l1
0.060131	0.409118	0.178	0.114	1	Tbcb
0.0601328	3.40368	0.031	0.005	1	Ptpn7
0.0601328	2.93428	0.031	0.005	1	Pou2f2
0.0601328	2.67338	0.031	0.005	1	H2ax
0.0601328	3.30394	0.031	0.005	1	Lpxn
0.0602401	0.147477	0.324	0.234	1	Rbis
0.0602513	1.63716	0.05	0.016	1	Creb3l1
0.0602513	1.55079	0.05	0.016	1	Dtx2
0.0602513	1.55056	0.05	0.016	1	Jmjd8
0.0602823	0.923371	0.104	0.054	1	Cdc42se2
0.0603549	2.09334	0.058	0.022	1	Septin10
0.0603931	0.541097	0.193	0.125	1	Mrps34
0.0605135	0.570372	0.162	0.098	1	Pals2
0.0605542	3.02658	0.031	0.005	1	Uxs1
0.0605542	2.82311	0.031	0.005	1	Itpripl1
0.0605542	3.53974	0.031	0.005	1	Rnf38
0.0605542	2.59737	0.031	0.005	1	Asns
0.0605542	2.79157	0.031	0.005	1	Ifitm1
0.0605542	2.64846	0.031	0.005	1	Tmem276
0.0605628	-0.811798	0.259	0.326	1	4833439L19Rik
0.0605702	1.1792	0.05	0.016	1	Pbdc1
0.0605702	1.35374	0.05	0.016	1	Adgrl2
0.0607017	-0.157937	0.1	0.049	1	Cdip1
0.0607259	1.86064	0.066	0.027	1	Med4
0.0607771	0.104827	0.332	0.234	1	Eif3m
0.0607928	0.197994	0.178	0.114	1	Snrnp70
0.0608904	1.51252	0.05	0.016	1	Zbtb22
0.060978	2.78923	0.031	0.005	1	Sgip1
0.060978	2.38999	0.031	0.005	1	Tfpi2
0.0612349	-0.391369	0.077	0.033	1	Sbf1
0.0612403	1.77247	0.058	0.022	1	Isg15
0.0614042	2.41097	0.031	0.005	1	Plk4
0.0614042	2.51167	0.031	0.005	1	Armc10
0.0615087	-0.247648	0.127	0.071	1	Prcp
0.0615351	1.2701	0.05	0.016	1	Kirrel
0.0615554	1.98901	0.066	0.027	1	Ms4a6b
0.0616075	0.665934	0.127	0.071	1	Bves
0.0616856	0.407132	0.12	0.065	1	Tm6sf1
0.0617799	0.409738	0.154	0.092	1	Dab2ip
0.0618329	2.26826	0.031	0.005	1	Ubxn2b
0.0618329	2.30187	0.031	0.005	1	Zfp30
0.0618329	2.49277	0.031	0.005	1	Fbxw9
0.0618329	2.42784	0.031	0.005	1	Dok4
0.0618329	2.20767	0.031	0.005	1	Haus8
0.0618329	2.56147	0.031	0.005	1	Dvl2
0.0618714	0.213954	0.247	0.163	1	Krtcap2
0.0619045	0.407288	0.112	0.06	1	Pfkp
0.0621418	0.389878	0.154	0.092	1	Man2a1
0.0621854	1.32318	0.05	0.016	1	Cask
0.0621854	1.28356	0.05	0.016	1	Zfp462
0.0621854	0.853656	0.05	0.016	1	Mtrr
0.0621854	1.23244	0.05	0.016	1	Rubcn
0.0621854	1.44037	0.05	0.016	1	Dtx4
0.0622641	1.97908	0.031	0.005	1	Mcm3
0.0622641	2.07159	0.031	0.005	1	Pias4
0.0622641	2.39798	0.031	0.005	1	Mon1a
0.0622641	2.29324	0.031	0.005	1	Aaas
0.0623006	0.176884	0.12	0.065	1	Zkscan3
0.0624376	1.73017	0.058	0.022	1	Spi1
0.0624376	1.83566	0.058	0.022	1	Ganab
0.0625127	0.319719	0.05	0.016	1	1810055G02Rik
0.0626075	0.50074	0.216	0.147	1	Myo18b
0.0626761	1.66093	0.066	0.027	1	Zfp617
0.0626978	2.03638	0.031	0.005	1	Tsga10
0.0626978	2.22649	0.031	0.005	1	Cdkl2
0.0626978	1.69564	0.031	0.005	1	Calhm5
0.0626978	1.76196	0.031	0.005	1	Lrch1
0.0626978	1.86723	0.031	0.005	1	Il3ra
0.0626978	1.82366	0.031	0.005	1	Abca6
0.0626978	1.99842	0.031	0.005	1	Lrrk2
0.0626978	2.06178	0.031	0.005	1	Telo2
0.0626978	2.08457	0.031	0.005	1	Syt7
0.0627399	1.34067	0.058	0.022	1	Atp11b
0.0627399	0.999447	0.058	0.022	1	Ints6
0.0627399	1.53555	0.058	0.022	1	Parg
0.0627399	1.91027	0.058	0.022	1	Gjc1
0.0627517	-0.220741	0.158	0.092	1	Crot
0.0630435	1.65309	0.058	0.022	1	Cbwd1
0.0631284	0.679463	0.12	0.065	1	Prorsd1
0.063134	1.76092	0.031	0.005	1	Zfp84
0.063134	1.65668	0.031	0.005	1	Hic1
0.063134	1.66055	0.031	0.005	1	Klf11
0.063134	1.8877	0.031	0.005	1	Rin3
0.0631715	0.98971	0.05	0.016	1	Pdzd11
0.0631715	-0.313692	0.05	0.016	1	Ptger3
0.0631715	0.669958	0.05	0.016	1	Tcirg1
0.0631887	1.33079	0.081	0.038	1	Fap
0.0632322	0.715074	0.139	0.082	1	Fam32a
0.0632352	0.699264	0.104	0.054	1	Ezh1
0.0632985	-2.01766	0.012	0.038	1	Dynlt1f
0.0634	0.692044	0.112	0.06	1	Ndfip2
0.0634574	-1.16449	0.058	0.103	1	Cnksr1
0.0635276	1.68682	0.066	0.027	1	Actr8
0.06357	1.20969	0.081	0.038	1	Pigk
0.0635726	1.13586	0.031	0.005	1	Dars2
0.0635726	1.23833	0.031	0.005	1	B4galt3
0.0635726	1.04992	0.031	0.005	1	BC028528
0.0635726	1.12931	0.031	0.005	1	Ankrd26
0.0635726	1.00635	0.031	0.005	1	Xylt1
0.0635726	0.746156	0.031	0.005	1	Akap10
0.0635726	1.81851	0.031	0.005	1	Neurl1b
0.0635726	-0.56545	0.031	0.005	1	Stambpl1
0.0636542	1.46068	0.058	0.022	1	Gucd1
0.0636542	1.42155	0.058	0.022	1	Uty
0.0639073	0.488771	0.104	0.054	1	Ctnnd1
0.0639371	-0.472161	0.714	0.668	1	Ndrg2
0.0639614	1.72854	0.058	0.022	1	Ndst1
0.0640255	0.600114	0.147	0.087	1	Ccz1
0.0640498	1.12831	0.089	0.043	1	Peg3
0.0643349	0.462179	0.135	0.076	1	Ap3d1
0.0643951	-0.245101	0.564	0.435	1	Naa50
0.0644176	1.21705	0.089	0.043	1	Stk38l
0.0644674	1.28876	0.081	0.038	1	Dnajc25
0.0644865	0.274325	0.112	0.06	1	Ttc33
0.0645119	0.122088	0.208	0.136	1	Papola
0.0645794	0.224195	0.058	0.022	1	Dip2c
0.0647871	1.08739	0.089	0.043	1	Gsto1
0.0648127	0.641057	0.104	0.054	1	Gdf10
0.0648656	-1.68653	0.058	0.103	1	Atg101
0.0649066	0.545677	0.124	0.071	1	Leprot
0.0651065	1.54565	0.073	0.033	1	Xpnpep1
0.0651457	0.440629	0.112	0.06	1	Lrrc39
0.0651757	0.204858	0.147	0.087	1	Nucb1
0.0651826	0.617345	0.05	0.016	1	Smarcad1
0.0652024	1.52863	0.058	0.022	1	Foxred1
0.0652024	0.95726	0.058	0.022	1	Cpsf1
0.0652378	0.440298	0.12	0.065	1	Rif1
0.0655157	1.61175	0.058	0.022	1	Rrp8
0.0655157	1.02534	0.058	0.022	1	Zfp219
0.0655314	0.666476	0.089	0.043	1	Entr1
0.0656135	1.06065	0.104	0.054	1	Stk38
0.0656567	1.2234	0.073	0.033	1	Terf2ip
0.0656567	0.90706	0.073	0.033	1	Casc3
0.0656666	0.321369	0.12	0.065	1	Bmt2
0.0657216	0.561966	0.131	0.076	1	Tnfaip2
0.0657286	0.782459	0.104	0.054	1	Prpf18
0.0658303	1.35236	0.058	0.022	1	Cep57
0.0658451	1.33261	0.066	0.027	1	Slco5a1
0.0658646	0.126469	0.05	0.016	1	Ppp1r9a
0.0658996	-0.341144	0.158	0.092	1	Irf2
0.0659385	0.88508	0.097	0.049	1	Ifi211
0.0661396	1.38567	0.066	0.027	1	Nedd1
0.0661461	1.16974	0.058	0.022	1	Zfp180
0.0661461	0.75998	0.058	0.022	1	Lcp2
0.0662972	-0.533107	0.714	0.663	1	Ndufa13
0.0664008	0.323377	0.394	0.299	1	Cox7a2l
0.0664352	1.36916	0.066	0.027	1	Phaf1
0.0664352	1.30299	0.066	0.027	1	Gosr1
0.0664586	-1.80766	0.05	0.092	1	Mccc2
0.0664632	0.249838	0.058	0.022	1	Rgs2
0.066488	1.05784	0.116	0.065	1	Psd3
0.0664893	1.25159	0.073	0.033	1	Sf3b4
0.0664893	1.20771	0.073	0.033	1	Dock6
0.0665347	0.997792	0.089	0.043	1	Ebna1bp2
0.0665577	0.896749	0.081	0.038	1	Tgs1
0.0666204	-0.100553	0.691	0.527	1	Sem1
0.0666901	1.23459	0.081	0.038	1	Lsmem1
0.0667717	0.900279	0.193	0.13	1	Irf2bpl
0.0667832	1.00855	0.097	0.049	1	Afap1
0.0669141	0.971223	0.089	0.043	1	Mindy1
0.067007	-0.640906	0.344	0.397	1	Apobec2
0.0670261	0.497947	0.097	0.049	1	Ankrd49
0.0670492	1.18591	0.073	0.033	1	Kat7
0.0671011	0.64697	0.058	0.022	1	Xab2
0.0671508	0.940207	0.135	0.082	1	Tmem33
0.0672193	-0.172782	0.259	0.179	1	Tcea1
0.0672954	0.708421	0.089	0.043	1	Vasn
0.0673305	1.21338	0.073	0.033	1	Git1
0.0673938	0.216973	0.154	0.092	1	Wbp1l
0.0674219	0.595257	0.058	0.022	1	Atg16l1
0.0674219	1.23457	0.058	0.022	1	Irag1
0.0674784	0.998957	0.066	0.027	1	Efemp2
0.0675508	0.162055	0.197	0.125	1	Rbm5
0.0676286	0.97468	0.066	0.027	1	Ncbp1
0.0678066	0.775805	0.089	0.043	1	Samd9l
0.0678922	1.04355	0.081	0.038	1	Casp8ap2
0.0679297	1.14286	0.066	0.027	1	Bcl2
0.0679321	0.124882	0.193	0.125	1	Lman2
0.0680342	-0.977777	0.259	0.326	1	Coq10a
0.0684106	0.383463	0.112	0.06	1	Ntn4
0.0684322	1.10291	0.081	0.038	1	BC005624
0.0684499	0.262661	0.174	0.109	1	Paip1
0.0684657	1.05136	0.073	0.033	1	Plcg1
0.0684878	1.13137	0.116	0.065	1	Gpbp1l1
0.0685351	0.765576	0.066	0.027	1	Clec4a1
0.0685351	0.552093	0.066	0.027	1	Fig4
0.0687472	0.583817	0.097	0.049	1	Smndc1
0.0688395	1.33324	0.066	0.027	1	Trps1
0.0688395	0.94947	0.066	0.027	1	Hoxc8
0.0688467	0.46657	0.135	0.076	1	Meox2
0.0689149	0.223476	0.185	0.12	1	Rab1b
0.0690451	0.393639	0.058	0.022	1	Rufy1
0.069145	0.244372	0.066	0.027	1	Katna1
0.0692211	-2.36663	0.015	0.043	1	Wrnip1
0.0692487	-0.150934	0.081	0.038	1	H2-DMa
0.069308	-0.259316	0.309	0.217	1	Dusp3
0.0693275	1.10626	0.073	0.033	1	Ptpn12
0.069406	0.203806	0.127	0.071	1	Stk25
0.0694516	0.942841	0.066	0.027	1	Utp4
0.0694655	0.63635	0.162	0.103	1	Mcfd2
0.0694692	-0.651167	0.17	0.103	1	Cygb
0.0695226	1.02151	0.081	0.038	1	Fam8a1
0.0695226	0.113019	0.081	0.038	1	Fem1c
0.0696222	0.221227	0.162	0.098	1	Gtpbp4
0.0697412	0.156395	0.104	0.054	1	Chd8
0.0700452	-2.60675	0.015	0.043	1	Hr
0.0700452	-2.18239	0.015	0.043	1	Gsta4
0.0700682	0.439196	0.066	0.027	1	Champ1
0.0700682	0.163608	0.066	0.027	1	Nrros
0.0700732	0.749926	0.081	0.038	1	Gatm
0.0701463	0.478975	0.089	0.043	1	Zbtb16
0.0701982	0.918481	0.073	0.033	1	Zfp950
0.0703498	0.358527	0.081	0.038	1	Metrnl
0.0703782	1.17674	0.066	0.027	1	Slc11a2
0.0703885	-0.919756	0.193	0.255	1	Fbxo40
0.0703914	0.437649	0.344	0.266	1	Cacybp
0.0704103	-0.605949	0.089	0.043	1	Mesd
0.070615	-0.468301	0.429	0.31	1	Dstn
0.0706603	-1.21799	0.05	0.092	1	Mmp9
0.0706893	0.773358	0.066	0.027	1	Mtap
0.0706893	0.79688	0.066	0.027	1	Fchsd2
0.0707361	0.28018	0.363	0.272	1	St3gal6
0.0707835	0.89938	0.073	0.033	1	Ift27
0.0709058	1.01586	0.081	0.038	1	Snx27
0.0710015	-0.826213	0.066	0.027	1	Vps50
0.0710015	1.002	0.066	0.027	1	Rarg
0.0710132	0.642018	0.097	0.049	1	Ilf3
0.0710777	0.598596	0.073	0.033	1	Zfp869
0.0710777	1.01017	0.073	0.033	1	Pes1
0.0711436	0.60962	0.139	0.082	1	Pdhx
0.0711569	-0.40071	0.193	0.125	1	Plpp7
0.0712133	-0.956917	0.174	0.239	1	Nr1d1
0.0712687	0.287027	0.097	0.049	1	Steap3
0.0712965	-2.23435	0.015	0.043	1	Unkl
0.0713148	0.529854	0.066	0.027	1	Tcf3
0.0713148	1.15667	0.066	0.027	1	Map1s
0.07134	0.61068	0.12	0.065	1	Atg4d
0.0713778	0.292881	0.174	0.109	1	Atp2b4
0.0714461	0.649383	0.131	0.076	1	Hsd17b12
0.0715701	0.603466	0.112	0.06	1	Ifi207
0.0717262	0.128176	0.68	0.565	1	Acyp2
0.0717447	0.697717	0.151	0.092	1	Tlk1
0.0719972	0.925979	0.135	0.082	1	Ikzf5
0.071999	0.155602	0.139	0.082	1	Snx13
0.0722138	0.139548	0.375	0.277	1	Tor1aip1
0.072325	0.670964	0.185	0.125	1	Gstm5
0.0724331	0.685912	0.143	0.087	1	Spg7
0.0725952	0.831102	0.081	0.038	1	Ube4a
0.0731656	-1.41413	0.046	0.087	1	Nsun2
0.0733686	0.189916	0.089	0.043	1	Blzf1
0.0734226	2.89736	0.039	0.011	1	Borcs8
0.0734675	1.06233	0.073	0.033	1	Clasp1
0.0735402	0.337517	0.066	0.027	1	Commd9
0.0736025	0.685884	0.097	0.049	1	Trim12c
0.0736032	0.164768	0.266	0.185	1	Timm17a
0.0737422	0.239096	0.112	0.06	1	Phf20
0.0737487	0.772299	0.135	0.082	1	Zfp672
0.0737708	0.133229	0.073	0.033	1	Gnptab
0.073854	-1.6751	0.015	0.043	1	Chrnb1
0.0739049	-0.276818	0.166	0.103	1	Ccdc91
0.0739527	0.343327	0.104	0.054	1	Ccnt2
0.0739784	0.552395	0.205	0.136	1	Sptssa
0.0740751	0.195629	0.073	0.033	1	Arhgap18
0.0742704	-0.167841	0.255	0.168	1	Arl8b
0.0742873	2.18301	0.039	0.011	1	1700017B05Rik
0.0742874	1.95473	0.039	0.011	1	Nherf1
0.0742874	2.1977	0.039	0.011	1	Lclat1
0.0743175	-0.216418	0.081	0.038	1	Coro1c
0.0743175	-1.27236	0.046	0.087	1	Nxn
0.0745062	0.342123	0.193	0.125	1	Ski
0.074723	2.2357	0.039	0.011	1	Snx8
0.074723	2.13882	0.039	0.011	1	Il34
0.0748989	0.596064	0.081	0.038	1	Parp14
0.0750246	0.59177	0.089	0.043	1	Ireb2
0.0751606	1.8171	0.039	0.011	1	L3mbtl3
0.0751606	2.71548	0.039	0.011	1	Rmi1
0.0752256	0.608909	0.166	0.103	1	Sf3b5
0.0752703	0.235661	0.116	0.065	1	Dnaja4
0.0754901	0.910156	0.108	0.06	1	Vps13d
0.0754925	0.378083	0.066	0.027	1	Vezt
0.0755767	0.498921	0.124	0.071	1	Ids
0.0756003	2.4476	0.039	0.011	1	Prr5
0.0756984	0.602738	0.201	0.136	1	Dpysl2
0.0759565	0.341334	0.305	0.228	1	Mcl1
0.0760421	2.13305	0.039	0.011	1	Snx20
0.0760421	1.90331	0.039	0.011	1	Nsun3
0.07606	0.673672	0.131	0.076	1	Fam133b
0.0762341	0.178388	0.073	0.033	1	Atosb
0.076305	-0.838658	0.147	0.207	1	Mrpl55
0.0764033	0.317072	0.139	0.082	1	Ccdc3
0.076486	1.65913	0.039	0.011	1	Myzap
0.076486	1.79047	0.039	0.011	1	Pigs
0.0766095	0.261126	0.255	0.174	1	Gm11808
0.0767076	-1.50698	0.042	0.082	1	Fgd5
0.0767813	-0.390857	0.185	0.114	1	Rbbp4
0.076932	0.529201	0.039	0.011	1	Galk2
0.076932	1.53021	0.039	0.011	1	Iqsec2
0.076932	1.57703	0.039	0.011	1	B3gnt9
0.076932	1.75913	0.039	0.011	1	Epsti1
0.076932	1.63313	0.039	0.011	1	Nubp2
0.076932	-0.861132	0.015	0.043	1	Rasl11a
0.076969	-0.162917	0.139	0.082	1	Tmcc3
0.0769951	0.376509	0.089	0.043	1	Traf7
0.0770058	0.650466	0.124	0.071	1	Fgf13
0.0770061	0.487528	0.143	0.087	1	Smarce1
0.0770139	0.931475	0.108	0.06	1	Ddx42
0.077066	0.267606	0.286	0.201	1	Psmc5
0.0773026	0.143946	0.197	0.125	1	Rnf13
0.0773802	1.66378	0.039	0.011	1	Golph3l
0.0773802	0.124559	0.039	0.011	1	Idua
0.0773802	1.69776	0.039	0.011	1	Tmem198b
0.0773802	1.41277	0.039	0.011	1	Kri1
0.0773802	1.82579	0.039	0.011	1	Smg6
0.0773802	1.72293	0.039	0.011	1	Hdac9
0.0775658	0.339289	0.089	0.043	1	Fam204a
0.0776306	0.380075	0.097	0.049	1	Fosl2
0.0776523	0.554692	0.139	0.082	1	Kmt2a
0.0776782	-0.27674	0.143	0.087	1	Pcyox1
0.0778304	1.63317	0.039	0.011	1	She
0.0778304	1.80974	0.039	0.011	1	Adap2
0.0781399	0.367511	0.089	0.043	1	Kifap3
0.0781612	-0.368322	0.066	0.027	1	Thap11
0.0782328	0.748407	0.116	0.065	1	Flot2
0.0782701	-0.84669	0.174	0.234	1	Card19
0.0782828	1.62251	0.039	0.011	1	Itga11
0.0782828	1.60198	0.039	0.011	1	Cd300a
0.0782828	1.45362	0.039	0.011	1	Wdr74
0.0782828	-1.07816	0.015	0.043	1	Rnf31
0.0783957	0.511364	0.208	0.141	1	Ube2m
0.0783961	0.783855	0.135	0.082	1	Fxn
0.0783974	-0.307998	0.131	0.076	1	Lrif1
0.0784135	0.308829	0.297	0.217	1	Sorbs2
0.0784939	-2.57159	0.004	0.022	1	Cd247
0.0784939	-3.73054	0.004	0.022	1	Ncs1
0.0784939	-3.07293	0.004	0.022	1	Mpped2
0.0784939	-2.3629	0.004	0.022	1	Zxdb
0.0784939	-3.52231	0.004	0.022	1	Slc38a7
0.0784939	-4.07775	0.004	0.022	1	Rfx1
0.0784939	-3.67935	0.004	0.022	1	Scarf1
0.0784939	-2.61886	0.004	0.022	1	Gm10767
0.0784939	-3.02339	0.004	0.022	1	Tspyl5
0.0784939	-3.70945	0.004	0.022	1	Ccdc166
0.0784984	-1.45552	0.031	0.065	1	Asap2
0.0785627	0.697601	0.108	0.06	1	F3
0.0786462	1.04724	0.1	0.054	1	Pigyl
0.0787357	0.795551	0.116	0.065	1	Fuca1
0.0787374	1.46752	0.039	0.011	1	Ttbk2
0.0787374	1.45241	0.039	0.011	1	Zmat3
0.0787374	1.55112	0.039	0.011	1	Vav3
0.0787374	1.5218	0.039	0.011	1	Paqr7
0.0787374	0.402532	0.039	0.011	1	Clec7a
0.0787374	1.58128	0.039	0.011	1	Il16
0.0787374	1.33961	0.039	0.011	1	Nacc1
0.0787374	1.51026	0.039	0.011	1	Ppp1r10
0.0787524	0.283904	0.413	0.315	1	Metap2
0.0787621	-0.244622	0.112	0.06	1	Mn1
0.0787811	-2.32112	0.023	0.054	1	Scrib
0.0788188	-0.655078	0.232	0.304	1	Tuba8
0.0789027	0.995779	0.112	0.065	1	Ak3
0.0789351	2.22491	0.046	0.016	1	Mcub
0.0789502	1.09837	0.093	0.049	1	Ecd
0.0789721	0.225112	0.193	0.125	1	Srrm1
0.0790846	0.697817	0.108	0.06	1	Kif21a
0.079194	1.40739	0.039	0.011	1	Phf6
0.079194	1.12064	0.039	0.011	1	Ppcs
0.079194	1.40747	0.039	0.011	1	Txndc11
0.0791949	-2.49766	0.004	0.022	1	Apbb1
0.0791949	-2.68167	0.004	0.022	1	H2-Q10
0.0792864	1.25327	0.112	0.065	1	Suz12
0.0794146	-0.973159	0.444	0.495	1	Asb5
0.079421	1.46254	0.085	0.043	1	Gfm2
0.0796529	1.25951	0.039	0.011	1	Apobec1
0.0796529	1.33172	0.039	0.011	1	Hacl1
0.0796529	0.979328	0.039	0.011	1	Dzip3
0.0796828	0.706392	0.135	0.082	1	Cnot7
0.0798968	-0.647815	0.147	0.087	1	Abi1
0.079901	-4.08952	0.004	0.022	1	1810024B03Rik
0.079901	-4.74439	0.004	0.022	1	Casp9
0.079901	-2.31945	0.004	0.022	1	Nfkbiz
0.0799424	1.22807	0.093	0.049	1	Nfatc1
0.0800043	0.743506	0.116	0.065	1	Grk2
0.0800245	0.59794	0.127	0.076	1	Snx17
0.0800829	-0.194588	0.139	0.082	1	Slc44a1
0.0800936	0.509938	0.239	0.168	1	Cep20
0.0801139	0.569101	0.039	0.011	1	Kin
0.0802127	-1.2214	0.035	0.071	1	Arfgef2
0.0802879	1.43762	0.077	0.038	1	Ap3m1
0.0803885	0.55488	0.17	0.109	1	Etfdh
0.0803997	-0.395743	0.429	0.31	1	Cdc34
0.080594	-0.302685	0.166	0.103	1	Mrps23
0.0806121	-2.09452	0.004	0.022	1	Nemp1
0.0806574	0.847055	0.093	0.049	1	Vps41
0.0809202	0.562835	0.081	0.038	1	Atp2a3
0.0809446	1.21878	0.093	0.049	1	Fam43a
0.0810312	0.174881	0.116	0.065	1	Nolc1
0.081106	0.502228	0.135	0.082	1	Nup153
0.0812119	0.176829	0.332	0.25	1	Mib1
0.0812312	-1.1264	0.046	0.087	1	Vgll2
0.0814775	1.61992	0.069	0.033	1	Dennd5b
0.0815098	-0.109406	0.039	0.011	1	Nbea
0.0815098	0.509541	0.039	0.011	1	2310033P09Rik
0.0815231	0.203708	0.131	0.076	1	Pdpk1
0.0815813	0.443233	0.197	0.136	1	Ube2n
0.0818484	0.508291	0.293	0.223	1	Rbm3
0.082088	-0.155613	0.189	0.12	1	BC004004
0.0822688	1.82782	0.046	0.016	1	Borcs6
0.0824354	0.593727	0.124	0.071	1	Gclm
0.0828169	0.483638	0.108	0.06	1	Sbds
0.0828663	0.165051	0.162	0.103	1	Vat1
0.0830222	-0.192625	0.429	0.321	1	Psmb6
0.0831198	1.76659	0.046	0.016	1	Eif2ak2
0.0832156	1.58829	0.062	0.027	1	Tmem141
0.0832793	0.268955	0.135	0.082	1	Syngr1
0.0833954	-0.300312	0.228	0.152	1	Stt3b
0.0834362	-1.48222	0.046	0.087	1	C1qtnf4
0.0835479	1.91107	0.046	0.016	1	Tmem238
0.0835677	0.357376	0.301	0.212	1	Psme4
0.0835802	1.52535	0.062	0.027	1	Zcchc8
0.0836324	0.486149	0.1	0.054	1	Tfeb
0.0836451	-0.377681	0.116	0.065	1	Nfkb1
0.0837169	0.944027	0.093	0.049	1	Snrpn
0.0838023	0.195704	0.255	0.19	1	Aurkaip1
0.083865	0.913052	0.093	0.049	1	Dcaf5
0.0839324	0.494499	0.201	0.136	1	Rad21
0.0839779	1.59638	0.046	0.016	1	Cnp
0.0844541	1.58126	0.077	0.038	1	Jarid2
0.0844879	0.421051	0.1	0.054	1	Twf1
0.084494	-1.40778	0.023	0.054	1	Acot7
0.0845437	-1.32099	0.027	0.06	1	Ints10
0.0845437	1.80391	0.054	0.022	1	Chrdl1
0.0845882	1.06219	0.085	0.043	1	2510039O18Rik
0.0846716	-0.407852	0.653	0.636	1	Ndufs5
0.084736	0.42958	0.108	0.06	1	Rbm34
0.0847687	0.212174	0.293	0.228	1	Tmco1
0.0848923	1.51684	0.069	0.033	1	Aif1
0.0849775	0.5249	0.116	0.065	1	Pxmp4
0.0850932	1.23833	0.104	0.06	1	Trim47
0.0852784	1.65365	0.046	0.016	1	Uros
0.0852785	1.71161	0.046	0.016	1	Vps9d1
0.0853461	0.317391	0.317	0.234	1	Eif4g3
0.08543	0.731536	0.108	0.06	1	Heca
0.0855531	-0.146059	0.985	0.924	1	Fth1
0.0856592	0.609802	0.12	0.071	1	Trappc4
0.0856893	-0.590622	0.081	0.038	1	Fkbp15
0.0857157	1.38613	0.046	0.016	1	Irf5
0.0859074	0.532376	0.112	0.065	1	Borcs7
0.0859682	0.155637	0.197	0.13	1	Dnm1l
0.08602	0.648047	0.166	0.109	1	Vwa5a
0.0861086	0.539774	0.243	0.179	1	Tardbp
0.0861546	1.5017	0.046	0.016	1	0610030E20Rik
0.0861546	1.37399	0.046	0.016	1	Zfp780b
0.0861546	0.609999	0.046	0.016	1	Enc1
0.0861546	1.47298	0.046	0.016	1	Fam13b
0.0861687	2.02357	0.062	0.027	1	Zfp266
0.086262	0.912008	0.093	0.049	1	Foxk2
0.0862902	1.10527	0.069	0.033	1	Rgs10
0.0864005	-0.501961	0.131	0.076	1	Zdhhc5
0.0864757	-0.874037	0.05	0.092	1	Cdc16
0.0865437	1.61257	0.062	0.027	1	Lmbr1
0.0865592	-0.172584	0.324	0.223	1	Dld
0.0865774	0.150341	0.212	0.147	1	Bloc1s1
0.0865954	1.60408	0.046	0.016	1	Phc3
0.0865954	1.10984	0.046	0.016	1	Galnt4
0.0868036	0.384004	0.1	0.054	1	Napg
0.086853	0.368555	0.131	0.082	1	Abcb4
0.087038	1.46336	0.046	0.016	1	Pradc1
0.087038	1.68231	0.046	0.016	1	Gon7
0.0870428	-1.69228	0.023	0.054	1	Phykpl
0.0871037	1.18864	0.077	0.038	1	Papss2
0.0871449	-0.422117	0.116	0.065	1	C1galt1
0.0873511	0.43143	0.143	0.087	1	Rnpepl1
0.0874824	1.14142	0.046	0.016	1	Ppm1f
0.0875131	0.309672	0.135	0.082	1	Vps29
0.087539	-0.186995	0.413	0.321	1	Kif1c
0.0877527	0.788852	0.085	0.043	1	Leo1
0.0879286	0.629554	0.046	0.016	1	Icmt
0.0879286	0.874003	0.046	0.016	1	Spata6
0.0879286	0.383837	0.046	0.016	1	Irgq
0.0879286	1.29887	0.046	0.016	1	Plin5
0.0881145	0.345497	0.077	0.038	1	Tmed1
0.0881765	1.16896	0.054	0.022	1	Alg14
0.0882129	0.278259	0.208	0.147	1	Pcm1
0.0882241	0.419127	0.212	0.147	1	Alas1
0.088397	0.926092	0.085	0.043	1	Zbtb8os
0.0884535	0.465658	0.077	0.038	1	Elp1
0.0884535	0.283632	0.077	0.038	1	Gtf2f2
0.0884845	0.392782	0.181	0.12	1	Errfi1
0.0886013	1.36631	0.046	0.016	1	Ptafr
0.0888215	1.5954	0.062	0.027	1	Arl15
0.0888215	1.36498	0.062	0.027	1	Elp2
0.0888266	1.14747	0.046	0.016	1	Acad12
0.0888266	0.274677	0.046	0.016	1	Parp12
0.0888266	0.330364	0.046	0.016	1	Csf2ra
0.0888717	0.493352	0.1	0.054	1	Agap1
0.0890134	1.43173	0.062	0.027	1	Ttc13
0.0890246	1.12267	0.093	0.049	1	Hars
0.089045	0.749314	0.085	0.043	1	Dmtf1
0.089045	0.69973	0.085	0.043	1	Tcf7l2
0.0891418	1.15497	0.069	0.033	1	Yipf6
0.0892503	1.18791	0.097	0.054	1	Mical3
0.0892784	1.02256	0.046	0.016	1	Atf3
0.0892784	0.757142	0.046	0.016	1	Paxx
0.089415	1.77785	0.054	0.022	1	Gas2l1
0.0894542	-1.50627	0.131	0.185	1	Bcas2
0.0894698	0.595314	0.1	0.054	1	Trib2
0.0895035	0.870884	0.069	0.033	1	Fktn
0.0895914	1.37883	0.062	0.027	1	Aak1
0.0896902	0.608028	0.151	0.092	1	Copg1
0.0897701	0.605711	0.1	0.054	1	Sfxn3
0.08982	0.905465	0.077	0.038	1	Rcor3
0.08982	0.519148	0.077	0.038	1	Tnks1bp1
0.089831	1.14561	0.054	0.022	1	Repin1
0.089831	0.644638	0.054	0.022	1	Cog3
0.089831	1.45959	0.054	0.022	1	Arhgef40
0.0903668	1.28043	0.062	0.027	1	Mfsd8
0.0905958	-1.2622	0.039	0.076	1	Bnip1
0.0906049	0.346777	0.135	0.082	1	Smurf2
0.0906448	0.898931	0.046	0.016	1	Cep295
0.0906675	1.42735	0.054	0.022	1	Xpo6
0.0906675	1.26301	0.054	0.022	1	Cyb5d2
0.0906675	1.25675	0.054	0.022	1	Cdc14b
0.0908664	0.141927	0.135	0.082	1	Yipf4
0.0909457	0.844377	0.112	0.065	1	Slc35a4
0.090991	0.633774	0.139	0.087	1	Rtl8a
0.091012	0.313149	0.085	0.043	1	Gpm6b
0.0910352	0.120656	0.127	0.076	1	Orai1
0.0910881	1.25667	0.054	0.022	1	Tmub2
0.0910882	0.359511	0.054	0.022	1	Rabgap1l
0.0910882	1.47279	0.054	0.022	1	Ifrd2
0.0910882	1.29495	0.054	0.022	1	Cep120
0.0911079	2.53586	0.027	0.005	1	Zmym3
0.0911079	2.77324	0.027	0.005	1	Galnt7
0.0911079	2.56009	0.027	0.005	1	Klhl18
0.0911079	2.90497	0.027	0.005	1	Ctns
0.0911475	1.70083	0.062	0.027	1	Mtss2
0.0911869	0.578573	0.116	0.065	1	Smad4
0.091188	2.99762	0.015	0	1	Nfasc
0.091188	3.56356	0.015	0	1	Atp1a4
0.091188	3.68181	0.015	0	1	Ifi213
0.091188	3.47651	0.015	0	1	Kcnk2
0.091188	3.38832	0.015	0	1	Vav2
0.091188	3.14864	0.015	0	1	Jmjd7
0.091188	3.42091	0.015	0	1	Usp20
0.091188	2.74042	0.015	0	1	Hdc
0.091188	2.76551	0.015	0	1	Dusp2
0.091188	3.21092	0.015	0	1	Cd40
0.091188	3.63036	0.015	0	1	Slc2a10
0.091188	3.45578	0.015	0	1	Shld1
0.091188	3.5212	0.015	0	1	Ism1
0.091188	3.27759	0.015	0	1	Ptrh1
0.091188	3.31602	0.015	0	1	Ubox5
0.091188	3.26597	0.015	0	1	Zfp971
0.091188	4.06238	0.015	0	1	Zdhhc12
0.091188	3.10156	0.015	0	1	Rbm41
0.091188	3.49699	0.015	0	1	Gk
0.091188	3.74445	0.015	0	1	Klhl15
0.091188	3.19775	0.015	0	1	Gspt2
0.091188	3.1608	0.015	0	1	Gjb1
0.091188	3.55016	0.015	0	1	Ccdc144b
0.091188	3.33302	0.015	0	1	Intu
0.091188	3.50001	0.015	0	1	Cd2
0.091188	3.68561	0.015	0	1	Magi3
0.091188	3.57555	0.015	0	1	Trnp1
0.091188	3.61081	0.015	0	1	Ptch2
0.091188	2.91209	0.015	0	1	Pakap.2
0.091188	4.09329	0.015	0	1	Atp8b5
0.091188	2.99757	0.015	0	1	Shb
0.091188	3.89227	0.015	0	1	Tmem35b
0.091188	3.83662	0.015	0	1	Pclo
0.091188	3.27711	0.015	0	1	Btc
0.091188	3.14854	0.015	0	1	Zfp513
0.091188	3.74869	0.015	0	1	Zfp113
0.091188	4.11815	0.015	0	1	Sdk1
0.091188	4.11924	0.015	0	1	Gm35315
0.091188	3.55266	0.015	0	1	Fgf6
0.091188	3.14674	0.015	0	1	Cadps2
0.091188	2.87315	0.015	0	1	Tnip3
0.091188	2.79603	0.015	0	1	Gkn3
0.091188	4.15519	0.015	0	1	Prokr1
0.091188	4.13228	0.015	0	1	Trbc1
0.091188	2.76484	0.015	0	1	B3gnt8
0.091188	3.75842	0.015	0	1	9130019O22Rik
0.091188	3.54691	0.015	0	1	E430018J23Rik
0.091188	3.11769	0.015	0	1	Zfp764
0.091188	4.14691	0.015	0	1	Apoc4
0.091188	2.75284	0.015	0	1	Bcl3
0.091188	3.47346	0.015	0	1	Alg8
0.091188	2.89301	0.015	0	1	Pwwp2b
0.091188	3.40787	0.015	0	1	Kif22
0.091188	3.66566	0.015	0	1	Tead2
0.091188	3.95665	0.015	0	1	Zfp580
0.091188	3.14499	0.015	0	1	Zfp566
0.091188	3.21205	0.015	0	1	Gas2l3
0.091188	3.24087	0.015	0	1	Ppm1h
0.091188	3.57288	0.015	0	1	Pam16l
0.091188	3.71492	0.015	0	1	Fgd6
0.091188	3.44884	0.015	0	1	Mcm9
0.091188	3.63702	0.015	0	1	Nav3
0.091188	3.77247	0.015	0	1	Pcbd1
0.091188	2.94867	0.015	0	1	Zfp433
0.091188	3.0684	0.015	0	1	Egr2
0.091188	4.28984	0.015	0	1	Vat1l
0.091188	3.31783	0.015	0	1	Ap3m2
0.091188	3.39439	0.015	0	1	Sh2d4a
0.091188	3.08046	0.015	0	1	Rab20
0.091188	3.35522	0.015	0	1	Rnf122
0.091188	2.83859	0.015	0	1	Tnfsf13b
0.091188	2.65815	0.015	0	1	Il17rd
0.091188	3.72975	0.015	0	1	Tmtc4
0.091188	4.05886	0.015	0	1	Ltb4r1
0.091188	3.38898	0.015	0	1	Ncam1
0.091188	3.97391	0.015	0	1	Sh3bgrl2
0.091188	2.90785	0.015	0	1	Acsbg1
0.091188	3.32751	0.015	0	1	Ccdc15
0.091188	3.43133	0.015	0	1	Nrgn
0.091188	3.23478	0.015	0	1	Sema7a
0.091188	4.42173	0.015	0	1	Zfp426
0.091188	3.47108	0.015	0	1	Zfp846
0.091188	3.82752	0.015	0	1	Clstn2
0.091188	3.5309	0.015	0	1	Nxpe2
0.091188	3.93651	0.015	0	1	Pth1r
0.091188	3.90259	0.015	0	1	Rtp3
0.091188	3.5146	0.015	0	1	Yipf2
0.091188	3.03822	0.015	0	1	Erbb2
0.091188	3.80817	0.015	0	1	Psmc3ip
0.091188	3.77149	0.015	0	1	Lrrc75a
0.091188	3.35035	0.015	0	1	Tmem220
0.091188	2.9021	0.015	0	1	Cep95
0.091188	3.57426	0.015	0	1	Cnrip1
0.091188	2.77748	0.015	0	1	Hoxb5
0.091188	3.71404	0.015	0	1	Osbpl7
0.091188	3.02035	0.015	0	1	Rab11fip4
0.091188	3.76379	0.015	0	1	Fancc
0.091188	3.20195	0.015	0	1	Nubpl
0.091188	2.9434	0.015	0	1	Mipol1
0.091188	3.35485	0.015	0	1	Gm527
0.091188	3.28736	0.015	0	1	Vcpkmt
0.091188	3.36503	0.015	0	1	Itgb8
0.091188	3.42533	0.015	0	1	Apol7c
0.091188	3.53411	0.015	0	1	Grap2
0.091188	3.30496	0.015	0	1	Klhl38
0.091188	3.77197	0.015	0	1	Pou6f1
0.091188	2.80393	0.015	0	1	Fignl2
0.091188	3.59892	0.015	0	1	Wdr53
0.091188	3.05805	0.015	0	1	Zfp54
0.091188	2.70164	0.015	0	1	Tmem178
0.091188	3.24124	0.015	0	1	Thumpd2
0.091188	2.97913	0.015	0	1	Rrp1b
0.091188	3.28891	0.015	0	1	Cyp4f16
0.091188	3.96794	0.015	0	1	9130008F23Rik
0.091188	3.15278	0.015	0	1	Zfp820
0.091188	3.82413	0.015	0	1	Mdc1
0.091188	3.1959	0.015	0	1	Cd226
0.091188	3.41278	0.015	0	1	2010003K11Rik
0.091188	3.60324	0.015	0	1	Ptprcap
0.091188	3.32747	0.015	0	1	Vps51
0.091188	3.48056	0.015	0	1	Ccdc88b
0.091188	3.15813	0.015	0	1	Kif11
0.091188	3.57952	0.015	0	1	Ms4a8a
0.091188	3.0553	0.015	0	1	Taf6l
0.0913433	0.851333	0.085	0.043	1	Akap8
0.0915055	-1.37857	0.054	0.092	1	Hsf2
0.0915092	0.780699	0.085	0.043	1	H2-DMb1
0.0915103	1.44241	0.054	0.022	1	1110059E24Rik
0.0915396	0.226965	0.093	0.049	1	Rbm42
0.0917259	-0.196797	0.274	0.185	1	Cul5
0.0917346	2.33717	0.027	0.005	1	Prex1
0.0917346	2.58967	0.027	0.005	1	Gpr27
0.0917346	2.51029	0.027	0.005	1	Lrp2bp
0.0917346	2.40073	0.027	0.005	1	Bud13
0.0917346	2.62858	0.027	0.005	1	Myo1g
0.0917346	2.60278	0.027	0.005	1	Atxn3
0.0917346	2.80337	0.027	0.005	1	Slc15a3
0.0918947	0.491499	0.1	0.054	1	Itch
0.0919336	1.26084	0.062	0.027	1	Npr1
0.0919341	0.49755	0.054	0.022	1	Ptprd
0.092152	0.317522	0.143	0.087	1	Myo10
0.0922015	0.342179	0.1	0.054	1	Arid2
0.0923647	2.45434	0.027	0.005	1	Mmp11
0.0923649	2.38912	0.027	0.005	1	Epha4
0.0923649	2.15665	0.027	0.005	1	Rfx5
0.0923649	2.65174	0.027	0.005	1	Mfap2
0.0923649	2.37444	0.027	0.005	1	Gtpbp3
0.0923649	2.145	0.027	0.005	1	Atm
0.0923649	2.62574	0.027	0.005	1	Nudt16
0.0923649	2.68721	0.027	0.005	1	Sgsm2
0.0923649	2.48554	0.027	0.005	1	Syk
0.0923649	2.06498	0.027	0.005	1	Gata6
0.0923911	0.254215	0.127	0.076	1	Gnai3
0.0924315	0.337494	0.22	0.152	1	Crk
0.0924379	0.284205	0.178	0.12	1	Upf2
0.0925836	0.712792	0.17	0.114	1	Gcsh
0.0925881	0.24982	0.197	0.13	1	Ube2v2
0.0927251	1.03101	0.062	0.027	1	Bcl9l
0.0927746	0.327988	0.108	0.06	1	Smarcb1
0.0929986	2.12313	0.027	0.005	1	Rnf24
0.0929986	2.16368	0.027	0.005	1	Ptn
0.0929986	2.01087	0.027	0.005	1	Vps33b
0.0929986	2.07161	0.027	0.005	1	Zfp628
0.0929986	2.42557	0.027	0.005	1	Ptprk
0.0929986	2.245	0.027	0.005	1	Ankrd24
0.0929986	2.13598	0.027	0.005	1	Mon1b
0.0929986	1.95831	0.027	0.005	1	Efna5
0.0929986	2.24471	0.027	0.005	1	Cep78
0.0930139	0.845369	0.085	0.043	1	Tmem87b
0.0931862	0.685922	0.069	0.033	1	Mfap1a
0.0932149	1.16824	0.054	0.022	1	Orai3
0.0933109	0.881047	0.077	0.038	1	Caskin2
0.0933972	0.419817	0.247	0.179	1	Clec2d
0.0935221	0.610473	0.062	0.027	1	Hycc1
0.0936358	2.32573	0.027	0.005	1	Cep250
0.0936358	2.17107	0.027	0.005	1	Syp
0.0936358	2.23536	0.027	0.005	1	Prps2
0.0936358	1.94247	0.027	0.005	1	Inpp5b
0.0936358	2.02595	0.027	0.005	1	Cyb561d2
0.0936358	2.13865	0.027	0.005	1	Trpv2
0.0936358	1.80192	0.027	0.005	1	Zfta
0.0936373	-3.72371	0	0.011	1	Chrng
0.0936373	-3.96712	0	0.011	1	Zap70
0.0936373	-4.70519	0	0.011	1	Ube2t
0.0936373	-3.63903	0	0.011	1	Rab23
0.0936373	-3.37885	0	0.011	1	Tfcp2l1
0.0936373	-3.25861	0	0.011	1	Card9
0.0936373	-3.42527	0	0.011	1	Gpr176
0.0936373	-4.04369	0	0.011	1	Lypd6
0.0936373	-2.96172	0	0.011	1	Slc4a10
0.0936373	-4.80022	0	0.011	1	Apex2
0.0936373	-3.26658	0	0.011	1	Adh7
0.0936373	-3.14285	0	0.011	1	Ect2
0.0936373	-3.51029	0	0.011	1	Lingo4
0.0936373	-3.46189	0	0.011	1	Slc16a4
0.0936373	-3.05287	0	0.011	1	Frem1
0.0936373	-4.96122	0	0.011	1	Tal2
0.0936373	-4.02078	0	0.011	1	Tnfsf15
0.0936373	-3.57087	0	0.011	1	Mterf1b
0.0936373	-5.36516	0	0.011	1	Cabp1
0.0936373	-3.81364	0	0.011	1	Rita1
0.0936373	-3.51054	0	0.011	1	Tmem116
0.0936373	-3.41514	0	0.011	1	Ssu2
0.0936373	-3.4393	0	0.011	1	Nat8f1
0.0936373	-3.55148	0	0.011	1	Slc15a5
0.0936373	-3.82576	0	0.011	1	Mbd4
0.0936373	-3.90745	0	0.011	1	Zfand4
0.0936373	-4.01964	0	0.011	1	Zfp248
0.0936373	-4.25215	0	0.011	1	Pon1
0.0936373	-3.51372	0	0.011	1	Ccdc189
0.0936373	-3.37465	0	0.011	1	Zfp93
0.0936373	-4.74243	0	0.011	1	Gas2
0.0936373	-3.04467	0	0.011	1	Stx11
0.0936373	-3.54446	0	0.011	1	Glt8d2
0.0936373	-3.01623	0	0.011	1	Diaph3
0.0936373	-3.40908	0	0.011	1	Gsta1
0.0936373	-3.56507	0	0.011	1	Dzip1l
0.0936373	-4.51734	0	0.011	1	Plppr2
0.0936373	-3.81858	0	0.011	1	Aste1
0.0936373	-3.09924	0	0.011	1	Gucy1a2
0.0936373	-2.82477	0	0.011	1	Tns4
0.0936373	-3.32497	0	0.011	1	Tgtp2
0.0936373	-3.31854	0	0.011	1	Etv4
0.0936373	-3.49978	0	0.011	1	Nos2
0.0936373	-4.77313	0	0.011	1	Cdkl3
0.0936373	-3.57943	0	0.011	1	Ppm1e
0.0936373	-3.28973	0	0.011	1	Cdk20
0.0936373	-4.203	0	0.011	1	5730507C01Rik
0.0936373	-3.5159	0	0.011	1	Slc25a29
0.0936373	-4.18877	0	0.011	1	Slc25a47
0.0936373	-2.87787	0	0.011	1	Ropn1l
0.0936373	-3.37628	0	0.011	1	Pus7l
0.0936373	-3.09394	0	0.011	1	Hspbap1
0.0936373	-3.27566	0	0.011	1	Tubb4a
0.0936373	-3.02765	0	0.011	1	Tiam2
0.0936373	-3.88657	0	0.011	1	Zbtb12
0.0936373	-3.76523	0	0.011	1	Garem1
0.0936373	-3.50288	0	0.011	1	Nme5
0.0936373	-4.36342	0	0.011	1	Rab27b
0.0936373	-4.78136	0	0.011	1	Spink10
0.0936373	-2.9172	0	0.011	1	Ighmbp2
0.0936373	-3.35939	0	0.011	1	Hps6
0.0936373	-3.84993	0	0.011	1	Gm21992
0.093645	1.03691	0.054	0.022	1	Zfp664
0.093645	1.16161	0.054	0.022	1	Qpct
0.093955	0.602964	0.131	0.082	1	Bltp1
0.0940219	0.994608	0.077	0.038	1	Tle1
0.0940394	0.665533	0.127	0.076	1	Nbl1
0.0940596	0.562069	0.1	0.054	1	Fbl
0.0940766	1.09236	0.054	0.022	1	Surf2
0.0940766	0.144106	0.054	0.022	1	Rfng
0.0942206	0.327164	0.174	0.114	1	Klc1
0.0942211	0.25703	0.363	0.283	1	Prss23
0.0942765	1.80252	0.027	0.005	1	Fcna
0.0942765	1.73388	0.027	0.005	1	Slc6a13
0.0942765	1.91201	0.027	0.005	1	Dgke
0.0943144	0.72661	0.069	0.033	1	Hook1
0.0943246	0.968987	0.062	0.027	1	Vrk3
0.094368	1.07554	0.085	0.043	1	Gcnt2
0.0945707	0.485127	0.151	0.098	1	Nsmce4a
0.0947468	0.301325	0.205	0.141	1	Id3
0.0947806	0.79469	0.104	0.06	1	Vgll3
0.0948113	0.224598	0.263	0.19	1	Amfr
0.0949207	1.93716	0.027	0.005	1	Plxna2
0.0949207	1.04305	0.027	0.005	1	Zfp975
0.0949207	1.69024	0.027	0.005	1	Cdh15
0.0949207	2.00184	0.027	0.005	1	Egr3
0.0949207	1.34807	0.027	0.005	1	Ccdc134
0.0949448	0.87586	0.054	0.022	1	Ptpn9
0.0950726	0.520661	0.069	0.033	1	Stx17
0.0950726	1.14941	0.069	0.033	1	Pycard
0.0951308	0.204149	0.961	0.853	1	Lars2
0.0953813	-0.139542	0.054	0.022	1	Foxo3
0.0953939	0.807846	0.085	0.043	1	E2f4
0.0954663	0.572524	0.12	0.071	1	Grb10
0.0955151	-0.311567	0.147	0.092	1	Becn1
0.0955387	0.745071	0.062	0.027	1	Fam91a1
0.0955685	-1.91937	0.027	0.005	1	Zbtb33
0.0955685	1.38391	0.027	0.005	1	Tfe3
0.0955685	-0.106269	0.027	0.005	1	Slc66a1
0.0955685	0.444263	0.027	0.005	1	Osgin2
0.0955685	-0.984711	0.027	0.005	1	Polr1e
0.0955685	1.05934	0.027	0.005	1	Aplf
0.0955685	1.34629	0.027	0.005	1	Mrgprb1
0.0955685	0.332466	0.027	0.005	1	Eps8l2
0.0955685	1.24659	0.027	0.005	1	Tradd
0.0955685	1.01218	0.027	0.005	1	Aph1c
0.0955685	1.25239	0.027	0.005	1	Galnt10
0.0955685	0.969635	0.027	0.005	1	Tmem229b
0.0955685	0.910579	0.027	0.005	1	Hs1bp3
0.0955685	-0.663655	0.027	0.005	1	Slc35g1
0.0956794	0.472461	0.135	0.082	1	Tars
0.095748	0.606363	0.093	0.049	1	Mtf2
0.0958186	0.8474	0.077	0.038	1	Hpgd
0.0958193	0.683737	0.054	0.022	1	Trrap
0.0959462	0.852906	0.062	0.027	1	Prrg3
0.0959659	-0.420664	0.251	0.174	1	S100a16
0.0960126	1.06477	0.104	0.06	1	Gamt
0.0962078	0.250993	0.247	0.174	1	Mtfr1l
0.0962193	0.36096	0.178	0.12	1	Sgta
0.0962275	0.207872	0.459	0.364	1	Cib2
0.096259	0.798594	0.054	0.022	1	Tril
0.096259	-0.509144	0.054	0.022	1	Wrn
0.096355	0.946544	0.062	0.027	1	Atic
0.096355	0.963787	0.062	0.027	1	Trim33
0.0965449	0.668895	0.077	0.038	1	Pcdh19
0.0965906	-0.100042	0.459	0.337	1	Slc38a2
0.0967003	0.826509	0.054	0.022	1	Pqlc3
0.0967653	0.845875	0.062	0.027	1	Rspry1
0.0968034	0.771645	0.139	0.087	1	Safb
0.0969097	0.704467	0.077	0.038	1	Lix1l
0.0971226	0.327236	0.127	0.076	1	Trappc5
0.0971235	-0.470438	0.085	0.043	1	Adss
0.0971769	-0.29664	0.062	0.027	1	Pcdh1
0.0971769	0.870553	0.062	0.027	1	Minpp1
0.0972231	0.222656	0.1	0.054	1	Olfml2b
0.0972756	0.666774	0.077	0.038	1	Rnasel
0.0973133	0.264422	0.332	0.261	1	Pafah1b1
0.0974173	1.26129	0.097	0.054	1	Cnot8
0.0975878	0.984301	0.054	0.022	1	Tpcn1
0.0975899	0.472014	0.062	0.027	1	Nabp1
0.0977264	0.534319	0.112	0.065	1	Cep83
0.0977648	0.590208	0.069	0.033	1	Sf3b3
0.0978224	0.673571	0.085	0.043	1	Gja1
0.0978829	0.271738	0.135	0.082	1	Tmem131
0.0980044	-0.497256	0.062	0.027	1	Tada2b
0.0980044	0.531945	0.062	0.027	1	Rnf19a
0.098439	0.567424	0.139	0.087	1	Babam1
0.0988375	0.947881	0.062	0.027	1	Dtd1
0.0988375	0.755918	0.062	0.027	1	Selenoh
0.0989311	0.21948	0.054	0.022	1	Rcbtb1
0.0990609	-0.389725	0.151	0.092	1	Amotl2
0.099131	-0.100852	0.178	0.114	1	Cmc1
0.0992344	0.313804	0.166	0.109	1	Man1a
0.0997222	0.606749	0.12	0.071	1	Nfatc3
0.0997248	0.263728	0.069	0.033	1	Aldh1l1
0.100023	0.267455	0.112	0.065	1	Cd209f
0.100161	0.102407	0.405	0.315	1	H3f3b
0.100384	-0.197949	0.232	0.152	1	Klhl9
0.100452	-0.631014	0.093	0.049	1	Tma16
0.100518	0.448242	0.069	0.033	1	Car5b
0.100922	0.35538	0.12	0.071	1	Lars
0.101102	0.355642	0.189	0.125	1	Chmp5
0.101227	0.689947	0.131	0.082	1	Capn1
0.101315	0.288779	0.069	0.033	1	Dedd
0.101495	0.257686	0.139	0.087	1	Cyb5r4
0.101775	0.485741	0.181	0.125	1	Lgalsl
0.102134	-0.149462	0.077	0.038	1	Dhx29
0.102337	0.102081	0.205	0.141	1	Ddx21
0.102374	0.336614	0.178	0.12	1	Mlycd
0.102636	0.322069	0.174	0.114	1	Khdrbs1
0.102926	-0.546813	0.069	0.033	1	Rfesd
0.103073	0.596058	0.097	0.054	1	Micu3
0.103193	0.508007	0.085	0.043	1	Gtdc1
0.10331	0.623748	0.112	0.065	1	Aftph
0.103311	0.336784	0.216	0.152	1	Tmf1
0.103414	0.83521	0.097	0.054	1	Flnb
0.103414	0.841544	0.097	0.054	1	Hyou1
0.103553	-0.210526	0.131	0.082	1	Tnrc6c
0.10414	0.726259	0.131	0.082	1	Srp54a
0.104178	0.3507	0.147	0.092	1	Wbp4
0.104239	-4.27165	0.008	0.027	1	Etfbkmt
0.104283	0.610741	0.12	0.071	1	2310061I04Rik
0.104429	0.181349	0.432	0.337	1	Ppp1r3a
0.104984	-2.60827	0.008	0.027	1	Crtc2
0.104984	-2.17665	0.008	0.027	1	Zfp933
0.104996	-1.07791	0.054	0.092	1	Cttn
0.104999	0.56106	0.104	0.06	1	Ephx1
0.105146	0.409311	0.243	0.174	1	Pla2g7
0.105374	0.575986	0.151	0.098	1	Cish
0.10538	-0.490279	0.069	0.033	1	Smim29
0.105384	0.106396	0.486	0.386	1	Qki
0.105579	0.695262	0.089	0.049	1	Steep1
0.10565	-0.956559	0.062	0.103	1	Rab24
0.105734	-1.7612	0.008	0.027	1	Mtrf1l
0.105734	-2.81142	0.008	0.027	1	Alkbh1
0.105941	1.19063	0.089	0.049	1	Lsm8
0.10596	0.915647	0.124	0.076	1	Clec10a
0.106195	0.36907	0.112	0.065	1	Osbpl1a
0.106369	0.485144	0.131	0.082	1	Hcfc1
0.106487	-2.21183	0.008	0.027	1	Prmt6
0.10652	0.351105	0.112	0.065	1	Trio
0.106651	2.56644	0.035	0.011	1	Col27a1
0.106666	1.18383	0.081	0.043	1	Strbp
0.106672	0.777236	0.104	0.06	1	Vps35l
0.106756	0.165765	0.425	0.326	1	Ubr3
0.107008	0.572989	0.112	0.065	1	R3hdm4
0.107246	-1.71638	0.008	0.027	1	Zfp777
0.107246	-3.31433	0.008	0.027	1	Parp2
0.107347	0.487521	0.104	0.06	1	Polr3k
0.107398	0.487343	0.089	0.049	1	B3gat3
0.107458	0.103925	0.212	0.152	1	Mbd3
0.107461	0.169264	0.174	0.114	1	Fry
0.107586	-0.176335	0.201	0.136	1	Ccdc6
0.107623	-1.4906	0.05	0.087	1	Ggnbp1
0.107651	-0.292289	0.29	0.212	1	Nfix
0.107869	2.45158	0.035	0.011	1	Ripk2
0.107896	-0.322449	0.888	0.788	1	Pfkm
0.108087	0.87546	0.116	0.071	1	Bach1
0.108483	1.98971	0.035	0.011	1	Ppp1r35
0.108483	2.57196	0.035	0.011	1	Lgals12
0.108872	0.479902	0.089	0.049	1	Rc3h1
0.109007	0.185148	0.12	0.071	1	Fam53a
0.109099	1.98555	0.035	0.011	1	Gm14295
0.109099	2.156	0.035	0.011	1	Mtmr12
0.109104	0.289154	0.178	0.12	1	Dnaja3
0.109127	-0.677733	0.494	0.511	1	Uqcrc1
0.109206	0.166145	0.17	0.114	1	Fzd4
0.109287	0.180616	0.39	0.31	1	Nme2
0.109382	0.528538	0.124	0.076	1	Tpd52
0.109718	2.01431	0.035	0.011	1	Dnajb1
0.109915	0.42289	0.139	0.087	1	Pdia4
0.110294	0.252553	0.324	0.25	1	Vamp5
0.110321	-1.06639	0.008	0.027	1	Gm15446
0.110339	2.01487	0.035	0.011	1	Tspan18
0.110339	1.84867	0.035	0.011	1	Anapc7
0.110339	1.84027	0.035	0.011	1	Agk
0.110437	0.598477	0.143	0.092	1	Grcc10
0.110619	1.32934	0.073	0.038	1	Gnpnat1
0.110782	-0.714697	0.147	0.092	1	Dnajc5
0.110964	2.56488	0.035	0.011	1	H2-Q4
0.110964	1.75227	0.035	0.011	1	Ndufaf7
0.111131	0.295057	0.324	0.25	1	Cap2
0.111137	-0.498925	0.097	0.054	1	Pld4
0.111182	0.644875	0.174	0.12	1	Emc7
0.111213	-0.281372	0.208	0.141	1	Cnpy2
0.111349	0.432202	0.151	0.098	1	Mrps17
0.111513	0.315146	0.178	0.12	1	Pak1ip1
0.111591	1.68817	0.035	0.011	1	Pold3
0.111591	1.4222	0.035	0.011	1	Slc25a42
0.111591	2.14486	0.035	0.011	1	Usp36
0.111591	2.16612	0.035	0.011	1	Clmn
0.111605	-0.108509	0.124	0.076	1	Mical2
0.111968	-0.477653	0.135	0.082	1	Eif2b4
0.112028	0.492049	0.274	0.212	1	Asb11
0.112113	1.12871	0.081	0.043	1	Phf23
0.112221	1.49916	0.035	0.011	1	Ildr2
0.112221	1.85136	0.035	0.011	1	Dcaf10
0.112221	1.65815	0.035	0.011	1	Zfp12
0.112221	1.73972	0.035	0.011	1	Det1
0.112221	1.57736	0.035	0.011	1	Map3k8
0.112328	0.278592	0.228	0.163	1	Cdc37
0.112428	-0.183603	0.456	0.348	1	Psma6
0.112854	1.3783	0.035	0.011	1	Dph7
0.112854	1.65873	0.035	0.011	1	Dusp19
0.112854	1.69674	0.035	0.011	1	Tmem29
0.112854	1.46714	0.035	0.011	1	Ago1
0.112854	1.4214	0.035	0.011	1	Kif13b
0.11289	0.374436	0.166	0.109	1	Fcho2
0.113005	0.625817	0.089	0.049	1	Cog8
0.11349	1.37176	0.035	0.011	1	Arhgef9
0.11349	1.38397	0.035	0.011	1	Nfrkb
0.113742	-1.3167	0.108	0.152	1	Eml1
0.11377	0.8149	0.089	0.049	1	Zcchc9
0.114055	0.903911	0.097	0.054	1	Serinc2
0.114128	1.88809	0.035	0.011	1	Grk3
0.114128	0.664349	0.035	0.011	1	B9d2
0.114128	1.17682	0.035	0.011	1	Phkg2
0.114128	1.03637	0.035	0.011	1	Tmem260
0.114128	0.883897	0.035	0.011	1	Tipin
0.114295	2.09687	0.042	0.016	1	Crcp
0.114365	0.20696	0.328	0.255	1	Abcc9
0.114513	1.07034	0.081	0.043	1	Taf15
0.114645	0.99094	0.108	0.065	1	Spg20
0.11477	-0.402856	0.035	0.011	1	Mfap4
0.115266	0.105674	0.162	0.109	1	Ythdc1
0.115414	1.66603	0.035	0.011	1	Mapkbp1
0.115414	-0.373197	0.035	0.011	1	Map9
0.115414	0.843066	0.035	0.011	1	Hoxa5
0.115414	0.814671	0.035	0.011	1	Il15
0.115414	1.08358	0.035	0.011	1	Pxdc1
0.115414	1.12417	0.035	0.011	1	Smoc1
0.115414	1.41668	0.035	0.011	1	Cep76
0.115596	0.673034	0.166	0.114	1	Reep3
0.1157	0.372524	0.089	0.049	1	Pum3
0.115796	0.96702	0.1	0.06	1	Brd3
0.115881	0.299442	0.228	0.168	1	Alkbh5
0.11591	0.432432	0.097	0.054	1	Map4k5
0.115934	0.111	0.201	0.136	1	Wapl
0.116015	2.04302	0.042	0.016	1	Fam122a
0.116061	1.24436	0.035	0.011	1	Slc16a2
0.116061	-0.539948	0.035	0.011	1	Zdhhc9
0.116061	1.4096	0.035	0.011	1	Mmp23
0.116061	0.217978	0.035	0.011	1	Ssh1
0.116061	0.554146	0.035	0.011	1	Sap130
0.116061	-0.100163	0.035	0.011	1	Znhit2
0.116136	1.14488	0.081	0.043	1	Rftn1
0.116233	0.258294	0.27	0.201	1	1810037I17Rik
0.116434	-0.628139	0.1	0.147	1	PTPRG
0.116448	0.255542	0.282	0.212	1	Tm9sf2
0.116479	0.21513	0.089	0.049	1	Fkbp7
0.116864	0.177645	0.355	0.272	1	Fundc2
0.116954	0.793739	0.081	0.043	1	Alg10b
0.117158	0.175928	0.104	0.06	1	Asb10
0.117174	0.809056	0.127	0.082	1	Raph1
0.11726	0.412457	0.205	0.147	1	Hbp1
0.117262	0.539398	0.197	0.141	1	Mrpl11
0.117336	1.40854	0.066	0.033	1	Plp2
0.117363	1.01899	0.035	0.011	1	Nav2
0.117363	-0.538108	0.035	0.011	1	Tssc4
0.117626	1.18231	0.1	0.06	1	Seh1l
0.117755	1.52278	0.042	0.016	1	Fhip1b
0.1179	0.101724	0.212	0.147	1	Fcgrt
0.118019	0.343428	0.035	0.011	1	Slc28a2
0.118339	1.83801	0.042	0.016	1	Casp8
0.118339	1.75386	0.042	0.016	1	Topbp1
0.118603	0.852847	0.081	0.043	1	Mycbp
0.118689	-0.429515	0.224	0.158	1	Arcn1
0.118841	0.532599	0.089	0.049	1	Acbd3
0.118852	0.229135	0.432	0.359	1	Npm1
0.118926	1.5965	0.042	0.016	1	Patz1
0.118984	0.384192	0.452	0.397	1	Tsc22d3
0.119039	0.814869	0.089	0.049	1	Cbl
0.119105	0.726689	0.1	0.06	1	Uba5
0.119181	1.51894	0.066	0.033	1	Ptdss2
0.11932	0.336345	0.266	0.201	1	Echs1
0.11933	-0.734097	0.124	0.076	1	Rgmb
0.119379	1.04359	0.093	0.054	1	Mex3c
0.119467	-0.122575	0.247	0.179	1	Lamtor4
0.119515	1.59998	0.042	0.016	1	Guf1
0.119515	1.48703	0.042	0.016	1	Fam117a
0.119515	1.55275	0.042	0.016	1	Edn1
0.119515	1.45608	0.042	0.016	1	Zfp160
0.119635	0.261917	0.208	0.147	1	Anapc11
0.119646	1.15353	0.066	0.033	1	Afap1l1
0.119787	1.03981	0.073	0.038	1	Gnl3l
0.119852	0.685522	0.081	0.043	1	Rlim
0.119852	0.945355	0.081	0.043	1	Gramd1a
0.119881	-0.180399	0.17	0.114	1	Parp3
0.119933	-1.02709	0.124	0.174	1	Shisa4
0.120017	-3.19969	0.012	0.033	1	Zfp101
0.120106	1.57695	0.042	0.016	1	Cd84
0.120106	1.6221	0.042	0.016	1	Mal
0.120106	1.49577	0.042	0.016	1	Dnase2a
0.120106	1.33441	0.042	0.016	1	Hbegf
0.120109	1.33798	0.058	0.027	1	Rnf213
0.120227	0.863523	0.073	0.038	1	Rptor
0.120227	0.798854	0.073	0.038	1	Kctd17
0.120227	0.916769	0.073	0.038	1	Rgl2
0.120654	0.221641	0.471	0.391	1	Ube2r2
0.120669	0.833853	0.073	0.038	1	Bloc1s2
0.1207	-1.11641	0.042	0.016	1	Zfyve26
0.1207	1.38358	0.042	0.016	1	Nckap1l
0.120708	0.342589	0.178	0.12	1	4930453N24Rik
0.120753	-1.48357	0.012	0.033	1	Rabif
0.120815	-1.24649	0.039	0.071	1	Sap30l
0.120843	0.65153	0.097	0.054	1	Plekha2
0.121296	1.50848	0.042	0.016	1	Uvrag
0.121296	1.37424	0.042	0.016	1	Ppp2r1b
0.121296	1.76259	0.042	0.016	1	Faf2
0.121296	1.56622	0.042	0.016	1	Adamts12
0.121296	1.30553	0.042	0.016	1	Eml3
0.121431	-0.222642	0.151	0.098	1	Lrrc20
0.12152	1.27697	0.066	0.033	1	Acp6
0.121522	-0.357328	0.135	0.087	1	Psmb10
0.121522	0.297877	0.135	0.087	1	C1qtnf9
0.121534	0.269786	0.081	0.043	1	Nfyb
0.121572	0.284111	0.104	0.06	1	Tbc1d20
0.121706	0.255769	0.131	0.082	1	Kif16b
0.121894	0.69391	0.042	0.016	1	Ipmk
0.121894	1.51556	0.042	0.016	1	Itga5
0.121957	0.763273	0.081	0.043	1	Lpar1
0.121957	0.465395	0.081	0.043	1	Lrp10
0.121957	1.44437	0.05	0.022	1	Strn4
0.121957	0.803039	0.05	0.022	1	Car4
0.122004	0.299284	0.097	0.054	1	Zfp598
0.122236	-1.19747	0.012	0.033	1	Avil
0.122236	-1.87843	0.012	0.033	1	Wdr59
0.122329	0.429011	0.147	0.098	1	Hoxc10
0.122381	0.677095	0.081	0.043	1	Sema6d
0.122477	0.324842	0.278	0.207	1	Coa3
0.122488	0.735746	0.127	0.082	1	Foxo1
0.122494	1.1679	0.042	0.016	1	Chst15
0.122494	1.37793	0.042	0.016	1	Glce
0.122494	1.46725	0.042	0.016	1	Mapk8ip3
0.122721	0.659599	0.17	0.12	1	Gpihbp1
0.122869	0.225216	0.1	0.06	1	Sccpdh
0.123053	1.42585	0.05	0.022	1	Mapk8
0.123053	1.37658	0.05	0.022	1	Dnajc4
0.123097	1.15802	0.042	0.016	1	Ppwd1
0.123097	1.29867	0.042	0.016	1	Zfp521
0.123165	0.648037	0.127	0.082	1	Kxd1
0.123182	0.237467	0.996	0.978	1	Ttn
0.123234	0.852818	0.081	0.043	1	Tie1
0.123346	0.672123	0.073	0.038	1	Slc12a6
0.123347	0.594397	0.116	0.071	1	Arid5b
0.123449	-0.251004	0.104	0.06	1	Fcgr3
0.123604	1.09602	0.05	0.022	1	Tigd2
0.123642	1.31713	0.058	0.027	1	P2rx4
0.123702	1.22749	0.042	0.016	1	Hira
0.123733	-1.3226	0.012	0.033	1	Tex30
0.123733	-1.14959	0.012	0.033	1	Rab3ip
0.123797	0.524543	0.073	0.038	1	Rnf220
0.123801	-0.364281	0.27	0.196	1	Napa
0.123827	-0.152251	0.104	0.06	1	Mta2
0.123993	-0.235645	0.251	0.185	1	Arfgap2
0.124086	0.491787	0.089	0.049	1	Snx6
0.124134	1.06766	0.066	0.033	1	Usp39
0.124154	1.2044	0.058	0.027	1	Ddx47
0.124154	1.07299	0.058	0.027	1	Plcb3
0.124156	1.33777	0.05	0.022	1	Nup54
0.12431	0.963339	0.042	0.016	1	Htt
0.12431	1.23579	0.042	0.016	1	Cyp26b1
0.124373	0.897683	0.066	0.033	1	Adcy6
0.124456	0.799096	0.12	0.076	1	Smim13
0.124486	-1.31044	0.012	0.033	1	Zfp979
0.124493	-0.381665	0.135	0.087	1	Tns2
0.124521	-0.893118	0.081	0.043	1	Rtca
0.124702	0.887101	0.073	0.038	1	Mitf
0.124702	0.822015	0.073	0.038	1	Slc8a3
0.124711	1.14208	0.05	0.022	1	Slc35d1
0.124711	1.35217	0.05	0.022	1	St8sia5
0.124854	0.581036	0.066	0.033	1	Dysf
0.124919	1.00049	0.042	0.016	1	Ube2l6
0.124919	1.33504	0.042	0.016	1	Zfp395
0.124952	0.334576	0.081	0.043	1	Rap2c
0.125181	0.761553	0.058	0.027	1	Abcd1
0.125267	1.09764	0.05	0.022	1	Rhou
0.125267	1.21904	0.05	0.022	1	Sft2d1
0.12535	-0.490538	0.124	0.076	1	Phf14
0.125531	-1.67304	0.042	0.016	1	Lgi4
0.125531	1.11587	0.042	0.016	1	Rpain
0.12582	0.483095	0.066	0.033	1	Top3b
0.125826	0.990817	0.05	0.022	1	Edem2
0.126005	-0.906989	0.012	0.033	1	Kcnk6
0.126117	0.363229	0.178	0.12	1	Cd2ap
0.126146	-1.48169	0.042	0.016	1	Chst1
0.126146	0.959273	0.042	0.016	1	Ftsj1
0.126146	0.910783	0.042	0.016	1	Mecr
0.126146	0.169464	0.042	0.016	1	Bbof1
0.126146	1.02732	0.042	0.016	1	Ankrd46
0.12622	0.681079	0.108	0.065	1	Epc2
0.12622	0.540361	0.108	0.065	1	Hsd17b11
0.126302	0.215065	0.158	0.103	1	Gps1
0.126305	0.971929	0.066	0.033	1	Rhbdf1
0.126386	1.30439	0.05	0.022	1	2310057M21Rik
0.126459	-0.296492	0.938	0.826	1	Casq1
0.126563	-0.660733	0.131	0.185	1	Polr2c
0.126763	-0.106047	0.042	0.016	1	Med12
0.126781	0.765701	0.112	0.071	1	Wdr43
0.126791	0.691474	0.066	0.033	1	Ppp1r13b
0.126791	1.03214	0.066	0.033	1	Sigmar1
0.126809	0.490618	0.147	0.098	1	Zfhx4
0.126809	0.524053	0.147	0.098	1	Atl3
0.126949	1.12624	0.05	0.022	1	Lpar6
0.126987	0.879737	0.073	0.038	1	Dock10
0.126987	-0.161858	0.073	0.038	1	Wdr77
0.127279	0.900647	0.066	0.033	1	Ethe1
0.127279	0.769282	0.066	0.033	1	Mbtd1
0.127506	0.263178	0.1	0.06	1	Xrn1
0.127513	0.153744	0.05	0.022	1	Kif3b
0.127513	1.12372	0.05	0.022	1	Cks1b
0.127519	0.93394	0.112	0.071	1	Epn2
0.12754	0.162506	0.097	0.054	1	Lgr4
0.127722	-1.06962	0.031	0.06	1	Zhx2
0.127768	0.268793	0.066	0.033	1	Lmf2
0.12778	1.27409	0.058	0.027	1	Serpinb9
0.12778	1.00183	0.058	0.027	1	Gtf2f1
0.127851	-2.45097	0.015	0.038	1	G2e3
0.128079	1.06224	0.05	0.022	1	Ophn1
0.128079	1.16903	0.05	0.022	1	Trim7
0.1282	0.387059	0.135	0.087	1	Bet1
0.128304	1.06355	0.058	0.027	1	Cmtm7
0.128304	0.523193	0.058	0.027	1	Nsmce2
0.128374	0.822977	0.073	0.038	1	Inpp5k
0.128551	-1.70831	0.015	0.038	1	1700001O22Rik
0.128625	-0.130984	0.494	0.397	1	Pdcd5
0.128627	0.764214	0.042	0.016	1	Zfp945
0.128627	0.181451	0.042	0.016	1	Tjp2
0.128647	1.1077	0.05	0.022	1	Yes1
0.128751	0.869462	0.066	0.033	1	Naf1
0.128831	0.665321	0.058	0.027	1	Suco
0.128831	0.323775	0.058	0.027	1	Gar1
0.128831	1.05678	0.058	0.027	1	Ctnnbip1
0.128831	-0.287059	0.058	0.027	1	Ppme1
0.128861	-0.35084	0.131	0.082	1	Rbp4
0.129217	0.678089	0.05	0.022	1	Mbd5
0.129253	0.112307	0.042	0.016	1	Hspbp1
0.129255	-1.67566	0.015	0.038	1	St8sia6
0.129305	0.668379	0.073	0.038	1	Gm7072
0.12935	1.16145	0.124	0.082	1	Tsc2
0.129359	-1.22206	0.058	0.027	1	Hmgn3
0.129413	-0.740531	0.139	0.19	1	Ucp3
0.129458	-0.294679	0.873	0.772	1	Ybx3
0.129624	0.37924	0.174	0.12	1	Xpo1
0.129736	0.204621	0.197	0.136	1	E2f6
0.12974	0.795593	0.066	0.033	1	Samd1
0.129746	0.556741	0.127	0.082	1	Phactr2
0.129882	0.341736	0.042	0.016	1	Vps26c
0.129888	0.702518	0.058	0.027	1	Camsap2
0.129897	-1.4333	0.035	0.065	1	Rorc
0.130195	-1.52762	0.062	0.098	1	Retreg2
0.130219	0.249973	0.081	0.043	1	Tbc1d9b
0.130237	0.894397	0.066	0.033	1	Trappc11
0.130265	0.579879	0.17	0.12	1	Pepd
0.130362	0.130448	0.089	0.049	1	Slc25a37
0.130512	0.398701	0.042	0.016	1	Ranbp6
0.130597	-2.27155	0.023	0.049	1	Gpatch1
0.130666	0.38486	0.081	0.043	1	Stxbp6
0.130672	-1.572	0.015	0.038	1	Isoc2a
0.130938	-0.735375	0.054	0.092	1	Aasdhppt
0.13094	0.829786	0.05	0.022	1	Pomk
0.13094	-1.15926	0.027	0.054	1	Rcc1l
0.131121	0.648076	0.162	0.114	1	Ola1
0.131174	0.461828	0.108	0.065	1	Lats2
0.131215	0.52358	0.154	0.103	1	Coa5
0.131235	0.546422	0.066	0.033	1	Cdk8
0.131235	0.590084	0.066	0.033	1	Sdc1
0.131373	0.985373	0.085	0.049	1	Oser1
0.131385	-1.5838	0.015	0.038	1	Pknox2
0.131414	0.436323	0.147	0.098	1	D5Ertd579e
0.131443	0.494239	0.093	0.054	1	Necap2
0.13146	-0.104418	0.606	0.516	1	Vdac1
0.131487	0.514068	0.058	0.027	1	Map3k2
0.131518	1.12761	0.05	0.022	1	Slc12a4
0.131521	-1.51998	0.031	0.06	1	Rapsn
0.131522	0.166349	0.127	0.082	1	Supt16
0.131736	0.547858	0.066	0.033	1	Stk16
0.131736	0.316316	0.066	0.033	1	Wdfy2
0.131965	-0.260277	0.212	0.147	1	Arpc4
0.132024	-0.216833	0.058	0.027	1	Pisd
0.132083	0.386783	0.147	0.098	1	Slc25a46
0.132101	-1.31249	0.015	0.038	1	Thnsl2
0.132529	0.152106	0.263	0.19	1	Ap2m1
0.132554	0.13642	0.174	0.12	1	Psmd13
0.132605	-1.13285	0.073	0.038	1	Plrg1
0.132622	-1.26777	0.031	0.06	1	Rusc1
0.13268	0.467963	0.05	0.022	1	Phactr4
0.13268	0.343949	0.05	0.022	1	Rexo1
0.13268	0.745286	0.05	0.022	1	Scara3
0.132844	-1.47786	0.019	0.043	1	Fiz1
0.133118	0.12967	0.398	0.315	1	Rabac1
0.133214	-0.415054	0.151	0.098	1	Hdac2
0.133248	0.570474	0.066	0.033	1	Gtf3c3
0.133248	0.29748	0.066	0.033	1	Nsmce3
0.133264	-1.16416	0.05	0.022	1	N6amt1
0.133351	0.300683	0.162	0.114	1	Slc44a2
0.133403	-0.184138	0.143	0.092	1	Dap3
0.133541	-1.18941	0.015	0.038	1	Rhobtb2
0.133541	0.356229	0.208	0.152	1	Gnpat
0.13356	-0.331713	0.073	0.038	1	Gnptg
0.133631	0.567664	0.151	0.103	1	Fubp1
0.133643	0.657158	0.058	0.027	1	Psen2
0.133809	-0.185732	0.29	0.217	1	Prdx3
0.133849	-0.901189	0.116	0.163	1	Acacb
0.13385	0.702898	0.05	0.022	1	Rab33b
0.13385	0.470088	0.05	0.022	1	Dock7
0.13385	0.237516	0.05	0.022	1	Hdgfl3
0.133885	0.339533	0.151	0.098	1	Dctn6
0.133965	0.50808	0.093	0.054	1	Hmox1
0.13404	-0.382514	0.073	0.038	1	Exosc10
0.1341	0.396968	0.108	0.065	1	Cep350
0.134178	-1.73913	0.019	0.043	1	Elmod3
0.134186	0.585204	0.058	0.027	1	Ctso
0.13452	0.285302	0.073	0.038	1	Arel1
0.134731	0.450219	0.058	0.027	1	Nqo1
0.134814	0.543541	0.093	0.054	1	Leng8
0.134901	0.203152	0.27	0.201	1	Bnip2
0.134934	-1.85343	0.023	0.049	1	Slc25a26
0.135289	-0.139498	0.695	0.56	1	Ndufa7
0.135486	0.171019	0.073	0.038	1	Runx1t1
0.135619	-1.35798	0.05	0.022	1	Ldb1
0.135667	0.730398	0.093	0.054	1	Pef1
0.135775	0.382543	0.332	0.261	1	Fhl1
0.135782	0.9801	0.085	0.049	1	Naa30
0.135799	0.865035	0.066	0.033	1	Nip7
0.135826	0.114885	0.058	0.027	1	Nelfcd
0.135953	-0.35514	0.17	0.114	1	Ackr3
0.136128	0.129466	0.12	0.076	1	Hsdl2
0.136229	1.11874	0.085	0.049	1	C9orf72
0.136376	0.399063	0.058	0.027	1	Gpaa1
0.136608	0.790591	0.166	0.114	1	Ndrg1
0.136829	-0.238125	0.066	0.033	1	Gna13
0.136957	0.160955	0.205	0.147	1	Sox6
0.13697	-0.207231	0.355	0.272	1	Nol7
0.137061	0.124008	0.444	0.348	1	Dnaja2
0.137375	-0.21779	0.548	0.44	1	Sypl
0.137396	0.101274	0.1	0.06	1	Nin
0.137483	-1.12809	0.066	0.103	1	Ier5
0.137557	-1.13816	0.019	0.043	1	Trp53bp2
0.137879	0.166171	0.108	0.065	1	Ltv1
0.137923	0.274264	0.073	0.038	1	Angel2
0.138007	-1.05901	0.027	0.054	1	Tor2a
0.138021	-0.124983	0.1	0.06	1	Utp6
0.138036	-0.150879	0.328	0.245	1	Eif4h
0.138126	0.486151	0.066	0.033	1	Preb
0.138385	0.296096	0.135	0.087	1	5730455P16Rik
0.138419	2.7205	0.023	0.005	1	Tctn1
0.138419	2.40167	0.023	0.005	1	Nhs
0.138419	2.91977	0.023	0.005	1	Trim55
0.138419	2.32766	0.023	0.005	1	Pik3r3
0.138419	2.83036	0.023	0.005	1	Tulp3
0.138419	2.36196	0.023	0.005	1	Chn2
0.138419	2.57017	0.023	0.005	1	LTO1
0.138419	2.15761	0.023	0.005	1	Plod2
0.138419	2.44653	0.023	0.005	1	Pde1b
0.138419	2.56158	0.023	0.005	1	Igf2bp2
0.138419	2.38128	0.023	0.005	1	Crtac1
0.138535	-0.602752	0.154	0.103	1	Ablim1
0.138584	0.247876	0.278	0.217	1	Cops6
0.138685	-0.924853	0.108	0.065	1	Pkd2
0.138738	-1.74062	0.023	0.049	1	Pierce2
0.138808	-1.17773	0.031	0.06	1	Slc25a44
0.138973	-0.598546	0.216	0.272	1	Bod1
0.138993	-0.44353	0.239	0.174	1	Cnih1
0.139265	-0.924606	0.309	0.337	1	Rbx1
0.139276	0.283495	0.1	0.06	1	Tra2a
0.13935	2.24224	0.023	0.005	1	Mars2
0.13935	2.36716	0.023	0.005	1	Farp2
0.13935	2.41034	0.023	0.005	1	Lat2
0.13935	2.48318	0.023	0.005	1	Tepsin
0.13935	2.62034	0.023	0.005	1	Ttc39c
0.139559	0.28718	0.093	0.054	1	Dpf2
0.139564	0.328842	0.127	0.082	1	Tbc1d17
0.139957	0.314803	0.066	0.033	1	Wdr12
0.140076	0.471491	0.085	0.049	1	H2-T23
0.140275	0.25797	0.058	0.027	1	Nop9
0.140285	1.94217	0.023	0.005	1	1700019D03Rik
0.140285	1.98849	0.023	0.005	1	Carf
0.140285	2.27324	0.023	0.005	1	Il1rl2
0.140285	2.00394	0.023	0.005	1	Mapk8ip1
0.140285	2.13831	0.023	0.005	1	Zfp992
0.140285	2.25593	0.023	0.005	1	Loxl3
0.140285	1.9542	0.023	0.005	1	Gmcl1
0.140285	1.66826	0.023	0.005	1	Saal1
0.140285	2.06981	0.023	0.005	1	Eid2b
0.140285	1.96809	0.023	0.005	1	Srgap1
0.140285	1.98697	0.023	0.005	1	Nprl2
0.140285	1.93938	0.023	0.005	1	Pomt2
0.140285	2.3359	0.023	0.005	1	Rdh11
0.140285	2.11901	0.023	0.005	1	Ppargc1b
0.140285	2.10066	0.023	0.005	1	Sh3rf2
0.140313	0.213447	0.127	0.082	1	Septin9
0.140349	0.224725	0.216	0.158	1	Atp6ap1
0.140523	-0.855117	0.085	0.125	1	Tmem100
0.140551	0.502839	0.205	0.147	1	Ankrd11
0.140671	-1.2018	0.023	0.049	1	Selenoo
0.140716	0.622991	0.12	0.076	1	Pxn
0.140918	0.349829	0.139	0.092	1	Pds5b
0.141125	0.368448	0.181	0.13	1	Ky
0.141129	0.227718	0.409	0.332	1	Rnase4
0.141225	1.76961	0.023	0.005	1	Fcgr4
0.141225	1.8138	0.023	0.005	1	Nanp
0.141225	2.14831	0.023	0.005	1	Asb7
0.141225	1.87873	0.023	0.005	1	Zfp74
0.141225	1.7968	0.023	0.005	1	Wnt11
0.141225	1.88579	0.023	0.005	1	Kcnq1
0.141225	1.62971	0.023	0.005	1	Lss
0.141225	1.70729	0.023	0.005	1	Msr1
0.141225	2.18418	0.023	0.005	1	Slfn3
0.141225	1.94619	0.023	0.005	1	Eef1akmt4
0.141445	0.167234	0.154	0.103	1	Ralgapa1
0.14147	0.100475	0.143	0.092	1	Alpk3
0.141754	-0.141796	0.22	0.158	1	Dad1
0.141924	-0.926057	0.166	0.217	1	Mettl23
0.142147	0.68965	0.085	0.049	1	Mpnd
0.14217	1.74676	0.023	0.005	1	Neurl3
0.14217	1.67788	0.023	0.005	1	Irf6
0.14217	1.82922	0.023	0.005	1	Akna
0.14217	1.58555	0.023	0.005	1	Spsb1
0.14217	1.42569	0.023	0.005	1	Cldn19
0.14217	1.93203	0.023	0.005	1	Pms2
0.14217	1.94114	0.023	0.005	1	Syn2
0.14217	1.5007	0.023	0.005	1	Zfp112
0.14217	1.69175	0.023	0.005	1	Enpp6
0.14217	1.86889	0.023	0.005	1	Zfp830
0.14217	2.02988	0.023	0.005	1	Thoc5
0.14217	1.68681	0.023	0.005	1	Mis18a
0.14217	2.18757	0.023	0.005	1	Uhrf1
0.14217	1.52268	0.023	0.005	1	Celf4
0.14217	1.59104	0.023	0.005	1	Apba1
0.14217	1.71469	0.023	0.005	1	Dclre1a
0.142326	0.73047	0.104	0.065	1	Smu1
0.142398	-0.763588	0.019	0.043	1	Egflam
0.142423	0.907662	0.077	0.043	1	Flywch1
0.14261	0.831976	0.085	0.049	1	Tafazzin
0.142871	-1.1359	0.178	0.228	1	Naa38
0.143089	0.477732	0.093	0.054	1	Mrps31
0.14312	1.49867	0.023	0.005	1	A130010J15Rik
0.14312	1.19697	0.023	0.005	1	Rbl1
0.14312	1.52998	0.023	0.005	1	Vps18
0.14312	1.49665	0.023	0.005	1	Mov10
0.14312	1.31283	0.023	0.005	1	Pdik1l
0.14312	1.4123	0.023	0.005	1	Clec4b1
0.14312	1.36938	0.023	0.005	1	Fxyd3
0.14312	1.25768	0.023	0.005	1	Phlpp2
0.14312	1.41694	0.023	0.005	1	Specc1
0.14312	1.49458	0.023	0.005	1	Cmah
0.14312	1.18144	0.023	0.005	1	Gmds
0.14312	1.35423	0.023	0.005	1	Haghl
0.14312	1.6236	0.023	0.005	1	Zdhhc24
0.143177	0.477765	0.224	0.168	1	Irf2bp2
0.143333	-1.59059	0.077	0.114	1	Hspb7
0.143579	0.232556	0.197	0.141	1	Prxl2c
0.143639	-0.141924	0.243	0.179	1	Snx5
0.143803	0.193041	0.108	0.065	1	Agtpbp1
0.143925	-0.803389	0.035	0.065	1	Cln5
0.143983	0.7149	0.093	0.054	1	Sh3kbp1
0.144075	0.386546	0.023	0.005	1	Tcp11l1
0.144075	0.219976	0.023	0.005	1	Zfp697
0.144075	0.980057	0.023	0.005	1	Pag1
0.144075	0.715944	0.023	0.005	1	Rcan3
0.144075	-1.17301	0.023	0.005	1	Fam110b
0.144075	-0.199277	0.023	0.005	1	Uchl1
0.144075	0.952109	0.023	0.005	1	Eid2
0.144075	1.40731	0.023	0.005	1	Cenpj
0.144075	0.203029	0.023	0.005	1	Slc37a2
0.144075	0.526166	0.023	0.005	1	Arhgap42
0.144075	0.719743	0.023	0.005	1	Trim37
0.144075	0.12885	0.023	0.005	1	Ccdc191
0.144075	0.851822	0.023	0.005	1	Def6
0.144075	1.05318	0.023	0.005	1	Ifit2
0.144075	0.516907	0.023	0.005	1	Acy3
0.144127	0.595824	0.143	0.098	1	Mrpl1
0.144141	2.80585	0.012	0	1	Spats2l
0.144141	3.32497	0.012	0	1	Neu2
0.144141	2.13691	0.012	0	1	Gm973
0.144141	3.61957	0.012	0	1	Fzd5
0.144141	3.21946	0.012	0	1	Hsd17b7
0.144141	2.8578	0.012	0	1	Kcnt2
0.144141	3.54878	0.012	0	1	Kmo
0.144141	3.51575	0.012	0	1	Opn3
0.144141	2.46684	0.012	0	1	Tlr5
0.144141	2.66104	0.012	0	1	Ly9
0.144141	3.41802	0.012	0	1	Nuak2
0.144141	2.91542	0.012	0	1	Cdk18
0.144141	2.82586	0.012	0	1	Ppp1r3d
0.144141	3.05839	0.012	0	1	Dhrs9
0.144141	2.87343	0.012	0	1	Nebl
0.144141	3.06277	0.012	0	1	Shf
0.144141	3.04956	0.012	0	1	Chn1
0.144141	3.02017	0.012	0	1	Shc4
0.144141	3.02732	0.012	0	1	Exosc2
0.144141	2.88193	0.012	0	1	Pabpc1l
0.144141	2.6366	0.012	0	1	Ap4e1
0.144141	3.0724	0.012	0	1	D430041D05Rik
0.144141	3.30852	0.012	0	1	Mocs3
0.144141	2.89664	0.012	0	1	Dnmt3b
0.144141	3.25932	0.012	0	1	Naif1
0.144141	2.72789	0.012	0	1	Gm14443
0.144141	2.77741	0.012	0	1	Zscan29
0.144141	3.24437	0.012	0	1	Ppp1r3f
0.144141	2.48072	0.012	0	1	Arhgap36
0.144141	3.3294	0.012	0	1	Plxna3
0.144141	3.06476	0.012	0	1	Capn6
0.144141	3.02166	0.012	0	1	Kif4
0.144141	2.74469	0.012	0	1	Lonrf3
0.144141	2.56659	0.012	0	1	Kcne1l
0.144141	3.20517	0.012	0	1	Ugt8a
0.144141	2.1608	0.012	0	1	Cxxc4
0.144141	2.89563	0.012	0	1	Gm8797
0.144141	3.37824	0.012	0	1	Adh6b
0.144141	2.52813	0.012	0	1	Trmt10a
0.144141	2.49548	0.012	0	1	Chil5
0.144141	3.29519	0.012	0	1	Xkr8
0.144141	3.09653	0.012	0	1	Fgr
0.144141	2.47448	0.012	0	1	Mutyh
0.144141	2.59692	0.012	0	1	Dnajc6
0.144141	2.86145	0.012	0	1	Rspo1
0.144141	3.4574	0.012	0	1	Rbm12b2
0.144141	2.44582	0.012	0	1	Ccdc18
0.144141	2.17008	0.012	0	1	Cpz
0.144141	2.8463	0.012	0	1	Aasdh
0.144141	2.84692	0.012	0	1	Crybb1
0.144141	3.2822	0.012	0	1	Asphd2
0.144141	3.73951	0.012	0	1	Tmem132b
0.144141	2.71744	0.012	0	1	Fam222a
0.144141	3.86631	0.012	0	1	Slit2
0.144141	3.63059	0.012	0	1	Kcnip4
0.144141	3.34552	0.012	0	1	Tfr2
0.144141	2.84643	0.012	0	1	Btbd8
0.144141	2.69136	0.012	0	1	Rfc5
0.144141	3.61799	0.012	0	1	Kctd7
0.144141	3.01397	0.012	0	1	Tpk1
0.144141	3.18161	0.012	0	1	Bcat1
0.144141	2.99105	0.012	0	1	Eva1a
0.144141	2.97726	0.012	0	1	Cd69
0.144141	3.28591	0.012	0	1	Grin2b
0.144141	2.49575	0.012	0	1	Rasgef1a
0.144141	3.46766	0.012	0	1	Mxd1
0.144141	2.90728	0.012	0	1	Cdca3
0.144141	3.17597	0.012	0	1	Trbc2
0.144141	3.6311	0.012	0	1	Nkg7
0.144141	3.02118	0.012	0	1	Mrgprf
0.144141	3.03393	0.012	0	1	Olfml1
0.144141	2.97112	0.012	0	1	Zfp607a
0.144141	3.48355	0.012	0	1	Wdr93
0.144141	3.05673	0.012	0	1	Usp35
0.144141	3.82427	0.012	0	1	Mogat2
0.144141	2.57126	0.012	0	1	Nadsyn1
0.144141	3.41183	0.012	0	1	Stk32c
0.144141	2.70496	0.012	0	1	Kcnj14
0.144141	3.03223	0.012	0	1	Spn
0.144141	3.62011	0.012	0	1	Rasl2-9
0.144141	3.32933	0.012	0	1	Sycp3
0.144141	2.87756	0.012	0	1	Tmem26
0.144141	3.07788	0.012	0	1	Plxnc1
0.144141	3.52673	0.012	0	1	Msl3l2
0.144141	2.71181	0.012	0	1	Tmtc2
0.144141	2.91164	0.012	0	1	Cfap410
0.144141	2.72362	0.012	0	1	Nepn
0.144141	2.93358	0.012	0	1	Has3
0.144141	3.32269	0.012	0	1	Cldn22
0.144141	2.75195	0.012	0	1	Adat1
0.144141	3.68093	0.012	0	1	Ncan
0.144141	2.17786	0.012	0	1	Cx3cl1
0.144141	2.24203	0.012	0	1	Foxc2
0.144141	2.61412	0.012	0	1	Galns
0.144141	3.63049	0.012	0	1	Dcaf15
0.144141	3.34579	0.012	0	1	Klf12
0.144141	3.15772	0.012	0	1	Cldn10
0.144141	2.88942	0.012	0	1	Sall2
0.144141	3.02298	0.012	0	1	Trac
0.144141	2.34176	0.012	0	1	4931414P19Rik
0.144141	3.26883	0.012	0	1	Bora
0.144141	3.24163	0.012	0	1	Dock5
0.144141	2.76278	0.012	0	1	Il18
0.144141	2.68721	0.012	0	1	Pou2af3
0.144141	2.20134	0.012	0	1	Pstpip1
0.144141	2.69213	0.012	0	1	Or8b40
0.144141	3.23057	0.012	0	1	Hinfp
0.144141	3.04667	0.012	0	1	Thsd4
0.144141	2.83194	0.012	0	1	Larp6
0.144141	3.46674	0.012	0	1	Elp6
0.144141	2.21271	0.012	0	1	Fam81a
0.144141	2.92013	0.012	0	1	Mns1
0.144141	2.98143	0.012	0	1	Cck
0.144141	2.9547	0.012	0	1	Arl5c
0.144141	2.5657	0.012	0	1	Ccr7
0.144141	2.73433	0.012	0	1	Sez6
0.144141	3.07952	0.012	0	1	Atad5
0.144141	3.10352	0.012	0	1	Cfap52
0.144141	2.56362	0.012	0	1	B3gntl1
0.144141	2.96652	0.012	0	1	Slfn1
0.144141	2.39626	0.012	0	1	Dusp14
0.144141	3.42555	0.012	0	1	Milr1
0.144141	2.72676	0.012	0	1	Slc26a11
0.144141	2.44393	0.012	0	1	Cep295nl
0.144141	3.50329	0.012	0	1	Gck
0.144141	2.78884	0.012	0	1	Cd180
0.144141	2.63399	0.012	0	1	Serpinb6b
0.144141	2.85853	0.012	0	1	Pou5f2
0.144141	3.86158	0.012	0	1	Akr1c13
0.144141	3.26218	0.012	0	1	Fgf10
0.144141	3.91168	0.012	0	1	Ryr2
0.144141	2.62873	0.012	0	1	Klhl3
0.144141	2.93587	0.012	0	1	Fbxw17
0.144141	3.60649	0.012	0	1	Nim1k
0.144141	3.0713	0.012	0	1	Zfp58
0.144141	3.66088	0.012	0	1	Batf
0.144141	2.69326	0.012	0	1	Grhl1
0.144141	2.59503	0.012	0	1	Mboat2
0.144141	3.28242	0.012	0	1	Alkal2
0.144141	3.20642	0.012	0	1	Tmem30b
0.144141	3.78713	0.012	0	1	Nrcam
0.144141	3.10721	0.012	0	1	Cenpo
0.144141	3.24448	0.012	0	1	Zbtb42
0.144141	3.30805	0.012	0	1	Gpr132
0.144141	3.40081	0.012	0	1	Dnal1
0.144141	2.43204	0.012	0	1	Fer1l6
0.144141	2.76083	0.012	0	1	Il7r
0.144141	2.59562	0.012	0	1	Gpr20
0.144141	3.18077	0.012	0	1	Osr2
0.144141	3.00695	0.012	0	1	Pphln1
0.144141	3.07338	0.012	0	1	Lrp12
0.144141	2.90969	0.012	0	1	L3mbtl2
0.144141	3.30216	0.012	0	1	Kifc2
0.144141	3.44375	0.012	0	1	Krt80
0.144141	2.5617	0.012	0	1	Ciita
0.144141	3.07707	0.012	0	1	Chaf1a
0.144141	2.59274	0.012	0	1	Tnfaip8l1
0.144141	3.19736	0.012	0	1	Cacna1h
0.144141	3.01893	0.012	0	1	Slc30a6
0.144141	3.54783	0.012	0	1	9030025P20Rik
0.144141	2.69474	0.012	0	1	Prdm9
0.144141	2.90186	0.012	0	1	Mdga1
0.144141	3.0908	0.012	0	1	Cenpq
0.144141	2.73958	0.012	0	1	Zfp995
0.144141	2.51752	0.012	0	1	Zfp35
0.144141	2.99909	0.012	0	1	Trim36
0.144141	3.5644	0.012	0	1	Cndp1
0.144141	3.33221	0.012	0	1	Ticam2
0.144141	2.77551	0.012	0	1	Insl6
0.144141	4.05774	0.012	0	1	Nrxn2
0.144141	2.85299	0.012	0	1	Ffar4
0.144141	3.0684	0.012	0	1	Tctn3
0.144141	2.77878	0.012	0	1	Rorb
0.144141	3.09545	0.012	0	1	Sorcs1
0.144141	2.85445	0.012	0	1	Slc25a45
0.144141	2.2762	0.012	0	1	ENSMUSG00000094915
0.144759	-0.614326	0.533	0.543	1	Tuba4a
0.14488	0.633634	0.093	0.054	1	Fli1
0.144892	0.653643	0.131	0.087	1	Pcsk6
0.145011	-0.172716	0.17	0.114	1	Prmt1
0.145117	0.446885	0.162	0.114	1	Tmbim1
0.145186	-0.203206	0.22	0.158	1	Pura
0.145487	1.21934	0.069	0.038	1	Sipa1
0.145681	0.242382	0.108	0.065	1	Hibch
0.145855	0.996707	0.077	0.043	1	Prdm2
0.145855	1.26274	0.077	0.043	1	Tmem50b
0.145991	-0.900275	0.027	0.054	1	Nme6
0.146351	0.95659	0.077	0.043	1	Mgat2
0.146439	0.113414	0.32	0.261	1	Sdhd
0.146594	0.825968	0.085	0.049	1	Zbtb11
0.14662	-0.787279	0.027	0.054	1	Rpa3
0.146765	-0.239679	0.17	0.12	1	Pitpnc1
0.147	-0.794446	0.031	0.06	1	Tarbp2
0.147095	0.267676	0.112	0.071	1	Pcbp4
0.147352	0.385066	0.189	0.136	1	Decr1
0.147428	-1.31711	0.066	0.103	1	Kdm1a
0.148259	0.550863	0.085	0.049	1	Bad
0.148308	0.271365	0.1	0.06	1	Hdac5
0.148338	0.293741	0.112	0.071	1	Fam168b
0.148346	0.908534	0.077	0.043	1	Cyp20a1
0.148596	0.802931	0.116	0.076	1	Ranbp9
0.148734	-0.646963	0.116	0.163	1	Dusp13
0.149432	0.340401	0.093	0.054	1	Antxr2
0.149698	1.36859	0.085	0.049	1	Fam20c
0.150133	0.224627	0.185	0.13	1	Ythdf3
0.150232	0.55216	0.069	0.038	1	Fam20b
0.15085	0.335639	0.112	0.071	1	Spacdr
0.151148	0.656134	0.085	0.049	1	Ctsf
0.151277	0.197552	0.189	0.136	1	P4ha1
0.151706	-1.12391	0.077	0.114	1	Rnf114
0.151712	-0.163174	0.197	0.141	1	Ipo13
0.151791	-0.296187	0.425	0.315	1	Bnip3
0.151886	0.5265	0.077	0.043	1	Ddx23
0.151974	0.289263	0.193	0.141	1	Hnrnph2
0.152291	-0.877889	0.286	0.326	1	Tmod1
0.152295	0.260455	0.12	0.076	1	Syap1
0.152397	0.737172	0.077	0.043	1	Sh3glb2
0.152622	-0.197935	0.417	0.31	1	Mbnl2
0.152653	0.878697	0.077	0.043	1	Kat8
0.152815	-0.113362	0.61	0.505	1	Rab10
0.152883	-0.341136	0.158	0.109	1	Dynlt3
0.152898	1.38979	0.062	0.033	1	Adamtsl5
0.152909	0.699184	0.077	0.043	1	Prpf4
0.152909	0.827138	0.077	0.043	1	Snrpd1
0.152976	-0.270555	0.185	0.13	1	Tor1aip2
0.153112	-0.970969	0.127	0.174	1	Vps28
0.153208	-0.357882	0.193	0.136	1	Usp24
0.153232	0.171517	0.236	0.168	1	C1d
0.153467	0.245005	0.174	0.12	1	Mzt1
0.154004	1.2597	0.069	0.038	1	Crem
0.154196	0.725828	0.077	0.043	1	A430005L14Rik
0.154506	1.01146	0.108	0.071	1	Popdc3
0.154549	0.927876	0.069	0.038	1	Ctr9
0.154558	-0.203612	0.178	0.125	1	Pgls
0.154972	0.636903	0.077	0.043	1	Ppie
0.155095	0.650888	0.069	0.038	1	Dvl3
0.155215	0.278226	0.208	0.152	1	Raf1
0.155502	-1.11777	0.054	0.087	1	Snrpa
0.155566	0.178513	0.174	0.12	1	Notch3
0.155588	0.791802	0.097	0.06	1	Sec24d
0.155614	0.149277	0.12	0.076	1	Rxylt1
0.155766	-0.623741	0.089	0.13	1	Apool
0.155972	-0.918859	0.089	0.13	1	Smim30
0.156173	2.26604	0.031	0.011	1	Rnf26
0.15623	0.285486	0.274	0.212	1	Nek7
0.156343	-0.893497	0.12	0.163	1	Trappc2l
0.156809	1.41854	0.054	0.027	1	Tbc1d5
0.156941	-0.161956	0.093	0.054	1	Ube2q1
0.156961	1.1207	0.062	0.033	1	Prkch
0.157055	0.550506	0.077	0.043	1	Mtor
0.157089	0.516241	0.139	0.092	1	Secisbp2l
0.157294	0.877005	0.069	0.038	1	Rab8a
0.157692	0.325902	0.178	0.125	1	Dnajb9
0.157848	-0.311431	0.069	0.038	1	Lama5
0.157848	0.378373	0.069	0.038	1	Nid2
0.157848	0.64351	0.069	0.038	1	Ice1
0.157889	1.95356	0.031	0.011	1	Slc6a9
0.157889	2.01766	0.031	0.011	1	Lhpp
0.157914	0.577502	0.097	0.06	1	Plekha3
0.158105	0.559339	0.077	0.043	1	Mysm1
0.158105	0.35787	0.077	0.043	1	Zfp68
0.158105	0.622035	0.077	0.043	1	Dock1
0.158588	0.413594	0.131	0.087	1	Tmem120a
0.158638	0.12656	0.324	0.25	1	Art1
0.158668	-1.35912	0.077	0.114	1	Myoz3
0.158752	1.86473	0.031	0.011	1	Ttc27
0.158959	-0.689154	0.069	0.038	1	Tecpr1
0.15904	-0.181793	0.911	0.788	1	Atp5j
0.159319	1.19502	0.062	0.033	1	Arsb
0.159337	1.57291	0.054	0.027	1	Asxl1
0.159517	0.623248	0.069	0.038	1	Scfd1
0.159619	1.95673	0.031	0.011	1	Pigc
0.159619	2.1387	0.031	0.011	1	Tmem8b
0.159619	1.74843	0.031	0.011	1	Zfp606
0.159619	1.89368	0.031	0.011	1	Pnpla6
0.159619	1.80388	0.031	0.011	1	Cys1
0.159619	1.75573	0.031	0.011	1	Atad2
0.159619	1.91282	0.031	0.011	1	Pmm2
0.159619	2.11579	0.031	0.011	1	Adra2a
0.159689	0.176111	0.077	0.043	1	Ssbp3
0.159721	2.03053	0.046	0.022	1	Hmg20a
0.160069	0.123799	0.127	0.082	1	Nub1
0.160076	0.641625	0.069	0.038	1	Relch
0.160293	0.32274	0.228	0.168	1	Cops2
0.160423	0.26491	0.158	0.109	1	Galnt2
0.16049	1.83073	0.031	0.011	1	Zfp64
0.16049	1.64079	0.031	0.011	1	Sla
0.160508	1.39389	0.062	0.033	1	Golga1
0.16057	-0.289996	0.1	0.06	1	Naaa
0.160669	0.266378	0.104	0.065	1	Socs6
0.16079	-1.1545	0.131	0.174	1	Pkdcc
0.160926	1.52898	0.031	0.011	1	Uba6
0.161215	0.369633	0.097	0.06	1	Acad9
0.161254	0.608643	0.054	0.027	1	Kctd3
0.161285	0.854551	0.077	0.043	1	Rgs4
0.161364	1.85181	0.031	0.011	1	Zfp143
0.161364	1.90502	0.031	0.011	1	Csgalnact1
0.161364	1.61262	0.031	0.011	1	Letmd1
0.161763	0.941574	0.069	0.038	1	Birc2
0.161896	1.50044	0.054	0.027	1	Sf3a3
0.161913	0.998868	0.089	0.054	1	Znfx1
0.162103	0.410906	0.166	0.12	1	Rbm38
0.16211	0.274361	0.112	0.071	1	Ythdf1
0.162241	1.86557	0.031	0.011	1	Mettl8
0.162241	1.45221	0.031	0.011	1	Hmgcs2
0.162241	1.8172	0.031	0.011	1	Coro2a
0.162241	1.49227	0.031	0.011	1	Angptl6
0.162241	1.75815	0.031	0.011	1	Zfp609
0.162241	1.67083	0.031	0.011	1	Ier3
0.162584	0.271657	0.317	0.25	1	Art3
0.162681	1.36698	0.031	0.011	1	Hexdc
0.162689	1.97389	0.039	0.016	1	Gnpda2
0.162745	0.715023	0.116	0.076	1	Iws1
0.162848	0.318295	0.12	0.076	1	Fam234a
0.162907	0.307337	0.062	0.033	1	Dbnl
0.163123	1.39802	0.031	0.011	1	Tmem185b
0.163123	0.682981	0.031	0.011	1	Rigi
0.163123	1.59439	0.031	0.011	1	Man2b2
0.163123	1.48833	0.031	0.011	1	Nelfa
0.163123	1.3961	0.031	0.011	1	Tmem119
0.163123	1.31291	0.031	0.011	1	Top2a
0.163123	1.50615	0.031	0.011	1	Agtr1a
0.163123	-0.179128	0.031	0.011	1	Il1rap
0.16313	-0.139494	0.085	0.049	1	Fam3c
0.163209	1.6014	0.046	0.022	1	Idnk
0.163383	0.350953	0.178	0.125	1	Mast4
0.163463	-0.23516	0.386	0.31	1	Cct6a
0.163503	-1.35069	0.097	0.136	1	Coq2
0.163511	0.796997	0.062	0.033	1	Sbno2
0.163511	0.922179	0.062	0.033	1	Gtf2e1
0.163529	-0.191882	0.151	0.103	1	Sec31a
0.163605	0.507908	0.097	0.06	1	Rimoc1
0.163716	-0.125248	0.162	0.109	1	Azin1
0.163748	0.358714	0.069	0.038	1	Tysnd1
0.163836	1.89944	0.054	0.027	1	Stk3
0.163895	0.259962	0.232	0.174	1	Brk1
0.163897	-0.189022	0.112	0.071	1	Zfp260
0.163933	-0.596583	0.224	0.272	1	Vegfa
0.164008	1.41184	0.031	0.011	1	Ccdc122
0.164008	1.06095	0.031	0.011	1	Thtpa
0.164008	1.44227	0.031	0.011	1	Fkbp10
0.164008	1.42113	0.031	0.011	1	Naglu
0.164008	1.25483	0.031	0.011	1	Fam161a
0.164116	0.961994	0.062	0.033	1	Pi4ka
0.16416	0.296645	0.085	0.049	1	Pals1
0.164246	1.60656	0.039	0.016	1	Nog
0.164486	1.59688	0.054	0.027	1	Rnf145
0.164685	-0.703358	0.127	0.082	1	Metap1
0.164697	0.298945	0.151	0.109	1	Dmac1
0.164896	0.609268	0.031	0.011	1	Hlx
0.164896	1.39181	0.031	0.011	1	Zfp366
0.165177	0.529106	0.069	0.038	1	Wdsub1
0.165177	0.782331	0.069	0.038	1	Vwa1
0.165178	-0.585622	0.691	0.652	1	Tmem38a
0.165332	0.7404	0.062	0.033	1	Btf3l4
0.165332	0.425457	0.062	0.033	1	Irf3
0.165788	1.17452	0.031	0.011	1	Scn3a
0.165788	-0.544584	0.031	0.011	1	Vangl1
0.165788	1.15451	0.031	0.011	1	C1qtnf7
0.165788	0.352379	0.031	0.011	1	Rilpl2
0.165788	0.16502	0.031	0.011	1	Spon1
0.165788	1.23363	0.031	0.011	1	Trp63
0.165788	0.773962	0.031	0.011	1	Zfp944
0.165814	1.62402	0.039	0.016	1	Nol9
0.165814	1.4761	0.039	0.016	1	Hilpda
0.165814	1.79303	0.039	0.016	1	Med11
0.165921	0.826265	0.089	0.054	1	Isca2
0.16604	1.41596	0.046	0.022	1	Cdnf
0.166147	0.146601	0.077	0.043	1	G6pc3
0.166235	0.14651	0.085	0.049	1	Castor2
0.166235	0.28962	0.085	0.049	1	Txnl4a
0.166328	-0.778743	0.069	0.038	1	Emilin2
0.166449	1.24555	0.054	0.027	1	Cog7
0.166492	0.770561	0.116	0.076	1	Pdzd2
0.166684	0.971988	0.031	0.011	1	Mgat4a
0.166684	1.0757	0.031	0.011	1	Stard9
0.166684	0.586362	0.031	0.011	1	Srd5a3
0.166684	-0.544861	0.031	0.011	1	Prr14l
0.166684	1.36533	0.031	0.011	1	Prr12
0.166684	1.06245	0.031	0.011	1	Rnaseh2a
0.166684	0.449603	0.031	0.011	1	Gm10033
0.166684	1.16056	0.031	0.011	1	Zfhx2
0.166753	1.35717	0.046	0.022	1	Dtx3l
0.167239	-0.769726	0.097	0.06	1	Cbx6
0.167279	-0.15166	0.193	0.141	1	Sec63
0.167368	0.109867	0.124	0.082	1	Tm2d2
0.167393	1.42343	0.039	0.016	1	Arap2
0.167393	1.51748	0.039	0.016	1	Gxylt1
0.167404	0.988521	0.081	0.049	1	Pgm2l1
0.167469	1.51297	0.046	0.022	1	Wipf2
0.167583	0.398172	0.031	0.011	1	Prickle2
0.167583	0.336125	0.031	0.011	1	Irx3
0.167583	0.331301	0.031	0.011	1	Map2k6
0.167583	1.11141	0.031	0.011	1	Nrde2
0.167583	0.77205	0.031	0.011	1	Atpsckmt
0.167635	-0.367805	0.104	0.065	1	Tmem11
0.167729	-0.286244	0.093	0.054	1	Ccnt1
0.167785	0.44211	0.062	0.033	1	Uimc1
0.167843	0.255899	0.151	0.103	1	Dcun1d1
0.16794	0.17014	0.139	0.092	1	Vasp
0.16794	0.305605	0.139	0.092	1	Fkbp2
0.168034	0.817905	0.031	0.011	1	Cerk
0.168064	0.522246	0.069	0.038	1	Zfp397
0.168163	-0.194499	0.552	0.446	1	Rsrp1
0.168186	1.35029	0.039	0.016	1	Pigt
0.168186	1.56831	0.039	0.016	1	Zfp641
0.168402	0.859068	0.062	0.033	1	Tbcel
0.168486	0.819581	0.031	0.011	1	Trim32
0.168486	1.4538	0.031	0.011	1	Ttyh3
0.168486	0.730817	0.031	0.011	1	Nectin1
0.168633	0.337542	0.108	0.071	1	Bax
0.168908	1.59349	0.046	0.022	1	Ppp1r21
0.168908	1.0839	0.046	0.022	1	Cyp1b1
0.168983	1.37868	0.039	0.016	1	Msrb2
0.168983	2.46269	0.039	0.016	1	Pcyt2
0.169009	0.272252	0.166	0.12	1	Brd2
0.169021	0.946559	0.062	0.033	1	Glrx
0.169082	0.132179	0.996	0.913	1	Neb
0.169096	0.912932	0.108	0.071	1	Nipa2
0.169229	0.299835	0.069	0.038	1	Imp4
0.169488	0.852354	0.089	0.054	1	Tnip1
0.16972	0.18076	0.568	0.462	1	Nrap
0.169783	1.30544	0.039	0.016	1	Ints6l
0.169783	1.45421	0.039	0.016	1	Mill2
0.169783	1.45751	0.039	0.016	1	Atxn7l1
0.169814	0.487256	0.069	0.038	1	Snx14
0.169929	-0.260308	0.208	0.152	1	Bhlhe40
0.170264	0.307266	0.062	0.033	1	Ttc4
0.170303	0.555417	0.031	0.011	1	Dnmbp
0.170355	1.41082	0.046	0.022	1	Snrnp35
0.170427	0.619503	0.054	0.027	1	Auts2
0.170427	0.90668	0.054	0.027	1	Glis2
0.170438	0.778198	0.097	0.06	1	Taf13
0.170585	1.27676	0.039	0.016	1	Sema4c
0.170585	1.25012	0.039	0.016	1	Wbp1
0.170585	1.21805	0.039	0.016	1	Adm
0.170585	0.119219	0.039	0.016	1	Prmt2
0.171083	0.48871	0.046	0.022	1	Ogfod1
0.171083	1.2221	0.046	0.022	1	Dennd6a
0.171118	0.388054	0.077	0.043	1	Bcar3
0.171302	0.295137	0.124	0.082	1	Fbxo31
0.17139	1.26608	0.039	0.016	1	Bin3
0.17139	1.11436	0.039	0.016	1	Eral1
0.171494	-2.30176	0.004	0.016	1	Gca
0.171494	-2.08324	0.004	0.016	1	Nup188
0.171494	-3.62381	0.004	0.016	1	Slc38a11
0.171494	-2.49655	0.004	0.016	1	Otud3
0.171494	-2.71331	0.004	0.016	1	Gprc5a
0.171494	-4.41059	0.004	0.016	1	Lins1
0.171494	-3.18857	0.004	0.016	1	BC024978
0.171494	-2.81894	0.004	0.016	1	Ntf5
0.171494	-3.4339	0.004	0.016	1	Pde7b
0.171494	-2.37656	0.004	0.016	1	Polr3a
0.171494	-3.2996	0.004	0.016	1	Myh7
0.171494	-3.32823	0.004	0.016	1	Nudt15
0.171494	-2.12033	0.004	0.016	1	Engase
0.171494	-4.70479	0.004	0.016	1	Polr3g
0.171494	-2.40837	0.004	0.016	1	Zfp934
0.171494	-2.96259	0.004	0.016	1	Rtl6
0.171552	1.06628	0.089	0.054	1	Sppl3
0.171575	0.592875	0.127	0.087	1	Ncoa1
0.171677	-1.62495	0.05	0.082	1	Dele1
0.172142	0.678224	0.062	0.033	1	Anapc4
0.172142	0.76463	0.062	0.033	1	Aagab
0.172142	-0.135551	0.062	0.033	1	Foxc1
0.172168	-0.451447	0.069	0.038	1	Acer3
0.172168	0.417626	0.069	0.038	1	Nr1h3
0.172198	0.865279	0.039	0.016	1	6030458C11Rik
0.172198	1.29138	0.039	0.016	1	Dhx57
0.172274	-0.403384	0.734	0.69	1	Adssl1
0.172442	1.0199	0.054	0.027	1	Tmem170b
0.172442	0.745925	0.054	0.027	1	Pi4k2a
0.172544	1.06749	0.046	0.022	1	C1qtnf12
0.172544	1.17945	0.046	0.022	1	Zfp592
0.172544	1.0034	0.046	0.022	1	Tmem94
0.172544	0.991427	0.046	0.022	1	Cxcl16
0.172591	0.164411	0.089	0.054	1	Mkrn1
0.172771	0.50897	0.062	0.033	1	Tceanc2
0.172939	-2.27538	0.004	0.016	1	Dclre1b
0.172939	-2.44779	0.004	0.016	1	Bnc2
0.172939	-1.96843	0.004	0.016	1	Mad1l1
0.172939	-2.16591	0.004	0.016	1	Hrh1
0.172939	-1.97835	0.004	0.016	1	Igf2
0.172939	-2.47947	0.004	0.016	1	Pigb
0.172939	-2.14123	0.004	0.016	1	Samd14
0.172939	-2.12662	0.004	0.016	1	Sybu
0.172939	-1.85639	0.004	0.016	1	Aqp4
0.173009	-1.20357	0.039	0.016	1	Cacfd1
0.173009	1.01064	0.039	0.016	1	Snx7
0.173009	1.0816	0.039	0.016	1	Rfwd3
0.173009	0.844435	0.039	0.016	1	Tspan14
0.173009	0.822741	0.039	0.016	1	Pex12
0.173009	1.0224	0.039	0.016	1	Haus1
0.17305	-0.497437	0.151	0.103	1	Srsf1
0.173066	-0.22057	0.846	0.75	1	Atp5o.1
0.173073	0.242317	0.124	0.082	1	Anapc16
0.173118	0.891215	0.054	0.027	1	Tep1
0.173353	0.338636	0.193	0.141	1	Ryk
0.173362	-0.934787	0.077	0.043	1	Pdcd11
0.173652	-0.224756	0.517	0.397	1	Suclg1
0.173796	0.295979	0.054	0.027	1	Jmjd6
0.173822	1.27	0.039	0.016	1	Mrps2
0.173822	0.350313	0.039	0.016	1	Bmyc
0.173822	0.980937	0.039	0.016	1	Zfp9
0.173822	1.07183	0.039	0.016	1	Fam107a
0.173822	0.858465	0.039	0.016	1	Dennd4a
0.173822	0.414539	0.039	0.016	1	Proca1
0.173822	1.38241	0.039	0.016	1	Zfp729a
0.173823	0.697684	0.143	0.098	1	Cldn5
0.174015	0.902455	0.046	0.022	1	Mmachc
0.174015	1.22296	0.046	0.022	1	Lsm10
0.174015	0.3389	0.046	0.022	1	Fxyd2
0.174015	1.09618	0.046	0.022	1	Vps13b
0.174035	0.588336	0.062	0.033	1	Trappc8
0.174035	0.790072	0.062	0.033	1	Ruvbl2
0.17434	0.402005	0.104	0.065	1	Mgat1
0.174392	-1.44317	0.004	0.016	1	Tnnt2
0.174392	-1.77867	0.004	0.016	1	Dpyd
0.174392	-1.75264	0.004	0.016	1	Zfp33b
0.174392	-1.63014	0.004	0.016	1	Meis3
0.174392	-2.22309	0.004	0.016	1	Zfp772
0.174392	-2.45657	0.004	0.016	1	Ptprr
0.174639	1.11531	0.039	0.016	1	Slc35c2
0.174639	1.36405	0.039	0.016	1	Cpsf4
0.174639	0.960666	0.039	0.016	1	Mtrfr
0.174738	0.733181	0.108	0.071	1	Elf1
0.174754	1.18491	0.046	0.022	1	Dnttip1
0.174759	0.285862	0.255	0.196	1	Taok1
0.174823	0.437288	0.208	0.152	1	Ddx39b
0.175066	-1.066	0.135	0.179	1	Mrpl21
0.175157	0.486258	0.054	0.027	1	Pecr
0.17521	-0.303522	0.154	0.103	1	Spcs3
0.175314	0.407271	0.104	0.065	1	Nr1h2
0.175448	0.191619	0.097	0.06	1	Osmr
0.175452	0.568436	0.108	0.071	1	Lancl1
0.175458	0.989756	0.039	0.016	1	Gmpr2
0.175496	0.859297	0.046	0.022	1	Dalrd3
0.175684	-1.09059	0.046	0.076	1	Sorbs3
0.175707	-0.392311	0.792	0.707	1	Ndufa5
0.175855	-1.51764	0.004	0.016	1	Nhej1
0.175855	-1.57344	0.004	0.016	1	Rpgr
0.175855	-1.31003	0.004	0.016	1	Tmem39b
0.175855	-0.810791	0.004	0.016	1	Zfp61
0.175855	-1.57075	0.004	0.016	1	Ube2cbp
0.175855	-0.941918	0.004	0.016	1	Chad
0.175855	-0.206115	0.004	0.016	1	Nptxr
0.175944	0.332962	0.062	0.033	1	Tanc2
0.175944	-0.943879	0.062	0.033	1	Skic3
0.176017	-0.10494	0.259	0.196	1	Abca8a
0.17624	0.909165	0.046	0.022	1	Dok7
0.17624	0.896955	0.046	0.022	1	Stambp
0.17624	0.874002	0.046	0.022	1	Shank3
0.176275	-1.78913	0.046	0.076	1	Hspa12b
0.17628	-0.132576	0.039	0.016	1	H1f4
0.176527	0.897025	0.054	0.027	1	Gpr34
0.176527	0.806777	0.054	0.027	1	Hopx
0.176579	-0.943861	0.069	0.103	1	Gabpa
0.176583	0.105218	0.062	0.033	1	Cdon
0.176598	0.158378	0.174	0.125	1	Etl4
0.176631	1.0338	0.081	0.049	1	Pts
0.176867	-1.12407	0.046	0.076	1	Avpi1
0.17695	0.211797	0.069	0.038	1	Csrp2
0.176986	0.258284	0.046	0.022	1	Apcdd1
0.177215	0.85465	0.054	0.027	1	Slc30a7
0.177215	0.577089	0.054	0.027	1	Rab34
0.177227	0.394148	0.097	0.06	1	Klhl7
0.177618	0.135016	0.139	0.092	1	Cilp
0.177734	-1.07482	0.046	0.022	1	Ptgis
0.177734	0.901531	0.046	0.022	1	Lpar4
0.177734	0.392921	0.046	0.022	1	Riok1
0.177857	1.04234	0.089	0.054	1	Dpysl3
0.177868	0.287336	0.062	0.033	1	Tmod2
0.177934	-0.23739	0.039	0.016	1	Pikfyve
0.177934	0.627174	0.039	0.016	1	Kcna1
0.177934	0.710553	0.039	0.016	1	Ddit3
0.177934	-0.319628	0.039	0.016	1	Adgra2
0.177946	0.67339	0.127	0.087	1	Sltm
0.177974	-0.469241	0.193	0.136	1	Add3
0.177993	0.489805	0.097	0.06	1	Shoc2
0.178092	-1.02762	0.069	0.103	1	Ston2
0.178114	0.388279	0.197	0.147	1	9530068E07Rik
0.178378	0.321204	0.151	0.103	1	Kpnb1
0.178454	0.100162	0.232	0.179	1	Sf3b6
0.178485	0.413596	0.046	0.022	1	Kat14
0.178764	0.549446	0.039	0.016	1	Arhgap15
0.178764	-0.327081	0.039	0.016	1	Glmn
0.178824	0.346844	0.116	0.076	1	Plpbp
0.178904	-0.152956	0.193	0.136	1	Efemp1
0.178924	0.438564	0.089	0.054	1	Rnf103
0.178924	0.683107	0.089	0.054	1	Gprc5c
0.178943	0.624313	0.054	0.027	1	Drg2
0.179019	-0.106048	0.097	0.06	1	Cds2
0.179181	-0.865953	0.259	0.304	1	Ppp1r27
0.179238	-0.507208	0.046	0.022	1	Kalrn
0.179642	-0.166261	0.305	0.234	1	Iscu
0.179993	0.75033	0.046	0.022	1	Nova1
0.180042	-0.203762	0.151	0.103	1	Nck1
0.180228	-0.638309	0.05	0.082	1	Ptges2
0.180449	-2.00903	0.046	0.076	1	Abhd14a
0.180458	0.630999	0.062	0.033	1	Phf21a
0.180575	0.296759	0.143	0.098	1	Fez2
0.180683	0.183193	0.054	0.027	1	Lrrn4cl
0.180751	0.384705	0.046	0.022	1	Mfsd6
0.180751	0.660825	0.046	0.022	1	Slc36a4
0.180751	0.348717	0.046	0.022	1	Snrnp25
0.181028	0.181039	0.409	0.348	1	Ifitm2
0.18108	-0.244652	0.139	0.092	1	Itfg1
0.181102	1.01504	0.081	0.049	1	Git2
0.18111	0.497021	0.062	0.033	1	Papss1
0.18111	-1.24146	0.039	0.065	1	Slc4a4
0.181122	-0.49489	0.263	0.315	1	Immp1l
0.181407	-0.275969	0.471	0.375	1	Tmem109
0.181763	-0.687465	0.062	0.033	1	Slc25a32
0.182085	-0.207887	0.054	0.027	1	Polr1h
0.182093	-0.452119	0.189	0.141	1	Hp1bp3
0.182233	0.947574	0.081	0.049	1	Clptm1
0.182274	-0.281893	0.046	0.022	1	Abhd10
0.182274	-0.379588	0.046	0.022	1	Rnf152
0.182274	0.685546	0.046	0.022	1	Slc24a3
0.182418	-0.169535	0.865	0.761	1	Uqcr10
0.182645	-0.487044	0.097	0.06	1	Myof
0.182788	0.510334	0.054	0.027	1	Mtg1
0.183156	-0.257422	0.143	0.098	1	Mettl9
0.183494	0.171551	0.054	0.027	1	Abca3
0.18357	-0.55532	0.147	0.098	1	Mafg
0.183706	-0.969461	0.042	0.071	1	Ccdc115
0.18381	-1.18726	0.039	0.016	1	Gtf2h2
0.184056	0.225797	0.112	0.071	1	Mrps9
0.184244	-0.662001	0.166	0.114	1	Tmbim4
0.184332	-0.193442	0.154	0.109	1	Sdc2
0.18451	-0.194825	0.081	0.049	1	Zfp36
0.184847	-0.636878	0.093	0.13	1	Rangrf
0.184902	0.173179	0.328	0.272	1	Tcp1
0.185208	-0.561115	0.286	0.332	1	Rilpl1
0.185348	-0.556803	0.046	0.022	1	Meox1
0.185348	-0.135962	0.046	0.022	1	Scn4a
0.185479	0.523738	0.116	0.076	1	Pcf11
0.185791	-0.230551	0.154	0.103	1	Cdc37l1
0.186232	0.547075	0.081	0.049	1	Rnf170
0.186325	-0.492435	0.097	0.06	1	Acot9
0.186337	0.151673	0.054	0.027	1	Zbtb17
0.186529	-0.232727	0.089	0.054	1	Socs7
0.186702	0.212696	0.224	0.168	1	Mcee
0.186899	0.28604	0.046	0.022	1	Cog1
0.187055	-0.44077	0.062	0.033	1	Kdm6b
0.187259	0.218246	0.1	0.065	1	Flcn
0.187533	1.28981	0.066	0.038	1	Tomm40
0.187557	-0.317794	0.359	0.283	1	Eif3j1
0.188488	0.165006	0.293	0.234	1	Hadha
0.188559	0.717389	0.1	0.065	1	Abl1
0.188589	-0.520897	0.502	0.511	1	Ndufs2
0.188792	-0.383261	0.239	0.174	1	Diaph1
0.188965	-0.548512	0.151	0.103	1	Psmc4
0.189634	0.206473	0.297	0.234	1	Sgk1
0.189711	0.453374	0.081	0.049	1	Dgat1
0.189861	0.522088	0.089	0.054	1	Rpe
0.189865	0.265333	0.1	0.065	1	Atp6v1h
0.189865	0.615545	0.1	0.065	1	Nbn
0.189886	-0.174965	0.197	0.141	1	Kat2b
0.189969	-0.573189	0.205	0.255	1	Fam174a
0.190272	0.208595	0.193	0.147	1	Eif3g
0.190334	-0.523077	0.537	0.554	1	Timm8b
0.190566	0.509358	0.135	0.092	1	Kdm7a
0.190836	-0.653853	0.116	0.076	1	Tia1
0.191291	0.880069	0.073	0.043	1	Agps
0.191291	0.836519	0.073	0.043	1	Parvb
0.191355	-0.146596	0.151	0.103	1	Npepl1
0.191419	1.15011	0.066	0.038	1	Ogfrl1
0.191468	0.601485	0.081	0.049	1	4833420G17Rik
0.1916	-1.07201	0.1	0.136	1	Trpc4ap
0.191627	-0.38564	0.61	0.609	1	Mrpl42
0.192011	-0.435845	0.151	0.103	1	Gphn
0.192057	0.686696	0.081	0.049	1	Ppt1
0.192412	-1.93111	0.077	0.109	1	Ppp4r3a
0.192524	-0.275566	0.243	0.19	1	Chmp2a
0.192671	0.450557	0.089	0.054	1	Tbl1xr1
0.193073	0.240456	0.158	0.114	1	Ibtk
0.193236	0.382371	0.089	0.054	1	Chuk
0.193297	-1.03561	0.066	0.098	1	Rtl8b
0.193304	-0.120694	0.097	0.06	1	Fbxo22
0.193384	0.763284	0.066	0.038	1	Zdhhc6
0.193391	0.226134	0.293	0.228	1	Ltbp4
0.193546	-0.773538	0.073	0.109	1	Mrpl50
0.19383	0.484158	0.081	0.049	1	Fdps
0.194524	-0.771389	0.158	0.207	1	Egfl7
0.194623	0.55718	0.1	0.065	1	Casd1
0.19502	0.970277	0.073	0.043	1	Il33
0.195068	0.102465	0.147	0.103	1	Rcan1
0.195204	-1.19922	0.039	0.065	1	Trp53inp1
0.19545	0.129957	0.143	0.103	1	Prrc1
0.195646	0.415786	0.073	0.043	1	Ube2w
0.195646	0.851562	0.073	0.043	1	2310011J03Rik
0.195914	0.595529	0.081	0.049	1	Lpcat3
0.196027	1.13156	0.066	0.038	1	Ppp4r1
0.196213	0.335087	0.081	0.049	1	Mrpl49
0.196274	0.771051	0.073	0.043	1	Gmfg
0.196432	-0.160199	0.884	0.804	1	Uqcrq
0.196671	0.16977	0.127	0.087	1	Lhfp
0.196692	1.08746	0.066	0.038	1	Clec14a
0.196812	-0.941766	0.081	0.049	1	Ddx18
0.197271	1.27373	0.097	0.065	1	Cd44
0.197845	-0.415978	0.143	0.098	1	Copz1
0.198049	0.146454	0.212	0.158	1	Tmem64
0.198801	0.425033	0.073	0.043	1	Skic2
0.19943	0.284759	0.093	0.06	1	Rgs3
0.199538	0.573388	0.089	0.054	1	Creb1
0.199828	0.356811	0.081	0.049	1	Nucb2
0.199904	0.251347	0.193	0.141	1	Ddx24
0.199994	0.250164	0.093	0.06	1	Ing1
0.200192	-0.253087	0.236	0.174	1	Rer1
0.200221	0.122029	0.12	0.082	1	Ncbp2
0.200367	0.13222	0.282	0.223	1	Eepd1
0.200435	-0.269586	0.081	0.049	1	Pan3
0.20061	-0.391496	0.116	0.076	1	Rbfox2
0.200712	-0.129463	0.073	0.043	1	Yeats4
0.201116	-0.621346	0.069	0.103	1	Ccng2
0.201352	0.465388	0.112	0.076	1	Smchd1
0.201516	0.227107	0.201	0.152	1	Cebpg
0.201959	0.47017	0.081	0.049	1	Srxn1
0.201971	0.161783	0.162	0.114	1	Abhd16a
0.201998	0.297212	0.127	0.087	1	Hdac3
0.202229	-0.92299	0.108	0.147	1	Syne2
0.202808	-1.4549	0.031	0.054	1	Smtnl1
0.202877	0.397493	0.081	0.049	1	Zscan26
0.202901	-1.09352	0.039	0.065	1	Padi2
0.203265	0.118987	0.224	0.174	1	Btg1
0.203431	1.05044	0.066	0.038	1	Exosc7
0.203491	-0.345307	0.081	0.049	1	Cnst
0.203593	-0.35933	0.691	0.652	1	Ndufv3
0.203741	0.501199	0.12	0.082	1	Dyrk1a
0.204269	-2.29632	0.008	0.022	1	Rapgef4
0.204269	-1.64356	0.008	0.022	1	Gm14440
0.204269	-3.65992	0.008	0.022	1	Mast3
0.204269	-2.00315	0.008	0.022	1	Prepl
0.204324	-0.569465	0.039	0.065	1	Arhgef10
0.204377	0.241991	0.409	0.342	1	Ppp1r14b
0.204459	-0.707473	0.417	0.446	1	Smtnl2
0.204465	0.32452	0.116	0.076	1	Vps26a
0.204552	0.687882	0.093	0.06	1	Extl3
0.204755	-0.225349	0.12	0.082	1	Ube2z
0.204768	-0.138157	0.529	0.429	1	Higd1a
0.205283	-0.612739	0.297	0.342	1	Ufc1
0.205415	-0.537535	0.066	0.098	1	Ncoa2
0.20561	-0.756275	0.178	0.212	1	Fyttd1
0.205613	-2.48813	0.008	0.022	1	Lrsam1
0.205613	-1.68471	0.008	0.022	1	Zbtb39
0.205613	-2.06031	0.008	0.022	1	Fut10
0.205876	1.08333	0.058	0.033	1	Mllt10
0.20596	0.251339	0.081	0.049	1	Pqbp1
0.206101	-0.227611	0.305	0.234	1	Nap1l4
0.206135	0.343404	0.139	0.098	1	Dctn1
0.206135	0.329796	0.139	0.098	1	Thra
0.206281	0.18828	0.093	0.06	1	Lgals9
0.206434	0.20448	0.127	0.087	1	Abi3bp
0.20661	1.2226	0.058	0.033	1	Pick1
0.206636	-0.236332	0.556	0.467	1	Ube2d3
0.206931	-0.200736	0.127	0.087	1	Rnaseh2c
0.206963	-2.18213	0.008	0.022	1	Klhl25
0.206963	-1.82961	0.008	0.022	1	Zfp612
0.206963	-2.11782	0.008	0.022	1	Tnnc1
0.206963	-1.79492	0.008	0.022	1	Lrrc10b
0.207058	0.197395	0.154	0.109	1	Letm1
0.207179	0.500582	0.1	0.065	1	Fto
0.207476	-1.13836	0.062	0.092	1	Zfp445
0.207607	-0.14661	0.17	0.12	1	Dctn3
0.207819	0.493489	0.12	0.082	1	Lzts2
0.20792	-0.132321	0.085	0.054	1	Fbln1
0.208299	0.224515	0.189	0.141	1	Sort1
0.20832	-2.84438	0.008	0.022	1	Inpp5e
0.20832	-1.78773	0.008	0.022	1	Cyp2f2
0.20832	-1.4203	0.008	0.022	1	Lingo3
0.20832	-1.42494	0.008	0.022	1	Prpsap2
0.20832	-1.48565	0.008	0.022	1	Tab1
0.20832	-1.72653	0.008	0.022	1	Scx
0.20832	-2.36503	0.008	0.022	1	Aldh3b1
0.208386	0.193351	0.259	0.201	1	Polr2m
0.208497	0.103517	0.135	0.092	1	Ap1s2
0.208602	0.600281	0.093	0.06	1	Maoa
0.208794	-0.857836	0.166	0.207	1	Bckdha
0.208942	0.198881	0.066	0.038	1	Prpf39
0.209683	-1.41754	0.008	0.022	1	Abtb2
0.209683	-1.13903	0.008	0.022	1	Bdh1
0.209806	0.573264	0.073	0.043	1	Tbc1d23
0.210036	-0.637257	0.154	0.109	1	Josd2
0.210337	-0.619437	0.066	0.038	1	Gtf2b
0.210337	0.543601	0.066	0.038	1	Ncoa7
0.210356	0.269676	0.093	0.06	1	Nit2
0.210724	-1.22316	0.031	0.054	1	Adck1
0.210865	0.521028	0.116	0.082	1	Plxnb2
0.211053	2.43624	0.019	0.005	1	Bok
0.211053	2.3783	0.019	0.005	1	Glt28d2
0.211053	-2.07937	0.008	0.022	1	Slc27a3
0.211053	-1.50289	0.008	0.022	1	Kcnq4
0.211053	2.35024	0.019	0.005	1	Trmt44
0.211053	2.77837	0.019	0.005	1	Orai2
0.211053	3.21547	0.019	0.005	1	Jchain
0.211053	2.64515	0.019	0.005	1	Tamm41
0.211053	1.86253	0.019	0.005	1	Fgf9
0.211053	-2.59278	0.008	0.022	1	Rnase6
0.211053	2.05628	0.019	0.005	1	Angptl8
0.211053	1.98281	0.019	0.005	1	Gm6169
0.211129	0.548413	0.073	0.043	1	Luc7l
0.211681	-1.20547	0.062	0.092	1	Popdc2
0.211698	-0.294083	0.127	0.087	1	Bicd2
0.211738	0.907375	0.066	0.038	1	Osbpl2
0.211738	0.574934	0.066	0.038	1	Kmt5b
0.212272	-0.286823	0.313	0.25	1	Mia3
0.212333	-0.687765	0.031	0.054	1	Lztr1
0.212429	-1.42769	0.008	0.022	1	Mettl11b
0.212429	2.40973	0.019	0.005	1	Zfp142
0.212429	2.10809	0.019	0.005	1	H3c14
0.212429	2.11847	0.019	0.005	1	Lysmd1
0.212429	2.62385	0.019	0.005	1	Steap2
0.212429	1.99063	0.019	0.005	1	Reln
0.212429	1.94011	0.019	0.005	1	Fgfbp1
0.212429	1.56838	0.019	0.005	1	1500011B03Rik
0.212429	2.20453	0.019	0.005	1	Sdsl
0.212429	2.1926	0.019	0.005	1	Sart3
0.212429	2.0796	0.019	0.005	1	Sfxn5
0.212429	2.28881	0.019	0.005	1	Ccdc61
0.212429	2.1851	0.019	0.005	1	Cdc42ep5
0.212429	2.16251	0.019	0.005	1	Mvd
0.212429	2.27992	0.019	0.005	1	Arl11
0.212429	2.02414	0.019	0.005	1	Ercc6
0.212429	-0.779602	0.008	0.022	1	Nfatc4
0.212429	1.84781	0.019	0.005	1	Nrg4
0.212429	-1.15414	0.008	0.022	1	Slc38a3
0.212429	2.09184	0.019	0.005	1	Dhrs11
0.212429	1.93312	0.019	0.005	1	Tent4a
0.212429	1.95077	0.019	0.005	1	Top1mt
0.212429	2.22435	0.019	0.005	1	Pycrl
0.212429	1.87489	0.019	0.005	1	Map3k12
0.212429	1.87725	0.019	0.005	1	Zfp40
0.212429	-1.22222	0.008	0.022	1	Tagap1
0.212429	2.06064	0.019	0.005	1	Nme4
0.212429	2.13281	0.019	0.005	1	Trim39
0.212429	2.18769	0.019	0.005	1	Pcdhga12
0.212429	2.21927	0.019	0.005	1	Taf4b
0.212441	0.813409	0.066	0.038	1	Rbsn
0.212441	0.277493	0.066	0.038	1	Peak1
0.212458	0.200409	0.073	0.043	1	Kif3a
0.212552	1.0413	0.058	0.033	1	Gcdh
0.212907	-0.711615	0.344	0.38	1	Coq8a
0.213125	0.128319	0.073	0.043	1	Srprb
0.213146	0.333828	0.066	0.038	1	Tmem243
0.21322	0.251212	0.127	0.087	1	Stx12
0.213642	1.08504	0.077	0.049	1	Emc1
0.213738	0.495188	0.131	0.092	1	Lbr
0.213812	1.89192	0.019	0.005	1	Als2
0.213812	-0.944422	0.008	0.022	1	Slc19a2
0.213812	1.67769	0.019	0.005	1	Sbspon
0.213812	1.72871	0.019	0.005	1	Ttc30b
0.213812	1.48512	0.019	0.005	1	Arhgap11a
0.213812	1.77172	0.019	0.005	1	Sash3
0.213812	1.9174	0.019	0.005	1	Cfap418
0.213812	2.1007	0.019	0.005	1	Slc25a40
0.213812	2.05587	0.019	0.005	1	Snca
0.213812	2.05343	0.019	0.005	1	Hmces
0.213812	1.85152	0.019	0.005	1	AW146154
0.213812	2.15986	0.019	0.005	1	Zfp667
0.213812	1.63558	0.019	0.005	1	Adam12
0.213812	1.85809	0.019	0.005	1	Zswim9
0.213812	1.64581	0.019	0.005	1	AI467606
0.213812	1.62314	0.019	0.005	1	Zbtb24
0.213812	1.84906	0.019	0.005	1	Casp3
0.213812	1.44773	0.019	0.005	1	Thsd1
0.213812	1.64612	0.019	0.005	1	Prag1
0.213812	1.96138	0.019	0.005	1	Rpusd4
0.213812	-0.899586	0.008	0.022	1	Swsap1
0.213812	1.55997	0.019	0.005	1	Scg3
0.213812	1.49183	0.019	0.005	1	Timd4
0.213812	1.80904	0.019	0.005	1	Tmem97
0.213812	1.94215	0.019	0.005	1	Castor1
0.213812	1.99531	0.019	0.005	1	Sox9
0.213812	2.13658	0.019	0.005	1	Dnal4
0.213812	1.79375	0.019	0.005	1	Cd86
0.213812	1.68322	0.019	0.005	1	Med20
0.213895	-1.39659	0.027	0.049	1	Lonrf1
0.214043	0.599662	0.085	0.054	1	Daam1
0.214056	0.812467	0.058	0.033	1	Pip4p1
0.214561	-0.106819	0.066	0.038	1	Ankrd44
0.214561	0.603215	0.066	0.038	1	Rnf19b
0.214749	0.602061	0.104	0.071	1	Pim1
0.214785	-1.81053	0.058	0.087	1	Tbc1d1
0.214984	0.124627	0.212	0.163	1	Nr1d2
0.215201	1.46323	0.019	0.005	1	Ly96
0.215201	1.18148	0.019	0.005	1	Dapp1
0.215201	1.49024	0.019	0.005	1	B3galt6
0.215201	1.34789	0.019	0.005	1	Fam216a
0.215201	2.058	0.019	0.005	1	Sh3bp2
0.215201	1.22506	0.019	0.005	1	Lrrc61
0.215201	1.5741	0.019	0.005	1	Grip2
0.215201	1.30631	0.019	0.005	1	Plekha8
0.215201	-0.361239	0.008	0.022	1	Dcp1b
0.215201	1.52442	0.019	0.005	1	Cecr2
0.215201	1.59039	0.019	0.005	1	Wdr73
0.215201	1.67112	0.019	0.005	1	Zfp579
0.215201	1.95675	0.019	0.005	1	Zfp865
0.215201	1.53948	0.019	0.005	1	Syde1
0.215201	1.89505	0.019	0.005	1	Slc22a17
0.215201	1.39371	0.019	0.005	1	Sln
0.215201	1.88804	0.019	0.005	1	Myo5c
0.215201	1.63883	0.019	0.005	1	Rab27a
0.215201	0.884353	0.008	0.022	1	Map3k3
0.215201	1.42446	0.019	0.005	1	Unc5a
0.215201	1.59509	0.019	0.005	1	Ltbp2
0.215201	1.68241	0.019	0.005	1	Ttll5
0.215201	2.19568	0.019	0.005	1	Fam177a
0.215201	1.85474	0.019	0.005	1	Ehhadh
0.215441	-1.89721	0.023	0.043	1	Sap30
0.215534	0.428231	0.127	0.092	1	Ssna1
0.215568	1.14512	0.058	0.033	1	Taf1b
0.215568	0.920549	0.058	0.033	1	Cdc42ep2
0.215634	-0.989613	0.035	0.06	1	Dhps
0.215826	0.546711	0.154	0.114	1	Ddx50
0.216228	-0.405981	0.158	0.114	1	Slc25a51
0.216396	1.17387	0.05	0.027	1	Sec22a
0.216528	0.86722	0.085	0.054	1	Zfc3h1
0.216547	-2.06918	0.012	0.027	1	Pcsk5
0.216596	1.18677	0.019	0.005	1	Lamb3
0.216596	1.34322	0.019	0.005	1	Xk
0.216596	1.14537	0.019	0.005	1	Ptpn22
0.216596	1.26376	0.019	0.005	1	Scfd2
0.216596	1.16855	0.019	0.005	1	Prkg2
0.216596	1.45073	0.019	0.005	1	Ift22
0.216596	1.03679	0.019	0.005	1	Prdm8
0.216596	1.38824	0.019	0.005	1	Stard5
0.216596	1.58083	0.019	0.005	1	Dact3
0.216596	1.21256	0.019	0.005	1	Zfp747
0.216596	1.36755	0.019	0.005	1	Tk2
0.216596	1.47013	0.019	0.005	1	Vstm4
0.216596	0.696141	0.019	0.005	1	Dipk2a
0.216596	1.58193	0.019	0.005	1	Ankrd13b
0.216596	1.2305	0.019	0.005	1	Etaa1
0.216596	1.12077	0.019	0.005	1	Tmed8
0.216596	1.50713	0.019	0.005	1	Racgap1
0.216596	1.02261	0.019	0.005	1	Mgat3
0.216596	1.44522	0.019	0.005	1	Kdm4b
0.216596	1.31974	0.019	0.005	1	Pde10a
0.216596	1.10475	0.019	0.005	1	Zfp53
0.216607	-0.358289	0.467	0.364	1	Acta2
0.216756	-0.237101	0.131	0.092	1	Gfpt1
0.21683	0.158243	0.1	0.065	1	Crnkl1
0.217088	0.382163	0.058	0.033	1	Tsr2
0.217216	1.25897	0.05	0.027	1	Tbcd
0.217216	-0.662075	0.031	0.054	1	Pde4a
0.217288	-2.07231	0.023	0.043	1	Hey1
0.217288	-1.44294	0.023	0.043	1	Ddx60
0.217288	-1.36589	0.023	0.043	1	Slc9a9
0.217657	-0.658624	0.135	0.092	1	Dnttip2
0.217763	-1.97712	0.012	0.027	1	Arpin
0.217851	0.949868	0.058	0.033	1	Fra10ac1
0.217998	0.658724	0.019	0.005	1	Slc4a3
0.217998	0.198461	0.019	0.005	1	Sptbn5
0.217998	0.465278	0.019	0.005	1	E2f1
0.217998	0.616416	0.019	0.005	1	Madd
0.217998	-0.185961	0.019	0.005	1	Spout1
0.217998	-0.607105	0.019	0.005	1	Gm14412
0.217998	0.188084	0.019	0.005	1	Phf8
0.217998	0.360767	0.019	0.005	1	Cdkl5
0.217998	-2.43678	0.019	0.005	1	Tmem164
0.217998	0.638676	0.019	0.005	1	Spin4
0.217998	-0.487329	0.019	0.005	1	Pwwp3b
0.217998	-0.509164	0.019	0.005	1	Haus6
0.217998	-0.370372	0.019	0.005	1	Zbtb8a
0.217998	0.131515	0.019	0.005	1	Gsap
0.217998	0.10219	0.019	0.005	1	Stap1
0.217998	0.12185	0.019	0.005	1	Arhgap25
0.217998	-0.189255	0.019	0.005	1	Zfp553
0.217998	0.218301	0.019	0.005	1	Cadm4
0.217998	0.710494	0.019	0.005	1	Lig1
0.217998	-1.49635	0.019	0.005	1	Plpp2
0.217998	-0.989253	0.019	0.005	1	S1pr4
0.217998	1.07402	0.019	0.005	1	Mlkl
0.217998	0.379292	0.019	0.005	1	Zfpm1
0.217998	1.04748	0.019	0.005	1	Rab2b
0.217998	-0.384504	0.019	0.005	1	Efs
0.217998	0.848846	0.019	0.005	1	Btnl9
0.217998	-0.598198	0.019	0.005	1	Fastkd3
0.217998	-0.355938	0.019	0.005	1	Tafa5
0.217998	0.538998	0.019	0.005	1	Zfpm2
0.217998	-0.105464	0.019	0.005	1	Vps8
0.217998	-1.75926	0.019	0.005	1	Zfp523
0.217998	-0.452706	0.019	0.005	1	Msh6
0.217998	0.647319	0.019	0.005	1	Lmnb1
0.217998	-0.623166	0.019	0.005	1	Mocos
0.217998	0.829068	0.019	0.005	1	Fads2
0.218037	1.24623	0.05	0.027	1	Dcaf17
0.218128	0.49504	0.066	0.038	1	Pygb
0.218216	-1.42309	0.023	0.043	1	Igsf8
0.218216	-1.62082	0.023	0.043	1	Zbtb10
0.218422	-0.847045	0.436	0.446	1	Hspb8
0.218507	-1.39412	0.019	0.038	1	Aig1
0.21854	-0.148908	0.915	0.777	1	Selenow
0.218616	-0.95803	0.058	0.033	1	Aldh3a2
0.218682	-0.786146	0.174	0.125	1	Med13
0.218684	-0.357459	0.151	0.109	1	Speg
0.219092	-1.23538	0.027	0.049	1	Fzd8
0.219146	-2.11788	0.023	0.043	1	Trmt2a
0.21928	-0.140228	0.081	0.049	1	Cep63
0.219382	0.93126	0.058	0.033	1	Trmt1l
0.219382	0.909371	0.058	0.033	1	Pdk1
0.219382	1.04083	0.058	0.033	1	Timm21
0.219609	-0.266797	0.846	0.761	1	Cox7a2
0.219708	-0.229422	0.228	0.168	1	Usp15
0.22008	-1.66983	0.023	0.043	1	Fpgt
0.220151	0.944342	0.058	0.033	1	Cers5
0.220151	0.762159	0.058	0.033	1	Gnl1
0.220211	-1.65419	0.012	0.027	1	H2bc21
0.220288	0.372696	0.066	0.038	1	Taok2
0.220288	0.862739	0.066	0.038	1	Slf1
0.220493	0.508782	0.093	0.06	1	Ifnar2
0.220748	1.79966	0.042	0.022	1	Armcx1
0.220921	0.97488	0.058	0.033	1	Pus10
0.221016	-1.10367	0.023	0.043	1	Plcl1
0.221346	0.983867	0.05	0.027	1	Diaph2
0.221563	0.251434	0.151	0.109	1	Cwf19l2
0.221717	-0.163339	0.224	0.163	1	Sgcb
0.221737	-0.208589	0.066	0.038	1	Sox17
0.221737	-0.870084	0.066	0.038	1	Btbd2
0.221829	0.18056	0.104	0.071	1	Rmdn1
0.221955	-1.04739	0.023	0.043	1	Magohb
0.222289	-0.389771	0.475	0.397	1	Eif5a
0.222361	-0.985928	0.112	0.147	1	Ccdc43
0.222463	-1.04712	0.066	0.038	1	Rgs7bp
0.222468	0.387362	0.058	0.033	1	Noct
0.222831	0.456199	0.085	0.054	1	Clybl
0.223245	0.101834	0.058	0.033	1	Slco2a1
0.223245	0.54977	0.058	0.033	1	Plek
0.223376	-0.391721	0.112	0.076	1	Magoh
0.223713	0.640355	0.116	0.082	1	Camk1
0.223859	0.241226	0.108	0.071	1	Tfdp2
0.223919	-1.33909	0.012	0.027	1	Hps3
0.223919	-1.73183	0.012	0.027	1	Zfp956
0.223919	-1.65972	0.012	0.027	1	Arl6
0.223919	-2.24816	0.012	0.027	1	Thap7
0.223919	-0.935851	0.012	0.027	1	Synj2
0.223922	0.274679	0.066	0.038	1	Sephs1
0.223924	-0.166396	0.263	0.201	1	Derl1
0.223944	-1.52724	0.015	0.033	1	Mterf2
0.224001	-0.521776	0.073	0.043	1	Rnf2
0.224001	0.114949	0.073	0.043	1	Nf2
0.224023	0.147106	0.058	0.033	1	Cwc27
0.224023	0.593778	0.058	0.033	1	Ptgfrn
0.224023	0.485043	0.058	0.033	1	Mau2
0.224153	0.45288	0.093	0.06	1	Gpr180
0.224378	-1.46668	0.027	0.049	1	Ddx28
0.224378	-2.18378	0.027	0.049	1	Rnf111
0.224578	0.135557	0.154	0.114	1	Dnlz
0.22458	-1.25492	0.019	0.038	1	Adrm1b
0.22458	-2.53041	0.019	0.038	1	Fndc5
0.22469	0.864786	0.05	0.027	1	Bmper
0.22469	-0.653444	0.031	0.054	1	Tmem251
0.224789	-1.19918	0.023	0.043	1	Cilk1
0.224906	-0.947547	0.367	0.402	1	Amd1
0.225061	-1.67804	0.015	0.033	1	Smg8
0.225061	-1.87066	0.015	0.033	1	Mcm4
0.225165	-2.55337	0.012	0.027	1	Nup205
0.225165	-1.33242	0.012	0.027	1	B3gnt3
0.225165	-1.38561	0.012	0.027	1	Capn15
0.225165	-0.803689	0.012	0.027	1	Zfp438
0.225268	-0.637963	0.027	0.049	1	Prpf40b
0.225388	0.372146	0.066	0.038	1	Cinp
0.225388	-0.337763	0.066	0.038	1	Htra2
0.225531	0.815978	0.05	0.027	1	Pygo2
0.225772	-0.312556	0.347	0.277	1	Rab7
0.225926	0.298829	0.27	0.212	1	Arfgef1
0.226232	1.40997	0.042	0.022	1	Dock2
0.226341	0.497676	0.135	0.098	1	Baz2b
0.226375	1.03563	0.05	0.027	1	Mgme1
0.226375	0.588823	0.05	0.027	1	Stimate
0.226375	0.613127	0.05	0.027	1	Cblb
0.226416	-1.06696	0.012	0.027	1	Ubiad1
0.226459	0.752601	0.116	0.082	1	Rab22a
0.226494	-0.780506	0.085	0.12	1	Klf10
0.226503	-0.322463	0.174	0.13	1	Tmem14c
0.22663	-0.967147	0.019	0.038	1	Zfp958
0.226676	0.440154	0.085	0.054	1	Rp2
0.226693	-1.15571	0.023	0.043	1	Trip6
0.226907	0.181455	0.27	0.217	1	Slain2
0.227055	-0.842521	0.027	0.049	1	Fastkd5
0.227156	1.1826	0.042	0.022	1	Pop4
0.227156	1.18164	0.042	0.022	1	Mri1
0.227221	0.679576	0.05	0.027	1	Tmem39a
0.227368	-0.16146	0.517	0.402	1	Golga4
0.227368	0.279164	0.135	0.098	1	Mfn1
0.227635	2.14129	0.027	0.011	1	Zfp369
0.227649	-2.13271	0.023	0.043	1	Atp6v0e2
0.227672	-1.48107	0.012	0.027	1	Pla2g4e
0.227943	-0.338414	0.058	0.033	1	Alg5
0.227943	0.682111	0.058	0.033	1	Kbtbd2
0.227943	0.848164	0.058	0.033	1	Glt8d1
0.227953	-1.13676	0.027	0.049	1	Amacr
0.22807	0.904623	0.05	0.027	1	Sox13
0.228082	1.8347	0.042	0.022	1	Eps15l1
0.228082	1.52671	0.042	0.022	1	Prpsap1
0.228298	-0.853863	0.058	0.087	1	Mrpl46
0.228338	0.217039	0.058	0.033	1	Ptcd2
0.228435	-1.32011	0.015	0.033	1	Ppm1k
0.228478	0.242907	0.093	0.06	1	Ptcd3
0.228616	-0.353809	0.085	0.054	1	Spopl
0.228616	0.547869	0.085	0.054	1	Mcmbp
0.228695	-1.19835	0.019	0.038	1	Gga3
0.228921	0.486819	0.05	0.027	1	Ap5s1
0.228921	0.355177	0.05	0.027	1	Dcp2
0.228932	-1.16561	0.012	0.027	1	Fam228b
0.22912	-0.13712	0.483	0.413	1	Pigp
0.229228	0.347855	0.116	0.082	1	Polr3gl
0.229525	0.577739	0.058	0.033	1	2200002D01Rik
0.229574	0.782092	0.077	0.049	1	Taf6
0.229574	0.860292	0.077	0.049	1	Rhot1
0.229773	0.992515	0.05	0.027	1	AU040320
0.229916	0.432532	0.085	0.054	1	Mvp
0.229942	1.46472	0.042	0.022	1	Frmd4a
0.230019	1.61326	0.027	0.011	1	Mitd1
0.230019	1.86486	0.027	0.011	1	Lrwd1
0.230019	2.22136	0.027	0.011	1	Dhcr7
0.230019	1.47576	0.027	0.011	1	Rabggta
0.230019	1.90291	0.027	0.011	1	Faim
0.230019	1.80979	0.027	0.011	1	Cln6
0.230198	-0.443927	0.012	0.027	1	Atg10
0.230198	-1.65198	0.012	0.027	1	Spice1
0.230208	0.144498	0.208	0.158	1	Heg1
0.230319	0.661689	0.058	0.033	1	P3h3
0.230629	0.781641	0.05	0.027	1	Spty2d1
0.230629	0.979109	0.05	0.027	1	Wwp2
0.230629	0.418047	0.05	0.027	1	Nsf
0.230704	-1.99501	0.015	0.033	1	Otub2
0.230739	-0.649399	0.127	0.163	1	Smtn
0.230877	2.19186	0.042	0.022	1	Mogs
0.231217	1.95664	0.027	0.011	1	Gm14399
0.231258	-0.265608	0.614	0.495	1	Hspb1
0.231399	0.746589	0.097	0.065	1	Atg4a
0.231469	-1.14371	0.012	0.027	1	Tph1
0.231567	-0.732909	0.027	0.049	1	Lrrc42
0.231573	-0.619708	0.606	0.565	1	Ugp2
0.231816	1.45537	0.035	0.016	1	Ebf3
0.231845	-2.05677	0.015	0.033	1	Vps25
0.231862	0.397614	0.12	0.082	1	Rsrc1
0.23231	0.716507	0.077	0.049	1	Aldh9a1
0.23242	1.53317	0.027	0.011	1	Fam217b
0.23242	1.80506	0.027	0.011	1	Trmt13
0.23242	1.72526	0.027	0.011	1	B3glct
0.23242	1.44009	0.027	0.011	1	Ndrg4
0.23242	1.97188	0.027	0.011	1	Cep170b
0.23242	1.54281	0.027	0.011	1	Abcg1
0.232712	0.217614	0.058	0.033	1	Man1b1
0.232712	0.511529	0.058	0.033	1	Surf1
0.232745	-0.909204	0.012	0.027	1	Tarbp1
0.232753	1.08091	0.042	0.022	1	Irf9
0.232821	-0.54399	0.691	0.609	1	Ndufa12
0.232863	1.87473	0.035	0.016	1	Adnp2
0.232863	-1.17008	0.019	0.038	1	Wrap73
0.23299	-1.07279	0.015	0.033	1	Oxld1
0.23299	-0.661027	0.015	0.033	1	Rcl1
0.23311	-0.150734	0.232	0.174	1	Tgm2
0.233208	0.65526	0.05	0.027	1	Mtm1
0.233208	0.620781	0.05	0.027	1	Gpd1l
0.233695	1.11974	0.042	0.022	1	Ifit1
0.233913	1.54538	0.035	0.016	1	Zswim1
0.233913	1.44764	0.035	0.016	1	Fmo5
0.233913	1.88903	0.035	0.016	1	Abca5
0.233913	1.29741	0.035	0.016	1	Kif3c
0.233913	-0.790574	0.019	0.038	1	Mtif3
0.234031	0.677818	0.077	0.049	1	Nol11
0.234072	0.796951	0.05	0.027	1	Sacs
0.234317	0.340663	0.058	0.033	1	Mipep
0.234317	0.305813	0.058	0.033	1	Pdcd7
0.234395	0.14793	0.22	0.174	1	Ociad1
0.234423	-0.441594	0.023	0.043	1	Slc25a30
0.23464	0.949653	0.042	0.022	1	Gm14305
0.23464	1.10899	0.042	0.022	1	Rab31
0.23484	1.43401	0.027	0.011	1	Ift80
0.23484	1.56752	0.027	0.011	1	Tlr4
0.23484	1.22333	0.027	0.011	1	Cyp2j6
0.23484	1.57455	0.027	0.011	1	Zfp444
0.23484	1.40068	0.027	0.011	1	Gm2296
0.23484	1.47419	0.027	0.011	1	Gtpbp8
0.234967	1.28259	0.035	0.016	1	Sipa1l3
0.234967	1.26359	0.035	0.016	1	Dhx8
0.235098	0.386462	0.205	0.158	1	Degs1
0.235291	-0.951954	0.015	0.033	1	Rph3al
0.235353	-0.316963	0.158	0.114	1	Ssr2
0.235402	-0.709952	0.023	0.043	1	Bmp4
0.235481	-0.376352	0.143	0.103	1	Prr13
0.235588	1.14395	0.042	0.022	1	Surf6
0.235588	0.780361	0.042	0.022	1	Tpra1
0.235761	0.99634	0.077	0.049	1	Rbp7
0.235807	0.163467	0.05	0.027	1	Ldlrap1
0.236024	1.28045	0.035	0.016	1	Mknk1
0.236024	1.26841	0.035	0.016	1	Stmn1
0.236024	1.52748	0.035	0.016	1	Tmub1
0.236024	1.50065	0.035	0.016	1	Rapgef3
0.23603	-0.232001	0.093	0.06	1	Zfp131
0.236056	1.13937	0.027	0.011	1	Rgp1
0.236056	1.24573	0.027	0.011	1	Pctp
0.236056	1.46486	0.027	0.011	1	2700049A03Rik
0.236056	1.31271	0.027	0.011	1	Zbtb25
0.236056	1.00417	0.027	0.011	1	Hspa2
0.236056	1.36056	0.027	0.011	1	Kctd5
0.236448	-0.661339	0.015	0.033	1	Csrp3
0.236494	0.333523	0.085	0.054	1	Emsy
0.236637	-0.58857	0.239	0.179	1	Lnpep
0.236678	0.847838	0.05	0.027	1	Ganc
0.236678	0.387535	0.05	0.027	1	Fibin
0.236678	0.624537	0.05	0.027	1	Gramd4
0.236704	-1.75753	0.05	0.076	1	Cnot10
0.23696	-0.981752	0.058	0.087	1	Spry2
0.237085	1.39086	0.035	0.016	1	Ttpal
0.237085	1.33749	0.035	0.016	1	Gan
0.237085	1.60024	0.035	0.016	1	Gemin5
0.237085	1.3163	0.035	0.016	1	Tap2
0.237115	-1.07754	0.05	0.027	1	Abca9
0.237264	0.745052	0.097	0.065	1	Dcaf12
0.237277	1.26539	0.027	0.011	1	Tnfsf10
0.237277	0.938782	0.027	0.011	1	Zfp687
0.237277	1.34912	0.027	0.011	1	Dgkq
0.237277	1.25741	0.027	0.011	1	Katnal1
0.237277	1.29641	0.027	0.011	1	Inpp4b
0.237277	1.08531	0.027	0.011	1	Ttc5
0.237492	0.909536	0.042	0.022	1	Brpf1
0.237552	0.75677	0.05	0.027	1	Kifc3
0.237608	-0.364513	0.015	0.033	1	Mthfsd
0.238149	1.69897	0.035	0.016	1	Hars2
0.238149	-1.39436	0.019	0.038	1	Dcxr
0.238357	-0.262377	0.023	0.043	1	Pnpt1
0.238427	-0.645081	0.05	0.027	1	Sgk3
0.238447	0.885359	0.042	0.022	1	Snx16
0.238447	0.824733	0.042	0.022	1	Cdk5
0.238447	0.418258	0.042	0.022	1	Galnt17
0.238447	0.881317	0.042	0.022	1	Gab2
0.238447	0.797893	0.042	0.022	1	Polr3e
0.238447	0.718705	0.042	0.022	1	Map4k2
0.238502	1.01135	0.027	0.011	1	Prrx2
0.238502	1.16725	0.027	0.011	1	Sh2d3c
0.238502	1.03259	0.027	0.011	1	Abhd18
0.238502	0.82092	0.027	0.011	1	Nrf1
0.238502	0.909884	0.027	0.011	1	Map6
0.238502	0.846386	0.027	0.011	1	Lin37
0.238502	0.733487	0.027	0.011	1	Taf1c
0.238502	-0.633325	0.027	0.011	1	Ice2
0.238502	0.144036	0.027	0.011	1	Wdr6
0.238549	-1.57386	0.054	0.082	1	Skil
0.238582	0.438402	0.069	0.043	1	Mmgt1
0.238697	-0.322597	0.208	0.158	1	Gtf2h5
0.239179	-0.273359	0.058	0.033	1	Ip6k3
0.239216	1.17267	0.035	0.016	1	Pycr2
0.239216	-1.22482	0.035	0.016	1	Dpp4
0.239216	1.20069	0.035	0.016	1	Mrm2
0.239216	1.19271	0.035	0.016	1	3110040N11Rik
0.239216	0.738043	0.035	0.016	1	Dcp1a
0.239216	1.04401	0.035	0.016	1	Mettl4
0.239305	-0.583622	0.05	0.027	1	Appl2
0.239305	0.511695	0.05	0.027	1	Lmf1
0.239406	0.760117	0.042	0.022	1	Ankra2
0.239732	1.36677	0.027	0.011	1	Invs
0.239732	1.19388	0.027	0.011	1	Sox7
0.23983	-0.170588	0.324	0.255	1	Eif4b
0.239866	-0.414481	0.212	0.163	1	Mrps18c
0.240072	-0.195115	0.185	0.141	1	Ppp2r1a
0.240185	0.163976	0.05	0.027	1	Dgcr8
0.240286	1.24791	0.035	0.016	1	Rgs19
0.240286	0.932606	0.035	0.016	1	Praf2
0.240286	1.15642	0.035	0.016	1	Cln3
0.240286	1.34264	0.035	0.016	1	Cdyl
0.240367	0.760649	0.042	0.022	1	Slc35e4
0.240966	0.798961	0.027	0.011	1	Nup160
0.240966	-0.140693	0.027	0.011	1	Alas2
0.240966	0.824221	0.027	0.011	1	Avl9
0.240966	-1.46337	0.027	0.011	1	Galnt18
0.240966	0.73663	0.027	0.011	1	Pak1
0.240966	0.599223	0.027	0.011	1	Sprtn
0.240966	0.650052	0.027	0.011	1	Adcy7
0.240966	0.449806	0.027	0.011	1	Igtp
0.240966	0.975294	0.027	0.011	1	Serinc5
0.240966	0.751285	0.027	0.011	1	Cep97
0.241001	-0.312186	0.185	0.141	1	Ece1
0.241019	0.306268	0.124	0.087	1	Hypk
0.241067	-0.39103	0.05	0.027	1	Cbll1
0.241068	0.380723	0.05	0.027	1	Nicn1
0.241068	0.170736	0.05	0.027	1	Lst1
0.241331	0.791546	0.042	0.022	1	Elf4
0.241331	0.719908	0.042	0.022	1	Shox2
0.241331	0.720042	0.042	0.022	1	Ehbp1
0.241331	0.225899	0.042	0.022	1	Scaf4
0.241337	0.207552	0.097	0.065	1	Maco1
0.24136	0.13606	0.035	0.016	1	Alb
0.24136	0.996258	0.035	0.016	1	Tcf7l1
0.24136	1.16501	0.035	0.016	1	Zfp800
0.24136	0.502927	0.035	0.016	1	Tmem86a
0.24136	0.797164	0.035	0.016	1	Rnd2
0.24136	1.04167	0.035	0.016	1	Zfp52
0.24157	0.190045	0.154	0.114	1	Plxdc2
0.241692	0.123967	0.29	0.239	1	Lsm6
0.241952	0.232851	0.05	0.027	1	Abcb1b
0.241952	0.175834	0.05	0.027	1	Rapgef5
0.242205	0.134396	0.027	0.011	1	Klhdc7a
0.242205	0.141292	0.027	0.011	1	Zfp512
0.242205	0.812741	0.027	0.011	1	Fbxl18
0.242205	0.35485	0.027	0.011	1	D6Wsu163e
0.242205	0.71785	0.027	0.011	1	Parp11
0.242205	-0.793676	0.027	0.011	1	Slc35e3
0.242205	0.628676	0.027	0.011	1	Smpd3
0.242205	-0.287735	0.027	0.011	1	Tbkbp1
0.242205	0.844063	0.027	0.011	1	Zkscan8
0.242298	0.63206	0.042	0.022	1	Pgpep1
0.242298	0.442625	0.042	0.022	1	Cdk10
0.242338	-0.906737	0.023	0.043	1	Alg9
0.24237	0.739247	0.108	0.076	1	Tmem126b
0.242419	-0.328719	0.178	0.13	1	Col5a1
0.242438	-1.76614	0.035	0.016	1	Stxbp1
0.242438	1.15446	0.035	0.016	1	Amer1
0.242438	0.750711	0.035	0.016	1	Met
0.242438	1.14458	0.035	0.016	1	Efl1
0.242438	-0.134928	0.035	0.016	1	Pik3r4
0.242438	1.01786	0.035	0.016	1	Umps
0.242438	0.790474	0.035	0.016	1	Btrc
0.242839	-0.899879	0.05	0.027	1	Naa80
0.242858	0.129141	0.116	0.082	1	Mrps30
0.243267	-0.56178	0.042	0.022	1	Rpap1
0.243267	-0.978186	0.042	0.022	1	Dut
0.243267	0.175408	0.042	0.022	1	Timp1
0.243267	0.905346	0.042	0.022	1	Ccdc71
0.243376	-0.166524	0.178	0.13	1	Fitm2
0.243384	-1.50019	0.069	0.098	1	Mlxipl
0.243448	0.172927	0.027	0.011	1	Rasgrp4
0.243448	0.714834	0.027	0.011	1	Rad54l2
0.243448	-0.395946	0.027	0.011	1	Pacs1
0.243518	0.697268	0.035	0.016	1	Slc23a2
0.243518	0.400098	0.035	0.016	1	Lig4
0.243518	0.685343	0.035	0.016	1	Mtrf1
0.243518	0.896859	0.035	0.016	1	Cep164
0.243518	0.730265	0.035	0.016	1	Cdc42ep1
0.243729	-0.9588	0.05	0.027	1	Mturn
0.243729	-0.386695	0.05	0.027	1	Idi1
0.243824	1.19861	0.062	0.038	1	Nup50
0.244019	0.391468	0.116	0.082	1	Tmtc1
0.244071	0.546208	0.027	0.011	1	Itfg2
0.244193	0.835757	0.077	0.049	1	Plk2
0.244603	0.400981	0.035	0.016	1	Osgepl1
0.244603	0.704834	0.035	0.016	1	Irs3
0.244603	0.253742	0.035	0.016	1	Aldh18a1
0.24462	-0.632373	0.05	0.027	1	Hoxc6
0.244695	0.678649	0.027	0.011	1	Sertad4
0.244695	0.280433	0.027	0.011	1	Snx30
0.244695	-1.6303	0.027	0.011	1	Orc5
0.244695	-1.20835	0.027	0.011	1	Bicd1
0.244905	0.337813	0.077	0.049	1	Brap
0.244905	-0.745806	0.077	0.049	1	Mcu
0.245028	-0.204357	0.934	0.815	1	Atp5a1
0.245033	-1.03796	0.127	0.163	1	Nudt19
0.245214	0.314743	0.042	0.022	1	Nhsl2
0.245214	0.203672	0.042	0.022	1	Cttnbp2nl
0.245214	0.5896	0.042	0.022	1	Oasl2
0.245607	0.748732	0.104	0.071	1	Arhgap21
0.245669	0.609554	0.108	0.076	1	Bcl2l13
0.24569	-1.49963	0.035	0.016	1	Rapgef6
0.24569	0.516948	0.035	0.016	1	Arap3
0.246276	-0.520351	0.208	0.158	1	Cdc26
0.246781	0.321596	0.035	0.016	1	Eif2ak3
0.246781	0.271934	0.035	0.016	1	Ogg1
0.246781	0.303574	0.035	0.016	1	Slc7a8
0.246781	-0.734006	0.035	0.016	1	Zw10
0.246781	-0.367031	0.035	0.016	1	Ghdc
0.246781	0.310121	0.035	0.016	1	Nelfe
0.247537	0.86132	0.069	0.043	1	Arhgef3
0.247875	0.271395	0.035	0.016	1	Tenm3
0.247875	0.511766	0.035	0.016	1	Eipr1
0.248	-0.639644	0.375	0.386	1	Unc45b
0.248067	0.325816	0.135	0.098	1	Capg
0.248155	-0.320203	0.042	0.022	1	Itga4
0.248488	0.207885	0.077	0.049	1	Ripor1
0.248667	0.127792	0.085	0.054	1	Clstn1
0.248741	0.261312	0.189	0.147	1	Arhgef12
0.248853	-0.348024	0.27	0.212	1	Akap9
0.248973	-0.372892	0.035	0.016	1	Zfp874b
0.249351	0.362075	0.089	0.06	1	Cmtm6
0.249777	-1.52705	0.085	0.114	1	Ccdc85b
0.250074	-0.396521	0.035	0.016	1	Chsy1
0.250074	-0.175426	0.035	0.016	1	Birc3
0.250079	-0.61348	0.112	0.076	1	Pla2g12a
0.250873	-0.120162	0.131	0.092	1	Klf3
0.250925	-0.274575	0.05	0.027	1	Samd4b
0.25112	-0.849112	0.042	0.022	1	Banp
0.251194	-0.181384	0.104	0.071	1	Gtf3c2
0.252106	-0.562584	0.077	0.049	1	Il6ra
0.252286	-0.859623	0.035	0.016	1	Plxna1
0.252286	-0.613504	0.035	0.016	1	Slc22a3
0.252448	0.24442	0.104	0.071	1	Cmas
0.252762	-0.544034	0.193	0.141	1	Pdp1
0.252814	-0.707458	0.174	0.217	1	Chrac1
0.253014	-2.33361	0.046	0.071	1	St7l
0.253517	-0.345592	0.085	0.054	1	AI597479
0.253736	-0.819944	0.066	0.092	1	Krr1
0.253793	0.179901	0.266	0.217	1	Ube2e1
0.254727	0.112194	0.189	0.141	1	Phpt1
0.254944	0.22251	0.421	0.364	1	Phkg1
0.255028	-0.130615	0.077	0.049	1	Zfp703
0.255081	0.42322	0.143	0.103	1	Akirin1
0.255649	0.286651	0.309	0.25	1	Pdhb
0.255938	-0.976824	0.05	0.076	1	Ric1
0.256112	-0.424945	0.282	0.217	1	Txndc17
0.256497	0.416252	0.077	0.049	1	Topors
0.256704	-0.771335	0.073	0.103	1	Nbdy
0.256724	0.436933	0.069	0.043	1	Tor1b
0.256724	0.465816	0.069	0.043	1	Dguok
0.256995	0.651139	0.108	0.076	1	Rabgap1
0.257047	0.365015	0.116	0.082	1	Wbp11
0.257124	-0.557983	0.131	0.179	1	Ubxn6
0.257146	-0.307946	0.062	0.038	1	Zc3h8
0.257239	0.201019	0.127	0.092	1	Washc2
0.257506	-0.725176	0.104	0.071	1	Timm9
0.257735	-1.10289	0.046	0.071	1	Bap1
0.257973	-0.34073	0.077	0.049	1	Tank
0.258557	-0.165703	0.355	0.293	1	Mtch2
0.258781	0.20313	0.104	0.071	1	Slc25a16
0.258782	0.44279	0.097	0.065	1	Ltn1
0.258803	0.710627	0.12	0.087	1	Ergic3
0.258803	0.339746	0.12	0.087	1	Sptb
0.259057	0.426839	0.069	0.043	1	Flad1
0.259319	0.326549	0.147	0.109	1	Itga7
0.259447	0.13126	0.154	0.114	1	Srebf1
0.259454	-0.153265	0.077	0.049	1	Hspa4l
0.259454	0.164783	0.077	0.049	1	Nop14
0.259896	0.128798	0.089	0.06	1	Ubald1
0.259915	-0.476877	0.224	0.174	1	Uso1
0.260036	0.157299	0.062	0.038	1	Pyroxd1
0.260291	-0.223729	0.571	0.478	1	Jph1
0.260941	-0.360889	0.077	0.049	1	Snx12
0.261069	-0.199727	0.228	0.174	1	Pten
0.261204	-0.142947	0.17	0.125	1	Bpgm
0.261279	0.577094	0.089	0.06	1	Mrpl2
0.261689	-0.404341	0.108	0.076	1	Desi2
0.261972	0.71497	0.089	0.06	1	Mvb12a
0.26202	-1.1027	0.116	0.147	1	Synpo2l
0.262153	0.851247	0.081	0.054	1	Agpat1
0.262404	0.130524	0.297	0.239	1	Aldh6a1
0.262456	0.364467	0.127	0.092	1	Cox16
0.263073	0.180941	0.432	0.375	1	Pabpc4
0.263183	0.187333	0.077	0.049	1	Ahcyl2
0.263187	-0.160667	0.432	0.342	1	Chchd3
0.26328	-0.571848	0.104	0.071	1	Plekho1
0.263366	-0.180264	0.062	0.038	1	Dpp9
0.263475	0.866919	0.104	0.076	1	Kctd9
0.263605	0.575629	0.081	0.054	1	Tent2
0.264115	0.345429	0.097	0.065	1	Map3k4
0.264394	-1.16148	0.05	0.076	1	Fyn
0.264558	0.28087	0.069	0.043	1	Kat6b
0.264798	-1.36816	0.1	0.13	1	Rassf3
0.265042	0.692759	0.062	0.038	1	Ing2
0.265351	0.414095	0.069	0.043	1	Ist1
0.265351	-0.392202	0.069	0.043	1	Ercc6l2
0.266184	-0.826839	0.467	0.446	1	Fxyd1
0.266304	-1.20804	0.042	0.065	1	Josd1
0.26655	-0.386476	0.236	0.185	1	Clk1
0.266725	0.775419	0.062	0.038	1	Nck2
0.266725	-0.456629	0.062	0.038	1	Evl
0.266773	1.1764	0.054	0.033	1	Cnot9
0.26694	-0.534591	0.069	0.043	1	Sfxn1
0.26694	0.451259	0.069	0.043	1	Cutc
0.267259	0.465345	0.081	0.054	1	Orc3
0.267486	-0.590896	0.097	0.065	1	Kcnc1
0.26757	0.93427	0.062	0.038	1	Klhl5
0.267746	-0.158317	0.127	0.092	1	Armc8
0.267924	0.792503	0.1	0.071	1	Tmcc2
0.268585	0.429905	0.154	0.114	1	Cped1
0.26873	-0.108477	0.058	0.087	1	Mrps5
0.269682	0.447311	0.089	0.06	1	Skap2
0.269799	-0.342578	0.104	0.071	1	Mief2
0.270114	-0.838124	0.062	0.038	1	Msra
0.270114	0.66482	0.062	0.038	1	Galk1
0.270396	1.03488	0.054	0.033	1	Gfpt2
0.270396	1.11934	0.054	0.033	1	Tns3
0.270547	-0.219566	0.17	0.125	1	Ubqln2
0.270648	-0.191015	0.143	0.103	1	Eef2k
0.270758	0.154889	0.251	0.207	1	Mapkapk2
0.270948	0.556099	0.081	0.054	1	Gtpbp2
0.270966	0.628594	0.062	0.038	1	Mta1
0.271307	0.875018	0.054	0.033	1	Ap1s1
0.271424	-0.355529	0.328	0.266	1	Hnrnpm
0.27157	-0.298121	0.097	0.065	1	Rnf44
0.271915	0.737964	0.1	0.071	1	Skic8
0.272305	-0.644244	0.124	0.087	1	Svep1
0.272556	-0.123626	0.069	0.043	1	Ppt2
0.273953	0.303998	0.089	0.06	1	Usp33
0.274092	0.187087	0.178	0.136	1	Stag2
0.27413	0.182038	0.201	0.147	1	Commd3
0.274226	0.199743	0.301	0.255	1	Spcs1
0.274298	-0.129704	0.181	0.136	1	Ssbp1
0.274821	-1.10341	0.042	0.065	1	Ciao1
0.275058	-0.611807	0.514	0.495	1	Cyc1
0.275365	-1.53477	0.097	0.125	1	Ntn1
0.275893	0.611689	0.054	0.033	1	Ndufaf3
0.276115	0.508431	0.062	0.038	1	Kdsr
0.276115	0.560379	0.062	0.038	1	Polr1a
0.276124	-0.25501	0.641	0.5	1	Mylk2
0.276612	-0.56363	0.417	0.424	1	Uqcrc2
0.276817	0.985775	0.054	0.033	1	Mthfd2l
0.276817	1.06197	0.054	0.033	1	Lcmt1
0.276817	0.368561	0.054	0.033	1	Ppm1m
0.276979	0.678853	0.062	0.038	1	Sf3a1
0.276979	-0.253677	0.062	0.038	1	Dnajc9
0.276991	0.116279	0.212	0.163	1	Tspan7
0.277433	-0.962591	0.069	0.043	1	Gga1
0.277433	-0.176618	0.069	0.043	1	Rasgrp3
0.277846	-0.800432	0.062	0.038	1	Prmt5
0.277846	0.523271	0.062	0.038	1	Glod4
0.278429	0.469329	0.081	0.054	1	Ap1m1
0.278442	-0.519547	0.475	0.5	1	Chchd1
0.278661	0.272015	0.259	0.207	1	Ccdc50
0.278714	0.341638	0.062	0.038	1	Tomm40l
0.278714	0.389208	0.062	0.038	1	Arrdc4
0.278838	0.912006	0.073	0.049	1	Arhgap1
0.278897	-0.922294	0.046	0.071	1	Ppargc1a
0.278994	-0.52152	0.089	0.06	1	Rbm22
0.279281	-1.26522	0.039	0.06	1	Bag2
0.279299	-0.904709	0.181	0.13	1	Arl2
0.279338	0.377477	0.1	0.071	1	Slc25a36
0.281298	0.383069	0.135	0.103	1	Fbxl4
0.281413	-0.509536	0.046	0.071	1	Ctps
0.281595	-1.26776	0.077	0.049	1	Cab39l
0.281812	-0.114463	0.104	0.071	1	Fastk
0.281889	-0.236652	0.266	0.212	1	Tmem59
0.282222	-0.187045	0.081	0.054	1	Abcc5
0.282355	-0.493881	0.22	0.174	1	Polr2f
0.282402	-0.159106	0.054	0.033	1	Atxn1l
0.282402	0.802812	0.054	0.033	1	Lsg1
0.282632	-0.392836	0.089	0.06	1	Asrgl1
0.28282	0.85717	0.073	0.049	1	Ehmt1
0.282823	0.305207	0.127	0.092	1	Rdh14
0.283718	0.151876	0.382	0.315	1	Fbln2
0.283819	0.449855	0.131	0.098	1	Hexb
0.284097	0.185822	0.089	0.06	1	Ino80d
0.284281	0.622674	0.054	0.033	1	Napb
0.284293	-0.362242	0.413	0.326	1	Fkbp1a
0.284515	0.272101	0.081	0.054	1	Slc50a1
0.28477	-1.36846	0.039	0.06	1	Slfn2
0.285142	-0.953365	0.077	0.049	1	Crtc3
0.285148	-1.01875	0.069	0.098	1	Cmss1
0.285149	-0.106525	0.139	0.103	1	Pcyt1a
0.28518	-0.534559	0.116	0.082	1	Optn
0.285224	0.819842	0.054	0.033	1	Lemd3
0.285224	0.372657	0.054	0.033	1	Atg14
0.285727	0.351869	0.062	0.038	1	Fam131a
0.286168	0.923885	0.054	0.033	1	Coasy
0.286491	-0.6825	0.046	0.071	1	Rnf128
0.286612	-0.21326	0.062	0.038	1	Aqr
0.28682	0.414457	0.081	0.054	1	Rasal2
0.287115	0.710814	0.054	0.033	1	Mul1
0.287526	0.135527	0.139	0.103	1	Sbno1
0.287542	-1.56149	0.039	0.06	1	Tprkb
0.287736	-0.208665	0.181	0.141	1	Prpf19
0.287779	0.499438	0.12	0.087	1	Pcna
0.288204	-0.331902	0.069	0.043	1	Fas
0.289015	0.555532	0.054	0.033	1	Eola1
0.289419	0.163895	0.266	0.228	1	Vcl
0.289468	0.585108	0.093	0.065	1	Zfp644
0.289761	-0.341261	0.097	0.065	1	Dnpep
0.289968	0.425184	0.054	0.033	1	Tm7sf3
0.290027	-0.241616	0.208	0.168	1	Ctsa
0.290048	0.251806	0.243	0.196	1	Ddb1
0.29017	-0.121504	0.062	0.038	1	Lgi2
0.290475	0.538227	0.112	0.082	1	Csnk1e
0.290923	0.555478	0.054	0.033	1	Dcaf1
0.290923	0.714809	0.054	0.033	1	Sh3gl1
0.290949	-0.477168	0.166	0.201	1	Phb
0.291674	0.987413	0.046	0.027	1	Fam207a
0.291765	-0.163943	0.208	0.163	1	C1qbp
0.291881	-0.204261	0.054	0.033	1	Ino80e
0.291912	-0.675494	0.097	0.065	1	Prkcd
0.291961	-0.499888	0.062	0.038	1	Hectd3
