## supplemental table 2 for "Spatial transcriptomics maps distinct signatures of human intermuscular adipose expansion in mice" (part 3 of 3)

### Sheet: DEG_Cluster6 (continued)
p_val	avg_log2FC	pct.1	pct.2	p_val_adj	gene
0.292192	1.12557	0.046	0.027	1	Mocs1
0.292202	-1.67865	0.039	0.06	1	Jag2
0.292248	0.195262	0.081	0.054	1	Ptpn3
0.292349	-0.42958	0.22	0.174	1	Ramp2
0.29236	-0.359402	0.054	0.033	1	Cd209a
0.292534	-0.360452	0.073	0.049	1	Lyrm9
0.29284	0.515171	0.054	0.033	1	Wdr83
0.29284	-0.390014	0.054	0.033	1	Slc35b2
0.292858	0.219772	0.062	0.038	1	Pde8a
0.293003	-0.703607	0.081	0.109	1	Nt5c3
0.293149	-0.799451	0.062	0.087	1	Hmcn2
0.293396	-0.221128	0.143	0.103	1	Foxp1
0.293666	-1.34414	0.035	0.054	1	Ankrd2
0.29375	-0.114895	0.046	0.027	1	Zfp110
0.294179	-0.633749	0.085	0.114	1	Nkiras1
0.294633	-0.100882	0.946	0.842	1	Cst3
0.294679	0.181091	0.301	0.25	1	Snrpe
0.294997	0.424153	0.073	0.049	1	Kansl3
0.295111	-0.976714	0.042	0.065	1	Vars
0.295248	0.135434	0.054	0.033	1	Kctd12b
0.295292	-0.666823	0.1	0.13	1	Eya4
0.2953	0.247303	0.1	0.071	1	Rnf167
0.295408	-1.70939	0.054	0.076	1	Dusp29
0.295642	-0.770592	0.035	0.054	1	Mamstr
0.295673	-0.51804	0.247	0.196	1	Matr3
0.296008	0.316402	0.1	0.071	1	Septin8
0.2964	-0.282379	0.772	0.707	1	Cox6b1
0.296699	0.627998	0.054	0.033	1	BC029722
0.296955	0.130725	0.081	0.054	1	Ap3b1
0.297669	0.542711	0.054	0.033	1	Rab11fip2
0.297931	0.898368	0.046	0.027	1	Khdc4
0.297931	1.08034	0.046	0.027	1	Fbxo25
0.298983	0.949613	0.046	0.027	1	Sil1
0.299133	-0.131314	0.073	0.049	1	Lactb2
0.299133	0.418451	0.073	0.049	1	Fnbp4
0.299133	0.669177	0.073	0.049	1	Rassf8
0.299133	-1.49773	0.054	0.076	1	Capn7
0.299242	-0.144304	0.479	0.408	1	Ly6c1
0.299385	-0.755923	0.097	0.125	1	Eif2s3y
0.299616	0.297381	0.054	0.033	1	Nubp1
0.300037	0.58672	0.046	0.027	1	Unc45a
0.300037	0.639904	0.046	0.027	1	Rmc1
0.300108	-0.394728	0.062	0.038	1	Snapc1
0.300111	0.154946	0.143	0.109	1	Dennd4b
0.300592	0.578068	0.054	0.033	1	Pelp1
0.300623	-1.27479	0.035	0.054	1	Zc3hc1
0.301094	0.87441	0.046	0.027	1	Vps16
0.301094	0.581935	0.046	0.027	1	Atp11c
0.301094	0.568462	0.046	0.027	1	Tmem106c
0.301323	-0.283424	0.189	0.147	1	Esd
0.301564	-0.287418	0.239	0.196	1	Cited2
0.301571	-0.5158	0.054	0.033	1	Srf
0.301626	-1.29895	0.035	0.054	1	Rreb1
0.302001	-0.773195	0.154	0.114	1	Id1
0.302128	-0.740684	0.035	0.054	1	Gm5617
0.302153	0.292818	0.046	0.027	1	Sap30bp
0.302153	0.845456	0.046	0.027	1	Yeats2
0.302325	0.375897	0.216	0.179	1	Ide
0.303007	1.77316	0.039	0.022	1	Ifit3
0.30318	-0.575931	0.154	0.114	1	Ppp1r12c
0.303214	0.15875	0.046	0.027	1	Pex11a
0.303214	-0.482624	0.046	0.027	1	Maml2
0.303592	-0.913765	0.039	0.06	1	Zfp654
0.304146	-0.633365	0.073	0.049	1	Gopc
0.304588	0.176767	0.1	0.071	1	Arl6ip4
0.305047	0.118716	0.12	0.087	1	Ube2q2
0.305344	0.733435	0.046	0.027	1	Med17
0.305344	0.712349	0.046	0.027	1	Jade2
0.305344	0.48099	0.046	0.027	1	Trappc9
0.305519	-0.758423	0.039	0.06	1	Sf3a2
0.305715	-0.17665	0.081	0.054	1	Acot2
0.305909	0.564757	0.104	0.076	1	Chmp1b
0.30622	-0.716001	0.251	0.277	1	Mrpl57
0.306413	-1.08497	0.266	0.288	1	Nampt
0.306413	0.877506	0.046	0.027	1	Cntln
0.306413	0.478448	0.046	0.027	1	Tollip
0.30652	1.68385	0.039	0.022	1	Cox10
0.30652	1.26628	0.039	0.022	1	Zfp410
0.306627	0.697352	0.085	0.06	1	Rbm33
0.306674	-1.03952	0.035	0.054	1	Rnf41
0.306922	0.108163	0.081	0.054	1	Ilf2
0.307185	-0.408781	0.093	0.065	1	Adig
0.307416	-0.324259	0.166	0.125	1	Sec13
0.307485	0.743015	0.046	0.027	1	F8a
0.307485	0.237406	0.046	0.027	1	Acsl6
0.30752	0.464078	0.073	0.049	1	Cdc42bpb
0.307697	1.28666	0.039	0.022	1	Lrrc57
0.307697	1.12375	0.039	0.022	1	Fnip2
0.307939	0.125576	0.093	0.065	1	Penk
0.308123	-0.647326	0.127	0.092	1	Flii
0.308195	0.590406	0.085	0.06	1	Maip1
0.308367	-0.43059	0.073	0.049	1	Ecscr
0.308549	-0.383017	0.761	0.652	1	Ndufs6
0.308558	0.65801	0.046	0.027	1	Ppcdc
0.308877	1.196	0.039	0.022	1	Zfp516
0.308939	-0.245295	0.1	0.071	1	Mrpl40
0.309126	-0.262611	0.181	0.141	1	Arl6ip5
0.309216	0.153771	0.073	0.049	1	Nudt21
0.309778	-0.341821	0.066	0.092	1	Reep1
0.309899	-0.475409	0.151	0.114	1	Naxd
0.309904	-0.331872	0.166	0.13	1	Zranb1
0.310174	0.708137	0.104	0.076	1	Iigp1
0.310371	-1.02663	0.039	0.06	1	Rnf34
0.310466	0.297968	0.236	0.196	1	Bmpr2
0.310713	0.65174	0.046	0.027	1	Mnt
0.310713	0.203834	0.046	0.027	1	Zfp322a
0.310713	0.778418	0.046	0.027	1	Rhobtb3
0.311238	-0.653998	0.124	0.087	1	Mrpl43
0.311385	-0.313462	0.313	0.266	1	Akr1b3
0.311405	0.329993	0.216	0.174	1	Ccn1
0.311472	-0.128478	0.054	0.033	1	Zc3h6
0.311472	-0.680376	0.054	0.033	1	Thap2
0.311603	0.424968	0.158	0.125	1	Acaa1a
0.311665	-0.137003	0.178	0.136	1	Rbbp6
0.311725	0.174854	0.093	0.065	1	Igip
0.311795	-1.02399	0.031	0.049	1	Itgb3bp
0.312212	1.02931	0.077	0.054	1	L2hgdh
0.312321	0.48644	0.104	0.076	1	Coq7
0.312412	0.588226	0.097	0.071	1	Gle1
0.312434	0.404051	0.039	0.022	1	Ppih
0.312434	1.53559	0.039	0.022	1	Ushbp1
0.312434	1.13869	0.039	0.022	1	Wdr55
0.312434	1.14899	0.039	0.022	1	Ythdc2
0.312451	-0.502228	0.135	0.098	1	Pccb
0.312626	0.190001	0.073	0.049	1	Mrs2
0.312805	-0.718996	0.035	0.054	1	Msmo1
0.313626	-1.46813	0.039	0.022	1	Rab3a
0.313626	0.949306	0.039	0.022	1	Ccdc167
0.313669	-0.108994	0.158	0.125	1	Ppp2r2a
0.313965	0.30012	0.046	0.027	1	Ddr1
0.313965	-0.41752	0.046	0.027	1	Cramp1
0.313965	-1.43632	0.031	0.049	1	Kdm1b
0.313996	0.500591	0.124	0.092	1	Rtcb
0.314067	-0.172861	0.1	0.071	1	Vps54
0.314283	-0.726585	0.127	0.158	1	Stk11
0.314292	-0.261117	0.158	0.12	1	Add1
0.314341	0.315536	0.073	0.049	1	Zbtb41
0.314341	0.447086	0.073	0.049	1	Aen
0.31453	0.306088	0.131	0.098	1	Oxsr1
0.314645	-0.226334	0.081	0.054	1	Rasl12
0.314761	-1.25614	0.073	0.098	1	Sik3
0.314821	0.836098	0.039	0.022	1	Cd209b
0.314821	0.628105	0.039	0.022	1	Ldah
0.315053	0.527532	0.046	0.027	1	Plcb1
0.315053	0.405043	0.046	0.027	1	Lipt2
0.315162	-0.132949	0.22	0.179	1	Dync1i2
0.3152	0.354768	0.073	0.049	1	Nfat5
0.3152	-1.00456	0.054	0.076	1	Aar2
0.315255	-0.538818	0.062	0.087	1	Cav3
0.315392	0.577063	0.097	0.071	1	Diablo
0.316019	0.921954	0.039	0.022	1	Cry1
0.316139	-1.04031	0.12	0.087	1	Mob1b
0.316145	-1.36837	0.031	0.049	1	Inpp4a
0.316339	-0.676217	0.131	0.163	1	Camta1
0.316571	0.275825	0.166	0.13	1	Poldip2
0.316645	0.45139	0.104	0.076	1	Fahd1
0.317238	0.325319	0.046	0.027	1	Tpst1
0.317238	-0.409337	0.046	0.027	1	Polk
0.317715	0.670172	0.085	0.06	1	Golga5
0.317786	-0.958425	0.031	0.049	1	Zkscan17
0.317788	-0.272779	0.073	0.049	1	Tnfsf12
0.317794	0.550386	0.066	0.043	1	Tbk1
0.318009	0.485024	0.135	0.103	1	Arl2bp
0.318087	0.26884	0.212	0.174	1	Mrps16
0.318334	-0.748726	0.031	0.049	1	Fuca2
0.318424	-0.128046	0.039	0.022	1	Glipr2
0.318424	0.875897	0.039	0.022	1	Ppp1r37
0.318707	0.607917	0.066	0.043	1	Cd2bp2
0.319066	-0.68936	0.236	0.266	1	Saraf
0.319251	-0.463258	0.1	0.071	1	Fbxo6
0.319295	0.254456	0.135	0.103	1	Sdr39u1
0.319433	-1.53072	0.046	0.027	1	Stx18
0.319498	0.187895	0.166	0.13	1	Dpm3
0.319631	0.836181	0.039	0.022	1	Rexo4
0.319631	0.866984	0.039	0.022	1	Mtg2
0.319631	-0.728092	0.039	0.022	1	Rara
0.319727	0.308007	0.189	0.152	1	Cript
0.319895	-0.664144	0.68	0.592	1	Mb
0.320424	-0.187796	0.116	0.087	1	Hint2
0.320534	0.201829	0.046	0.027	1	Myh14
0.320561	0.425095	0.139	0.109	1	Lima1
0.32058	0.137126	0.12	0.087	1	Szrd1
0.32084	0.711725	0.039	0.022	1	Tatdn2
0.32084	0.63228	0.039	0.022	1	Arhgap26
0.321582	-0.324175	0.066	0.092	1	Pstk
0.321638	0.23314	0.046	0.027	1	Cenpv
0.321638	-1.4741	0.031	0.049	1	Akt3
0.321737	0.233154	0.085	0.06	1	Ublcp1
0.321812	0.647543	0.116	0.087	1	Copb1
0.322053	-0.518158	0.039	0.022	1	Gpkow
0.322053	0.936662	0.039	0.022	1	Sfrp2
0.322053	0.568643	0.039	0.022	1	Gtpbp10
0.322053	-0.806164	0.039	0.022	1	Sirt7
0.322053	0.724384	0.039	0.022	1	Alg1
0.322053	0.849298	0.039	0.022	1	Eif3j2
0.322132	0.397327	0.073	0.049	1	Mbd1
0.322657	1.42487	0.031	0.016	1	Frmd8
0.323258	1.74912	0.015	0.005	1	Epb41l5
0.323258	2.0876	0.015	0.005	1	Armcx5
0.323258	2.71731	0.015	0.005	1	Frrs1
0.323258	2.18095	0.015	0.005	1	Cryz
0.323258	1.53518	0.015	0.005	1	Eya3
0.323258	1.92867	0.015	0.005	1	Bicdl1
0.323258	2.30801	0.015	0.005	1	Nars2
0.323258	2.02861	0.015	0.005	1	Mob3a
0.323258	2.20876	0.015	0.005	1	Gfod2
0.323258	1.72013	0.015	0.005	1	Slc25a15
0.323258	2.0543	0.015	0.005	1	Glyctk
0.323258	1.97384	0.015	0.005	1	Mst1r
0.323258	2.54908	0.015	0.005	1	Aldh1a2
0.323258	1.8284	0.015	0.005	1	Abhd15
0.323258	2.74462	0.015	0.005	1	Pik3r5
0.323258	2.39361	0.015	0.005	1	Fads6
0.323258	1.92326	0.015	0.005	1	Hk3
0.323258	2.29172	0.015	0.005	1	Pik3cg
0.323258	2.30007	0.015	0.005	1	Crppa
0.323258	1.68931	0.015	0.005	1	Card6
0.323258	2.04095	0.015	0.005	1	Rabl2
0.323258	1.6801	0.015	0.005	1	Pced1b
0.323258	2.65071	0.015	0.005	1	A930003A15Rik
0.323258	2.12167	0.015	0.005	1	Tbc1d22b
0.323265	0.210431	0.093	0.065	1	Nop56
0.323269	0.719254	0.039	0.022	1	Cad
0.323269	0.654511	0.039	0.022	1	St7
0.323269	0.698222	0.039	0.022	1	Zfp329
0.323269	0.68986	0.039	0.022	1	Grtp1
0.323269	0.859299	0.039	0.022	1	Hacd3
0.323269	0.465013	0.039	0.022	1	2010315B03Rik
0.323269	-0.286589	0.039	0.022	1	Ccl7
0.323377	-0.194974	0.714	0.565	1	H3f3a
0.32353	0.300368	0.158	0.125	1	Plcb4
0.323852	-1.76749	0.031	0.049	1	Kat5
0.323944	0.284754	0.077	0.054	1	Tle4
0.323956	-0.402141	0.143	0.109	1	Mmrn2
0.324001	-0.479791	0.1	0.13	1	Fdx1
0.324026	1.3664	0.031	0.016	1	Tspan6
0.324026	1.7765	0.031	0.016	1	Pml
0.324368	-0.833145	0.058	0.082	1	Fbxo30
0.324488	0.290874	0.039	0.022	1	Smo
0.324488	-0.616645	0.039	0.022	1	Tmem159
0.324488	0.333027	0.039	0.022	1	Tgds
0.324488	0.224533	0.039	0.022	1	Nol10
0.324674	0.391521	0.104	0.076	1	Syne1
0.324963	-0.764727	0.046	0.027	1	Fbrsl1
0.325017	-2.04262	0.027	0.043	1	Adcy2
0.325278	1.66427	0.015	0.005	1	Slc45a3
0.325278	1.53083	0.015	0.005	1	Mettl18
0.325278	1.91902	0.015	0.005	1	Tcea2
0.325278	2.09862	0.015	0.005	1	Duoxa1
0.325278	2.08032	0.015	0.005	1	Adam33
0.325278	1.30577	0.015	0.005	1	Exd1
0.325278	1.49877	0.015	0.005	1	Tbc1d8b
0.325278	1.97053	0.015	0.005	1	Ciart
0.325278	2.77936	0.015	0.005	1	Tmeff1
0.325278	1.71125	0.015	0.005	1	Cdkn2b
0.325278	1.9798	0.015	0.005	1	Sirt4
0.325278	1.95468	0.015	0.005	1	Spon2
0.325278	1.60766	0.015	0.005	1	Tapbpl
0.325278	1.86306	0.015	0.005	1	Blm
0.325278	1.4816	0.015	0.005	1	Gmip
0.325278	1.66586	0.015	0.005	1	Ano8
0.325278	1.61522	0.015	0.005	1	Cklf
0.325278	2.44285	0.015	0.005	1	Msh3
0.325278	1.45637	0.015	0.005	1	Tpmt
0.325278	1.82097	0.015	0.005	1	Adck5
0.325278	1.49787	0.015	0.005	1	Lmbr1l
0.325278	1.96843	0.015	0.005	1	Nepro
0.325278	1.68037	0.015	0.005	1	Adgre4
0.325278	1.93049	0.015	0.005	1	Gna14
0.325376	-0.3879	0.266	0.223	1	Clu
0.325548	-0.710108	0.154	0.114	1	Fbln5
0.325709	0.176205	0.039	0.022	1	Tcf15
0.325709	0.513007	0.039	0.022	1	Ttl
0.325709	0.732032	0.039	0.022	1	Armcx2
0.325709	0.893163	0.039	0.022	1	Fam222b
0.325709	0.654172	0.039	0.022	1	Ablim3
0.325886	-0.884612	0.166	0.196	1	Slc41a3
0.326074	0.209841	0.066	0.043	1	Abcb1a
0.326774	1.05469	0.031	0.016	1	Mcts2
0.326774	1.26689	0.031	0.016	1	Rbmx
0.326774	1.20436	0.031	0.016	1	Fam199x
0.326774	1.01744	0.031	0.016	1	Sox5
0.326774	1.41581	0.031	0.016	1	Ndst2
0.326934	0.356289	0.039	0.022	1	Aplnr
0.326934	-1.02488	0.039	0.022	1	Haus7
0.326934	0.394466	0.039	0.022	1	Heatr5b
0.326934	0.432443	0.039	0.022	1	Mms19
0.327193	0.261592	0.166	0.13	1	Hnrnpd
0.327253	-0.378531	0.174	0.207	1	Copa
0.327306	1.42468	0.015	0.005	1	Il1r2
0.327306	1.47336	0.015	0.005	1	Bcas1
0.327306	0.865524	0.015	0.005	1	Gm4631
0.327306	1.65038	0.015	0.005	1	Tnmd
0.327306	1.28131	0.015	0.005	1	Cmc4
0.327306	1.57428	0.015	0.005	1	Zfp37
0.327306	1.92263	0.015	0.005	1	Rpusd3
0.327306	1.22996	0.015	0.005	1	Six5
0.327306	1.53756	0.015	0.005	1	Exoc3l2
0.327306	1.58448	0.015	0.005	1	Igsf6
0.327306	1.28681	0.015	0.005	1	Paox
0.327306	1.54305	0.015	0.005	1	Kctd13
0.327306	1.26183	0.015	0.005	1	Cpm
0.327306	1.25411	0.015	0.005	1	B4galnt1
0.327306	1.90386	0.015	0.005	1	Map7
0.327306	0.966129	0.015	0.005	1	Sh3rf1
0.327306	1.32036	0.015	0.005	1	Ctu2
0.327306	1.02094	0.015	0.005	1	Ptk2b
0.327306	1.36455	0.015	0.005	1	Reep4
0.327306	1.36756	0.015	0.005	1	Coro2b
0.327306	1.12259	0.015	0.005	1	Dhx58
0.327306	1.2705	0.015	0.005	1	Slc46a1
0.327306	1.28858	0.015	0.005	1	Rnf135
0.327306	1.18625	0.015	0.005	1	Fdxr
0.327306	1.86333	0.015	0.005	1	Gemin2
0.327306	1.12775	0.015	0.005	1	Rtn1
0.327306	1.36673	0.015	0.005	1	Spidr
0.327306	1.34133	0.015	0.005	1	Slx4
0.327306	1.27884	0.015	0.005	1	Chrd
0.327306	1.29988	0.015	0.005	1	Zfp946
0.327306	1.35518	0.015	0.005	1	Mta3
0.327306	1.1043	0.015	0.005	1	Zfp760
0.327386	-1.45758	0.027	0.043	1	Rab40c
0.327933	0.186154	0.066	0.043	1	Fgd4
0.327959	-0.224937	0.093	0.065	1	Bdp1
0.327959	0.238672	0.093	0.065	1	Csad
0.328155	1.03805	0.031	0.016	1	Ttc23
0.328162	0.638116	0.039	0.022	1	Kdelr3
0.328162	0.493737	0.039	0.022	1	Lancl2
0.328162	-0.109752	0.039	0.022	1	Zfp608
0.328243	0.20901	0.085	0.06	1	Kcnj11
0.328311	-1.00586	0.031	0.049	1	Rdh13
0.328444	0.944818	0.058	0.038	1	Ahdc1
0.328865	0.381181	0.066	0.043	1	Tmem214
0.328865	0.359677	0.066	0.043	1	Sbf2
0.328865	0.46609	0.066	0.043	1	Dhx16
0.329332	-1.03024	0.073	0.098	1	Apba3
0.329343	1.11846	0.015	0.005	1	Pgap1
0.329343	0.714083	0.015	0.005	1	Paqr8
0.329343	1.23572	0.015	0.005	1	Gm6710
0.329343	1.09912	0.015	0.005	1	Mid2
0.329343	0.871356	0.015	0.005	1	Zfp267
0.329343	0.989833	0.015	0.005	1	Tsacc
0.329343	1.21132	0.015	0.005	1	Cyb5rl
0.329343	1.06469	0.015	0.005	1	Pla2g2e
0.329343	1.01778	0.015	0.005	1	Tal1
0.329343	0.898997	0.015	0.005	1	Pthlh
0.329343	1.67987	0.015	0.005	1	Mad2l1
0.329343	0.886554	0.015	0.005	1	Klk8
0.329343	1.26848	0.015	0.005	1	Fbxl19
0.329343	0.984729	0.015	0.005	1	Zfp668
0.329343	1.0082	0.015	0.005	1	Sergef
0.329343	0.767032	0.015	0.005	1	Mrgpre
0.329343	0.891041	0.015	0.005	1	Lrrc27
0.329343	0.724172	0.015	0.005	1	Tspan32
0.329343	0.925558	0.015	0.005	1	Cacna1a
0.329343	0.54531	0.015	0.005	1	Usb1
0.329343	0.515682	0.015	0.005	1	Cyp4f18
0.329343	0.995339	0.015	0.005	1	Tnfrsf10b
0.329343	1.13364	0.015	0.005	1	Cep131
0.329343	0.973905	0.015	0.005	1	Pigw
0.329343	0.336159	0.015	0.005	1	Nr2f1
0.329343	1.12485	0.015	0.005	1	Slc35b3
0.329343	1.13296	0.015	0.005	1	Lypd2
0.329343	0.984703	0.015	0.005	1	Egfl8
0.329343	1.0939	0.015	0.005	1	Rbm4b
0.329393	0.406496	0.039	0.022	1	Sufu
0.329454	-0.494844	0.205	0.239	1	Rab28
0.329533	0.260623	0.093	0.065	1	Adgrg1
0.329538	1.17891	0.031	0.016	1	Sqle
0.329773	1.88412	0.023	0.011	1	Rem1
0.329773	1.7843	0.023	0.011	1	Clcn5
0.329773	1.43012	0.023	0.011	1	Lcorl
0.329773	2.29309	0.023	0.011	1	Limk1
0.329773	1.60726	0.023	0.011	1	Slc2a3
0.329882	0.25818	0.085	0.06	1	Clpb
0.330555	-1.10463	0.031	0.049	1	Cox4i2
0.330594	-0.608008	0.29	0.234	1	Bccip
0.330626	-0.308196	0.039	0.022	1	Zfpl1
0.330626	-0.222763	0.139	0.103	1	Dym
0.330664	-0.557011	0.158	0.12	1	Pde7a
0.330734	0.273404	0.066	0.043	1	Chchd6
0.330829	-1.12179	0.069	0.092	1	Hccs
0.330926	1.11296	0.031	0.016	1	Adgrg6
0.330926	0.933412	0.031	0.016	1	Snx25
0.330926	0.98843	0.031	0.016	1	Brpf3
0.330936	-0.381402	0.073	0.049	1	Sgce
0.33096	-2.18283	0.027	0.043	1	Ino80
0.331191	0.166661	0.255	0.212	1	Stac3
0.331238	-0.151883	0.247	0.201	1	Samm50
0.331388	-0.174162	0.015	0.005	1	Ralgps2
0.331388	0.8097	0.015	0.005	1	Aff3
0.331388	-1.61642	0.015	0.005	1	Hck
0.331388	-0.136026	0.015	0.005	1	Harbi1
0.331388	0.386532	0.015	0.005	1	Lhx6
0.331388	0.863369	0.015	0.005	1	Gla
0.331388	0.748968	0.015	0.005	1	Tspyl2
0.331388	0.7519	0.015	0.005	1	Ptgfr
0.331388	0.660739	0.015	0.005	1	Maml3
0.331388	-0.272405	0.015	0.005	1	Tdrkh
0.331388	0.42104	0.015	0.005	1	Plekhg5
0.331388	-2.29028	0.015	0.005	1	Szt2
0.331388	0.832506	0.015	0.005	1	Ptpn13
0.331388	-0.545674	0.015	0.005	1	Adap1
0.331388	-0.450531	0.015	0.005	1	Cep89
0.331388	0.922113	0.015	0.005	1	Ppp1r15a
0.331388	0.628663	0.015	0.005	1	Cep57l1
0.331388	0.107742	0.015	0.005	1	Tle6
0.331388	0.97778	0.015	0.005	1	Ccdc84
0.331388	0.794872	0.015	0.005	1	Slc26a6
0.331388	0.574851	0.015	0.005	1	Rap1gap2
0.331388	0.750886	0.015	0.005	1	Prr29
0.331388	0.340293	0.015	0.005	1	Angel1
0.331388	0.630457	0.015	0.005	1	Slc38a6
0.331388	0.651608	0.015	0.005	1	C7
0.331388	0.177872	0.015	0.005	1	Zbtb21
0.331388	-0.584465	0.015	0.005	1	Daam2
0.331388	0.161177	0.015	0.005	1	Zfp229
0.331388	-0.796545	0.015	0.005	1	Cables1
0.331388	0.415263	0.015	0.005	1	Fbxl15
0.331396	1.49501	0.023	0.011	1	Tpx2
0.331396	1.84817	0.023	0.011	1	Magi2
0.331396	1.55991	0.023	0.011	1	Adrb3
0.331527	0.193504	0.085	0.06	1	Prmt7
0.331635	-0.470978	0.058	0.082	1	Tmem63b
0.331681	-0.908807	0.031	0.049	1	Zfp518a
0.332157	-1.23702	0.027	0.043	1	Gtf3c4
0.332318	-0.166775	0.031	0.016	1	Uevld
0.332761	0.135637	0.112	0.082	1	Ivd
0.333024	1.75172	0.023	0.011	1	Zbtb34
0.333024	1.71879	0.023	0.011	1	Slc27a4
0.333024	1.37641	0.023	0.011	1	Slc46a3
0.333024	1.84147	0.023	0.011	1	Zbtb45
0.333024	1.68975	0.023	0.011	1	Slx1b
0.333024	1.66352	0.023	0.011	1	Sh3bp1
0.333419	0.937004	0.058	0.038	1	Pgap4
0.33355	0.437003	0.066	0.043	1	Cracr2b
0.333713	-0.386228	0.031	0.016	1	Dis3l2
0.333713	0.184595	0.031	0.016	1	Odf2
0.333713	0.711767	0.031	0.016	1	Prrg1
0.333713	1.06609	0.031	0.016	1	Inka2
0.333875	-0.40543	0.216	0.174	1	Dcaf8
0.334345	0.157384	0.039	0.022	1	Samd5
0.334354	-0.300334	0.124	0.092	1	Fbxo11
0.334366	-0.147475	0.039	0.06	1	Crebzf
0.334404	-0.563451	0.205	0.163	1	Rmnd5a
0.334493	0.373872	0.066	0.043	1	Enpep
0.334493	0.209006	0.066	0.043	1	Lrch3
0.334493	0.35028	0.066	0.043	1	Foxn2
0.334501	-0.68408	0.073	0.049	1	Lsm1
0.334657	1.39366	0.023	0.011	1	Mgat5
0.334657	1.33544	0.023	0.011	1	Slamf7
0.334657	1.52852	0.023	0.011	1	B4galt2
0.334657	1.72309	0.023	0.011	1	Sh3tc1
0.334657	1.39705	0.023	0.011	1	Atp10a
0.334657	1.33624	0.023	0.011	1	Ces2g
0.334657	1.52038	0.023	0.011	1	Tmem218
0.334657	1.45057	0.023	0.011	1	Csnk1g1
0.334657	1.36813	0.023	0.011	1	Zfp692
0.334678	-0.879217	0.139	0.163	1	Sdf2
0.335112	1.09794	0.031	0.016	1	Mynn
0.335112	0.682598	0.031	0.016	1	Tshz3
0.335112	0.84272	0.031	0.016	1	Zfp511
0.335112	0.695051	0.031	0.016	1	Hgs
0.335112	0.62241	0.031	0.016	1	Naa40
0.335396	-0.665763	0.073	0.049	1	Tspan2
0.335492	-0.124888	0.645	0.505	1	Plac9
0.335591	-0.133354	0.039	0.022	1	Orc6
0.335834	0.502543	0.104	0.076	1	Mrpl27
0.336295	1.20746	0.023	0.011	1	Prss36
0.336295	1.09643	0.023	0.011	1	C1qtnf2
0.336295	1.26894	0.023	0.011	1	Zfp948
0.336382	0.217657	0.066	0.043	1	Etv3
0.336515	0.288573	0.031	0.016	1	Pofut1
0.336515	0.818349	0.031	0.016	1	Dck
0.336515	-0.698795	0.031	0.016	1	Prkd2
0.336515	1.00872	0.031	0.016	1	Bcl6b
0.336515	0.756388	0.031	0.016	1	Spred2
0.336515	0.656809	0.031	0.016	1	Xrcc4
0.336515	0.792546	0.031	0.016	1	Nfya
0.33684	0.166602	0.039	0.022	1	Slc43a1
0.336972	-1.56675	0.027	0.043	1	Zfp512b
0.337121	-0.513004	0.135	0.168	1	Mapk12
0.337132	-0.211042	0.124	0.092	1	Itgav
0.337132	-0.104446	0.124	0.092	1	Ccdc12
0.33719	-0.872746	0.054	0.076	1	Txlng
0.337328	-0.297504	0.154	0.12	1	Slc3a2
0.337659	0.333964	0.135	0.103	1	Cetn2
0.337921	-0.207703	0.031	0.016	1	Pitx2
0.337921	-1.47168	0.031	0.016	1	Pld1
0.337921	0.642074	0.031	0.016	1	Limk2
0.337939	1.30702	0.023	0.011	1	Pou2f1
0.337939	0.93001	0.023	0.011	1	Nhlrc3
0.337939	1.42472	0.023	0.011	1	Srrd
0.337939	1.36015	0.023	0.011	1	Tmem255b
0.337939	1.17163	0.023	0.011	1	Lrmda
0.337939	1.07023	0.023	0.011	1	Ypel2
0.337939	1.08713	0.023	0.011	1	Dnajc28
0.338159	0.10818	0.085	0.06	1	Wars1
0.338625	-0.225166	0.185	0.141	1	Smim20
0.338991	-1.14768	0.054	0.076	1	Sema6c
0.338996	0.350139	0.135	0.103	1	Abhd17b
0.339331	-0.177903	0.031	0.016	1	Inip
0.339331	0.476144	0.031	0.016	1	Atg16l2
0.339331	0.479441	0.031	0.016	1	Cdr2
0.339331	0.572256	0.031	0.016	1	Fam149a
0.339346	-0.624537	0.039	0.022	1	Rmdn3
0.339396	-1.3331	0.027	0.043	1	Timmdc1
0.339444	0.431391	0.077	0.054	1	Tcta
0.339453	0.737141	0.058	0.038	1	H2ac25
0.339587	-1.33013	0.023	0.011	1	Cd59b
0.339587	1.41298	0.023	0.011	1	Acap3
0.339587	1.72237	0.023	0.011	1	Zscan21
0.339587	1.19381	0.023	0.011	1	Zfp212
0.339587	1.12722	0.023	0.011	1	Tmc7
0.339587	1.61499	0.023	0.011	1	Irf7
0.339587	0.660404	0.023	0.011	1	Ccp110
0.339587	1.25271	0.023	0.011	1	Izumo4
0.339587	0.826474	0.023	0.011	1	Cep162
0.339587	1.04425	0.023	0.011	1	Klhdc8b
0.339587	0.922144	0.023	0.011	1	Wnt9a
0.339587	0.976128	0.023	0.011	1	Irak4
0.339587	1.07513	0.023	0.011	1	Fkbpl
0.339587	0.879547	0.023	0.011	1	Zdhhc14
0.339587	1.13371	0.023	0.011	1	Poll
0.339894	-0.443902	0.073	0.049	1	Mtmr1
0.340182	0.167317	0.066	0.043	1	Rpap3
0.340298	-0.371084	0.035	0.054	1	Flvcr1
0.340329	1.07136	0.069	0.049	1	Mrrf
0.340745	0.158387	0.031	0.016	1	Cntfr
0.340745	-1.36725	0.031	0.016	1	Ints15
0.340745	0.25776	0.031	0.016	1	Exoc6b
0.340745	-0.425857	0.031	0.016	1	Plekhf1
0.340745	0.171923	0.031	0.016	1	Elmo1
0.341241	0.309037	0.023	0.011	1	Ncoa5
0.341241	-0.397305	0.023	0.011	1	Evc2
0.341241	0.375082	0.023	0.011	1	Zfp746
0.341241	0.92678	0.023	0.011	1	Scrn1
0.341241	0.855861	0.023	0.011	1	Prdm5
0.341241	0.779031	0.023	0.011	1	Siglech
0.341241	0.591709	0.023	0.011	1	Or51e2
0.341241	0.840318	0.023	0.011	1	Hace1
0.341241	1.06874	0.023	0.011	1	Reep6
0.341241	1.17755	0.023	0.011	1	Nr2c1
0.341241	0.586816	0.023	0.011	1	Ift88
0.341241	1.05942	0.023	0.011	1	Trim13
0.341241	-0.257651	0.023	0.011	1	Nmral1
0.341241	0.884072	0.023	0.011	1	Tmem181a
0.341241	0.890776	0.023	0.011	1	Kdm5d
0.341241	1.09529	0.023	0.011	1	Hps1
0.34135	0.344101	0.108	0.082	1	Sh2b1
0.341419	0.229078	0.178	0.141	1	Xbp1
0.341529	-1.07659	0.05	0.071	1	Pde4d
0.341832	-0.693686	0.027	0.043	1	Kcnma1
0.341851	0.288594	0.22	0.185	1	Banf1
0.34201	-0.23945	0.116	0.087	1	Coa8
0.342163	0.29536	0.031	0.016	1	Zbtb46
0.342163	0.336012	0.031	0.016	1	Pola1
0.342163	0.205905	0.031	0.016	1	Pusl1
0.342163	-2.13583	0.031	0.016	1	Slc2a13
0.342525	-0.334024	0.139	0.103	1	Adh5
0.342838	-0.484345	0.127	0.092	1	Gucy1a1
0.3429	0.794953	0.023	0.011	1	Pex14
0.3429	0.640691	0.023	0.011	1	Tstd2
0.3429	0.912075	0.023	0.011	1	S100pbp
0.3429	0.711449	0.023	0.011	1	H1f10
0.3429	-0.116551	0.023	0.011	1	Ptgir
0.3429	0.682637	0.023	0.011	1	Map3k14
0.3429	0.648936	0.023	0.011	1	Ttc38
0.3429	1.02831	0.023	0.011	1	Atf6b
0.3429	0.924461	0.023	0.011	1	Ifit3b
0.343004	0.628734	0.058	0.038	1	Cnppd1
0.34305	-0.105438	0.066	0.043	1	Mdm4
0.343054	-1.04825	0.027	0.043	1	Slc9a2
0.343054	-0.599932	0.027	0.043	1	Tcaim
0.343184	0.195346	0.166	0.136	1	Cert1
0.343585	-0.208035	0.031	0.016	1	Adora1
0.343585	-0.544909	0.031	0.016	1	Slc10a7
0.343724	0.230203	0.208	0.168	1	Flt1
0.344009	-0.211713	0.066	0.043	1	Rcc2
0.344279	-0.597	0.027	0.043	1	Enho
0.344564	0.927814	0.023	0.011	1	Ggta1
0.344564	-0.972587	0.023	0.011	1	Dhcr24
0.344564	0.392434	0.023	0.011	1	Depdc5
0.344564	0.694827	0.023	0.011	1	Ccdc9
0.344564	0.868107	0.023	0.011	1	Trmt11
0.344564	0.371041	0.023	0.011	1	Itgb7
0.344564	0.522241	0.023	0.011	1	Tmem186
0.344564	0.345821	0.023	0.011	1	Cmtr1
0.344564	0.533573	0.023	0.011	1	Atp8b1
0.344564	-0.527724	0.023	0.011	1	Aldh3b2
0.344567	-0.391192	0.224	0.179	1	Vapb
0.344591	-0.20815	0.131	0.098	1	Cept1
0.344861	-0.741082	0.305	0.321	1	Atf4
0.34501	-0.484346	0.031	0.016	1	Map3k5
0.345556	0.630204	0.058	0.038	1	Tubg1
0.346192	0.450469	0.232	0.196	1	Zfand3
0.346218	0.11916	0.097	0.071	1	Mapre3
0.346233	-0.814387	0.023	0.011	1	Zranb3
0.346233	0.259712	0.023	0.011	1	Mpzl1
0.346233	0.707791	0.023	0.011	1	Pafah2
0.346233	0.722624	0.023	0.011	1	Lrrc8b
0.346233	-0.762478	0.023	0.011	1	Ap4m1
0.346233	0.632237	0.023	0.011	1	Tenm2
0.346233	0.667088	0.023	0.011	1	Dnaaf10
0.346233	0.34312	0.023	0.011	1	Tmem117
0.346233	-1.91933	0.023	0.011	1	Lpin2
0.346233	0.628598	0.023	0.011	1	Taf5
0.346377	-1.88797	0.046	0.065	1	Ipo11
0.346727	0.43081	0.116	0.087	1	Fip1l1
0.346737	-0.796578	0.027	0.043	1	Miga2
0.347171	-0.649036	0.054	0.076	1	Mapk9
0.347514	-0.586597	0.282	0.234	1	Eci1
0.347703	-0.502533	0.031	0.049	1	Ccl27a
0.347771	0.146599	0.135	0.103	1	Abca8b
0.347907	-0.19946	0.023	0.011	1	Erich1
0.347907	-0.223869	0.023	0.011	1	Ezr
0.347907	-0.482633	0.023	0.011	1	Zfp955b
0.347987	-0.237189	0.093	0.065	1	Eif4enif1
0.348257	0.589437	0.077	0.054	1	Taf12
0.348441	-0.474177	0.193	0.152	1	Ahsa1
0.348454	-1.1756	0.023	0.038	1	Gramd3
0.348832	-0.818884	0.066	0.043	1	Zfp62
0.349586	-0.202565	0.023	0.011	1	Slamf9
0.349586	-0.136437	0.023	0.011	1	Zbtb6
0.349586	-1.61649	0.023	0.011	1	Tppp
0.349586	-0.469355	0.023	0.011	1	Prickle1
0.349586	-1.44214	0.023	0.011	1	Fam89b
0.34978	-1.37802	0.023	0.038	1	Cables2
0.350385	-1.19933	0.116	0.087	1	Prune1
0.350517	-0.875427	0.05	0.071	1	Mrpl9
0.350798	-0.803008	0.135	0.163	1	Chordc1
0.35093	0.405936	0.077	0.054	1	Zrsr2
0.351028	0.399066	0.131	0.103	1	Med25
0.351109	-1.1014	0.023	0.038	1	Gorasp1
0.351403	0.667507	0.097	0.071	1	Ccdc59
0.351477	-0.100617	0.174	0.136	1	Satb1
0.351514	0.259218	0.27	0.228	1	Cab39
0.351746	-0.250469	0.066	0.043	1	Lrrc32
0.351746	-0.354483	0.066	0.043	1	Retreg3
0.352533	-0.355448	0.085	0.06	1	Hs2st1
0.352767	-0.189918	0.483	0.408	1	Ndufs3
0.352955	-0.196431	0.255	0.201	1	Rab21
0.354197	-0.438351	0.104	0.076	1	Sdhaf2
0.354513	0.57913	0.077	0.054	1	Fam50a
0.354769	-0.441998	0.68	0.582	1	Ak1
0.354841	-0.877501	0.058	0.038	1	Ier2
0.355249	0.496033	0.069	0.049	1	Ggt5
0.355328	-0.14014	0.826	0.707	1	Ndufa3
0.355412	0.239914	0.077	0.054	1	Cspg4
0.356416	0.243503	0.139	0.109	1	Elk4
0.356926	-0.277862	0.058	0.038	1	Cnnm3
0.357199	0.22099	0.158	0.125	1	Akap6
0.357278	-3.1239	0.019	0.033	1	Prkab1
0.357446	-0.273531	0.097	0.071	1	Lrrfip2
0.357802	-0.824907	0.023	0.038	1	Nxpe4
0.357802	-1.25756	0.023	0.038	1	Prorp
0.357971	0.163002	0.058	0.038	1	Rgma
0.358176	-0.508484	0.201	0.163	1	Itgb5
0.35831	-0.410264	0.216	0.168	1	Gpc1
0.358794	-0.127359	0.124	0.092	1	Sdc4
0.359309	-1.49238	0.046	0.065	1	Eif2ak1
0.359933	-0.280061	0.131	0.098	1	Gnl3
0.359995	0.822982	0.069	0.049	1	Myo1b
0.360501	-1.55945	0.023	0.038	1	Zbtb43
0.360668	-1.15391	0.12	0.147	1	Pnkd
0.360696	-0.448444	0.097	0.071	1	Dda1
0.361118	0.5223	0.058	0.038	1	Eif2d
0.361118	0.152843	0.058	0.038	1	Lats1
0.36257	-0.915348	0.05	0.071	1	Neurl4
0.362608	0.416322	0.135	0.109	1	Pfdn2
0.362811	0.215809	0.162	0.13	1	Kitl
0.362921	-0.206822	0.32	0.272	1	Tmem147
0.362952	-0.210919	0.127	0.098	1	Mrpl4
0.363214	-1.05944	0.023	0.038	1	Gm45871
0.363546	-0.762656	0.05	0.071	1	Vps11
0.363554	-0.118798	0.097	0.071	1	Arfrp1
0.3636	0.105848	0.05	0.033	1	Lig3
0.363964	0.186189	0.097	0.071	1	Bms1
0.364575	-0.586696	0.023	0.038	1	Gtpbp6
0.364575	-0.696335	0.023	0.038	1	Pgs1
0.364621	-2.09788	0.019	0.033	1	Amigo1
0.364621	-1.17475	0.019	0.033	1	Nsun4
0.364621	-1.03516	0.019	0.033	1	Dxo
0.364734	0.713633	0.05	0.033	1	Dock11
0.364734	0.302762	0.05	0.033	1	Mbd6
0.364781	0.783968	0.069	0.049	1	Ccdc174
0.365341	0.269662	0.058	0.038	1	Zfp120
0.365893	-0.509399	0.147	0.114	1	Brd7
0.365996	0.15284	0.193	0.158	1	Pptc7
0.366101	-2.54095	0.019	0.033	1	Tmem131l
0.366101	-1.86138	0.019	0.033	1	Elovl6
0.366101	-1.95047	0.019	0.033	1	Ccdc77
0.366316	-0.304596	0.077	0.054	1	Dcaf13
0.366706	0.76293	0.069	0.049	1	Pithd1
0.367009	0.622705	0.05	0.033	1	Rapgef2
0.367191	-0.127432	0.931	0.821	1	Uqcr11
0.367477	-0.2176	0.838	0.75	1	Ndufa2
0.367584	-1.35131	0.019	0.033	1	Pot1a
0.367584	-0.668748	0.019	0.033	1	Cep68
0.367694	0.362605	0.077	0.054	1	Cemip2
0.368529	-0.140422	0.058	0.038	1	Fkbp5
0.368553	-0.376605	0.683	0.647	1	Slc25a3
0.368638	-0.111131	0.069	0.049	1	Alkbh3
0.369035	0.349363	0.116	0.087	1	Mga
0.369072	-1.00855	0.019	0.033	1	Il15ra
0.369072	-1.47875	0.019	0.033	1	Ddx19b
0.369072	-1.09062	0.019	0.033	1	Zfp1
0.369072	-1.89194	0.019	0.033	1	Efr3b
0.369271	-0.126464	0.135	0.103	1	Ubqln1
0.369595	0.312291	0.058	0.038	1	Rev1
0.369595	-0.136197	0.058	0.038	1	Ephx2
0.369727	-1.7316	0.077	0.098	1	1700025G04Rik
0.370437	0.499005	0.05	0.033	1	Dmac2
0.370437	-0.127533	0.05	0.033	1	Rab29
0.370563	-1.01	0.019	0.033	1	Rint1
0.370969	-0.445093	0.151	0.185	1	Ppfibp1
0.371427	-0.927842	0.023	0.038	1	Sctr
0.371547	0.543206	0.069	0.049	1	Pitrm1
0.371585	0.50032	0.05	0.033	1	Ptdss1
0.371856	0.394114	0.158	0.125	1	Actr10
0.372057	-1.03093	0.019	0.033	1	Rhobtb1
0.372057	-1.01672	0.019	0.033	1	9130401M01Rik
0.372121	-0.20564	0.32	0.255	1	Phyh
0.372805	-1.89457	0.058	0.038	1	Tent4b
0.372805	-1.29974	0.042	0.06	1	Swap70
0.373499	0.165039	0.1	0.076	1	Uxt
0.373556	-0.860521	0.019	0.033	1	Lmod2
0.373556	-1.2541	0.019	0.033	1	Dcakd
0.373556	-2.44769	0.019	0.033	1	Phf1
0.373886	0.449992	0.05	0.033	1	Ocrl
0.374109	1.33947	0.042	0.027	1	Mios
0.374275	0.343564	0.181	0.147	1	Vamp8
0.374547	-2.21755	0.004	0.011	1	Astn1
0.374547	-2.47424	0.004	0.011	1	Nme7
0.374547	-1.6008	0.004	0.011	1	Zfp661
0.374547	-2.06426	0.004	0.011	1	Piga
0.374547	-2.75802	0.004	0.011	1	Tceanc
0.374547	-2.01961	0.004	0.011	1	Rwdd3
0.374547	-1.70497	0.004	0.011	1	Ntng1
0.374547	-1.87648	0.004	0.011	1	Col11a1
0.374547	-1.79299	0.004	0.011	1	Msto1
0.374547	-2.00291	0.004	0.011	1	Mttp
0.374547	-1.44831	0.004	0.011	1	Fbxo44
0.374547	-3.04394	0.004	0.011	1	Hcar2
0.374547	-2.73346	0.004	0.011	1	Mypop
0.374547	-2.58039	0.004	0.011	1	Myo7a
0.374547	-1.53571	0.004	0.011	1	Frk
0.374547	-3.67164	0.004	0.011	1	Vnn3
0.374547	-4.58603	0.004	0.011	1	Gstt3
0.374547	-4.34568	0.004	0.011	1	Ccl17
0.374547	-2.48717	0.004	0.011	1	Letm2
0.374547	-1.51857	0.004	0.011	1	Dusp4
0.374547	-1.74019	0.004	0.011	1	Barx2
0.374547	-1.3538	0.004	0.011	1	Trpc1
0.374547	-2.47196	0.004	0.011	1	Gadl1
0.374547	-2.33157	0.004	0.011	1	Hmmr
0.374547	-2.94248	0.004	0.011	1	Nlgn2
0.374547	-1.62311	0.004	0.011	1	Zfp712
0.374547	-2.64468	0.004	0.011	1	Ighg2c
0.374547	-3.27051	0.004	0.011	1	Atl1
0.374547	-3.53305	0.004	0.011	1	Degs2
0.374547	-1.91497	0.004	0.011	1	Tmem44
0.374547	-1.55097	0.004	0.011	1	Foxp4
0.374547	-2.87924	0.004	0.011	1	Msln
0.374547	-2.83207	0.004	0.011	1	Sft2d3
0.374547	-1.63497	0.004	0.011	1	Ccdc68
0.374547	-3.14073	0.004	0.011	1	Cwf19l1
0.37463	0.281884	0.077	0.054	1	Cfap97
0.374951	-1.01889	0.135	0.103	1	Atf5
0.37504	0.454487	0.05	0.033	1	Igdcc4
0.375058	-0.730175	0.019	0.033	1	Shld2
0.37545	0.323347	0.089	0.065	1	Oard1
0.375489	-0.222818	0.784	0.723	1	Cox7a1
0.376033	-0.47383	0.058	0.038	1	Upf1
0.376318	0.4501	0.089	0.065	1	Arl8a
0.37638	-0.129526	0.402	0.337	1	Oxct1
0.376564	-0.772564	0.019	0.033	1	Phactr1
0.377406	-1.41591	0.004	0.011	1	Cenpf
0.377406	-2.42292	0.004	0.011	1	Gpr161
0.377406	-1.29821	0.004	0.011	1	Soga1
0.377406	-1.77044	0.004	0.011	1	Ly75
0.377406	-1.42851	0.004	0.011	1	P2ry10
0.377406	-0.985726	0.004	0.011	1	Atp1b4
0.377406	-1.34307	0.004	0.011	1	Sytl4
0.377406	-1.21349	0.004	0.011	1	Slc22a15
0.377406	-1.29477	0.004	0.011	1	Krtcap3
0.377406	-1.91136	0.004	0.011	1	Mmp17
0.377406	-1.11765	0.004	0.011	1	Rbak
0.377406	-1.2223	0.004	0.011	1	Nat8l
0.377406	-2.12739	0.004	0.011	1	Dqx1
0.377406	-1.29378	0.004	0.011	1	Siglece
0.377406	-1.27025	0.004	0.011	1	Zfp568
0.377406	-2.83991	0.004	0.011	1	Traf3ip2
0.377406	-1.74626	0.004	0.011	1	Ppp1r3b
0.377406	-1.33911	0.004	0.011	1	Misp3
0.377406	-1.89058	0.004	0.011	1	Fzd3
0.377406	-1.23466	0.004	0.011	1	Nt5dc2
0.377406	-1.19514	0.004	0.011	1	Chst2
0.377406	-1.4132	0.004	0.011	1	Vipr1
0.377406	-1.28242	0.004	0.011	1	Nt5e
0.377406	-1.35906	0.004	0.011	1	Rasl10b
0.377406	-1.36364	0.004	0.011	1	Dhx33
0.377406	-1.93218	0.004	0.011	1	Plcd3
0.377406	-1.82778	0.004	0.011	1	Shld3
0.377406	-2.57629	0.004	0.011	1	Sugct
0.377406	-1.29518	0.004	0.011	1	Dlk1
0.377406	-1.81707	0.004	0.011	1	Acot6
0.377406	-1.57135	0.004	0.011	1	Tbccd1
0.377406	-1.91577	0.004	0.011	1	Pkmyt1
0.377406	-1.21427	0.004	0.011	1	Nme3
0.377406	-1.17463	0.004	0.011	1	Rad9a
0.377682	-0.367834	0.208	0.168	1	Tmpo
0.37782	-0.299874	0.394	0.332	1	Pfdn1
0.377878	0.399107	0.042	0.027	1	Klhdc10
0.378074	-0.885546	0.019	0.033	1	Zfp932
0.378074	-1.27461	0.019	0.033	1	Mpg
0.378074	-0.625137	0.019	0.033	1	Ptpdc1
0.378124	-1.62984	0.015	0.027	1	Bri3bp
0.378124	-1.36667	0.015	0.027	1	Deaf1
0.378244	-0.378853	0.131	0.098	1	Polr2b
0.37839	-0.348149	0.069	0.049	1	4921524J17Rik
0.378839	-1.21907	0.004	0.011	1	Pdf
0.378879	-0.615902	0.162	0.185	1	Mtres1
0.379275	-1.28583	0.066	0.087	1	Tmem37
0.379374	0.404757	0.069	0.049	1	Wdr37
0.379523	-0.101207	0.151	0.12	1	Cdk16
0.379616	-0.31212	0.197	0.152	1	Dnase1l1
0.379618	-2.12827	0.305	0.288	1	Cfd
0.379879	-0.218765	0.344	0.288	1	Tspan8
0.380277	-0.662476	0.004	0.011	1	Kif18a
0.380277	-0.946572	0.004	0.011	1	Rad51
0.380277	-0.783275	0.004	0.011	1	Sdcbp2
0.380277	-0.541342	0.004	0.011	1	Schip1
0.380277	-1.00756	0.004	0.011	1	Nkain1
0.380277	-0.454849	0.004	0.011	1	Ica1
0.380277	-0.741727	0.004	0.011	1	Zfp629
0.380277	-0.414845	0.004	0.011	1	Prc1
0.380277	-0.57908	0.004	0.011	1	Insc
0.380277	-0.46122	0.004	0.011	1	Zim1
0.380277	-0.969775	0.004	0.011	1	Spred3
0.380277	-0.548071	0.004	0.011	1	Wif1
0.380277	-0.873893	0.004	0.011	1	Bbs10
0.380277	-1.11603	0.004	0.011	1	Ackr2
0.380277	-1.22322	0.004	0.011	1	Acy1
0.380277	-0.36873	0.004	0.011	1	Slc16a11
0.380277	-0.537806	0.004	0.011	1	Alox12
0.380277	-0.456539	0.004	0.011	1	Tnfsfm13
0.380277	-0.311635	0.004	0.011	1	Zfp429
0.380277	-0.754556	0.004	0.011	1	Prrt1
0.38036	0.448786	0.069	0.049	1	Slc9a6
0.380633	-0.570943	0.108	0.082	1	Angptl2
0.380676	0.469531	0.089	0.065	1	Klf15
0.380842	0.222268	0.05	0.033	1	Ccdc181
0.380842	0.450373	0.05	0.033	1	Nsd2
0.381104	-0.822242	0.019	0.033	1	Mfsd3
0.381468	-1.56221	0.015	0.027	1	Ctnnal1
0.381468	-1.43787	0.015	0.027	1	Zfp319
0.381468	-2.70698	0.015	0.027	1	Zc3h12c
0.381468	-1.62265	0.015	0.027	1	Gm4841
0.381545	0.191614	0.081	0.06	1	Mapt
0.381702	-0.10471	0.162	0.13	1	Slc38a4
0.381818	0.435565	0.124	0.098	1	Prr33
0.382336	-0.54166	0.069	0.049	1	Crkl
0.382625	-0.213867	0.019	0.033	1	Kyat1
0.382939	0.993476	0.042	0.027	1	Arhgef11
0.383018	0.200409	0.201	0.168	1	Hikeshi
0.383147	-1.2621	0.015	0.027	1	Ctps2
0.383147	-1.63938	0.015	0.027	1	Mettl6
0.383147	-1.57468	0.015	0.027	1	Btbd9
0.383374	-0.723631	0.081	0.06	1	Drg1
0.383396	-0.35234	0.12	0.092	1	Mob2
0.38415	-0.766816	0.019	0.033	1	P2ry2
0.384185	0.434507	0.089	0.065	1	Dr1
0.38421	0.976025	0.042	0.027	1	Ppil3
0.384308	-0.280628	0.305	0.272	1	Hspd1
0.384349	-0.735363	0.05	0.033	1	Nt5c
0.384349	0.427875	0.05	0.033	1	Gpr107
0.384349	0.213983	0.05	0.033	1	Zmat5
0.384409	0.342324	0.131	0.103	1	Etnk1
0.384724	-1.11127	0.058	0.038	1	Rab6b
0.38483	-2.01129	0.015	0.027	1	Asb18
0.38483	-1.04884	0.015	0.027	1	Trub2
0.38483	-1.50194	0.015	0.027	1	Khnyn
0.38483	-1.03888	0.015	0.027	1	Unk
0.38483	-1.32917	0.015	0.027	1	Pcgf6
0.38516	-0.347107	0.216	0.179	1	Il11ra1
0.385313	-0.657706	0.224	0.261	1	Myf6
0.385431	-0.162581	0.108	0.082	1	Ube2j1
0.385463	0.715177	0.116	0.092	1	Hspb3
0.385485	1.09012	0.042	0.027	1	Cry2
0.385523	0.366562	0.05	0.033	1	Unc119b
0.385678	-0.177518	0.019	0.033	1	Tmem129
0.385678	-0.509211	0.019	0.033	1	Gtf2h4
0.385819	-0.876844	0.042	0.06	1	Shprh
0.385827	-1.23546	0.124	0.147	1	Ldhb
0.385947	0.176527	0.089	0.065	1	Pja1
0.386518	-1.54678	0.015	0.027	1	Zfyve19
0.386762	0.802206	0.042	0.027	1	Prdm4
0.386762	1.02952	0.042	0.027	1	Arhgap45
0.386916	-1.2419	0.042	0.06	1	Ngdn
0.387801	0.25692	0.069	0.049	1	Fut8
0.387876	-1.25356	0.05	0.033	1	Ift43
0.387876	0.144682	0.05	0.033	1	Synj1
0.387968	0.692757	0.081	0.06	1	Zfp639
0.388116	-0.376222	0.154	0.125	1	Cul4a
0.388207	-1.51282	0.012	0.022	1	Zbtb26
0.388207	-2.83803	0.012	0.022	1	Nova2
0.388207	-1.37878	0.012	0.022	1	Plagl1
0.38821	-1.12029	0.015	0.027	1	Il12a
0.38821	-0.925218	0.015	0.027	1	Tlcd3b
0.388308	-0.775104	0.066	0.087	1	Taf11
0.389219	-1.19712	0.066	0.087	1	Zdhhc20
0.389219	-0.691019	0.077	0.054	1	Nup133
0.3893	0.262087	0.069	0.049	1	Ntpcr
0.389385	-0.62133	0.135	0.103	1	Eri3
0.389907	-0.604126	0.015	0.027	1	Isoc2b
0.390127	-2.58515	0.012	0.022	1	Stk11ip
0.390127	-2.25072	0.012	0.022	1	Tmem53
0.390218	-1.33367	0.042	0.06	1	Map3k11
0.390301	0.13512	0.069	0.049	1	Trp53
0.390493	-0.388308	0.232	0.19	1	Ddx17
0.39053	-0.528615	0.367	0.364	1	Pebp1
0.390608	0.673576	0.042	0.027	1	Rfc2
0.390608	0.365866	0.042	0.027	1	Cdkn2aip
0.390831	-0.337367	0.05	0.033	1	Rrnad1
0.390962	-0.4387	0.286	0.304	1	Zfp706
0.391087	0.180249	0.139	0.109	1	Pdrg1
0.391608	-0.614525	0.015	0.027	1	Rftn2
0.391608	-0.642621	0.015	0.027	1	Ntf3
0.391629	-0.300824	0.158	0.125	1	Pdgfra
0.391895	0.8214	0.042	0.027	1	Cbfa2t2
0.392052	-1.24835	0.012	0.022	1	Chml
0.392052	-1.41993	0.012	0.022	1	Slc35e2
0.392052	-1.33713	0.012	0.022	1	Hdhd5
0.392052	-1.69634	0.012	0.022	1	Hoxb3
0.392052	-1.16275	0.012	0.022	1	Klhl6
0.392413	-0.475896	0.046	0.065	1	Abhd11
0.392997	-0.31919	0.556	0.533	1	Hjv
0.393185	0.759977	0.042	0.027	1	Nod1
0.393204	-0.571003	0.05	0.033	1	Shmt2
0.393295	-0.278233	0.371	0.31	1	Ddx3x
0.393314	-1.34799	0.015	0.027	1	Med26
0.393314	-1.17883	0.015	0.027	1	Jpt2
0.393537	-0.950494	0.042	0.06	1	Slc35e1
0.393537	-0.197997	0.645	0.549	1	Zfand5
0.393984	-1.38128	0.012	0.022	1	Ralgps1
0.393984	-1.9289	0.012	0.022	1	Alg13
0.393984	-2.03008	0.012	0.022	1	Spata13
0.393984	-1.31839	0.012	0.022	1	Ccdc57
0.393984	-2.71094	0.012	0.022	1	Amhr2
0.393984	-1.32819	0.012	0.022	1	Tead3
0.393984	-1.74758	0.012	0.022	1	Gcnt1
0.394094	-0.154705	0.544	0.473	1	Ly6a
0.394234	-3.28976	0.008	0.016	1	Nr4a2
0.394234	-2.75861	0.008	0.016	1	Car13
0.394234	-2.8219	0.008	0.016	1	Cacna1c
0.394234	-3.05967	0.008	0.016	1	Arhgap9
0.394234	-2.75271	0.008	0.016	1	Map10
0.394234	-1.75304	0.008	0.016	1	Kcnn1
0.394234	-1.49858	0.008	0.016	1	Strada
0.394234	-1.84387	0.008	0.016	1	F2r
0.394234	-1.43886	0.008	0.016	1	Sema6b
0.394234	-2.47865	0.008	0.016	1	Nthl1
0.394477	0.887316	0.042	0.027	1	Cnpy4
0.394477	0.831912	0.042	0.027	1	Klhl2
0.394647	-0.546583	0.042	0.06	1	Dynlt2b
0.395012	-0.622218	0.178	0.207	1	Uaca
0.395024	-0.440474	0.015	0.027	1	Phlpp1
0.39525	0.39085	0.212	0.185	1	Polr2i
0.39539	0.69428	0.081	0.06	1	Irgm2
0.395484	-1.16844	0.062	0.082	1	Rbm20
0.395491	0.104098	0.417	0.359	1	Gyg
0.395759	-0.768913	0.042	0.06	1	Xrcc6
0.395772	0.495824	0.042	0.027	1	Alpl
0.395772	1.00769	0.042	0.027	1	Fam98c
0.395818	0.265919	0.093	0.071	1	Clcc1
0.395921	-1.34902	0.012	0.022	1	Scly
0.395921	-1.2729	0.012	0.022	1	Msh2
0.395952	0.140382	0.108	0.082	1	Tmem161a
0.395962	-1.2504	0.039	0.054	1	Wdr3
0.396085	-0.102722	0.224	0.179	1	Mrps15
0.396341	0.244624	0.069	0.049	1	Notch2
0.396453	-0.268176	0.151	0.12	1	Usp16
0.39648	-0.115722	0.019	0.033	1	D2hgdh
0.396522	-1.32421	0.008	0.016	1	En1
0.396522	-3.03998	0.008	0.016	1	Gpr89
0.396522	-2.56001	0.008	0.016	1	Syde2
0.396522	-1.69169	0.008	0.016	1	Eefsec
0.396522	-1.68811	0.008	0.016	1	Scn2b
0.396522	-1.31195	0.008	0.016	1	Kif23
0.396522	-1.38991	0.008	0.016	1	Sat2
0.396522	-2.86425	0.008	0.016	1	Spindoc
0.396549	-0.803123	0.066	0.087	1	Mapkap1
0.396677	0.658633	0.062	0.043	1	Ptrh2
0.396739	-0.587734	0.015	0.027	1	Mettl3
0.396739	-0.481478	0.015	0.027	1	4930503L19Rik
0.397069	0.734916	0.042	0.027	1	Bckdhb
0.397069	0.839863	0.042	0.027	1	Siae
0.397154	0.331463	0.181	0.152	1	Otud6b
0.397258	0.57143	0.081	0.06	1	Kmt2d
0.397378	-0.277628	0.05	0.033	1	AU022252
0.397378	-0.322161	0.05	0.033	1	Zfp655
0.397747	0.703901	0.062	0.043	1	Col16a1
0.397864	-1.16772	0.012	0.022	1	Ttll4
0.397864	-1.10611	0.012	0.022	1	Dhx35
0.397864	-1.03241	0.012	0.022	1	Slc39a8
0.397864	-0.463404	0.012	0.022	1	Snai3
0.397864	-1.63569	0.012	0.022	1	Tsen54
0.398285	1.01539	0.054	0.038	1	Ppp2cb
0.398312	-0.180097	0.166	0.136	1	Adam15
0.398369	0.939982	0.042	0.027	1	Ddx39a
0.398369	0.173639	0.042	0.027	1	Dhrs4
0.398369	-0.238947	0.042	0.027	1	Cnpy3
0.398818	-2.28873	0.008	0.016	1	Myog
0.398818	-1.23649	0.008	0.016	1	Trib3
0.398818	-1.9303	0.008	0.016	1	Rbmx2
0.398818	-1.17136	0.008	0.016	1	Lnx1
0.398818	-1.81396	0.008	0.016	1	Ift122
0.398818	-2.72099	0.008	0.016	1	Aldh1a3
0.398818	-1.76841	0.008	0.016	1	Fam229b
0.398818	-1.42584	0.008	0.016	1	Pex11g
0.398818	-2.02276	0.008	0.016	1	Zfp276
0.398818	-2.40013	0.008	0.016	1	Ripk3
0.398818	-1.38762	0.008	0.016	1	Plxdc1
0.398818	-1.40919	0.008	0.016	1	Zfp85
0.398818	-1.45499	0.008	0.016	1	Ankrd54
0.398818	-2.7681	0.008	0.016	1	Dhh
0.398818	-1.24814	0.008	0.016	1	Impa2
0.398818	-1.16929	0.008	0.016	1	Ccnj
0.398818	-1.44132	0.008	0.016	1	Tm7sf2
0.399433	-0.107561	0.208	0.174	1	Tmem38b
0.399499	0.407766	0.116	0.092	1	Pik3ip1
0.399672	1.29295	0.042	0.027	1	Xpc
0.399693	-0.313901	0.568	0.538	1	Atp5g2
0.399813	-0.834203	0.012	0.022	1	Trpc3
0.399813	-1.20519	0.012	0.022	1	Fbxo42
0.399813	-0.962298	0.012	0.022	1	Recql
0.399813	-0.94498	0.012	0.022	1	Plscr1
0.399813	-0.350193	0.012	0.022	1	Slc25a38
0.399963	0.211525	0.151	0.12	1	Wac
0.400087	0.139932	0.1	0.076	1	Zdhhc3
0.400454	-1.11139	0.089	0.109	1	Slc16a10
0.400667	-0.243356	0.151	0.12	1	Stip1
0.400809	-0.282121	0.263	0.217	1	Commd1
0.400977	0.527218	0.042	0.027	1	Vps45
0.400977	0.561081	0.042	0.027	1	Vti1a
0.401123	-0.957096	0.008	0.016	1	Ddx59
0.401123	-0.609282	0.008	0.016	1	Angpt4
0.401123	-1.05041	0.008	0.016	1	Lpcat4
0.401123	-0.420752	0.008	0.016	1	Adar
0.401123	-1.34649	0.008	0.016	1	Irag2
0.401123	-1.62362	0.008	0.016	1	Cdk2
0.401123	-3.16672	0.008	0.016	1	Dok3
0.401123	-0.705145	0.008	0.016	1	F2rl1
0.401123	-0.487659	0.008	0.016	1	Gabbr1
0.401123	-1.15725	0.008	0.016	1	Nrtn
0.401767	-0.828596	0.012	0.022	1	Tnnt1
0.401767	-0.740986	0.012	0.022	1	Rnls
0.401812	-1.09652	0.039	0.054	1	Mtx1
0.402046	0.754732	0.062	0.043	1	Pdzd8
0.402285	0.203439	0.042	0.027	1	Naga
0.402437	0.12202	0.069	0.049	1	Smarcal1
0.403383	-0.752308	0.069	0.092	1	Armcx3
0.403435	-0.88925	0.008	0.016	1	Utp14b
0.403435	-0.913389	0.008	0.016	1	Trappc14
0.403435	-1.09505	0.008	0.016	1	Arnt2
0.403435	-1.42037	0.008	0.016	1	Col13a1
0.403435	-0.33093	0.008	0.016	1	Ints9
0.403435	-2.19927	0.008	0.016	1	Dpf3
0.403435	-0.911388	0.008	0.016	1	Tmem71
0.403435	-1.06036	0.008	0.016	1	Zfp959
0.403435	-0.653936	0.008	0.016	1	Mtcl1
0.403435	-0.188893	0.008	0.016	1	Ermard
0.403435	-0.254303	0.008	0.016	1	Epb41l4a
0.403595	-0.388527	0.042	0.027	1	Tceal5
0.403595	0.629415	0.042	0.027	1	Npr2
0.403595	0.324382	0.042	0.027	1	Gpat3
0.403595	0.259263	0.042	0.027	1	Cybc1
0.403595	0.149983	0.042	0.027	1	Gsdmd
0.403595	0.201564	0.042	0.027	1	Rbm14
0.403643	0.184444	0.015	0.027	1	Cyp2u1
0.403727	-1.08081	0.012	0.022	1	Car2
0.403727	-0.583747	0.012	0.022	1	Ifitm10
0.40384	0.49108	0.081	0.06	1	Ppfia1
0.404007	-0.494374	0.347	0.283	1	Mustn1
0.404497	-0.429508	0.139	0.114	1	Asah1
0.404691	1.51408	0.035	0.022	1	Rufy2
0.404749	-0.505674	0.093	0.114	1	Elk3
0.404908	0.308593	0.042	0.027	1	Parn
0.405022	-0.742505	0.062	0.082	1	Zpr1
0.405506	-0.459175	0.069	0.049	1	Vps53
0.405693	-0.26305	0.012	0.022	1	Lyplal1
0.405693	-0.720209	0.012	0.022	1	Pard6a
0.405693	-0.298766	0.012	0.022	1	Dennd6b
0.405693	-0.610197	0.012	0.022	1	Ripply3
0.405756	-0.711344	0.008	0.016	1	Rpgrip1l
0.405756	-0.399582	0.008	0.016	1	Six2
0.405806	-1.36017	0.05	0.033	1	Brox
0.405818	0.693226	0.097	0.076	1	Osbpl6
0.406118	-0.233633	0.205	0.168	1	Mapk14
0.406223	-0.491326	0.042	0.027	1	Sugp2
0.406263	-0.121665	0.297	0.25	1	Fem1a
0.406381	0.558676	0.093	0.071	1	Sdc3
0.407459	0.31893	0.062	0.043	1	Inafm1
0.407559	0.827559	0.073	0.054	1	Mpv17l2
0.407665	-0.294252	0.012	0.022	1	D630003M21Rik
0.407665	-0.370286	0.012	0.022	1	Tmem98
0.407715	-1.22165	0.039	0.054	1	Gprasp1
0.407765	0.367913	0.1	0.076	1	Ppp2r3c
0.408084	-0.210925	0.008	0.016	1	Syt15
0.408084	-0.859377	0.008	0.016	1	Stn1
0.408118	-0.669388	0.077	0.098	1	Mea1
0.408547	0.672338	0.062	0.043	1	Slc30a5
0.408861	-0.722714	0.042	0.027	1	Inpp5d
0.408861	-0.519367	0.042	0.027	1	Psmg1
0.40962	-1.36662	0.069	0.049	1	Cpped1
0.409761	-0.347844	0.116	0.087	1	Acin1
0.409855	-0.484941	0.228	0.245	1	Eif4ebp2
0.410184	-0.676265	0.042	0.027	1	Utp18
0.410387	-0.749894	0.042	0.06	1	Lrrc8c
0.410424	0.330031	0.124	0.098	1	Gde1
0.410471	-0.188936	0.247	0.212	1	Tomm5
0.410526	1.20725	0.035	0.022	1	Tceal1
0.410526	1.24813	0.035	0.022	1	Scyl2
0.410652	-0.514542	0.069	0.049	1	Mxra7
0.410727	0.501362	0.062	0.043	1	Farsb
0.410727	0.55235	0.062	0.043	1	Ap1ar
0.410969	0.33172	0.22	0.19	1	Zfp652
0.411188	-0.570246	0.154	0.179	1	Stx7
0.411273	-0.345296	0.062	0.043	1	Gse1
0.411281	-0.768345	0.039	0.054	1	Rxrb
0.41151	-0.175865	0.042	0.027	1	Smg7
0.41151	-0.134568	0.042	0.027	1	Cyp4f13
0.41182	0.440843	0.062	0.043	1	Rrn3
0.411841	-0.381809	0.236	0.196	1	Psmd14
0.412278	0.689601	0.085	0.065	1	Cipc
0.412648	-0.249404	0.158	0.13	1	Map2k1
0.412723	0.744654	0.108	0.087	1	Gbp7
0.412932	-0.45359	0.1	0.076	1	Ggh
0.412932	-0.464056	0.1	0.076	1	Hmox2
0.412939	-0.126301	0.44	0.38	1	Hspb6
0.413005	0.143216	0.12	0.092	1	Mrpl22
0.413356	0.271994	0.081	0.06	1	Zmiz2
0.413358	-0.367225	0.197	0.158	1	Itga1
0.413461	1.0343	0.035	0.022	1	Timm8a1
0.413461	1.27201	0.035	0.022	1	Cluap1
0.413471	-0.154838	0.151	0.12	1	Kctd10
0.413747	-0.362568	0.259	0.212	1	Ppp3r1
0.413914	0.249249	0.166	0.136	1	Egln2
0.414011	-0.236141	0.062	0.043	1	Ints3
0.414469	1.05581	0.054	0.038	1	Armc5
0.414934	1.06724	0.035	0.022	1	Cdh4
0.415399	0.334039	0.12	0.092	1	Acsl4
0.416209	0.16893	0.062	0.043	1	Mpi
0.416404	-0.235956	0.375	0.315	1	Flna
0.41641	0.939023	0.035	0.022	1	Ednra
0.416648	-0.401131	0.089	0.065	1	Babam2
0.416786	-0.639768	0.29	0.299	1	Got1
0.416837	0.109202	0.042	0.027	1	Scyl3
0.416837	-0.358577	0.042	0.027	1	Slc38a9
0.416837	-1.21391	0.042	0.027	1	Elac1
0.41711	0.160586	0.093	0.071	1	Ppp2r5e
0.417365	0.280862	0.205	0.179	1	Ube2g1
0.417888	0.802955	0.035	0.022	1	Zfyve1
0.417888	0.802644	0.035	0.022	1	Amdhd2
0.417888	0.867004	0.035	0.022	1	Zfp870
0.418138	-0.765633	0.081	0.103	1	Akap8l
0.418224	-0.37775	0.174	0.141	1	Scoc
0.418587	0.618217	0.073	0.054	1	Zfp386
0.418668	-0.651092	0.201	0.168	1	Gatad1
0.41937	0.943328	0.035	0.022	1	Eml2
0.419516	-0.213927	0.042	0.027	1	Usp53
0.420611	-1.49895	0.058	0.076	1	Tsr1
0.4207	0.789304	0.085	0.065	1	Pcif1
0.420756	0.132953	0.1	0.076	1	Gpatch8
0.420777	-0.789573	0.112	0.136	1	Mdm2
0.420856	-0.892698	0.193	0.212	1	Ypel3
0.420859	-1.34145	0.042	0.027	1	St8sia4
0.42088	-0.789505	0.039	0.054	1	Dnajc24
0.421117	0.332497	0.073	0.054	1	Afg3l1
0.421486	0.43099	0.139	0.114	1	Mtrex
0.421589	0.382283	0.127	0.103	1	Ifrd1
0.421729	-0.782259	0.108	0.082	1	Erh
0.421734	0.3248	0.062	0.043	1	Fhip2b
0.422343	0.530788	0.035	0.022	1	Clec4a3
0.422343	0.228103	0.035	0.022	1	Myc
0.422352	-0.223222	0.224	0.19	1	Mospd1
0.422455	-0.811608	0.147	0.114	1	Tkt
0.422705	0.918187	0.054	0.038	1	Trim26
0.422844	0.378756	0.062	0.043	1	Adgrl1
0.422852	-0.22131	0.066	0.087	1	Pigx
0.423148	0.216624	0.127	0.103	1	Maea
0.4233	-1.56006	0.039	0.054	1	Ccar2
0.423383	-0.191184	0.1	0.076	1	Rap1gds1
0.423613	-0.751538	0.193	0.158	1	Bclaf1
0.423834	0.618051	0.035	0.022	1	Adamtsl3
0.424116	-0.821076	0.077	0.098	1	Lgals8
0.424506	-0.238212	0.745	0.652	1	Mpc2
0.424615	0.25286	0.158	0.13	1	Lap3
0.425075	0.737226	0.054	0.038	1	Mettl5
0.425329	0.673639	0.035	0.022	1	Xrcc1
0.425329	0.579887	0.035	0.022	1	Farp1
0.425329	0.79467	0.035	0.022	1	Cog5
0.425329	0.715916	0.035	0.022	1	Sema5a
0.425871	-0.359424	0.239	0.207	1	Uqcc3
0.426184	0.111112	0.062	0.043	1	Gak
0.426321	-0.92462	0.069	0.049	1	Plekhm2
0.426826	-0.127834	0.035	0.022	1	Fgf7
0.426826	0.393589	0.035	0.022	1	Col4a5
0.426826	0.588769	0.035	0.022	1	Zfp788
0.426826	0.569329	0.035	0.022	1	Tlnrd1
0.426826	0.495231	0.035	0.022	1	Tfpt
0.426826	0.763829	0.035	0.022	1	Fance
0.426826	0.715606	0.035	0.022	1	C330018D20Rik
0.427739	-0.109741	0.073	0.054	1	Oxa1l
0.427783	0.300182	0.124	0.098	1	Btbd3
0.428049	0.600766	0.054	0.038	1	Bmp5
0.428326	-0.583765	0.035	0.022	1	Fahd2a
0.428326	0.858165	0.035	0.022	1	Tbp
0.428326	0.955975	0.035	0.022	1	Snx15
0.428358	-0.55318	0.263	0.223	1	Steap4
0.428646	0.409233	0.054	0.038	1	Ap3s2
0.42892	0.212075	0.093	0.071	1	Gars
0.429786	-0.38354	0.359	0.304	1	Bag1
0.429829	0.473404	0.035	0.022	1	Crispld1
0.429829	0.547413	0.035	0.022	1	Zswim6
0.430414	-0.284525	0.668	0.543	1	Tomm7
0.431251	-1.62487	0.035	0.049	1	Kdm3a
0.431251	-1.01213	0.035	0.049	1	Tbce
0.431608	0.609912	0.085	0.065	1	Ppp6r3
0.431734	0.129129	0.143	0.12	1	Asb8
0.431844	-0.787154	0.073	0.054	1	Lysmd2
0.431844	-0.535566	0.058	0.076	1	Tmem204
0.432426	-0.689307	0.112	0.087	1	Dnajc7
0.432592	-0.398334	0.093	0.071	1	Ylpm1
0.432845	0.400544	0.035	0.022	1	Fam118a
0.432845	0.462177	0.035	0.022	1	Nat10
0.432845	0.42807	0.035	0.022	1	Fam219a
0.432845	0.563929	0.035	0.022	1	Tmem175
0.432845	-0.614877	0.035	0.022	1	Amn1
0.432845	0.345621	0.035	0.022	1	Dglucy
0.433053	0.247592	0.093	0.071	1	Cars
0.433063	-0.561765	0.039	0.054	1	Ints14
0.433433	0.621854	0.054	0.038	1	Tmem88
0.433833	-1.13248	0.035	0.049	1	Mmrn1
0.433905	0.162081	0.073	0.054	1	Tmem184b
0.434089	-0.330749	0.17	0.136	1	Akt1s1
0.434344	0.179791	0.208	0.179	1	Btbd1
0.434358	0.257204	0.035	0.022	1	Rars2
0.434358	0.450083	0.035	0.022	1	Zfp719
0.434358	-0.371686	0.035	0.022	1	Mras
0.434358	0.509078	0.035	0.022	1	Lrp5
0.434436	0.127015	0.093	0.071	1	Jag1
0.434635	0.613591	0.054	0.038	1	Zmym4
0.434782	-0.240819	0.579	0.5	1	Tob1
0.434807	-0.20709	0.201	0.163	1	Tigar
0.434876	-0.852915	0.081	0.103	1	Dctpp1
0.434957	0.173229	0.112	0.087	1	Naa10
0.435127	-0.986944	0.035	0.049	1	Clec16a
0.435133	-0.443914	0.552	0.543	1	Hint1
0.435241	0.159247	0.135	0.109	1	Impdh2
0.435523	-0.33197	0.039	0.054	1	Ccdc58
0.435873	-0.213793	0.035	0.022	1	Mcoln1
0.436242	-0.18591	0.263	0.223	1	Mfn2
0.436298	-0.311964	0.062	0.043	1	Atpaf2
0.436424	-0.943	0.035	0.049	1	Gpsm3
0.436757	-0.629119	0.039	0.054	1	Pde6d
0.437007	0.266105	0.073	0.054	1	Uhrf2
0.437025	-0.145588	0.124	0.098	1	Nudt9
0.437044	0.4418	0.054	0.038	1	Klhl12
0.43731	-0.830194	0.12	0.092	1	Fbxw11
0.437392	0.301605	0.035	0.022	1	Lysmd4
0.437392	-1.29764	0.035	0.022	1	Myod1
0.437392	0.262376	0.035	0.022	1	Llgl1
0.43779	0.395961	0.151	0.125	1	Eif2s1
0.438119	0.131944	0.127	0.103	1	Pde3a
0.438437	-1.55367	0.089	0.109	1	Cyp27a1
0.438672	-0.17852	0.201	0.168	1	Klf2
0.438914	-1.12419	0.035	0.022	1	Stk35
0.438914	-0.296186	0.035	0.022	1	Tbc1d13
0.438914	-0.214074	0.035	0.022	1	Chfr
0.439082	0.588386	0.073	0.054	1	Gapvd1
0.439082	-0.825067	0.073	0.054	1	Ptpn21
0.43986	0.157044	0.124	0.098	1	Svbp
0.440178	-1.31675	0.054	0.071	1	Pln
0.440439	-1.0021	0.035	0.022	1	Setbp1
0.440642	-0.173102	0.347	0.299	1	Psmb2
0.440672	-0.861119	0.054	0.038	1	Srebf2
0.441632	-1.63235	0.035	0.049	1	Ncf1
0.441645	-0.251382	0.154	0.125	1	Xirp1
0.44169	-1.02544	0.081	0.06	1	Fhod1
0.441887	-0.365364	0.124	0.147	1	Nherf2
0.441891	-0.129983	0.931	0.783	1	Ubc
0.441966	-0.204577	0.035	0.022	1	Spata5l1
0.441966	-1.35788	0.035	0.022	1	Thbs3
0.441966	-0.802436	0.035	0.022	1	Arsa
0.442205	0.261435	0.073	0.054	1	Smap2
0.442205	-0.755097	0.073	0.054	1	Rnf144a
0.442333	-0.739716	0.054	0.071	1	Metrn
0.442678	0.205182	0.085	0.065	1	Tmem267
0.442699	-0.479518	0.116	0.141	1	Cdc73
0.442706	-0.495478	0.143	0.114	1	Aip
0.442729	0.100826	0.475	0.424	1	Scn1b
0.44294	-0.938069	0.035	0.049	1	Rmnd1
0.442954	-0.354591	0.039	0.054	1	Pex3
0.4431	0.237684	0.054	0.038	1	Ift74
0.443114	0.213369	0.124	0.098	1	Wdfy3
0.443249	-1.24053	0.058	0.076	1	Zfp771
0.443455	-0.378765	0.112	0.087	1	Plgrkt
0.443497	0.142401	0.035	0.022	1	Fn3k
0.443497	-0.675831	0.035	0.022	1	Spryd3
0.443685	-0.235148	0.081	0.06	1	Rprd2
0.44405	1.48098	0.027	0.016	1	Elac2
0.444082	-0.364337	0.112	0.136	1	Elavl1
0.444258	-0.882498	0.062	0.043	1	Rictor
0.444337	-1.61599	0.104	0.125	1	Tpd52l2
0.445959	-0.367404	0.568	0.565	1	Myom1
0.446389	-0.388229	0.073	0.054	1	Pde5a
0.446526	-0.335978	0.093	0.071	1	Tiparp
0.446684	0.553048	0.1	0.082	1	Hsd17b8
0.446757	0.478532	0.054	0.038	1	Rpf2
0.446816	0.458387	0.066	0.049	1	Rac2
0.446817	-0.590487	0.197	0.158	1	Klhl40
0.446876	-0.993697	0.035	0.049	1	Ralgapa2
0.447542	1.06687	0.027	0.016	1	Prdm16
0.447542	1.70815	0.027	0.016	1	Pknox1
0.44798	-0.501937	0.054	0.038	1	Scaf1
0.448402	-0.118002	0.093	0.071	1	Psme3
0.448615	0.2531	0.097	0.076	1	Ubac2
0.449204	0.150755	0.054	0.038	1	Jagn1
0.449295	1.10487	0.027	0.016	1	Rdh10
0.449295	1.03505	0.027	0.016	1	Pi4kb
0.449295	0.911176	0.027	0.016	1	Comp
0.449295	0.825572	0.027	0.016	1	Ncapd3
0.449295	1.20273	0.027	0.016	1	Rrp7a
0.45105	-1.38553	0.027	0.016	1	Abhd6
0.45105	1.31694	0.027	0.016	1	Lsmem2
0.45144	-0.966563	0.12	0.092	1	Fmo2
0.451659	0.353368	0.054	0.038	1	Pip4p2
0.452103	-0.636389	0.054	0.071	1	Tmem185a
0.452676	0.196772	0.151	0.125	1	Erbin
0.452707	-0.160331	0.058	0.076	1	Ncstn
0.45281	1.08411	0.027	0.016	1	Rbm45
0.45281	0.894299	0.027	0.016	1	Vamp1
0.45281	0.978902	0.027	0.016	1	Map3k10
0.45281	0.934792	0.027	0.016	1	Lmo1
0.45281	0.913256	0.027	0.016	1	Gm16867
0.45281	1.14362	0.027	0.016	1	Ip6k2
0.45281	0.980812	0.027	0.016	1	Mrm3
0.45289	0.27853	0.054	0.038	1	Ntmt1
0.452911	-0.53472	0.112	0.087	1	Phldb1
0.453044	-0.823298	0.266	0.283	1	Ube2l3
0.453847	-1.07615	0.031	0.043	1	Fgfr3
0.454511	-0.176902	0.907	0.772	1	Atp5k
0.454574	0.254512	0.027	0.016	1	Lurap1l
0.454574	0.734443	0.027	0.016	1	Nipal3
0.454574	0.748221	0.027	0.016	1	Trim3
0.454574	-1.14376	0.027	0.016	1	Nopchap1
0.454574	0.85692	0.027	0.016	1	Ccdc137
0.454574	0.690756	0.027	0.016	1	Zfp251
0.454585	0.653551	0.066	0.049	1	Epm2aip1
0.454644	-0.272852	0.486	0.418	1	Mrpl51
0.454807	-1.27776	0.035	0.049	1	Rae1
0.454807	-1.90084	0.035	0.049	1	Gfra1
0.454824	-0.164519	0.073	0.054	1	Socs2
0.455064	0.150354	0.097	0.076	1	Elp3
0.455206	0.310936	0.131	0.109	1	Adgrl4
0.455274	-0.150563	0.239	0.201	1	Ppm1l
0.455773	-0.66153	0.062	0.043	1	Gatad2a
0.455793	-0.108037	0.143	0.114	1	Cse1l
0.455954	-0.192037	0.093	0.071	1	Creb3
0.456135	-0.220458	0.224	0.19	1	Strap
0.456342	-0.430263	0.027	0.016	1	Pdgfc
0.456342	0.720786	0.027	0.016	1	H2ac18
0.456342	0.762817	0.027	0.016	1	Mmab
0.456342	0.607321	0.027	0.016	1	Ifi47
0.456342	0.614586	0.027	0.016	1	Runx1
0.456342	0.747961	0.027	0.016	1	Alg3
0.456342	0.945042	0.027	0.016	1	D030056L22Rik
0.456489	-0.643524	0.1	0.12	1	Timm50
0.456592	0.145485	0.054	0.038	1	Tbx1
0.45801	-0.113731	0.073	0.054	1	Trim30a
0.458113	0.415599	0.027	0.016	1	Plekha6
0.458113	0.840629	0.027	0.016	1	Pigm
0.458113	0.921483	0.027	0.016	1	Srpx2
0.458113	0.466877	0.027	0.016	1	Prickle3
0.458113	0.535721	0.027	0.016	1	Adgra3
0.458113	0.616942	0.027	0.016	1	Wdr91
0.458113	0.84025	0.027	0.016	1	Tbc1d32
0.458113	0.460547	0.027	0.016	1	Mthfs
0.458113	0.576088	0.027	0.016	1	Acat2
0.458737	0.136781	0.158	0.13	1	Uap1
0.458879	0.371117	0.197	0.174	1	Snrk
0.459058	0.388485	0.066	0.049	1	Dop1a
0.459832	0.455805	0.139	0.114	1	Senp6
0.459888	-0.643696	0.027	0.016	1	Rnf25
0.459888	0.568297	0.027	0.016	1	L1cam
0.459888	0.348182	0.027	0.016	1	Prkx
0.459888	0.756666	0.027	0.016	1	Dapk3
0.459888	0.351024	0.027	0.016	1	Exoc3l4
0.459888	-0.628848	0.027	0.016	1	Men1
0.460021	0.161984	0.131	0.109	1	Lmo7
0.46012	-0.200368	0.467	0.397	1	Rgs5
0.46018	0.169155	0.066	0.049	1	Sharpin
0.460366	0.581013	0.089	0.071	1	Lin7c
0.460641	-0.247652	0.17	0.141	1	Gid4
0.460923	0.564456	0.077	0.06	1	Trim23
0.461129	-0.542695	0.085	0.103	1	Tcim
0.461318	0.27984	0.085	0.065	1	Abcb7
0.461477	-0.287052	0.035	0.049	1	Tmem179b
0.461477	0.892158	0.046	0.033	1	Pcdh18
0.461554	-0.479449	0.054	0.038	1	Kdm5c
0.461554	0.311374	0.054	0.038	1	Brd1
0.461554	-0.350051	0.054	0.038	1	Desi1
0.461668	0.767203	0.027	0.016	1	E2f5
0.461668	-0.381272	0.027	0.016	1	Mospd3
0.461668	0.78621	0.027	0.016	1	Dhx38
0.461922	-0.773819	0.189	0.158	1	Sult1a1
0.462147	0.321362	0.046	0.033	1	Bloc1s4
0.462828	0.344851	0.147	0.125	1	Xpr1
0.463451	0.78468	0.027	0.016	1	Zbtb37
0.463451	0.263441	0.027	0.016	1	Wdr13
0.463451	0.299271	0.027	0.016	1	Mamld1
0.463451	-2.12861	0.027	0.016	1	Tmem68
0.463451	0.565134	0.027	0.016	1	Tyw1
0.463451	0.426352	0.027	0.016	1	Susd2
0.463451	0.44091	0.027	0.016	1	Nup93
0.463451	0.474252	0.027	0.016	1	Snapc2
0.463451	0.439657	0.027	0.016	1	Fam20a
0.463736	-1.52877	0.031	0.043	1	Bcl7a
0.46416	-0.631737	0.035	0.049	1	Wdfy1
0.46442	-0.642579	0.073	0.054	1	Hdgfl2
0.464684	0.548508	0.066	0.049	1	Hpf1
0.464809	0.378881	0.12	0.098	1	Lyve1
0.465085	-0.518931	0.251	0.277	1	Gys1
0.465158	-1.71502	0.031	0.043	1	Hrct1
0.465158	-1.32141	0.031	0.043	1	Ahr
0.465217	-0.214081	0.208	0.174	1	Pitpna
0.465237	-0.799534	0.027	0.016	1	Pi15
0.465237	0.574793	0.027	0.016	1	Tbc1d8
0.465237	0.373531	0.027	0.016	1	Eif2ak4
0.465237	-1.53523	0.027	0.016	1	Ndc1
0.465237	-0.733374	0.027	0.016	1	Zbtb2
0.465237	-0.222629	0.027	0.016	1	Perp
0.465237	-0.146712	0.027	0.016	1	Ints5
0.465296	-0.109379	0.054	0.038	1	Nphp1
0.465296	-0.23307	0.054	0.038	1	Six4
0.465493	-0.546116	0.073	0.054	1	Sec16a
0.465817	0.173618	0.205	0.174	1	Tra2b
0.466547	-0.796113	0.054	0.038	1	Naa16
0.466852	0.729591	0.046	0.033	1	Mical1
0.467028	0.17385	0.027	0.016	1	Ccdc102a
0.467535	0.633965	0.116	0.098	1	Cyyr1
0.4678	-1.18703	0.054	0.038	1	Dennd2b
0.467911	0.25485	0.286	0.255	1	Gaa
0.468127	0.323567	0.089	0.071	1	Golga7
0.468201	0.703623	0.046	0.033	1	Ints11
0.468201	0.676436	0.046	0.033	1	Ebpl
0.468201	0.753445	0.046	0.033	1	Shtn1
0.468483	-0.513068	0.313	0.332	1	Jph2
0.468654	-0.821071	0.054	0.071	1	Zfp367
0.468742	-0.64406	0.178	0.19	1	Ddx1
0.468822	0.151731	0.027	0.016	1	Cldn1
0.469213	0.419523	0.066	0.049	1	Rnpc3
0.46944	-1.32125	0.031	0.043	1	Grpel2
0.46944	-1.83451	0.031	0.043	1	Fads1
0.469552	-0.356579	0.035	0.049	1	Riiad1
0.469552	-0.166575	0.046	0.033	1	Brms1l
0.469827	-0.191072	0.116	0.092	1	Ube2j2
0.469932	-0.493707	0.625	0.527	1	Hnrnpa2b1
0.470143	-0.314573	0.151	0.125	1	Lmcd1
0.470298	-0.855932	0.069	0.087	1	Zmym2
0.470348	0.383846	0.066	0.049	1	Sulf1
0.47057	0.196943	0.124	0.103	1	Pcnt
0.470588	-0.312846	0.622	0.565	1	Uqcrfs1
0.470808	-0.6603	0.108	0.087	1	Man2b1
0.470872	-0.705269	0.031	0.043	1	Homer2
0.470872	-1.61766	0.031	0.043	1	Parp6
0.471233	0.495699	0.112	0.092	1	Elovl5
0.47196	-0.111221	0.073	0.054	1	Srek1ip1
0.472035	-0.339805	0.073	0.092	1	Srsf4
0.472307	-0.636841	0.031	0.043	1	Gja5
0.472423	-0.311174	0.027	0.016	1	Myo1e
0.472625	0.464098	0.066	0.049	1	Pgap2
0.47283	-0.940821	0.054	0.038	1	Washc4
0.473014	0.211646	0.089	0.071	1	Cdc14a
0.473056	-0.462758	0.085	0.103	1	Pex2
0.473235	-0.117969	0.127	0.152	1	Rapgef1
0.473619	0.633911	0.046	0.033	1	Arntl
0.473619	0.452203	0.046	0.033	1	Arrdc2
0.473716	1.07316	0.019	0.011	1	Lrrn1
0.473716	1.70413	0.019	0.011	1	Zfp738
0.473744	-0.647098	0.031	0.043	1	Slc39a3
0.474085	-0.270673	0.332	0.353	1	Fmc1
0.474229	-1.14812	0.027	0.016	1	Plekhm3
0.475183	-1.96244	0.031	0.043	1	Zdhhc17
0.475183	-1.03834	0.031	0.043	1	Tjap1
0.475281	-0.998484	0.174	0.196	1	Mrpl13
0.475864	-0.211301	0.12	0.098	1	Psmb8
0.47587	1.21781	0.019	0.011	1	Hes6
0.47587	1.2244	0.019	0.011	1	Snai1
0.47587	1.36638	0.019	0.011	1	Bhlhb9
0.47587	1.41576	0.019	0.011	1	Lurap1
0.47587	1.36934	0.019	0.011	1	Zkscan6
0.47587	1.66755	0.019	0.011	1	Zfp758
0.475954	0.478225	0.147	0.125	1	Atxn10
0.476341	0.202358	0.046	0.033	1	Lbx1
0.47637	1.13963	0.081	0.065	1	Plekhb1
0.476625	-1.57307	0.031	0.043	1	Gadd45b
0.477705	0.600923	0.046	0.033	1	Nasp
0.477705	0.3733	0.046	0.033	1	Plekha5
0.477705	0.70206	0.046	0.033	1	Mink1
0.478021	-0.441179	0.34	0.348	1	Slc25a12
0.47803	0.863715	0.019	0.011	1	Fcgr1
0.47803	1.30644	0.019	0.011	1	0610040J01Rik
0.47803	1.11677	0.019	0.011	1	Pcid2
0.47803	0.923343	0.019	0.011	1	Iba57
0.47803	0.874437	0.019	0.011	1	Tmem104
0.47803	1.82542	0.019	0.011	1	P3h2
0.47803	1.02539	0.019	0.011	1	Nmrk1
0.478069	-0.906223	0.031	0.043	1	Ang
0.47871	0.154784	0.077	0.06	1	Mfsd5
0.478881	0.63987	0.058	0.043	1	Tbrg4
0.479067	-0.502882	0.181	0.152	1	Fbxo3
0.479072	-0.204111	0.046	0.033	1	Scap
0.479072	-1.38002	0.046	0.033	1	Plcd1
0.479278	-0.619799	0.112	0.13	1	Wfdc1
0.479468	-0.106817	0.097	0.076	1	Cuedc2
0.479516	-0.922471	0.031	0.043	1	Chmp1b2
0.479743	-0.275593	0.436	0.364	1	Gpd1
0.479812	0.32845	0.124	0.103	1	Dnajb11
0.479974	-0.321852	0.131	0.109	1	Nudc
0.480196	1.45493	0.019	0.011	1	Mr1
0.480196	1.13628	0.019	0.011	1	Zbtb48
0.480196	0.99208	0.019	0.011	1	2610021A01Rik
0.480196	1.53998	0.019	0.011	1	Evi5l
0.480196	1.41588	0.019	0.011	1	Phf7
0.480196	0.980473	0.019	0.011	1	Sec22c
0.480196	1.07726	0.019	0.011	1	Zfp2
0.480196	1.15535	0.019	0.011	1	Ccdc69
0.480196	1.13928	0.019	0.011	1	Cdca4
0.480196	0.963464	0.019	0.011	1	Zfp623
0.480279	-0.353425	0.116	0.092	1	Atxn1
0.48044	-0.196288	0.046	0.033	1	Atp9b
0.48064	0.453026	0.066	0.049	1	Ep400
0.480666	-0.797266	0.05	0.065	1	Fam174c
0.481054	-0.28072	0.143	0.12	1	Lamtor5
0.481305	-0.653192	0.251	0.266	1	Msrb1
0.481317	0.714595	0.058	0.043	1	Ube2c
0.481811	0.302714	0.046	0.033	1	Tinf2
0.482034	-0.413392	0.116	0.092	1	Myo18a
0.482118	-0.110349	0.757	0.636	1	Ndufb2
0.482358	0.444324	0.205	0.185	1	Sgca
0.482367	1.01448	0.019	0.011	1	Tmem14a
0.482367	0.789436	0.019	0.011	1	Pfkfb2
0.482367	0.932975	0.019	0.011	1	Zfp334
0.482367	0.951299	0.019	0.011	1	Lcmt2
0.482367	1.08806	0.019	0.011	1	Tifa
0.482367	0.842236	0.019	0.011	1	Bach2
0.482367	0.938313	0.019	0.011	1	Fndc4
0.482367	1.01858	0.019	0.011	1	Icosl
0.482367	0.831264	0.019	0.011	1	Gm49322
0.482367	1.12059	0.019	0.011	1	Taf5l
0.482367	0.926115	0.019	0.011	1	Tmem158
0.482367	0.943981	0.019	0.011	1	Rhbdl3
0.482367	0.97827	0.019	0.011	1	Pcgf2
0.482367	1.2573	0.019	0.011	1	Qtrt2
0.482367	0.724059	0.019	0.011	1	Nfkbil1
0.482367	0.604745	0.019	0.011	1	Eno1b
0.482367	0.8094	0.019	0.011	1	Plpp6
0.482416	-0.700599	0.031	0.043	1	Ddx20
0.482416	-0.874586	0.031	0.043	1	Mark4
0.482624	-0.551198	0.506	0.495	1	Ndufs7
0.48293	-0.921138	0.104	0.082	1	Pear1
0.483183	0.102237	0.046	0.033	1	Sema3f
0.483284	-0.126908	0.097	0.076	1	Brix1
0.483415	-0.624429	0.181	0.201	1	Lrrc14b
0.483438	-1.10737	0.069	0.087	1	Zfp740
0.484078	0.124915	0.201	0.168	1	Herc1
0.484097	-0.498928	0.066	0.049	1	Zfp277
0.484233	-2.06382	0.027	0.038	1	Adamtsl4
0.484378	0.537398	0.116	0.098	1	Ctla2a
0.484543	0.985209	0.019	0.011	1	Foxs1
0.484543	0.830823	0.019	0.011	1	Phka2
0.484543	0.887648	0.019	0.011	1	Bmx
0.484543	1.02048	0.019	0.011	1	Chmp4c
0.484543	0.792703	0.019	0.011	1	Tyms
0.484543	0.788569	0.019	0.011	1	Gimap8
0.484543	0.964701	0.019	0.011	1	Dedd2
0.484543	-0.631801	0.019	0.011	1	Enpp1
0.484543	0.855108	0.019	0.011	1	Lacc1
0.484543	-0.53337	0.019	0.011	1	Sco1
0.484543	-0.136053	0.019	0.011	1	Sgsh
0.484543	0.962691	0.019	0.011	1	Xpnpep3
0.484543	0.618294	0.019	0.011	1	Ncald
0.485009	-0.331038	0.147	0.12	1	Myadml2
0.485076	0.195227	0.077	0.06	1	Ccl24
0.485151	-0.391372	0.085	0.103	1	Siva1
0.485199	0.148721	0.097	0.076	1	Cd163
0.485852	0.402614	0.089	0.071	1	Mrpl44
0.485879	-0.3734	0.154	0.125	1	Vps4b
0.485935	0.496649	0.046	0.033	1	Nfxl1
0.485935	0.414327	0.046	0.033	1	Acvr1b
0.486724	0.501083	0.019	0.011	1	Plagl2
0.486724	0.616744	0.019	0.011	1	Mtmr11
0.486724	0.301395	0.019	0.011	1	Tent5c
0.486724	-0.274438	0.019	0.011	1	Hivep3
0.486724	-0.123976	0.019	0.011	1	Hyi
0.486724	0.754514	0.019	0.011	1	Zfp991
0.486724	-0.384809	0.019	0.011	1	Vsig10
0.486724	0.752106	0.019	0.011	1	Mettl27
0.486724	0.714456	0.019	0.011	1	Txnrd3
0.486724	0.566827	0.019	0.011	1	Zfp866
0.486724	0.544585	0.019	0.011	1	Ern1
0.486724	0.534423	0.019	0.011	1	Decr2
0.486724	0.534518	0.019	0.011	1	Erlin1
0.486784	-0.459694	0.031	0.043	1	Cdkn2d
0.48699	-0.701399	0.127	0.147	1	F830016B08Rik
0.487314	-0.144557	0.046	0.033	1	Atg4b
0.487314	0.596334	0.046	0.033	1	Ino80b
0.487436	-0.323866	0.058	0.043	1	Plce1
0.487568	0.235868	0.066	0.049	1	Togaram1
0.488095	-0.471999	0.363	0.375	1	Tagln
0.488276	0.313281	0.077	0.06	1	Pom121
0.488449	-0.499751	0.293	0.245	1	Mllt3
0.488665	0.555661	0.058	0.043	1	Nif3l1
0.488857	0.261838	0.193	0.168	1	Aspn
0.488911	0.567525	0.019	0.011	1	Npl
0.488911	0.26179	0.019	0.011	1	Ankrd39
0.488911	0.272937	0.019	0.011	1	Dipk1b
0.488911	0.666005	0.019	0.011	1	Gimap1
0.488911	0.560845	0.019	0.011	1	Klhl42
0.488911	0.629065	0.019	0.011	1	Cttnbp2
0.488911	0.298124	0.019	0.011	1	Kbtbd8
0.488911	0.317867	0.019	0.011	1	Klk10
0.488911	-0.851924	0.019	0.011	1	Krt10
0.488911	0.411185	0.019	0.011	1	Col23a1
0.489287	-0.380335	0.189	0.158	1	Pdcl3
0.489386	0.288307	0.046	0.033	1	Ftsj3
0.489522	-0.838873	0.081	0.098	1	Psmg2
0.489591	-0.210714	0.166	0.136	1	Lsm7
0.489764	-1.08681	0.139	0.109	1	Cyp2e1
0.490078	-0.282504	0.046	0.033	1	Wdr5
0.490078	0.359418	0.046	0.033	1	Noc3l
0.490809	-0.45664	0.093	0.071	1	Gtf2a1
0.491052	0.145805	0.066	0.049	1	Gimap6
0.491103	0.798558	0.019	0.011	1	Gpr35
0.491103	0.230084	0.019	0.011	1	Aif1l
0.491103	0.505592	0.019	0.011	1	Ttf2
0.491103	0.439038	0.019	0.011	1	Gjc3
0.491103	-0.238373	0.019	0.011	1	Osbpl3
0.491103	0.16673	0.019	0.011	1	Spsb2
0.491103	-1.59404	0.019	0.011	1	Trim34a
0.491103	0.45802	0.019	0.011	1	Marchf1
0.491103	0.257195	0.019	0.011	1	Tti2
0.491103	0.261744	0.019	0.011	1	Cdh11
0.491103	0.384395	0.019	0.011	1	Abhd8
0.491103	0.251993	0.019	0.011	1	Nynrin
0.491103	0.47237	0.019	0.011	1	Slc22a23
0.491103	0.488516	0.019	0.011	1	Mctp1
0.491103	0.412066	0.019	0.011	1	Mroh1
0.491464	-0.142102	0.046	0.033	1	Bet1l
0.491464	-0.359639	0.046	0.033	1	Rap2a
0.491464	-0.86338	0.046	0.033	1	Cdk7
0.491839	0.538836	0.089	0.071	1	Rprd1b
0.491845	1.15512	0.039	0.027	1	Zfp952
0.492371	0.815236	0.069	0.054	1	Sfswap
0.492641	-1.18286	0.031	0.043	1	Sp2
0.492641	-1.57595	0.031	0.043	1	Zfp597
0.492651	-0.828305	0.085	0.065	1	Hmg20b
0.492851	0.332872	0.046	0.033	1	Cibar1
0.492851	-0.198676	0.046	0.033	1	Acss3
0.493016	-0.313493	0.266	0.288	1	Aimp2
0.49305	0.101504	0.135	0.114	1	Trip10
0.4933	-1.80068	0.019	0.011	1	Dera
0.4933	-0.606577	0.019	0.011	1	Slc29a3
0.4933	0.195489	0.019	0.011	1	Zfp213
0.493598	0.673538	0.058	0.043	1	Cobl
0.494112	-0.915253	0.031	0.043	1	Fam13c
0.494241	0.158747	0.046	0.033	1	Hps5
0.494878	1.1177	0.039	0.027	1	Mfap3l
0.495133	0.247716	0.139	0.114	1	Pmpca
0.495166	-1.78684	0.027	0.038	1	E4f1
0.495503	-0.653163	0.019	0.011	1	Gm14326
0.495503	-0.38678	0.019	0.011	1	Cptp
0.495503	-0.755107	0.019	0.011	1	Fzd9
0.495503	-0.202176	0.019	0.011	1	Kbtbd13
0.495503	-0.110537	0.019	0.011	1	Klhl29
0.495503	-0.108997	0.019	0.011	1	Fen1
0.495706	-0.382683	0.108	0.087	1	Spns2
0.495768	-0.247093	0.521	0.511	1	Ndufb7
0.495787	-0.144001	0.077	0.06	1	Per1
0.496074	0.696648	0.058	0.043	1	Lyn
0.496095	-1.41924	0.116	0.087	1	Pck1
0.496645	-0.262751	0.12	0.098	1	Npc1
0.496772	-1.19473	0.081	0.098	1	Gngt2
0.496859	0.510407	0.089	0.071	1	Ecsit
0.497795	2.00662	0.012	0.005	1	Pdk3
0.497795	1.4552	0.012	0.005	1	Rcc1
0.497795	1.70042	0.012	0.005	1	Espn
0.497795	2.6047	0.012	0.005	1	Lnx2
0.497795	1.55466	0.012	0.005	1	Ppbp
0.497795	1.67528	0.012	0.005	1	Shroom3
0.497795	1.11721	0.012	0.005	1	Neu3
0.497795	1.56898	0.012	0.005	1	Cenpw
0.497795	0.923363	0.012	0.005	1	Dna2
0.497795	1.18036	0.012	0.005	1	Gpr182
0.497795	1.71429	0.012	0.005	1	Fbxo5
0.497795	1.3934	0.012	0.005	1	Adamts15
0.497795	1.65322	0.012	0.005	1	Calml4
0.497795	2.10589	0.012	0.005	1	Qtrt1
0.497795	1.66835	0.012	0.005	1	Kif15
0.497795	1.41179	0.012	0.005	1	Zfp39
0.497795	1.24927	0.012	0.005	1	Gdpd1
0.497795	1.04086	0.012	0.005	1	Tlcd1
0.497795	1.28544	0.012	0.005	1	Ccnb1
0.497795	1.96857	0.012	0.005	1	Arl10
0.497795	1.23125	0.012	0.005	1	Rsl1
0.497795	1.74436	0.012	0.005	1	Zfp87
0.497795	1.31122	0.012	0.005	1	Acot1
0.497795	0.949146	0.012	0.005	1	Vmac
0.497795	2.37301	0.012	0.005	1	Arsi
0.497795	1.32424	0.012	0.005	1	Cep192
0.497921	1.27383	0.039	0.027	1	Arfgap3
0.497935	-0.995406	0.046	0.06	1	Snx21
0.498016	1.04	0.069	0.054	1	Pxk
0.498314	-0.870701	0.027	0.038	1	Cmpk2
0.498415	-0.342753	0.05	0.065	1	Tmem128
0.498511	-0.137716	0.154	0.13	1	Polr2e
0.498777	-0.133938	0.143	0.114	1	Uba3
0.499178	-0.624113	0.046	0.06	1	Edem3
0.499673	-0.206456	0.807	0.723	1	Elob
0.49982	-0.688993	0.046	0.033	1	Utp23
0.499846	0.200022	0.108	0.087	1	Dennd4c
0.500005	-0.962218	0.131	0.147	1	Bub3
0.500155	-0.512664	0.12	0.098	1	Zbtb44
0.500668	-1.06124	0.062	0.076	1	Trnau1ap
0.500714	1.48098	0.012	0.005	1	Fbxo36
0.500714	1.10748	0.012	0.005	1	Pms1
0.500714	1.36841	0.012	0.005	1	Tnni1
0.500714	1.14596	0.012	0.005	1	Rbm12
0.500714	1.17117	0.012	0.005	1	Rnf113a1
0.500714	0.684433	0.012	0.005	1	Pdzd4
0.500714	0.961581	0.012	0.005	1	Gria3
0.500714	0.795893	0.012	0.005	1	Armcx6
0.500714	0.887065	0.012	0.005	1	Porcn
0.500714	1.76697	0.012	0.005	1	Triqk
0.500714	1.23768	0.012	0.005	1	Fbxo10
0.500714	0.95081	0.012	0.005	1	Wdr66
0.500714	1.32248	0.012	0.005	1	Alkbh2
0.500714	0.945086	0.012	0.005	1	Tctn2
0.500714	1.49823	0.012	0.005	1	Cgref1
0.500714	1.42473	0.012	0.005	1	Slc13a4
0.500714	1.50634	0.012	0.005	1	Ppp1r13l
0.500714	1.00623	0.012	0.005	1	Plaur
0.500714	0.832619	0.012	0.005	1	Zfp14
0.500714	1.57685	0.012	0.005	1	Crym
0.500714	1.04703	0.012	0.005	1	Fam184a
0.500714	1.30178	0.012	0.005	1	Slc7a6os
0.500714	0.947303	0.012	0.005	1	Wwox
0.500714	1.08091	0.012	0.005	1	Fbxl8
0.500714	1.28714	0.012	0.005	1	Comtd1
0.500714	1.13456	0.012	0.005	1	Tpbg
0.500714	1.38222	0.012	0.005	1	Slc6a4
0.500714	0.847551	0.012	0.005	1	Zfp354a
0.500714	0.914495	0.012	0.005	1	Hus1
0.500714	0.898348	0.012	0.005	1	Hid1
0.500714	1.41056	0.012	0.005	1	Rsad1
0.500714	1.5709	0.012	0.005	1	Znrf3
0.500714	1.01321	0.012	0.005	1	2210408I21Rik
0.500714	1.33269	0.012	0.005	1	Serpina3m
0.500714	1.07209	0.012	0.005	1	Bcl11b
0.500714	0.983484	0.012	0.005	1	Hhipl1
0.500714	0.868846	0.012	0.005	1	Mapk11
0.500714	1.04408	0.012	0.005	1	Slc38a1
0.500714	0.784214	0.012	0.005	1	Samd12
0.500714	0.981261	0.012	0.005	1	Hic2
0.500714	0.821575	0.012	0.005	1	Rfx2
0.500714	1.10084	0.012	0.005	1	Fgfbp3
0.500975	0.844291	0.039	0.027	1	Cd48
0.500975	0.820528	0.039	0.027	1	Rsad2
0.50124	-0.333496	0.317	0.261	1	Swi5
0.501472	-1.09076	0.027	0.038	1	Dgka
0.501637	-1.35494	0.081	0.098	1	Hivep2
0.501693	-0.669499	0.085	0.103	1	Eif2b3
0.502293	0.478291	0.058	0.043	1	Trnt1
0.502622	-0.493134	0.046	0.033	1	Slc2a1
0.502886	-0.41362	0.158	0.13	1	Sf1
0.503055	-0.988638	0.027	0.038	1	Cyren
0.503642	0.73955	0.012	0.005	1	Aox3
0.503642	0.877693	0.012	0.005	1	Batf3
0.503642	0.6691	0.012	0.005	1	Fam178b
0.503642	1.18558	0.012	0.005	1	Mterf4
0.503642	0.608275	0.012	0.005	1	Grem2
0.503642	0.534889	0.012	0.005	1	Ncaph
0.503642	0.93621	0.012	0.005	1	Nfatc2
0.503642	0.571708	0.012	0.005	1	Spef1
0.503642	0.629109	0.012	0.005	1	Il2
0.503642	0.824451	0.012	0.005	1	Gpr160
0.503642	0.883744	0.012	0.005	1	Mthfr
0.503642	0.48987	0.012	0.005	1	Hcrtr1
0.503642	1.02133	0.012	0.005	1	Kcnab2
0.503642	0.735282	0.012	0.005	1	Cda
0.503642	0.788744	0.012	0.005	1	Msantd3
0.503642	0.492194	0.012	0.005	1	Nupl2
0.503642	1.17289	0.012	0.005	1	5730480H06Rik
0.503642	0.750179	0.012	0.005	1	Oas1a
0.503642	0.978917	0.012	0.005	1	Myl10
0.503642	1.07936	0.012	0.005	1	Gsdme
0.503642	0.791473	0.012	0.005	1	Chl1
0.503642	1.12466	0.012	0.005	1	Cep41
0.503642	0.919789	0.012	0.005	1	Ccdc136
0.503642	1.00694	0.012	0.005	1	Ncapd2
0.503642	0.894363	0.012	0.005	1	Tpcn2
0.503642	0.444917	0.012	0.005	1	Zfp626
0.503642	0.84632	0.012	0.005	1	Kmt5c
0.503642	1.0209	0.012	0.005	1	Eri2
0.503642	0.603239	0.012	0.005	1	Chp2
0.503642	0.639422	0.012	0.005	1	Tnfrsf23
0.503642	0.773804	0.012	0.005	1	Fam181b
0.503642	0.52257	0.012	0.005	1	Myf5
0.503642	1.14239	0.012	0.005	1	Nhsl1
0.503642	0.64343	0.012	0.005	1	Mettl25
0.503642	0.882061	0.012	0.005	1	Nr3c2
0.503642	0.987264	0.012	0.005	1	Zfp821
0.503642	0.493425	0.012	0.005	1	Fam219b
0.503642	0.807072	0.012	0.005	1	Zfp653
0.503642	0.706846	0.012	0.005	1	Rrp9
0.503642	0.544809	0.012	0.005	1	Slc47a1
0.503642	1.95131	0.012	0.005	1	Slc25a35
0.503642	0.639276	0.012	0.005	1	Dusp18
0.503642	0.840071	0.012	0.005	1	Kctd11
0.503642	0.465569	0.012	0.005	1	Card14
0.503642	0.799379	0.012	0.005	1	Dhfr
0.503642	0.480316	0.012	0.005	1	Dtnb
0.503642	0.569557	0.012	0.005	1	Clba1
0.503642	0.8386	0.012	0.005	1	Fkbp11
0.503642	1.42638	0.012	0.005	1	Lsamp
0.503642	0.560637	0.012	0.005	1	P2rx6
0.503642	0.770612	0.012	0.005	1	Ephb3
0.503642	1.02097	0.012	0.005	1	Rttn
0.503642	1.01241	0.012	0.005	1	Sfxn2
0.503685	-0.572742	0.39	0.391	1	Smdt1
0.504038	0.639785	0.039	0.027	1	Abt1
0.504242	-0.400406	0.29	0.25	1	Tmem258
0.504468	-0.149338	0.031	0.043	1	Pdss2
0.505459	0.241104	0.131	0.109	1	Pkp4
0.505489	-0.338927	0.247	0.212	1	Ndufaf8
0.505573	0.873929	0.039	0.027	1	Slc10a3
0.505637	-0.266092	0.174	0.141	1	Cacnb1
0.506044	0.254531	0.058	0.043	1	Epb41l1
0.506044	0.104562	0.058	0.043	1	Klhl22
0.506229	-0.832227	0.027	0.038	1	Zfp280b
0.506268	-0.494052	0.22	0.239	1	Fyco1
0.506578	-0.957232	0.012	0.005	1	Cers6
0.506578	0.478839	0.012	0.005	1	Frzb
0.506578	-0.143893	0.012	0.005	1	Itih2
0.506578	0.726205	0.012	0.005	1	Ttc21b
0.506578	-0.33947	0.012	0.005	1	Naaladl2
0.506578	-0.361816	0.012	0.005	1	Aldoart1
0.506578	-0.301737	0.012	0.005	1	Runx3
0.506578	-0.320638	0.012	0.005	1	Mob3b
0.506578	0.325861	0.012	0.005	1	Pars2
0.506578	-0.587942	0.012	0.005	1	Abcg3
0.506578	0.1831	0.012	0.005	1	Adam22
0.506578	-1.5185	0.012	0.005	1	Plac8
0.506578	-0.715078	0.012	0.005	1	Rhoh
0.506578	-1.12829	0.012	0.005	1	Clec4d
0.506578	-1.34306	0.012	0.005	1	Hdac11
0.506578	-0.762702	0.012	0.005	1	Ephb6
0.506578	-1.30391	0.012	0.005	1	9130023H24Rik
0.506578	0.262777	0.012	0.005	1	Gas8
0.506578	0.472725	0.012	0.005	1	Nradd
0.506578	0.327061	0.012	0.005	1	Nbeal2
0.506578	0.352613	0.012	0.005	1	Rnf157
0.506578	0.358763	0.012	0.005	1	Ska2
0.506578	0.125293	0.012	0.005	1	Pitpnm3
0.506578	-0.574548	0.012	0.005	1	Hexim2
0.506578	0.27422	0.012	0.005	1	Kif19a
0.506578	-2.798	0.012	0.005	1	Dio2
0.506578	0.184956	0.012	0.005	1	Mtbp
0.506578	-2.52135	0.012	0.005	1	Septin3
0.506578	0.271094	0.012	0.005	1	Senp1
0.506578	-2.19678	0.012	0.005	1	Zfp119a
0.506578	0.417084	0.012	0.005	1	Togaram2
0.506578	0.690872	0.012	0.005	1	Zfp677
0.506578	0.288186	0.012	0.005	1	Pcyox1l
0.507508	-0.70376	0.097	0.076	1	Ufsp2
0.507713	-0.234324	0.077	0.06	1	Snx1
0.50787	-0.956245	0.135	0.152	1	Esam
0.507925	-0.595991	0.046	0.06	1	Nvl
0.507999	-0.24045	0.073	0.092	1	Dtnbp1
0.508001	-0.643686	0.066	0.082	1	Wdr45
0.508229	-0.159858	0.216	0.185	1	Rad23a
0.508553	0.422565	0.058	0.043	1	Dis3l
0.508651	0.155278	0.039	0.027	1	Stat2
0.509035	-0.371118	0.722	0.641	1	Micos10
0.509181	-0.284114	0.058	0.043	1	Wdr36
0.509414	-1.60465	0.027	0.038	1	Abcb9
0.509414	-0.744992	0.027	0.038	1	6430571L13Rik
0.509554	-0.421333	0.637	0.603	1	Eef1b2
0.509677	-0.186785	0.104	0.125	1	Tex2
0.512329	0.540268	0.058	0.043	1	Rpp30
0.513286	-0.306361	0.039	0.027	1	Alg11
0.513286	0.567269	0.039	0.027	1	Polh
0.513364	-0.557315	0.108	0.125	1	Hapstr1
0.513912	-0.91701	0.046	0.033	1	Smim1
0.51421	-0.447039	0.027	0.038	1	Ints8
0.514222	-0.650147	0.046	0.06	1	Slc35a1
0.51424	0.229145	0.124	0.103	1	Timm44
0.514836	0.583406	0.039	0.027	1	Orc2
0.514836	-0.214567	0.039	0.027	1	Lman2l
0.514836	0.679627	0.039	0.027	1	Zfp949
0.514836	0.117239	0.039	0.027	1	Tbcc
0.516026	-0.285517	0.089	0.109	1	Gtf3a
0.516388	0.575518	0.039	0.027	1	Spryd4
0.516388	0.730942	0.039	0.027	1	Parp9
0.516531	0.292302	0.174	0.152	1	Lsm5
0.517305	-0.830366	0.062	0.076	1	Exd2
0.517463	0.101114	0.069	0.054	1	Spg21
0.518271	-0.391895	0.066	0.082	1	Igbp1
0.518432	-0.56622	0.232	0.196	1	Isca1
0.518474	-0.229232	0.564	0.489	1	Eif4a2
0.519268	0.174471	0.089	0.071	1	Ifi204
0.519268	-0.429035	0.089	0.071	1	Ankrd28
0.5195	0.475466	0.039	0.027	1	Efnb2
0.5195	0.350266	0.039	0.027	1	Myd88
0.519777	0.218281	0.069	0.054	1	Brwd1
0.520076	-0.924601	0.17	0.185	1	Sec23a
0.520299	-0.406991	0.089	0.071	1	Vwa8
0.520352	-0.422	0.097	0.076	1	Fmo1
0.520435	0.41922	0.081	0.065	1	Tusc2
0.520559	-0.572975	0.046	0.06	1	Vta1
0.520642	-0.545816	0.027	0.038	1	Efnb1
0.520879	-0.503952	0.127	0.103	1	Hdac4
0.520894	-0.119256	0.077	0.06	1	Rpia
0.520915	-0.419356	0.077	0.092	1	Dhrs1
0.52106	0.275544	0.039	0.027	1	Map1a
0.521124	0.904716	0.05	0.038	1	Ptrhd1
0.521195	-0.480529	0.058	0.043	1	Pex16
0.521195	-0.685385	0.058	0.043	1	Tnk2
0.521331	-0.326579	0.089	0.071	1	Slc35f5
0.521445	-0.554978	0.17	0.141	1	Tomm70a
0.521461	-0.670759	0.151	0.125	1	Slc35b1
0.521494	-0.31101	0.116	0.092	1	Ckap5
0.521755	-0.798672	0.127	0.103	1	Nbr1
0.521831	-0.496512	0.046	0.06	1	Rbp1
0.522	-0.707487	0.077	0.06	1	Ro60
0.522	-0.406575	0.077	0.06	1	Cdk9
0.522082	-1.60131	0.066	0.082	1	Arhgef10l
0.522485	0.852113	0.05	0.038	1	Dnajc11
0.523105	-1.15062	0.046	0.06	1	Rnf166
0.523107	-0.360396	0.077	0.06	1	Cpsf2
0.523661	0.359984	0.081	0.065	1	Cdc40
0.523873	-0.350023	0.027	0.038	1	Aurka
0.523873	-0.326289	0.027	0.038	1	Cstf1
0.524186	-0.465819	0.039	0.027	1	Rngtt
0.524216	-0.266106	0.077	0.06	1	Sae1
0.524223	-0.187085	0.432	0.37	1	Cisd1
0.525584	-1.04065	0.058	0.071	1	Rai1
0.525657	-0.526938	0.046	0.06	1	Tpd52l1
0.525753	-0.406741	0.039	0.027	1	Dcun1d4
0.525838	-0.189222	0.212	0.185	1	Ewsr1
0.526382	-0.940803	0.073	0.087	1	Metap1d
0.526437	-0.282486	0.077	0.06	1	Dock4
0.526487	-1.03307	0.093	0.109	1	Tapt1
0.526518	-1.44827	0.023	0.033	1	Tti1
0.526749	0.305748	0.069	0.054	1	Usp38
0.527322	0.223507	0.039	0.027	1	Pogk
0.527337	-0.419633	0.081	0.098	1	Rbm27
0.527423	-0.635686	0.062	0.076	1	Cog4
0.527423	-0.79615	0.062	0.076	1	Atp6v1c1
0.528216	-0.726861	0.046	0.06	1	Uck1
0.528894	0.42237	0.039	0.027	1	Setdb1
0.528894	0.253915	0.039	0.027	1	Nat9
0.529084	0.188254	0.069	0.054	1	Aprt
0.530021	-1.90549	0.023	0.033	1	Pank1
0.530468	-0.863593	0.039	0.027	1	Rbm15
0.530468	-0.300944	0.039	0.027	1	Polrmt
0.530468	-0.204073	0.039	0.027	1	Slc1a3
0.530479	-0.117327	0.216	0.19	1	Hint3
0.530685	0.713042	0.05	0.038	1	Mkks
0.531628	-0.774759	0.166	0.185	1	Med21
0.532049	-0.966154	0.189	0.207	1	Mob4
0.532206	-0.286056	0.1	0.082	1	Cflar
0.532326	-1.04557	0.097	0.114	1	Endog
0.532709	-0.217616	0.058	0.043	1	Slc4a1ap
0.533433	0.313111	0.05	0.038	1	Pmvk
0.533535	-1.1438	0.023	0.033	1	Strip1
0.533535	-0.776787	0.023	0.033	1	Pramel12
0.533765	-0.971847	0.073	0.087	1	Stx8
0.533815	-0.297103	0.131	0.109	1	Cog6
0.534746	-0.435459	0.699	0.598	1	Drap1
0.535297	-1.49728	0.023	0.033	1	Abcb10
0.535297	-0.657181	0.023	0.033	1	Rfc4
0.535967	-0.12648	0.12	0.098	1	Yipf3
0.536004	-0.419316	0.093	0.109	1	9330159F19Rik
0.536708	-0.487151	0.069	0.054	1	Gba
0.536787	-0.465513	0.039	0.027	1	Fam149b
0.537062	-0.766113	0.023	0.033	1	3110082I17Rik
0.537062	-0.849592	0.023	0.033	1	Edrf1
0.53713	-0.128708	0.344	0.304	1	Psmb5
0.537569	0.525743	0.05	0.038	1	Mcrs1
0.538373	-0.717681	0.039	0.027	1	Ppp6r2
0.538664	0.248704	0.116	0.098	1	Dtna
0.538737	-1.25297	0.077	0.06	1	Stard3nl
0.538829	-1.1584	0.023	0.033	1	Hs3st1
0.538829	-0.724473	0.023	0.033	1	C2cd5
0.538829	-0.900992	0.023	0.033	1	Tbc1d16
0.53998	-0.227172	0.108	0.125	1	Bex1
0.539995	0.118575	0.139	0.12	1	Ciao2b
0.540173	-0.646383	0.042	0.054	1	Rnf5
0.5406	-0.713178	0.023	0.033	1	Socs1
0.5406	1.52257	0.031	0.022	1	Klhl20
0.541234	-0.132053	0.205	0.174	1	Qser1
0.541449	-0.786772	0.097	0.076	1	Stmn2
0.541721	0.760082	0.05	0.038	1	Actr3b
0.542133	0.180157	0.081	0.065	1	Actl6a
0.542327	-0.868905	0.205	0.217	1	Timm10b
0.542373	-1.49142	0.023	0.033	1	Dtwd1
0.542373	-0.656833	0.023	0.033	1	Ablim2
0.542373	-0.786302	0.023	0.033	1	Stab2
0.542373	-0.911243	0.023	0.033	1	Dis3
0.542373	-0.816208	0.023	0.033	1	Ppm1d
0.542373	1.34678	0.031	0.022	1	Usp42
0.54254	-1.11568	0.077	0.092	1	Gart
0.543108	0.528099	0.05	0.038	1	Abhd13
0.543249	-0.305836	0.166	0.147	1	Lmbrd1
0.543332	-0.422863	0.448	0.38	1	Cox14
0.54366	-0.60742	0.259	0.266	1	Tm4sf1
0.54382	-0.320899	0.143	0.12	1	Trmt112
0.543824	-0.979489	0.124	0.141	1	H4c8
0.544149	-0.456734	0.023	0.033	1	Ppp2r3d
0.544149	-0.614434	0.023	0.033	1	Fntb
0.544149	-0.421184	0.023	0.033	1	Tst
0.544149	-0.504316	0.023	0.033	1	Mrtfa
0.544351	-0.349496	0.058	0.043	1	Gypc
0.544356	-0.485297	0.239	0.212	1	Marchf6
0.544508	-0.188588	0.135	0.158	1	Cop1
0.544537	0.178826	0.112	0.092	1	Tfam
0.54469	-0.489933	0.232	0.201	1	Csnk2a1
0.54551	-0.432566	0.529	0.457	1	Klf9
0.545573	-1.69484	0.058	0.071	1	Kank1
0.545652	-0.309823	0.058	0.043	1	Flrt2
0.545888	0.478017	0.093	0.076	1	Slco3a1
0.545888	0.452184	0.05	0.038	1	Snap47
0.545901	-0.371445	0.147	0.163	1	Inmt
0.545928	-0.453619	0.023	0.033	1	Adal
0.545928	-1.56668	0.023	0.033	1	Sirt3
0.546534	-0.416878	0.081	0.098	1	Kctd20
0.546782	-0.181891	0.174	0.147	1	Cux1
0.54689	-0.240056	0.158	0.136	1	Slc37a4
0.54771	-0.26679	0.023	0.033	1	Fam107b
0.54771	-1.04858	0.023	0.033	1	Zfp691
0.54826	-1.44635	0.058	0.043	1	Arf2
0.548319	-0.956998	0.042	0.054	1	Nudt16l1
0.548574	-0.681312	0.081	0.098	1	Ahsa2
0.548653	-0.734818	0.178	0.196	1	Lrrc30
0.54873	0.193507	0.081	0.065	1	Upf3b
0.548908	-0.678547	0.077	0.06	1	Itgb4
0.548912	-0.350947	0.046	0.06	1	Nos1
0.549495	0.728978	0.031	0.022	1	Aspscr1
0.549683	-0.434632	0.042	0.054	1	Slc25a24
0.550071	0.105009	0.05	0.038	1	Cobll1
0.550071	0.220607	0.05	0.038	1	Traf3
0.550666	-0.117941	0.139	0.12	1	Enpp2
0.551054	-0.393185	0.093	0.076	1	Trafd1
0.551283	-0.748459	0.023	0.033	1	Kbtbd12
0.551373	0.570708	0.085	0.071	1	Casz1
0.551469	-0.465863	0.05	0.038	1	Ccdc117
0.552037	0.3309	0.108	0.092	1	Sec22b
0.552193	-0.177274	0.185	0.152	1	Ccny
0.552363	-0.189933	0.884	0.783	1	Eif1
0.552415	-0.640078	0.042	0.054	1	Gdap1
0.552892	-0.274188	0.278	0.25	1	Psmd4
0.552892	-0.916808	0.089	0.103	1	Fdft1
0.553047	0.235997	0.116	0.098	1	Fxr2
0.553073	-0.746237	0.023	0.033	1	Supv3l1
0.553073	0.982697	0.031	0.022	1	Smarca1
0.553073	0.546377	0.031	0.022	1	Katnb1
0.553073	0.562758	0.031	0.022	1	Hsdl1
0.553242	-0.45499	0.178	0.152	1	Mrps7
0.553251	-0.385016	0.73	0.614	1	Txnip
0.553786	-1.15793	0.039	0.049	1	Or51e1
0.553912	-1.29442	0.069	0.054	1	Triobp
0.55427	-0.357323	0.05	0.038	1	Cwc22
0.55427	0.211885	0.05	0.038	1	Zc3h7b
0.55427	-0.398605	0.05	0.038	1	Slc25a28
0.554317	0.163891	0.062	0.049	1	Tmem184c
0.554701	-0.579968	0.278	0.239	1	Myh11
0.554867	0.539481	0.031	0.022	1	1600012H06Rik
0.555108	-0.485726	0.069	0.054	1	Pla1a
0.555571	-0.313616	0.514	0.484	1	Trim63
0.555674	0.422169	0.05	0.038	1	Scmh1
0.55609	-0.226652	0.151	0.125	1	Uba2
0.556306	-0.524248	0.058	0.071	1	Zfp938
0.556663	-0.10717	0.023	0.033	1	Kcna2
0.556663	-0.295526	0.023	0.033	1	Ube2s
0.556663	0.720703	0.031	0.022	1	Agmo
0.556998	-0.232864	0.34	0.304	1	Rap1a
0.557059	-0.794276	0.127	0.109	1	Lonp1
0.557087	0.235674	0.104	0.087	1	Ctcf
0.557234	-0.275223	0.317	0.283	1	Cenpb
0.557362	-0.724001	0.112	0.092	1	Tspan4
0.557505	-0.502726	0.069	0.054	1	Prkd3
0.558168	-0.239975	0.865	0.739	1	Atp5g3
0.558372	0.105867	0.073	0.06	1	Tceal7
0.558462	0.144918	0.031	0.022	1	Cstf2
0.558462	0.475473	0.031	0.022	1	Pla2g15
0.558698	-0.62201	0.081	0.065	1	Akirin2
0.559007	-0.432544	0.143	0.125	1	Naa20
0.559192	-0.912062	0.108	0.087	1	Dmxl1
0.559283	-2.50791	0.019	0.027	1	Shroom4
0.559446	-0.812259	0.135	0.147	1	Mrps18a
0.559894	0.329551	0.05	0.038	1	Fubp3
0.559894	0.18232	0.05	0.038	1	Mtmr10
0.560446	0.591799	0.151	0.13	1	Ncoa4
0.560938	-0.992477	0.189	0.207	1	Usp19
0.562059	0.11397	0.131	0.109	1	Kansl1
0.562069	-0.475139	0.031	0.022	1	Zfp383
0.562069	0.317256	0.031	0.022	1	Cradd
0.562069	0.224444	0.031	0.022	1	Tmem45a
0.562069	0.427005	0.031	0.022	1	Spry4
0.562118	-0.267426	0.151	0.13	1	Mrpl28
0.562209	-1.31353	0.054	0.065	1	Sdccag8
0.562313	-0.962687	0.058	0.071	1	Mccc1
0.562362	-0.524427	0.228	0.245	1	Smyd1
0.563125	-0.475234	0.1	0.082	1	Exoc3
0.563182	-0.750644	0.062	0.049	1	Fam172a
0.563228	-1.94531	0.019	0.027	1	Myoz2
0.563228	-1.39293	0.019	0.027	1	Irak3
0.563228	-1.90982	0.019	0.027	1	Rom1
0.563518	-0.309024	0.069	0.054	1	Ugcg
0.563876	-1.55124	0.031	0.022	1	Sema4a
0.563876	0.115179	0.031	0.022	1	Rhbdf2
0.563876	0.32222	0.031	0.022	1	Zfp874a
0.563876	0.29744	0.031	0.022	1	Micall1
0.563885	-1.22975	0.039	0.049	1	Ss18
0.56407	-0.679337	0.112	0.092	1	Srsf10
0.564274	-0.116455	0.081	0.065	1	Asap1
0.564525	-0.475668	0.089	0.071	1	Stx5a
0.564756	-0.564295	0.147	0.125	1	Atraid
0.564793	-0.244778	0.042	0.054	1	Mapk1ip1
0.565037	-0.211204	0.193	0.168	1	Sarnp
0.565206	-1.84648	0.019	0.027	1	Twnk
0.565359	-0.180146	0.189	0.168	1	Neurl1a
0.565392	-0.360577	0.081	0.065	1	Zadh2
0.565544	-0.307198	0.05	0.038	1	Dusp27
0.565687	-1.5945	0.031	0.022	1	Dsel
0.565728	0.289658	0.062	0.049	1	Fryl
0.565779	-0.398478	0.259	0.223	1	Smpdl3a
0.566534	0.270749	0.085	0.071	1	Sidt2
0.566537	0.419133	0.073	0.06	1	Nmd3
0.566787	-1.77081	0.039	0.049	1	Grb14
0.566961	-0.238566	0.05	0.038	1	Pbx2
0.567002	-0.183688	0.062	0.049	1	Lztfl1
0.567002	-0.457099	0.062	0.049	1	Ptprm
0.567002	-0.288569	0.062	0.049	1	Polr1has
0.567187	-1.30885	0.019	0.027	1	Myg1
0.5675	-0.505034	0.031	0.022	1	Dusp12
0.5675	0.400567	0.031	0.022	1	Higd1b
0.567708	0.476754	0.073	0.06	1	2410004B18Rik
0.568241	-1.15686	0.039	0.049	1	Asb13
0.568846	-0.355653	0.591	0.5	1	Pdlim5
0.568948	-0.310762	0.042	0.054	1	Ccm2l
0.569171	-1.65928	0.019	0.027	1	Cpne2
0.569171	-1.71711	0.019	0.027	1	Csrnp1
0.569336	-0.730483	0.058	0.043	1	Fam13a
0.569696	-1.84228	0.039	0.049	1	Emc8
0.5698	-0.175069	0.05	0.038	1	1110038F14Rik
0.56987	-0.490895	0.089	0.103	1	Mrpl10
0.569988	-0.170549	0.12	0.136	1	Cacng6
0.570054	0.196659	0.073	0.06	1	Map2k7
0.570518	0.361183	0.097	0.082	1	P4ha2
0.570775	-0.550263	0.058	0.071	1	Mrps11
0.571134	-0.390362	0.031	0.022	1	Pald1
0.571134	0.111277	0.031	0.022	1	Gmnn
0.571134	-1.15172	0.031	0.022	1	Btaf1
0.571158	-0.844399	0.019	0.027	1	Traf6
0.571158	-1.45524	0.019	0.027	1	Tnfaip6
0.571158	-1.53198	0.019	0.027	1	Dnajc16
0.571615	-0.415462	0.104	0.12	1	Rnf146
0.571933	0.231373	0.05	0.038	1	Ddx41
0.571949	0.218255	0.104	0.087	1	Agpat5
0.572612	-0.776768	0.039	0.049	1	Polr3d
0.572956	0.238482	0.031	0.022	1	Pvr
0.573149	-1.39886	0.019	0.027	1	Hecw2
0.573149	-1.22898	0.019	0.027	1	Trpm4
0.574037	0.125279	0.185	0.163	1	Zfp207
0.574327	-0.618824	0.363	0.364	1	S100a1
0.574418	-0.539668	0.174	0.147	1	Rab5if
0.57442	-0.461597	0.069	0.054	1	Zhx3
0.57478	0.146615	0.031	0.022	1	Stard3
0.57478	-0.763367	0.031	0.022	1	Scaf8
0.575144	-1.43508	0.019	0.027	1	Mettl21a
0.575144	-0.698826	0.019	0.027	1	Pigg
0.575144	-0.868114	0.019	0.027	1	Podxl2
0.575144	-1.92749	0.019	0.027	1	Rdh5
0.575144	-0.619541	0.019	0.027	1	Rpp40
0.575144	-1.22141	0.019	0.027	1	Otulinl
0.575207	-0.497365	0.116	0.098	1	Naa12
0.575322	-0.483176	0.1	0.082	1	Kif13a
0.575453	0.667413	0.042	0.033	1	2510002D24Rik
0.575637	-0.532638	0.058	0.071	1	Cacul1
0.576006	-0.85451	0.054	0.065	1	Acvr1
0.576127	-0.496975	0.201	0.223	1	Smarcd3
0.576247	-0.177503	0.907	0.783	1	Atp5mpl
0.576607	-0.495963	0.031	0.022	1	Mdk
0.576607	-0.172693	0.031	0.022	1	Map3k6
0.576607	-0.161497	0.031	0.022	1	Pop7
0.576607	-0.173536	0.031	0.022	1	Akr1b8
0.576607	-1.11038	0.031	0.022	1	Nrbp2
0.576927	-0.545365	0.05	0.038	1	Tex10
0.577	-1.37375	0.039	0.049	1	Nde1
0.577141	-2.67585	0.019	0.027	1	Fam110d
0.577141	-1.34142	0.019	0.027	1	Gipc1
0.577141	-0.888657	0.019	0.027	1	Homer3
0.577141	-2.0581	0.019	0.027	1	Dcaf4
0.577352	-0.707035	0.116	0.13	1	Cyb5r1
0.577438	-0.493361	0.108	0.125	1	Timm29
0.577484	-0.889702	0.085	0.071	1	Zswim7
0.577513	-0.561398	0.243	0.212	1	Strn3
0.578436	-1.84867	0.031	0.022	1	Ampd3
0.578537	0.123974	0.062	0.049	1	Senp7
0.579142	-1.01324	0.019	0.027	1	Haus3
0.579142	-1.20159	0.019	0.027	1	Ears2
0.579142	-1.13959	0.019	0.027	1	Mrps27
0.579142	-0.28055	0.019	0.027	1	Ippk
0.580165	0.85683	0.054	0.043	1	Fam118b
0.580269	-0.291149	0.031	0.022	1	Plekhh3
0.580454	-0.492029	0.104	0.087	1	Clk4
0.580519	-1.39711	0.058	0.071	1	Camk2b
0.581115	-0.209389	0.062	0.049	1	Lmod1
0.581146	-0.875102	0.019	0.027	1	Tab3
0.581146	-1.63387	0.019	0.027	1	Smpd4
0.581223	-0.968566	0.05	0.038	1	Eef2kmt
0.581403	-1.44888	0.039	0.049	1	Dennd1a
0.581642	0.612022	0.042	0.033	1	Adgrd1
0.581642	0.641797	0.042	0.033	1	Ascc2
0.582453	-0.762918	0.127	0.109	1	Agpat3
0.582861	-0.391335	0.081	0.065	1	Fndc3a
0.583153	-0.698817	0.019	0.027	1	Zfp398
0.583153	-1.16656	0.019	0.027	1	Kmt2b
0.583153	-0.449787	0.019	0.027	1	Dand5
0.583153	-0.535117	0.019	0.027	1	Btg3
0.583153	-0.23102	0.019	0.027	1	Spaca6
0.583195	0.500139	0.042	0.033	1	Sde2
0.583195	0.5884	0.042	0.033	1	Znhit3
0.58322	-0.53125	0.324	0.337	1	Flnc
0.584095	-1.11689	0.05	0.038	1	Oxsm
0.584305	-0.220898	0.158	0.136	1	Cyrib
0.584749	0.485044	0.042	0.033	1	Nceh1
0.584762	0.149566	0.116	0.098	1	Dpp8
0.584872	-0.230865	0.22	0.239	1	2310002L09Rik
0.585163	-0.539597	0.019	0.027	1	Gatd1
0.585163	-0.436458	0.019	0.027	1	Kptn
0.585163	-0.289426	0.019	0.027	1	Aars2
0.58535	0.235215	0.131	0.114	1	Txndc5
0.585589	-0.898835	0.1	0.114	1	Otud4
0.586144	-0.286958	0.108	0.092	1	Arhgap10
0.586305	0.686848	0.042	0.033	1	Parp4
0.586757	-0.37516	0.124	0.103	1	Entpd1
0.586811	-0.379077	0.093	0.076	1	Abracl
0.587177	-0.378321	0.019	0.027	1	Tmem203
0.587177	-0.211112	0.019	0.027	1	Clcn6
0.587583	-0.392956	0.062	0.049	1	Rit1
0.587878	-1.49222	0.069	0.054	1	Slc4a7
0.588533	-0.780345	0.085	0.071	1	Slco2b1
0.588985	0.165096	0.073	0.06	1	Kifbp
0.589082	-0.246415	0.208	0.234	1	Srp19
0.589194	-0.322587	0.019	0.027	1	Flt3l
0.589895	-0.261238	0.591	0.522	1	Mdh1
0.59	-0.636238	0.193	0.207	1	Cavin4
0.590198	-0.719043	0.073	0.087	1	Sec24a
0.590256	-1.28049	0.039	0.049	1	Mto1
0.590256	-0.717092	0.039	0.049	1	Cdkn2aipnl
0.590984	0.443792	0.042	0.033	1	Manbal
0.590984	0.740115	0.042	0.033	1	Trp53bp1
0.590984	0.565519	0.042	0.033	1	Slc15a4
0.590984	0.481047	0.042	0.033	1	Klf5
0.59118	0.284794	0.1	0.087	1	Gtf3c6
0.591214	-0.183778	0.019	0.027	1	Clasrp
0.591214	-0.12679	0.019	0.027	1	Kdm3b
0.591238	-0.861155	0.054	0.065	1	Atmin
0.59148	0.185687	0.062	0.049	1	Nmi
0.592548	0.355513	0.042	0.033	1	Nom1
0.592548	0.812061	0.042	0.033	1	Irf2bp1
0.593221	-0.58994	0.039	0.049	1	Abhd4
0.593231	-0.575177	0.081	0.092	1	Psen1
0.593237	-0.723506	0.019	0.027	1	2410002F23Rik
0.593559	-0.198509	0.259	0.234	1	Map2k2
0.593938	0.413763	0.054	0.043	1	Ccm2
0.594113	0.436127	0.042	0.033	1	Zkscan1
0.594113	-0.102161	0.042	0.033	1	Smcr8
0.594113	0.636292	0.042	0.033	1	Sdf2l1
0.594254	0.482017	0.1	0.087	1	Azi2
0.594415	0.360877	0.097	0.082	1	Uggt1
0.594652	-0.32743	0.154	0.13	1	Capn2
0.594706	-1.00946	0.039	0.049	1	Usp22
0.595077	-0.293159	0.243	0.212	1	Atp2a2
0.595202	-0.312382	0.124	0.103	1	Prpf8
0.595209	0.232238	0.085	0.071	1	Sord
0.595264	-0.205567	0.019	0.027	1	Ppard
0.59528	-0.545078	0.058	0.071	1	Ppm1g
0.595606	-1.41645	0.093	0.103	1	Prkca
0.595681	0.566439	0.042	0.033	1	Ncbp3
0.595981	-0.319901	0.193	0.207	1	Pkig
0.596121	-0.375713	0.174	0.19	1	Mrpl34
0.596158	-0.566879	0.073	0.06	1	Mettl26
0.596465	0.395363	0.042	0.033	1	Cdc23
0.596556	-0.593116	0.069	0.082	1	Apmap
0.596695	-0.553504	0.062	0.049	1	Tiprl
0.597114	0.625201	0.077	0.065	1	Tomm6
0.597185	-0.657222	0.089	0.071	1	Kcnj2
0.597293	-0.219991	0.019	0.027	1	Uba7
0.597338	-0.550648	0.22	0.228	1	Actn2
0.597922	-0.303513	0.147	0.125	1	Ubap2l
0.598002	-0.278303	0.062	0.049	1	Exosc1
0.598099	0.564495	0.054	0.043	1	Gpr155
0.598218	1.08407	0.023	0.016	1	Ppil1
0.598557	-0.422564	0.073	0.06	1	Fbxw8
0.598655	-0.381126	0.062	0.049	1	Usp32
0.598821	0.359285	0.042	0.033	1	Med14
0.600046	-0.443386	0.471	0.451	1	Cystm1
0.600152	-0.159855	0.193	0.174	1	Pmpcb
0.600546	-0.374638	0.205	0.217	1	Adk
0.600762	-0.199224	0.093	0.076	1	Ednrb
0.600962	-0.295839	0.073	0.06	1	Nr2c2
0.601969	-1.13056	0.035	0.043	1	Tmem19
0.602156	-1.02471	0.039	0.049	1	Arhgef25
0.602156	-0.536967	0.039	0.049	1	Trim16
0.602505	0.710301	0.023	0.016	1	Entrep3
0.602505	1.04524	0.023	0.016	1	Kcnh2
0.602505	1.19929	0.023	0.016	1	Acd
0.602505	1.58923	0.023	0.016	1	Atr
0.602724	-0.151509	0.058	0.071	1	Ppip5k1
0.602822	0.251074	0.066	0.054	1	Mavs
0.603546	0.115225	0.042	0.033	1	Sfmbt1
0.603546	0.269054	0.042	0.033	1	Ppif
0.603667	0.444469	0.054	0.043	1	Sp4
0.604088	0.964001	0.066	0.054	1	Trim27
0.604371	-0.118453	0.425	0.364	1	Dnajc15
0.604558	-0.66776	0.097	0.109	1	Ecm2
0.604576	0.112498	0.073	0.06	1	Tspan12
0.604576	-0.359927	0.073	0.06	1	Ccdc86
0.605124	-0.337785	0.042	0.033	1	Irak1bp1
0.605124	-0.20897	0.042	0.033	1	Med6
0.605289	-1.18166	0.066	0.076	1	Nfyc
0.60536	-0.836539	0.054	0.065	1	Abr
0.606141	0.591433	0.089	0.076	1	Ncaph2
0.606624	0.374634	0.066	0.054	1	Kremen1
0.606805	1.34188	0.023	0.016	1	Mblac2
0.606805	1.17724	0.023	0.016	1	Tifab
0.606805	0.72375	0.023	0.016	1	Tmco6
0.606986	0.41532	0.042	0.054	1	Gpatch11
0.607098	-1.47307	0.015	0.022	1	Immp2l
0.607238	-0.249032	0.089	0.076	1	Vac14
0.608052	-0.311374	0.405	0.342	1	Nenf
0.608287	-1.10423	0.035	0.043	1	Coq4
0.608663	0.137342	0.085	0.071	1	Lsm14b
0.608961	1.2909	0.023	0.016	1	Dusp28
0.608961	0.740572	0.023	0.016	1	Zfp984
0.608961	0.646586	0.023	0.016	1	Focad
0.608961	0.837649	0.023	0.016	1	Hirip3
0.608961	0.814246	0.023	0.016	1	Acsf3
0.608961	0.850482	0.023	0.016	1	Platr25
0.608961	0.876186	0.023	0.016	1	Snai2
0.609147	-0.286296	0.641	0.598	1	Ndufb10
0.609182	0.135464	0.097	0.082	1	Prex2
0.609226	-0.62695	0.073	0.087	1	Gstk1
0.609258	0.41607	0.054	0.043	1	Tmem41b
0.60931	-0.648763	0.127	0.109	1	Rnf6
0.609382	-0.975878	0.015	0.022	1	Gper1
0.609505	-0.406391	0.181	0.158	1	Bag6
0.609648	-0.440316	0.039	0.049	1	Rmnd5b
0.609871	-0.229554	0.042	0.033	1	Tiam1
0.610367	-0.433948	0.116	0.13	1	Aopep
0.610472	-0.131448	0.139	0.12	1	Suds3
0.610492	-1.07547	0.12	0.136	1	Amd2
0.610571	0.238078	0.077	0.065	1	Ank2
0.61112	0.533367	0.023	0.016	1	Ppp1r8
0.61112	0.955101	0.023	0.016	1	Shkbp1
0.61112	0.632899	0.023	0.016	1	Slc7a7
0.61112	0.565063	0.023	0.016	1	C1qtnf1
0.61112	0.666732	0.023	0.016	1	Stap2
0.611151	-0.238163	0.039	0.049	1	Prpf31
0.611361	0.209775	0.054	0.043	1	Pla2g2d
0.611457	0.172206	0.042	0.033	1	Cog2
0.61167	-0.945768	0.015	0.022	1	Hoxa3
0.61167	-1.39356	0.015	0.022	1	Dus2
0.61167	-2.23765	0.015	0.022	1	Flt4
0.61167	-1.32793	0.015	0.022	1	Pdlim4
0.61167	-1.88969	0.015	0.022	1	Dync2li1
0.61167	-1.40827	0.015	0.022	1	Dagla
0.611834	0.132815	0.073	0.06	1	St3gal2
0.612063	0.225842	0.054	0.043	1	Zfp451
0.612063	0.18372	0.054	0.043	1	Slc25a23
0.61244	-0.990638	0.066	0.076	1	Lmbrd2
0.6126	-0.905684	0.097	0.109	1	Atp1b1
0.613045	0.154762	0.042	0.033	1	Ints12
0.613282	0.791284	0.023	0.016	1	Pik3c2b
0.613282	0.540475	0.023	0.016	1	E130308A19Rik
0.613282	0.371149	0.023	0.016	1	Tspyl4
0.613282	0.626428	0.023	0.016	1	Natd1
0.613282	0.436795	0.023	0.016	1	Sh3bp5l
0.613831	-1.33428	0.077	0.087	1	Naa25
0.613962	-0.903646	0.015	0.022	1	Ccdc93
0.613962	-0.913008	0.015	0.022	1	Tnfaip8l2
0.613962	-1.81799	0.015	0.022	1	Dph2
0.613962	-1.99219	0.015	0.022	1	Ercc2
0.613962	-2.20165	0.015	0.022	1	Ankrd1
0.614162	-0.149945	0.039	0.049	1	Vps37c
0.614196	-0.529722	0.239	0.255	1	Trip12
0.614262	-0.520286	0.073	0.06	1	Nob1
0.614274	-0.101444	0.355	0.326	1	Prxl2b
0.614364	0.400473	0.023	0.016	1	Gm20498
0.614635	-0.199661	0.042	0.033	1	Ccdc32
0.614873	0.250267	0.054	0.043	1	Srpk3
0.614921	-0.136531	0.162	0.141	1	Eif2a
0.615448	-0.319523	0.023	0.016	1	Upp2
0.615448	0.439709	0.023	0.016	1	Ccdc163
0.615448	0.23023	0.023	0.016	1	Caap1
0.615448	0.547102	0.023	0.016	1	Gpr183
0.615448	0.508657	0.023	0.016	1	Armh4
0.615448	0.475015	0.023	0.016	1	Gmppb
0.615477	-0.266276	0.073	0.06	1	Tgfb2
0.616226	-1.53832	0.035	0.043	1	Pnkp
0.616258	-0.670287	0.015	0.022	1	Terf1
0.616258	-1.09137	0.015	0.022	1	Bahd1
0.616258	-0.827009	0.015	0.022	1	Plxna4
0.616258	-1.42855	0.015	0.022	1	Coil
0.616258	-1.76952	0.015	0.022	1	Aldh5a1
0.616258	-2.23701	0.015	0.022	1	Zfp994
0.616463	0.356185	0.077	0.065	1	Snx4
0.616684	-0.327901	0.205	0.185	1	Mypn
0.616694	-0.155958	0.073	0.06	1	Tsen15
0.616816	0.311553	0.066	0.054	1	Dohh
0.616845	-0.15323	0.216	0.19	1	Ubac1
0.617617	0.168333	0.023	0.016	1	Lepr
0.617617	0.616337	0.023	0.016	1	Isg20
0.617617	0.531012	0.023	0.016	1	Cep70
0.617617	-1.42742	0.023	0.016	1	Btbd6
0.617617	0.519681	0.023	0.016	1	A4galt
0.617617	-0.391022	0.023	0.016	1	Samsn1
0.617707	-0.606463	0.085	0.071	1	Cpsf6
0.617759	-0.363347	0.062	0.049	1	Srpk1
0.617819	-0.16102	0.042	0.033	1	Mmp15
0.617819	-0.54516	0.035	0.043	1	Syt11
0.618557	-1.25284	0.015	0.022	1	Mrgbp
0.618557	-0.941982	0.015	0.022	1	Arhgef28
0.618557	-2.2205	0.015	0.022	1	AU021092
0.618666	-0.141731	0.104	0.087	1	Xpo7
0.619362	0.137041	0.089	0.076	1	Vps36
0.619414	-1.14825	0.042	0.033	1	Cstf2t
0.619414	-0.244761	0.042	0.033	1	Ppp2r5b
0.619414	-0.436288	0.042	0.033	1	Nt5c2
0.619714	-0.845681	0.05	0.06	1	Hcfc2
0.619789	-0.207159	0.023	0.016	1	Traf1
0.619789	0.453568	0.023	0.016	1	Gstt2
0.619789	0.663605	0.023	0.016	1	Sugp1
0.619789	0.720573	0.023	0.016	1	Pinx1
0.619789	0.301493	0.023	0.016	1	Rft1
0.619789	0.298814	0.023	0.016	1	Ube2e2
0.619789	-0.183998	0.023	0.016	1	Lin52
0.620057	0.160845	0.135	0.12	1	Ddi2
0.620227	-0.901355	0.216	0.185	1	Rab5b
0.620414	-0.722805	0.062	0.049	1	Gpat4
0.62051	-0.724897	0.054	0.043	1	Tsfm
0.62086	-2.48971	0.015	0.022	1	Myl2
0.62086	-0.646147	0.015	0.022	1	Tsen2
0.62086	-1.40572	0.015	0.022	1	Shmt1
0.62086	-2.40859	0.015	0.022	1	Tubgcp6
0.62086	-0.751909	0.015	0.022	1	Tfap4
0.62086	-1.83573	0.015	0.022	1	Ankrd29
0.620869	-0.771612	0.069	0.082	1	Stat6
0.621011	-1.00328	0.042	0.033	1	Etv6
0.621011	-0.701903	0.035	0.043	1	Ppm1j
0.621965	0.214024	0.023	0.016	1	Trit1
0.621965	0.294631	0.023	0.016	1	Pcgf1
0.621965	0.294849	0.023	0.016	1	Zfp646
0.621965	-1.11119	0.023	0.016	1	Iqcb1
0.621965	0.246145	0.023	0.016	1	Cyp39a1
0.621965	0.320566	0.023	0.016	1	Adamts10
0.622128	-0.382479	0.166	0.141	1	Mbd2
0.62261	-0.670682	0.042	0.033	1	Elmo2
0.622654	-0.410943	0.185	0.158	1	Klhdc2
0.623167	-0.650794	0.015	0.022	1	Fign
0.623167	-1.03361	0.015	0.022	1	Miip
0.623167	-0.421689	0.015	0.022	1	Iqcc
0.623167	-0.874814	0.015	0.022	1	Il10ra
0.623167	-0.618509	0.015	0.022	1	Ccrl2
0.623222	-0.264514	0.181	0.158	1	Slc12a2
0.623223	0.257543	0.066	0.054	1	Tusc3
0.62329	-0.40358	0.089	0.103	1	Mgrn1
0.623567	-0.13227	0.077	0.065	1	Gprc5b
0.623607	-0.545143	0.093	0.076	1	Gm49336
0.623958	-0.588932	0.085	0.071	1	Cdkn2c
0.624144	0.178596	0.023	0.016	1	Wdr76
0.624144	-0.383656	0.023	0.016	1	Urb2
0.624144	0.214422	0.023	0.016	1	Utp15
0.62438	-0.593428	0.494	0.484	1	Eef1g
0.624508	0.203297	0.066	0.054	1	Tefm
0.624752	0.405889	0.054	0.043	1	Wiz
0.624858	-0.393067	0.054	0.065	1	Cdk17
0.625141	-0.619276	0.05	0.06	1	Sh2b3
0.625478	-0.596457	0.015	0.022	1	Fstl3
0.625478	-0.534561	0.015	0.022	1	Ccdc85a
0.62614	0.319709	0.139	0.125	1	Supt4a
0.626169	0.404167	0.054	0.043	1	Ccdc9b
0.626326	0.231306	0.023	0.016	1	Mark1
0.626326	-0.128906	0.023	0.016	1	Ccdc141
0.626326	-0.684176	0.023	0.016	1	Gmeb1
0.626326	-0.948838	0.023	0.016	1	Cmklr1
0.626326	-0.656631	0.023	0.016	1	Stard4
0.626326	-0.513453	0.023	0.016	1	Incenp
0.626786	-0.194749	0.108	0.092	1	Smim8
0.627132	0.344463	0.077	0.065	1	Scnm1
0.627222	-0.276586	0.351	0.315	1	Gstm1
0.627321	-0.102052	0.332	0.315	1	Mrpl54
0.627322	-0.277398	0.641	0.554	1	Cox17
0.627792	-0.634401	0.015	0.022	1	Gm14418
0.627792	-1.70112	0.015	0.022	1	Zfp574
0.627971	-1.19994	0.089	0.098	1	Mphosph10
0.628245	0.104432	0.089	0.076	1	Mkrn2
0.628512	-1.01622	0.023	0.016	1	Rbm48
0.628512	0.168659	0.023	0.016	1	9430038I01Rik
0.628956	-0.829868	0.12	0.103	1	Tmem276-zftraf1
0.629007	-0.346173	0.054	0.043	1	Otud1
0.629479	-0.263831	0.085	0.098	1	Rbm26
0.62966	-0.514515	0.066	0.054	1	Dusp7
0.629759	-0.116426	0.139	0.125	1	Mcrip2
0.630102	-0.231385	0.054	0.065	1	Alpk2
0.63011	-0.373296	0.015	0.022	1	Pmf1
0.63011	0.107818	0.015	0.022	1	Pard6g
0.630145	-0.475948	0.073	0.06	1	Gfus
0.630428	-0.700617	0.054	0.043	1	Habp4
0.630474	0.405304	0.089	0.076	1	Eps8
0.630589	-1.39555	0.05	0.06	1	Eya1
0.630634	1.3807	0.035	0.027	1	Fbln7
0.630701	-1.72672	0.023	0.016	1	Wdcp
0.630701	-0.989584	0.023	0.016	1	Hmgxb3
0.631212	-0.246657	0.498	0.451	1	Map1lc3a
0.631376	-0.940934	0.097	0.109	1	Lage3
0.632546	0.118597	0.232	0.212	1	Twf2
0.632685	-0.260433	0.475	0.408	1	Tcea3
0.632893	-0.395857	0.023	0.016	1	Katnbl1
0.632893	-1.22345	0.023	0.016	1	C77080
0.632893	-0.6379	0.023	0.016	1	Brf1
0.63296	-1.32926	0.081	0.092	1	Mien1
0.633274	-0.330503	0.054	0.043	1	Timm22
0.633274	-0.267354	0.054	0.043	1	Tcof1
0.63332	-0.44315	0.05	0.06	1	Ssx2ip
0.63346	-0.547751	0.228	0.234	1	Usp13
0.633535	-0.500244	0.066	0.054	1	Eef1e1
0.633578	-2.09671	0.255	0.234	1	Fasn
0.633824	0.108321	0.089	0.076	1	Wdr82
0.63385	-1.37363	0.042	0.033	1	S1pr3
0.63385	-1.8709	0.042	0.033	1	Pygl
0.63385	-1.32103	0.035	0.043	1	Rai14
0.63417	0.3528	0.035	0.027	1	Dffa
0.634757	-0.204651	0.015	0.022	1	Il2ra
0.634757	-0.122677	0.015	0.022	1	Dhx37
0.634757	0.438761	0.015	0.022	1	Sytl2
0.635088	-0.512717	0.023	0.016	1	Ammecr1
0.635088	-1.09302	0.023	0.016	1	Ptpn23
0.635088	-2.59198	0.023	0.016	1	Cdr2l
0.635204	-1.06459	0.077	0.087	1	Timm10
0.635462	-0.840163	0.042	0.033	1	Vps13c
0.635462	-0.594719	0.035	0.043	1	Slc8b1
0.635462	-0.219247	0.035	0.043	1	Ddx56
0.635462	-0.943504	0.035	0.043	1	Ankmy2
0.635468	-0.746783	0.108	0.092	1	Plin3
0.635668	-0.113919	0.135	0.12	1	Abce1
0.636126	-0.122698	0.054	0.043	1	Abhd2
0.636213	-0.512989	0.228	0.228	1	Pdzrn3
0.637077	-0.482443	0.035	0.043	1	Kti12
0.637086	0.224215	0.015	0.022	1	Cenpa
0.637086	-0.164733	0.015	0.022	1	Nipa1
0.637699	-0.738052	0.278	0.283	1	Macrod1
0.637715	0.657179	0.035	0.027	1	Ero1a
0.637724	-0.386582	0.124	0.109	1	Amy1
0.63789	-0.602568	0.131	0.114	1	Lias
0.638004	-0.872392	0.054	0.065	1	Zfp622
0.638031	-0.335137	0.108	0.092	1	Aida
0.638452	-0.271855	0.112	0.098	1	Ccn2
0.638613	-0.544526	0.127	0.109	1	Ssh2
0.638693	-0.353281	0.035	0.043	1	Wdr41
0.638842	-0.205681	0.073	0.087	1	Grhpr
0.639418	-0.391699	0.085	0.071	1	Akap11
0.639484	-0.709402	0.093	0.103	1	Ufd1
0.639608	-0.398127	0.672	0.565	1	Asb2
0.639814	-0.111432	0.104	0.092	1	Dnm2
0.640311	-0.371119	0.035	0.043	1	Caml
0.640995	-0.576541	0.147	0.13	1	Lims1
0.64136	-0.340224	0.085	0.098	1	Fam76a
0.641479	0.115843	0.077	0.065	1	Pank4
0.641845	-0.570815	0.054	0.043	1	Neo1
0.64193	-0.45334	0.035	0.043	1	Xrcc5
0.642722	-0.207614	0.363	0.321	1	Paip2
0.642923	-0.110419	0.015	0.022	1	Pigo
0.643177	-0.179095	0.351	0.315	1	Fis1
0.643362	-0.297762	0.197	0.174	1	Tmem223
0.643536	-0.294247	0.135	0.12	1	Pbx1
0.643552	-0.604887	0.035	0.043	1	Fbxo21
0.643883	0.124448	0.077	0.065	1	Gbe1
0.643911	-0.154829	0.17	0.147	1	Rab11b
0.64483	0.164137	0.035	0.027	1	Dok1
0.645074	-1.07034	0.066	0.076	1	Rbck1
0.645087	-0.900002	0.077	0.065	1	Elof1
0.645175	-0.213785	0.035	0.043	1	Zfp335
0.645393	0.202351	0.135	0.12	1	Usp7
0.645461	0.180458	0.1	0.087	1	Bsdc1
0.645502	-0.604781	0.317	0.272	1	Atl2
0.645673	-0.339128	0.05	0.06	1	Gtf3c1
0.645746	-0.796354	0.108	0.092	1	Ube2a
0.64617	0.621081	0.046	0.038	1	Vps39
0.646503	-0.713343	0.181	0.185	1	Nop53
0.646614	0.601158	0.035	0.027	1	Tyw5
0.646614	0.548782	0.035	0.027	1	Zc3h10
0.646614	1.02064	0.035	0.027	1	Sgcd
0.647356	-0.143549	0.162	0.141	1	Ppa1
0.647586	-0.621443	0.054	0.043	1	Fam171a1
0.647711	0.549128	0.046	0.038	1	Plekhm1
0.6484	0.265379	0.035	0.027	1	Spa17
0.648654	-0.236003	0.085	0.071	1	Ebag9
0.64886	-0.53062	0.178	0.158	1	Txnrd1
0.648862	-0.600309	0.077	0.087	1	Rbl2
0.648869	-0.424254	0.201	0.179	1	Phtf2
0.649652	-1.52221	0.031	0.038	1	Dnajc30
0.649652	-1.93606	0.031	0.038	1	Dus1l
0.649969	-0.710022	0.066	0.076	1	Lypla2
0.650188	0.981115	0.035	0.027	1	Fbxo34
0.650443	-0.398721	0.066	0.054	1	Usp12
0.651092	-0.924786	0.131	0.114	1	Abcf2
0.652374	0.300427	0.181	0.163	1	Cox20
0.652422	-0.739775	0.066	0.076	1	Ndrg3
0.652422	-0.231019	0.066	0.076	1	Trmt10c
0.652579	-1.15126	0.05	0.06	1	Ranbp3
0.653315	0.292746	0.035	0.043	1	Fam135a
0.6535	-0.728164	0.097	0.109	1	Dlg1
0.65377	-1.5443	0.035	0.027	1	Zfp422
0.65377	0.256026	0.035	0.027	1	Scrn2
0.653964	-0.755348	0.05	0.06	1	Ubfd1
0.654834	-0.21189	0.375	0.332	1	Snrpd2
0.655564	0.413462	0.035	0.027	1	Zbtb7b
0.655736	-1.61508	0.077	0.087	1	Acaca
0.65602	-0.136737	0.394	0.353	1	Fh1
0.656021	-0.807127	0.154	0.136	1	Thrsp
0.65644	-0.2668	0.375	0.326	1	Plec
0.656454	-0.555863	0.12	0.103	1	Pex19
0.656585	-0.975485	0.031	0.038	1	Gfod1
0.65699	0.584275	0.046	0.038	1	Zkscan14
0.65699	0.746667	0.046	0.038	1	Fes
0.656995	-0.234427	0.066	0.054	1	Icam1
0.65734	-0.363526	0.066	0.076	1	Smim12
0.65736	0.288302	0.035	0.027	1	Hip1r
0.657483	-0.159697	0.089	0.076	1	Dcaf7
0.658542	0.40944	0.046	0.038	1	Mad2l1bp
0.658913	-0.443466	0.251	0.217	1	Cct2
0.659035	-0.634074	0.143	0.125	1	Slc49a4
0.659158	0.253664	0.035	0.027	1	Cldn12
0.659184	-0.823661	0.077	0.087	1	Nadk2
0.659209	-0.58213	0.108	0.092	1	Vamp2
0.659952	-1.09963	0.131	0.141	1	Bud31
0.660057	-0.173928	0.035	0.027	1	Zfp931
0.660063	-0.996056	0.031	0.038	1	Med27
0.660063	-0.668512	0.031	0.038	1	Ints2
0.660095	0.480281	0.046	0.038	1	Gabpb2
0.661038	-0.336619	0.066	0.076	1	Usp10
0.661237	-1.24286	0.012	0.016	1	Cacnb2
0.661237	-1.26973	0.012	0.016	1	Atp10d
0.661237	-1.74602	0.012	0.016	1	Zfp420
0.661237	-0.820453	0.012	0.016	1	Trim30d
0.661237	-1.58752	0.012	0.016	1	Hcn4
0.661237	-1.09783	0.012	0.016	1	Pnpo
0.661841	0.305665	0.069	0.06	1	Esr1
0.662029	-1.03767	0.046	0.054	1	Rnf121
0.662256	-0.532559	0.066	0.054	1	2210016L21Rik
0.662297	0.352761	0.058	0.049	1	Dido1
0.662759	-0.176943	0.035	0.027	1	Mier3
0.663442	-0.50096	0.255	0.261	1	Psma1
0.663549	-0.681619	0.031	0.038	1	Tamalin
0.66369	0.751638	0.058	0.049	1	Taf3
0.663863	-0.177954	0.104	0.092	1	Stradb
0.663965	-1.1907	0.012	0.016	1	Fam185a
0.663965	-1.00755	0.012	0.016	1	Nfatc2ip
0.663965	-1.05583	0.012	0.016	1	6430548M08Rik
0.663965	-1.04378	0.012	0.016	1	Susd5
0.663965	-1.52357	0.012	0.016	1	Polm
0.664233	-0.122343	0.066	0.054	1	Thumpd1
0.664563	-0.421848	0.035	0.027	1	Leng9
0.664763	-0.428942	0.046	0.038	1	Cep85
0.664763	0.526303	0.046	0.038	1	Ccne2
0.664919	-0.449412	0.297	0.25	1	Arpc5l
0.665084	-0.159199	0.05	0.06	1	Fbxo28
0.665084	-0.772894	0.058	0.049	1	Irgm1
0.665398	-1.76921	0.097	0.082	1	Thap3
0.666173	-0.215931	0.205	0.179	1	Ddrgk1
0.666369	-1.18081	0.035	0.027	1	Bclaf3
0.666425	0.29533	0.035	0.043	1	Ankrd33b
0.666588	0.180818	0.089	0.076	1	Hmgb2
0.666665	-0.508933	0.154	0.136	1	Timp4
0.666698	-0.81227	0.012	0.016	1	Kctd18
0.666698	-0.958739	0.012	0.016	1	Mcm8
0.666698	-1.25216	0.012	0.016	1	P2ry12
0.666698	-1.47058	0.012	0.016	1	Acer2
0.666698	-1.05904	0.012	0.016	1	Gtf2ird1
0.666698	-0.961154	0.012	0.016	1	Depp1
0.666698	-2.30611	0.012	0.016	1	Rtkn
0.666698	-0.678809	0.012	0.016	1	Ctf1
0.666698	-0.936834	0.012	0.016	1	Smg9
0.666698	-1.00078	0.012	0.016	1	Exog
0.666698	-0.980097	0.012	0.016	1	Myrip
0.666698	-1.2097	0.012	0.016	1	Ccl12
0.666698	-0.767246	0.012	0.016	1	Pigf
0.666698	-0.660805	0.012	0.016	1	Tbc1d24
0.666698	-0.997793	0.012	0.016	1	Zfp81
0.667042	-1.12576	0.031	0.038	1	Irak2
0.667042	-0.639926	0.031	0.038	1	Uhrf1bp1
0.668071	0.380874	0.035	0.043	1	Riok2
0.668071	-1.04965	0.154	0.163	1	Tmem234
0.668177	-0.548593	0.035	0.027	1	Zfp236
0.668791	-0.469744	0.031	0.038	1	Npnt
0.668791	-1.25922	0.031	0.038	1	Poglut3
0.668938	0.328054	0.259	0.245	1	Hnrnpdl
0.669026	-0.827594	0.073	0.082	1	Mlxip
0.669436	-1.34192	0.012	0.016	1	Col4a3
0.669436	-1.28192	0.012	0.016	1	Tmco4
0.669436	-0.280289	0.012	0.016	1	Sigirr
0.669436	-0.437234	0.012	0.016	1	Poc1b
0.669436	-2.65304	0.012	0.016	1	Dzip1
0.669436	-0.930419	0.012	0.016	1	Cdc42bpg
0.669444	0.16194	0.046	0.038	1	Rusc2
0.669444	-0.39806	0.046	0.038	1	Pwp1
0.669444	0.258877	0.046	0.038	1	Sirt1
0.66953	-0.383413	0.139	0.152	1	Wdr70
0.66962	0.362582	0.081	0.071	1	Gmps
0.669848	-0.595716	0.147	0.13	1	Plvap
0.669986	-0.38829	0.035	0.027	1	Aven
0.669986	-0.142429	0.035	0.027	1	Cyp2d22
0.669986	0.328954	0.035	0.027	1	Tgif1
0.670672	0.507057	0.058	0.049	1	Cep104
0.670675	-0.173353	0.135	0.12	1	Abhd5
0.670997	-0.402285	0.452	0.435	1	Jsrp1
0.671008	0.726322	0.046	0.038	1	Hacd4
0.671008	1.46158	0.046	0.038	1	Il4ra
0.671539	-0.314497	0.49	0.451	1	Zcrb1
0.671798	-1.25245	0.035	0.027	1	Acot8
0.671798	-0.645146	0.035	0.027	1	Ccdc22
0.671798	0.219654	0.035	0.027	1	1700123O20Rik
0.671798	-0.111044	0.035	0.027	1	Lysmd3
0.672178	-0.481933	0.012	0.016	1	Lin9
0.672178	-0.37103	0.012	0.016	1	Fam83d
0.672178	-1.48063	0.012	0.016	1	Chst14
0.672178	0.960412	0.015	0.011	1	Rtl3
0.672178	-0.285529	0.012	0.016	1	Suv39h1
0.672178	1.28489	0.015	0.011	1	Bcl9
0.672178	-1.05404	0.012	0.016	1	Casp6
0.672178	-0.568982	0.012	0.016	1	Pex10
0.672178	-0.425822	0.012	0.016	1	Cyp2j9
0.672178	0.54833	0.015	0.011	1	Rgs12
0.672178	-0.988544	0.012	0.016	1	Rbm19
0.672178	-0.65682	0.012	0.016	1	Zfp282
0.672178	-0.608486	0.012	0.016	1	Zfp688
0.672178	-0.786548	0.012	0.016	1	Adprhl1
0.672178	0.196609	0.012	0.016	1	Hook2
0.672178	-0.506013	0.012	0.016	1	Bbs2
0.672178	-0.595912	0.012	0.016	1	Gm12184
0.672178	1.21572	0.015	0.011	1	Trmt12
0.672572	0.301129	0.046	0.038	1	Dnajc12
0.673611	-1.12822	0.035	0.027	1	Ascc1
0.673611	-0.945509	0.035	0.027	1	Zfp809
0.673611	-0.539042	0.035	0.027	1	Boc
0.673629	-0.185325	0.077	0.087	1	Zfyve9
0.674049	-0.741393	0.031	0.038	1	Tdp2
0.674153	-0.214774	0.066	0.054	1	Ppil2
0.674155	0.127582	0.116	0.103	1	Lyar
0.674909	-0.551211	0.081	0.092	1	2310009B15Rik
0.674924	-1.10125	0.012	0.016	1	Ddx31
0.674924	-0.266905	0.012	0.016	1	Gpsm1
0.674924	-0.353684	0.012	0.016	1	Nol4l
0.674924	-0.504834	0.012	0.016	1	Gm14327
0.674924	0.211515	0.012	0.016	1	Ror1
0.674924	-0.605195	0.012	0.016	1	Ceacam1
0.674924	-0.101785	0.012	0.016	1	Capn5
0.674924	-0.141813	0.012	0.016	1	Ces1f
0.674924	-0.588309	0.012	0.016	1	Wdr27
0.675472	-0.588898	0.077	0.065	1	Trim28
0.675706	-0.207424	0.046	0.038	1	Ccdc28a
0.675805	-0.406383	0.031	0.038	1	Cbx7
0.675822	-0.117131	0.151	0.136	1	Ppid
0.67591	-0.633989	0.062	0.071	1	Erap1
0.676279	0.121506	0.05	0.06	1	Mafk
0.676386	-0.30664	0.12	0.103	1	Afdn
0.676809	-0.140999	0.066	0.054	1	Heatr5a
0.677244	-0.83144	0.035	0.027	1	Dpm2
0.677244	-0.554665	0.035	0.027	1	Polr1g
0.677244	-0.591908	0.035	0.027	1	Glb1
0.677244	-1.34316	0.035	0.027	1	Vit
0.677275	-0.142499	0.046	0.038	1	Abtb1
0.677275	0.716285	0.046	0.038	1	Bag5
0.677563	-0.731229	0.031	0.038	1	Pik3r2
0.677563	-0.305462	0.031	0.038	1	Heatr3
0.677613	0.102097	0.104	0.092	1	Rnh1
0.677675	-0.280158	0.012	0.016	1	Wnt6
0.677675	-0.671824	0.012	0.016	1	Cdan1
0.677675	0.884652	0.015	0.011	1	Tigd4
0.677675	-0.143693	0.012	0.016	1	P2ry14
0.677675	-0.459873	0.012	0.016	1	Sema3a
0.677675	-0.243313	0.012	0.016	1	Gm1673
0.677675	-0.345101	0.012	0.016	1	4930522L14Rik
0.677675	0.823337	0.015	0.011	1	Il17ra
0.677675	0.69064	0.015	0.011	1	Lair1
0.677675	0.493458	0.015	0.011	1	Crtc1
0.677675	1.0375	0.015	0.011	1	Opcml
0.677675	0.834458	0.015	0.011	1	Socs3
0.677675	-0.105489	0.012	0.016	1	Emid1
0.677675	-1.57409	0.012	0.016	1	Ccdc152
0.677675	0.495973	0.015	0.011	1	Zfp119b
0.677675	0.87184	0.015	0.011	1	Gpr137
0.677685	-0.468547	0.1	0.087	1	Tmem60
0.67796	-0.974593	0.073	0.082	1	Mrpl16
0.67804	-0.528353	0.089	0.076	1	Zfp326
0.678138	-1.13698	0.066	0.054	1	Cytl1
0.678138	-2.10011	0.058	0.065	1	Casp12
0.678202	-0.355312	0.112	0.098	1	Tcf12
0.678239	-0.406878	0.135	0.12	1	Atp1b2
0.678657	-1.16591	0.124	0.109	1	Pnrc2
0.678668	-0.128533	0.216	0.196	1	Txnl1
0.678846	-0.127951	0.046	0.038	1	Rbbp9
0.678929	-0.199542	0.367	0.332	1	Mrps24
0.679063	-0.762404	0.035	0.027	1	Fgf2
0.679063	-0.49028	0.035	0.027	1	Grwd1
0.679089	0.343331	0.058	0.049	1	Chm
0.679322	-1.37073	0.031	0.038	1	Nsmf
0.679768	-1.35823	0.097	0.082	1	Smad7
0.680417	0.210382	0.046	0.038	1	Sema6a
0.68043	0.251301	0.015	0.011	1	Gba2
0.68043	0.523444	0.015	0.011	1	Pheta1
0.68043	0.507972	0.015	0.011	1	Asl
0.68043	0.405731	0.015	0.011	1	Cacng7
0.68043	1.03874	0.015	0.011	1	Apaf1
0.68043	0.72989	0.015	0.011	1	Wdfy4
0.68043	0.597141	0.015	0.011	1	Fam151b
0.68043	-0.248987	0.012	0.016	1	Rasgrf2
0.68043	0.922428	0.015	0.011	1	Ttc8
0.68043	-0.178945	0.012	0.016	1	Prkd1
0.68043	1.0021	0.015	0.011	1	Fbxl7
0.68043	-0.127704	0.012	0.016	1	Galm
0.680495	-0.148913	0.05	0.06	1	Arl5b
0.680884	-1.26851	0.035	0.027	1	Casq2
0.680884	-0.220159	0.035	0.027	1	Ccdc146
0.680884	-0.430235	0.035	0.027	1	Arhgap23
0.680884	-1.63699	0.035	0.027	1	Bloc1s5
0.680916	-0.720401	0.151	0.158	1	Stard7
0.681084	-0.372444	0.031	0.038	1	Tnpo2
0.681084	-0.447449	0.031	0.038	1	Pck2
0.681188	-0.613991	0.077	0.087	1	Pih1d1
0.681188	-0.150018	0.077	0.087	1	Eif1ad
0.681233	-0.227056	0.151	0.136	1	Cuedc1
0.681441	-0.299811	0.255	0.255	1	Malsu1
0.681641	-0.308017	0.143	0.125	1	Cpt2
0.681991	-0.739558	0.046	0.038	1	Slc9a8
0.681991	0.31156	0.046	0.038	1	Clec12a
0.682641	-0.307546	0.089	0.076	1	Dusp23
0.682707	-0.677575	0.035	0.027	1	Abi2
0.683189	0.720572	0.015	0.011	1	Ap1s3
0.683189	0.547633	0.015	0.011	1	Gmeb2
0.683189	0.470347	0.015	0.011	1	Cdin1
0.683189	0.310129	0.015	0.011	1	Toe1
0.683189	0.392575	0.015	0.011	1	Cdca8
0.683189	0.857142	0.015	0.011	1	Mfsd10
0.683189	0.433222	0.015	0.011	1	Foxp2
0.683189	0.557831	0.015	0.011	1	Ercc1
0.683189	0.562373	0.015	0.011	1	Numbl
0.683189	-2.04114	0.015	0.011	1	Setd6
0.683189	0.284632	0.015	0.011	1	Brf2
0.683189	0.502382	0.015	0.011	1	Ddhd1
0.683189	0.518481	0.015	0.011	1	Tlcd2
0.683189	0.293091	0.015	0.011	1	Rac3
0.683189	0.522404	0.015	0.011	1	Pfas
0.683189	0.399276	0.015	0.011	1	Armc7
0.683189	0.296007	0.015	0.011	1	Gli3
0.683189	0.807623	0.015	0.011	1	Rnd1
0.683189	0.289312	0.015	0.011	1	Anks3
0.683189	0.786332	0.015	0.011	1	Pot1b
0.683189	0.352548	0.015	0.011	1	Dynlt1a
0.683189	0.440285	0.015	0.011	1	Kcnn2
0.683312	0.120089	0.05	0.06	1	Prkag2
0.683464	-1.11689	0.066	0.054	1	Ubp1
0.683632	-0.371234	0.062	0.071	1	Gzf1
0.684532	-0.947937	0.035	0.027	1	Ubxn7
0.684606	-0.352879	0.127	0.141	1	Cox19
0.684722	0.322816	0.058	0.049	1	Cfap20
0.685136	-0.599682	0.081	0.092	1	Rasa4
0.685311	-0.550894	0.077	0.065	1	Sephs2
0.685953	-0.873416	0.015	0.011	1	Uck2
0.685953	-0.110522	0.015	0.011	1	Kyat3
0.685953	0.176612	0.015	0.011	1	Ttc39b
0.685953	0.420538	0.015	0.011	1	Tstd3
0.685953	-0.127356	0.015	0.011	1	Dhx34
0.685953	0.427943	0.015	0.011	1	Ctnna3
0.685953	0.497123	0.012	0.016	1	Lmnb2
0.685953	0.221145	0.015	0.011	1	Tbc1d9
0.685953	0.414431	0.012	0.016	1	Ccl25
0.685953	0.260753	0.015	0.011	1	Cyfip2
0.685953	0.367665	0.015	0.011	1	Tubb2b
0.685953	0.208473	0.015	0.011	1	Adcy3
0.685953	0.415326	0.012	0.016	1	Kcns3
0.685953	-0.551894	0.015	0.011	1	Slc52a2
0.685953	0.229473	0.015	0.011	1	Mppe1
0.686059	-0.5561	0.259	0.266	1	Mif
0.686133	0.318266	0.058	0.049	1	Gripap1
0.686423	0.125265	0.131	0.12	1	Vps37a
0.686718	-0.365655	0.046	0.038	1	Rrm1
0.686718	-0.201268	0.046	0.038	1	Gclc
0.686839	-0.137005	0.058	0.049	1	Slc31a1
0.68686	0.206402	0.069	0.06	1	Gab1
0.687506	0.247855	0.069	0.06	1	Tnik
0.687796	-0.447522	0.429	0.435	1	Mrpl14
0.688147	-0.140343	0.031	0.038	1	Dhdds
0.688186	-0.691665	0.035	0.027	1	Itgb6
0.688344	-0.879915	0.046	0.054	1	Arhgef17
0.688344	-1.00364	0.046	0.054	1	Rnf217
0.688344	-0.678525	0.046	0.054	1	C2
0.688388	-0.48378	0.131	0.147	1	Sec14l1
0.68872	-0.140812	0.015	0.011	1	Ccdc173
0.68872	-0.874243	0.015	0.011	1	Snapc4
0.68872	-0.194792	0.015	0.011	1	Scai
0.68872	0.19046	0.015	0.011	1	Ptcd1
0.68872	-1.52286	0.015	0.011	1	Slc41a2
0.68872	-1.26182	0.015	0.011	1	Snx33
0.68872	0.100439	0.015	0.011	1	Tex9
0.68872	-0.569779	0.015	0.011	1	Trp53i13
0.68872	-0.321587	0.015	0.011	1	Zfp839
0.68872	-1.62123	0.015	0.011	1	Vipr2
0.68872	-0.479459	0.015	0.011	1	Me2
0.688959	0.253496	0.058	0.049	1	Mtfp1
0.689207	-0.71296	0.093	0.082	1	Khsrp
0.689475	-0.573369	0.066	0.054	1	Mfsd14a
0.689917	-0.407723	0.031	0.038	1	Klhl23
0.689943	-0.576204	0.081	0.071	1	Fbh1
0.690052	-0.955592	0.042	0.049	1	Tmem161b
0.690745	-0.196531	0.1	0.087	1	Kat6a
0.690906	-0.355486	0.224	0.201	1	Hcfc1r1
0.691458	-1.54344	0.046	0.038	1	Pgam5
0.691458	0.180864	0.046	0.038	1	Sgf29
0.691492	-0.634658	0.015	0.011	1	Cenpt
0.691492	-0.232553	0.015	0.011	1	Mcph1
0.691492	-0.220944	0.015	0.011	1	Shfl
0.691492	-0.270911	0.015	0.011	1	Smim35
0.691788	0.176445	0.05	0.06	1	Fastkd2
0.691849	-0.575077	0.035	0.027	1	Pmm1
0.69186	-0.51952	0.193	0.174	1	Maf1
0.692684	0.285935	0.069	0.06	1	Zcchc14
0.692767	-0.36955	0.046	0.054	1	Tm9sf4
0.693041	-0.331158	0.046	0.038	1	Nup155
0.693346	-0.748696	0.097	0.109	1	Dctn4
0.693611	-0.671804	0.089	0.098	1	Asb15
0.693613	-0.264171	0.104	0.092	1	Galnt15
0.694268	-1.24182	0.015	0.011	1	Ipp
0.694268	-1.14732	0.015	0.011	1	Poln
0.694268	-3.0277	0.015	0.011	1	Vopp1
0.694268	-1.06758	0.015	0.011	1	Gli1
0.694268	-2.61127	0.015	0.011	1	Exoc8
0.694268	-0.857796	0.015	0.011	1	Homez
0.694268	-0.762677	0.015	0.011	1	Shpk
0.694268	-1.03208	0.015	0.011	1	Rnf125
0.694512	-0.327432	0.124	0.109	1	Dgcr6
0.694686	-1.58134	0.042	0.049	1	Mtr
0.695278	-1.84359	0.069	0.06	1	Elp5
0.695503	-0.111916	0.216	0.234	1	Hsph1
0.695964	0.30551	0.081	0.071	1	Uhrf1bp1l
0.696041	-0.739853	0.058	0.049	1	Ddx49
0.696041	-0.270422	0.058	0.049	1	Nedd4l
0.697425	-0.388742	0.174	0.185	1	Fnta
0.697461	-0.330391	0.058	0.049	1	Tet3
0.697461	-0.887811	0.058	0.049	1	Rprd1a
0.698146	-0.17533	0.162	0.147	1	Arl4a
0.698457	-0.137427	0.517	0.467	1	Btf3
0.698608	-0.369921	0.313	0.315	1	Ppp1r3c
0.698825	-0.439522	0.093	0.082	1	Pard3
0.698977	-0.666019	0.097	0.103	1	Pdxdc1
0.699504	-0.75534	0.1	0.087	1	Tnpo1
0.699763	0.535175	0.127	0.114	1	Nono
0.700163	-0.685897	0.046	0.054	1	Ddx19a
0.700163	-0.322905	0.046	0.054	1	Fam120b
0.700404	-0.708884	0.1	0.109	1	Rsf1
0.700477	-0.18139	0.069	0.06	1	Rnpep
0.700527	-0.612194	0.085	0.092	1	Map2k4
0.700882	-0.634989	0.058	0.065	1	Xpot
0.701458	-0.417661	0.1	0.109	1	Ndufaf6
0.701646	-0.539951	0.046	0.054	1	Sel1l3
0.702086	-1.081	0.027	0.033	1	Asb3
0.702355	0.130921	0.031	0.038	1	Mettl14
0.702658	-0.922238	0.069	0.076	1	Rad17
0.70313	-1.33127	0.046	0.054	1	Nt5dc1
0.70315	-0.274003	0.058	0.049	1	Trappc2
0.703458	-0.488564	0.359	0.315	1	Kcmf1
0.703733	-0.406291	0.062	0.071	1	Styx
0.703997	-1.2172	0.027	0.033	1	Tada1
0.703997	-1.69684	0.027	0.033	1	Cd38
0.704157	-1.30558	0.046	0.038	1	Rassf1
0.704328	-0.15929	0.239	0.223	1	Tmem65
0.704385	-0.234108	0.069	0.06	1	Cxxc5
0.704598	-0.753971	0.112	0.12	1	Get4
0.705012	0.908333	0.027	0.022	1	Zfp90
0.705389	0.529833	0.062	0.054	1	Ado
0.70591	-1.72389	0.027	0.033	1	Trim2
0.706001	-0.325011	0.058	0.049	1	Il1r1
0.706101	-0.304438	0.046	0.054	1	Pank2
0.706664	-0.217552	0.181	0.163	1	Vmp1
0.707228	-0.504236	0.486	0.446	1	Fkbp3
0.707345	-1.28102	0.046	0.038	1	Tbc1d10b
0.707435	0.708586	0.05	0.043	1	Nufip1
0.707591	-0.187433	0.104	0.092	1	Tlk2
0.707825	-2.39342	0.027	0.033	1	Adcy9
0.708235	-0.224702	0.537	0.495	1	Etfb
0.709167	0.78147	0.027	0.022	1	Rbm47
0.709651	-0.400162	0.058	0.065	1	Mrpl47
0.709741	-1.22089	0.027	0.033	1	Arhgef7
0.709841	-0.315602	0.073	0.065	1	Adprh
0.71166	-1.11973	0.027	0.033	1	Stk39
0.71166	-1.53465	0.027	0.033	1	Myo1d
0.711772	-1.24512	0.042	0.049	1	Snap29
0.712093	-0.265232	0.486	0.457	1	Sucla2
0.712361	-0.567565	0.193	0.168	1	Podxl
0.712924	-1.5493	0.073	0.082	1	Ube2f
0.713012	-0.42067	0.124	0.109	1	Yy1
0.71333	0.563235	0.027	0.022	1	Ptx3
0.71333	0.882101	0.027	0.022	1	Il17d
0.71333	-0.294672	0.027	0.022	1	Mcat
0.713333	-0.751617	0.042	0.049	1	Plscr3
0.71358	-1.2519	0.027	0.033	1	Kcnj12
0.713982	-0.49974	0.116	0.103	1	Lrpprc
0.714579	-0.261947	0.058	0.049	1	Slc35b4
0.714846	-0.67324	0.069	0.06	1	Dgkd
0.714928	-0.471473	0.1	0.087	1	Apbb2
0.715216	-0.191933	0.108	0.098	1	Mafa
0.715415	0.783097	0.027	0.022	1	Gm14296
0.715415	0.892168	0.027	0.022	1	Smagp
0.715836	-0.22134	0.239	0.217	1	Ppp1r12b
0.716188	-0.562236	0.166	0.147	1	Emc10
0.716729	-0.339441	0.058	0.049	1	Dusp6
0.717132	-0.200912	0.857	0.75	1	Rtn4
0.717145	0.940571	0.039	0.033	1	Arhgef18
0.717502	0.842834	0.027	0.022	1	Nxt1
0.717502	0.274124	0.027	0.022	1	Trappc6a
0.717502	0.684918	0.027	0.022	1	Hspa1l
0.718886	0.425003	0.039	0.033	1	Spint2
0.718945	-0.156549	0.931	0.821	1	Tpi1
0.719017	-0.644515	0.081	0.071	1	Cyth1
0.719591	0.617874	0.027	0.022	1	Gatc
0.719591	0.499625	0.027	0.022	1	Prkdc
0.719591	0.63403	0.027	0.022	1	Fbxw4
0.719639	0.510453	0.05	0.043	1	Prcc
0.719817	-0.288404	0.058	0.065	1	Urgcp
0.720629	0.599094	0.039	0.033	1	Gbp3
0.721154	-0.951944	0.042	0.049	1	Adrb2
0.721176	-0.599431	0.058	0.065	1	Pfkfb4
0.721213	-0.362029	0.475	0.424	1	Ddit4l
0.72128	-0.514687	0.027	0.033	1	Them4
0.72128	-0.658109	0.027	0.033	1	Lyrm1
0.721412	-0.374313	0.069	0.06	1	Gsr
0.721682	0.312875	0.027	0.022	1	Sumf2
0.721682	0.749037	0.027	0.022	1	Kbtbd7
0.721753	-1.03938	0.046	0.038	1	Rnf138
0.721755	-0.385653	0.058	0.049	1	Socs4
0.722374	0.629063	0.039	0.033	1	Leng1
0.722529	-0.473107	0.174	0.179	1	Jup
0.722681	-0.510317	0.073	0.082	1	Cp
0.722722	-1.50205	0.042	0.049	1	Tsr3
0.722727	-0.326588	0.069	0.06	1	Sacm1l
0.722728	0.551882	0.027	0.022	1	Mre11a
0.722843	-0.483555	0.166	0.147	1	Lmod3
0.723209	-1.52373	0.027	0.033	1	Kbtbd4
0.723367	-0.107502	0.093	0.082	1	Cops8
0.723775	0.314514	0.027	0.022	1	Golm2
0.723775	0.728131	0.027	0.022	1	Gne
0.723775	0.463482	0.027	0.022	1	Gimap4
0.723775	0.5492	0.027	0.022	1	Slc19a1
0.723775	0.530235	0.027	0.022	1	Klhdc4
0.723903	-0.219	0.073	0.082	1	F11r
0.723941	-0.111886	0.093	0.082	1	Trappc1
0.724291	-0.603611	0.042	0.049	1	Clcn7
0.724795	-0.628122	0.108	0.098	1	Nrbf2
0.72481	-0.418814	0.085	0.076	1	Svip
0.725122	-1.47424	0.008	0.011	1	Rtel1
0.725122	-1.95001	0.008	0.011	1	Src
0.725122	-1.07036	0.008	0.011	1	Fmn1
0.725122	-2.42945	0.008	0.011	1	Bmpr1b
0.725122	-1.12895	0.008	0.011	1	Clca3a1
0.725122	-2.11115	0.008	0.011	1	Csf3r
0.725122	-2.96007	0.008	0.011	1	Ago4
0.725122	-0.576785	0.008	0.011	1	Tmem51
0.725122	-1.21447	0.008	0.011	1	Zmym1
0.725122	-0.8495	0.008	0.011	1	Cep135
0.725122	-2.30927	0.008	0.011	1	Slc12a9
0.725122	-1.12133	0.008	0.011	1	Prr15
0.725122	-0.974648	0.008	0.011	1	Tgfa
0.725122	-1.88553	0.008	0.011	1	Ric3
0.725122	-0.996526	0.008	0.011	1	Gdpd5
0.725122	-3.09278	0.008	0.011	1	Rhpn2
0.725122	-2.47591	0.008	0.011	1	Macroh2a2
0.725122	-1.87182	0.008	0.011	1	Mex3d
0.725122	-0.666195	0.008	0.011	1	Cactin
0.725122	-1.17828	0.008	0.011	1	Dach1
0.725122	-1.53253	0.008	0.011	1	Dixdc1
0.725122	-0.606092	0.008	0.011	1	Ulk3
0.725122	-0.958521	0.008	0.011	1	Mpzl2
0.725122	-1.35299	0.008	0.011	1	Mpzl3
0.725122	-2.29816	0.008	0.011	1	Rgl3
0.725122	-1.06236	0.008	0.011	1	Gm12258
0.725122	-1.05289	0.008	0.011	1	P2rx5
0.725122	-0.9032	0.008	0.011	1	Trpv1
0.725122	-1.65637	0.008	0.011	1	Pgf
0.725122	-2.33525	0.008	0.011	1	Cdh6
0.725122	-0.683438	0.008	0.011	1	Zfp41
0.725122	-0.906761	0.008	0.011	1	Slc4a8
0.725122	-1.0983	0.008	0.011	1	Skp2
0.725122	-1.1619	0.008	0.011	1	Gm35339
0.725122	-0.816985	0.008	0.011	1	Commd5
0.725122	-1.27861	0.008	0.011	1	Prdm15
0.725122	-2.74792	0.008	0.011	1	Flywch2
0.725122	-2.91628	0.008	0.011	1	Ift140
0.725122	-3.06603	0.008	0.011	1	Thada
0.725122	-1.51721	0.008	0.011	1	Cyp4f39
0.725122	-0.751689	0.008	0.011	1	Tcf19
0.725122	-1.26055	0.008	0.011	1	Gm4951
0.725122	-1.60255	0.008	0.011	1	Lama3
0.725122	-2.00368	0.008	0.011	1	Katnal2
0.72514	-0.1803	0.027	0.033	1	Phc1
0.72514	-1.05174	0.027	0.033	1	Bmp6
0.72514	-0.540783	0.027	0.033	1	Zfp532
0.72521	-0.479873	0.27	0.234	1	Eif3k
0.72539	-0.631626	0.112	0.12	1	Tarsl2
0.72587	-0.359252	0.027	0.022	1	Tmem268
0.72587	0.300745	0.027	0.022	1	Pus7
0.72587	0.221099	0.027	0.022	1	Chst11
0.72587	0.299819	0.027	0.022	1	Oxnad1
0.72587	0.16367	0.027	0.022	1	Ppan
0.72587	0.152834	0.027	0.022	1	E2f3
0.725941	-0.698415	0.058	0.065	1	Ngrn
0.726622	-1.23028	0.058	0.065	1	Pomgnt1
0.726622	-0.699457	0.058	0.065	1	Hif1an
0.726679	-0.572775	0.069	0.06	1	Arfip1
0.727073	-0.782271	0.027	0.033	1	Tdg
0.727596	-1.00019	0.147	0.152	1	Smim14
0.727616	0.810556	0.039	0.033	1	Agrn
0.728138	-0.184148	0.861	0.739	1	Uqcrh
0.728139	-0.31204	0.375	0.37	1	Cacng1
0.728198	-1.22408	0.097	0.103	1	Stag1
0.728479	-0.836935	0.108	0.114	1	Dvl1
0.728572	-1.05401	0.008	0.011	1	Smyd3
0.728572	-0.66642	0.008	0.011	1	Cops7b
0.728572	-0.692808	0.008	0.011	1	Trp53rkb
0.728572	-0.824748	0.008	0.011	1	Btbd19
0.728572	-0.703362	0.008	0.011	1	Kazn
0.728572	-1.90782	0.008	0.011	1	Brca2
0.728572	-1.06479	0.008	0.011	1	Atoh8
0.728572	-1.66725	0.008	0.011	1	Sbsn
0.728572	-0.942323	0.008	0.011	1	C5ar2
0.728572	-1.58325	0.008	0.011	1	Pdp2
0.728572	-0.796462	0.008	0.011	1	Cmtm8
0.728572	-0.722635	0.008	0.011	1	Adora2b
0.728572	-1.7914	0.008	0.011	1	Rundc1
0.728572	-0.635122	0.008	0.011	1	Zfp759
0.728572	-1.05229	0.008	0.011	1	Pigh
0.728572	-0.963999	0.008	0.011	1	Colec11
0.728572	-1.46121	0.008	0.011	1	Baiap2l2
0.728572	-0.796595	0.008	0.011	1	Rabl3
0.728572	-2.18155	0.008	0.011	1	Dtwd2
0.728572	-0.674556	0.008	0.011	1	Kctd1
0.729004	-0.559629	0.042	0.049	1	Hmbs
0.729008	-0.17843	0.027	0.033	1	Obsl1
0.730067	0.270284	0.027	0.022	1	Ing5
0.730067	0.547965	0.027	0.022	1	Prpf3
0.730067	-0.160536	0.027	0.022	1	N4bp2
0.730227	-0.303755	0.073	0.065	1	Commd4
0.730398	-0.288706	0.058	0.049	1	Naa60
0.730716	-0.192884	0.058	0.065	1	Vcpip1
0.730867	0.371954	0.073	0.065	1	Mbtps2
0.730944	-1.59919	0.027	0.033	1	Cd82
0.730944	-0.935325	0.027	0.033	1	Slc9a1
0.730944	-0.547367	0.027	0.033	1	Dimt1
0.731013	-0.146502	0.089	0.098	1	Mast2
0.731118	0.426583	0.039	0.033	1	Ccdc73
0.731185	-0.831919	0.181	0.185	1	Dhrs7c
0.73147	0.162617	0.104	0.092	1	Sec24b
0.732028	-0.281313	0.008	0.011	1	Lipt1
0.732028	-1.26127	0.008	0.011	1	Col20a1
0.732028	-0.477434	0.008	0.011	1	Trdmt1
0.732028	-1.05996	0.008	0.011	1	Rbm43
0.732028	-0.417537	0.008	0.011	1	F8
0.732028	-0.740742	0.008	0.011	1	St6galnac3
0.732028	-0.553673	0.008	0.011	1	Tent5b
0.732028	-0.424025	0.008	0.011	1	Ddx51
0.732028	-0.656324	0.008	0.011	1	Chek2
0.732028	-0.52338	0.008	0.011	1	Tbl2
0.732028	-0.244061	0.008	0.011	1	Kcne3
0.732028	-0.504804	0.008	0.011	1	Zscan22
0.732028	-0.613254	0.008	0.011	1	Trim68
0.732028	-0.406088	0.008	0.011	1	Proser3
0.732028	-0.223404	0.008	0.011	1	Hs3st5
0.732028	-0.929007	0.008	0.011	1	Slc16a9
0.732028	-3.55245	0.008	0.011	1	Sh3rf3
0.732028	-0.647236	0.008	0.011	1	Unc5b
0.732028	-0.443905	0.008	0.011	1	Pdpr
0.732028	-0.356461	0.008	0.011	1	Jak3
0.732028	-0.950877	0.008	0.011	1	Bcl2a1b
0.732028	-0.227169	0.008	0.011	1	Cd276
0.732028	-0.213916	0.008	0.011	1	Cdc25a
0.732028	-0.377249	0.008	0.011	1	Arpp21
0.732028	-1.67507	0.008	0.011	1	Pomgnt2
0.732028	-0.332623	0.008	0.011	1	Psme2b
0.732028	-0.577581	0.008	0.011	1	Cntrob
0.732028	-0.460964	0.008	0.011	1	Nnt.1
0.732028	-0.243333	0.008	0.011	1	Riox1
0.732028	-0.807757	0.008	0.011	1	C1qtnf3
0.732028	-1.89032	0.008	0.011	1	Zc3h3
0.732028	-1.01736	0.008	0.011	1	Hgh1
0.732028	-0.895942	0.008	0.011	1	Gnb1l
0.732028	-0.679037	0.008	0.011	1	Dennd1c
0.732028	-0.59609	0.008	0.011	1	Tfb1m
0.732028	-0.625004	0.008	0.011	1	Rsph3b
0.732028	-0.507151	0.008	0.011	1	Slc25a27
0.732028	-0.362955	0.008	0.011	1	Dnph1
0.732028	-0.358978	0.008	0.011	1	Nudt12
0.732028	0.224443	0.008	0.011	1	Pcdhb22
0.732028	-0.797124	0.008	0.011	1	Stx3
0.732028	-0.462607	0.008	0.011	1	Slc29a2
0.732168	-1.37494	0.027	0.022	1	Faap20
0.732168	-0.455788	0.027	0.022	1	Mt3
0.732168	0.108985	0.027	0.022	1	Tmem101
0.733029	-0.222408	0.127	0.136	1	Pcp4l1
0.733325	-0.289088	0.116	0.125	1	Susd6
0.733728	-0.472243	0.042	0.049	1	Tmem115
0.734271	-0.166964	0.027	0.022	1	Ptprf
0.734271	-0.466421	0.027	0.022	1	Tango6
0.734271	0.278699	0.027	0.022	1	Uggt2
0.734271	-0.477671	0.027	0.022	1	Trib1
0.734271	-0.441627	0.027	0.022	1	Cby1
0.734271	-1.35234	0.027	0.022	1	Ttc7
0.734396	0.207778	0.097	0.087	1	Ubl4a
0.734505	-0.460248	0.151	0.13	1	U2af1
0.734604	-0.314717	0.069	0.06	1	Chd7
0.734604	-0.467836	0.069	0.06	1	Midn
0.734751	-0.563717	0.135	0.141	1	Cops4
0.734822	-0.24196	0.027	0.033	1	D16Ertd472e
0.734844	-0.231234	0.131	0.141	1	Dync1li1
0.73494	-0.332758	0.081	0.071	1	Med1
0.735489	-0.240864	0.008	0.011	1	Pld5
0.735489	0.499842	0.008	0.011	1	Alx4
0.735489	-0.126622	0.008	0.011	1	Negr1
0.735489	-0.152358	0.008	0.011	1	Usp30
0.735489	-0.279829	0.008	0.011	1	Zc3hav1l
0.735489	-0.154224	0.008	0.011	1	Apobr
0.735489	-0.393104	0.008	0.011	1	Srcap
0.735489	-0.22431	0.008	0.011	1	Bend3
0.735489	0.151933	0.008	0.011	1	Hebp2
0.735489	0.498483	0.008	0.011	1	Arv1
0.735489	-0.380639	0.008	0.011	1	Pou4f1
0.735489	0.100868	0.008	0.011	1	Anxa8
0.735489	-0.164741	0.008	0.011	1	Hoxb4
0.736186	-0.272337	0.058	0.065	1	Trabd
0.736377	-0.900045	0.027	0.022	1	Zfp275
0.736377	-0.172161	0.027	0.022	1	Marcksl1
0.736377	-0.271976	0.027	0.022	1	Lyl1
0.736377	-0.404076	0.027	0.022	1	Mbip
0.736377	0.437216	0.027	0.022	1	Zdhhc16
0.736381	-0.431023	0.039	0.033	1	Rnf40
0.73722	0.491273	0.062	0.054	1	Rrs1
0.7374	-0.269229	0.081	0.071	1	Wdtc1
0.738138	0.337064	0.039	0.033	1	Ptgs1
0.738484	-0.737593	0.027	0.022	1	Plekha4
0.738615	0.525106	0.062	0.054	1	Oplah
0.738631	-0.30927	0.081	0.071	1	Nans
0.738707	0.13455	0.027	0.033	1	Tbc1d22a
0.738956	0.223706	0.008	0.011	1	Dennd2d
0.738956	0.430668	0.008	0.011	1	Spaar
0.738956	-0.239887	0.008	0.011	1	Vwa3a
0.738956	0.222566	0.008	0.011	1	Layn
0.738956	0.140058	0.008	0.011	1	Gm28041
0.738956	-0.192799	0.008	0.011	1	Zc2hc1c
0.738982	-1.82834	0.104	0.109	1	Pcnx
0.739124	-0.357133	0.104	0.092	1	Snapc5
0.73981	-0.445875	0.127	0.136	1	Gfm1
0.739872	-0.489319	0.135	0.12	1	Arl3
0.739896	-0.16167	0.039	0.033	1	Stx6
0.739896	-0.367426	0.039	0.033	1	Adamts9
0.739896	0.271457	0.039	0.033	1	Mcc
0.740043	-1.07807	0.042	0.049	1	Smco4
0.740288	-0.416591	0.147	0.13	1	Chmp2b
0.740516	-1.3842	0.081	0.087	1	Ruvbl1
0.740593	-0.714061	0.027	0.022	1	Supt7l
0.740652	-0.754547	0.027	0.033	1	Ap5m1
0.740855	-0.563862	0.1	0.109	1	Aff1
0.740982	-0.678896	0.108	0.114	1	Tmem242
0.741167	-1.15578	0.05	0.043	1	N4bp1
0.741624	-0.230761	0.042	0.049	1	Dtx3
0.742051	-0.544226	0.208	0.185	1	Rnf10
0.742252	-0.640528	0.193	0.196	1	Scd2
0.742704	-0.747912	0.027	0.022	1	Slc2a8
0.742704	-0.496718	0.027	0.022	1	Ing3
0.742704	-0.473351	0.027	0.022	1	Bcl2l12
0.742704	-0.458152	0.027	0.022	1	Cnksr3
0.742704	-1.9956	0.027	0.022	1	Klhl26
0.742704	-0.984443	0.027	0.022	1	2700097O09Rik
0.742704	-0.917034	0.027	0.022	1	Supt3
0.743042	-0.369436	0.058	0.065	1	Fhip2a
0.743066	0.310145	0.073	0.065	1	Dpcd
0.74344	0.130379	0.097	0.087	1	Rbm18
0.743592	-0.286275	0.544	0.484	1	Aco2
0.744529	0.832256	0.066	0.06	1	Emc9
0.744546	0.314106	0.027	0.033	1	Ppp3cc
0.74479	-0.576473	0.042	0.049	1	Mvb12b
0.744818	-0.415437	0.027	0.022	1	Cdk5rap2
0.744998	-0.214163	0.073	0.065	1	Rcbtb2
0.74518	-0.743884	0.039	0.033	1	Cyb561
0.745485	-0.524645	0.263	0.234	1	Tsc22d1
0.745808	-0.539862	0.05	0.043	1	Btbd10
0.746031	-0.313014	0.081	0.071	1	Cox11
0.746248	-0.196858	0.622	0.576	1	Mrps21
0.746333	-1.10973	0.058	0.049	1	Tdrd3
0.746334	-0.893788	0.174	0.152	1	Lsm4
0.746412	-0.798701	0.212	0.185	1	Tspyl1
0.746933	0.214373	0.027	0.022	1	Dll4
0.746944	-0.274848	0.039	0.033	1	Aspa
0.747311	-0.189787	0.108	0.098	1	Zfp560
0.747702	0.549429	0.062	0.054	1	Rnf149
0.747963	-0.395631	0.166	0.152	1	Ociad2
0.747991	-0.732425	0.027	0.022	1	Rbbp5
0.748402	0.105691	0.062	0.054	1	Slc41a1
0.74878	-0.44511	0.151	0.136	1	Puf60
0.748868	-1.20199	0.054	0.06	1	Med7
0.749547	-0.117388	0.042	0.049	1	Spen
0.750017	-0.265431	0.745	0.603	1	Ndufb8
0.750325	-0.433217	0.185	0.163	1	Bcl6
0.7504	-1.48449	0.027	0.033	1	Tubgcp4
0.7504	0.207435	0.027	0.033	1	C030006K11Rik
0.750457	-0.226612	0.05	0.043	1	Fhip1a
0.750457	0.163701	0.05	0.043	1	Wnt4
0.750746	-0.419468	0.39	0.391	1	Ndufv1
0.75107	-0.101289	0.459	0.418	1	Vdac2
0.751135	-0.336049	0.042	0.049	1	Sin3a
0.751169	-1.80209	0.027	0.022	1	Traf5
0.751779	-0.809543	0.069	0.076	1	Hscb
0.752009	0.175538	0.05	0.043	1	Clk2
0.752053	-0.3148	0.12	0.109	1	Tom1l2
0.752215	-0.451204	0.073	0.082	1	Ppa2
0.752244	-0.858957	0.039	0.033	1	Sp110
0.752244	0.289956	0.039	0.033	1	Alg2
0.752244	0.117097	0.039	0.033	1	Reps1
0.752244	0.381723	0.039	0.033	1	Asah2
0.752395	0.117235	0.085	0.076	1	Arhgap31
0.75259	-0.50069	0.216	0.201	1	Ubr5
0.752724	-0.145007	0.042	0.049	1	Klhl28
0.752981	-0.830002	0.166	0.168	1	Ap4s1
0.753658	0.10024	0.097	0.087	1	Max
0.753797	-0.448136	0.247	0.223	1	Ube2k
0.754013	-0.562598	0.039	0.033	1	Ybey
0.754314	-0.672831	0.042	0.049	1	Nqo2
0.755076	-0.982161	0.104	0.114	1	Tatdn1
0.755116	-0.963445	0.05	0.043	1	Lrrk1
0.755617	-0.626248	0.208	0.207	1	Slc16a3
0.755783	-0.270796	0.039	0.033	1	Pla2g6
0.756816	-0.54452	0.058	0.065	1	Cnot11
0.75708	-0.833958	0.039	0.043	1	Nfkbib
0.757131	-0.798252	0.112	0.098	1	Hexim1
0.757519	-0.888086	0.263	0.255	1	Scand1
0.758155	-0.306653	0.069	0.076	1	Mrps10
0.758268	-0.837567	0.174	0.158	1	Acly
0.758755	-0.595457	0.039	0.043	1	Dbndd2
0.758963	-1.37882	0.081	0.087	1	Plekhb2
0.75909	-0.226493	0.042	0.049	1	Golt1b
0.759884	-1.0095	0.069	0.06	1	Ubqln4
0.760033	-0.198945	0.174	0.158	1	Cebpzos
0.760215	-0.259445	0.039	0.033	1	Lrrc47
0.760494	-0.573269	0.089	0.098	1	Stau2
0.760856	-0.587833	0.085	0.076	1	Pitpnb
0.761413	-0.109506	0.116	0.109	1	Zyg11b
0.761568	-0.207529	0.305	0.283	1	Abra
0.761709	-0.100341	0.147	0.158	1	Plpp1
0.762065	-0.68918	0.189	0.174	1	Map2k3
0.762067	-0.243415	0.085	0.076	1	Gsk3a
0.762347	-0.580628	0.058	0.065	1	Mrps35
0.762454	-0.178741	0.062	0.054	1	Klhdc3
0.762723	-0.455171	0.154	0.158	1	Cpeb1
0.763669	-0.356607	0.124	0.13	1	Epb41
0.764003	-1.03528	0.1	0.103	1	Uqcc1
0.764053	-0.882361	0.174	0.152	1	Atp6v1d
0.764435	-0.537831	0.135	0.12	1	Utp11
0.764452	-0.373897	0.104	0.092	1	Tial1
0.764508	-0.297557	0.085	0.092	1	Emcn
0.765228	-0.516132	0.552	0.484	1	Bin1
0.765467	-1.03404	0.039	0.043	1	2610044O15Rik8
0.765467	-0.708687	0.039	0.043	1	Senp3
0.76617	-0.385836	0.193	0.174	1	Fkbp4
0.766837	-0.567884	0.147	0.13	1	Psme2
0.767148	-0.787635	0.039	0.043	1	Psmd10
0.767573	-0.103513	0.12	0.109	1	Ufl1
0.767583	-0.195422	0.05	0.043	1	Carm1
0.767701	-0.366312	0.247	0.245	1	Retreg1
0.767729	-0.420216	0.282	0.25	1	Bag3
0.768001	-0.680823	0.236	0.234	1	Paics
0.768099	-0.778875	0.127	0.114	1	Srsf7
0.768212	-1.17201	0.039	0.033	1	Usp46
0.768669	-0.298771	0.042	0.049	1	Zfp317
0.768772	-0.484634	0.189	0.19	1	Tufm
0.768957	-0.306488	0.367	0.359	1	Ppp3cb
0.769145	-0.493219	0.05	0.043	1	Stk24
0.769254	-1.0399	0.023	0.027	1	Tesc
0.769509	-0.595935	0.062	0.054	1	Pofut2
0.769993	-0.559167	0.039	0.033	1	Fbxl22
0.770548	-0.901729	0.104	0.092	1	Ppp4c
0.770709	-0.515739	0.05	0.043	1	Psmd9
0.77128	-0.285395	0.212	0.196	1	Bbip1
0.771774	-0.598722	0.039	0.033	1	Tubgcp5
0.772273	-0.46113	0.05	0.043	1	Trmt6
0.773528	-0.769004	0.023	0.027	1	Tatdn3
0.773528	-1.28208	0.023	0.027	1	Sco2
0.773557	-0.810052	0.039	0.033	1	Zmynd19
0.773557	-0.47049	0.039	0.033	1	Naalad2
0.774808	-0.217133	0.069	0.076	1	Tnfrsf12a
0.775075	0.180045	0.042	0.049	1	Lsm2
0.775341	-0.838645	0.039	0.033	1	Tada3
0.77537	-0.70266	0.097	0.087	1	Itpa
0.775405	-1.10534	0.05	0.043	1	Tspan5
0.775405	-0.540575	0.05	0.043	1	Plat
0.775667	-1.44733	0.023	0.027	1	Iffo1
0.775667	-0.399593	0.023	0.027	1	Hoxb7
0.775667	-1.34187	0.023	0.027	1	Tmem107
0.776494	-0.862531	0.104	0.109	1	Commd6
0.776579	-0.250266	0.108	0.098	1	Med30
0.776752	-0.822111	0.066	0.071	1	Brd9
0.776766	-0.813387	0.27	0.255	1	Hk2
0.776799	-0.641787	0.162	0.152	1	Snta1
0.776948	-0.460163	0.51	0.435	1	Sdha
0.776972	0.229672	0.05	0.043	1	Agt
0.77717	0.290713	0.066	0.06	1	Cpsf7
0.777809	-1.61843	0.023	0.027	1	Gsta3
0.777809	-0.902631	0.023	0.027	1	B4galt5
0.777809	-0.759949	0.023	0.027	1	Rffl
0.777809	-2.31277	0.023	0.027	1	Gas7
0.778366	-0.340813	0.151	0.136	1	Chac1
0.778451	-0.998203	0.124	0.125	1	Bola1
0.778873	-0.753848	0.093	0.098	1	Entrep1
0.778882	-0.603024	0.104	0.092	1	Ndn
0.779395	0.398201	0.054	0.049	1	Stam2
0.779952	-0.886052	0.023	0.027	1	Zfp217
0.779952	-0.212068	0.023	0.027	1	Pigv
0.779952	-0.508545	0.023	0.027	1	Zfp27
0.779952	-0.446	0.023	0.027	1	Smarcd1
0.780133	-0.188545	0.158	0.147	1	Zbtb38
0.780632	-0.685291	0.039	0.043	1	Pprc1
0.780695	-0.766712	0.073	0.065	1	Prg4
0.781161	-1.07746	0.081	0.087	1	Vamp4
0.781448	-0.135624	0.17	0.158	1	Jpt1
0.781516	-0.462782	0.158	0.147	1	Cebpd
0.78165	-1.26455	0.05	0.054	1	Mall
0.782096	-0.397058	0.023	0.027	1	Taf9b
0.782096	-0.509443	0.023	0.027	1	Odf3l2
0.782096	-0.270129	0.023	0.027	1	Pdia5
0.78253	-0.374907	0.069	0.076	1	Amot
0.78269	-0.529057	0.085	0.092	1	Fbxo9
0.782814	-0.201469	0.162	0.147	1	Tmem70
0.783	-0.565466	0.174	0.174	1	Rere
0.783077	-0.817874	0.077	0.082	1	Tmem52
0.783365	-0.284401	0.054	0.06	1	Dpp7
0.783695	-0.348633	0.382	0.337	1	Glrx3
0.784014	-0.586194	0.039	0.043	1	Tbx2
0.784243	-0.479111	0.023	0.027	1	Asb1
0.784243	-0.271147	0.023	0.027	1	Dlg5
0.784243	-0.236798	0.023	0.027	1	Thoc6
0.784427	-0.64003	0.154	0.141	1	Yipf7
0.784444	-0.607424	0.216	0.196	1	Got2
0.784573	-0.431344	0.085	0.076	1	Zfx
0.784867	-0.33829	0.174	0.158	1	Laptm4b
0.785098	-0.180442	0.062	0.054	1	Slc30a4
0.785556	-0.1417	0.286	0.272	1	Ptprb
0.785706	-0.401408	0.039	0.043	1	Odf2l
0.78639	-0.343205	0.023	0.027	1	Art5
0.78639	-0.376934	0.023	0.027	1	Gdf11
0.786768	0.46399	0.066	0.06	1	Plau
0.786879	-0.492022	0.139	0.125	1	Pop5
0.786915	-0.556314	0.131	0.141	1	Dennd5a
0.786932	-0.494115	0.147	0.13	1	Idh2
0.787001	-0.245384	0.22	0.201	1	Lamtor2
0.787017	-0.454032	0.085	0.076	1	Pdlim1
0.787399	-0.38539	0.039	0.043	1	Ccnyl1
0.788305	-0.168699	0.448	0.413	1	Tmem256
0.78854	-1.05324	0.023	0.027	1	Bicra
0.78854	-0.547271	0.023	0.027	1	Trmt5
0.788801	0.105836	0.135	0.125	1	Cbr2
0.789094	-0.961031	0.039	0.043	1	Osbpl5
0.78937	-0.892775	0.066	0.071	1	Usp48
0.789706	-0.453184	0.089	0.082	1	Czib
0.78979	0.139901	0.135	0.125	1	Rabgef1
0.789934	0.203542	0.054	0.049	1	Pdcl
0.790676	-0.331991	0.405	0.386	1	Cacna1s
0.790789	-0.481446	0.039	0.043	1	Elmod2
0.790789	-0.852444	0.039	0.043	1	St6gal1
0.791047	-0.3421	0.444	0.397	1	Mrln
0.791256	0.13949	0.077	0.071	1	Capn3
0.791482	-0.307699	0.097	0.087	1	Nfs1
0.791485	-0.471497	0.12	0.125	1	Lama2
0.792213	-0.224995	0.062	0.054	1	Xpa
0.792692	-0.514006	0.089	0.092	1	H4c9
0.792844	-0.260349	0.023	0.027	1	Tfip11
0.793613	-0.423852	0.282	0.277	1	Apoo
0.793841	-1.06435	0.081	0.087	1	Nabp2
0.794183	-0.221394	0.039	0.043	1	Mus81
0.79427	-0.705957	0.05	0.043	1	Large1
0.794282	-0.167098	0.355	0.321	1	Srp14
0.794325	-0.877785	0.193	0.196	1	Narf
0.7947	0.836385	0.069	0.065	1	Crbn
0.79474	-0.591304	0.127	0.136	1	Gstp1
0.794851	-0.158497	0.081	0.076	1	Pcgf3
0.79491	-1.05223	0.104	0.109	1	Rchy1
0.795103	-0.142431	0.178	0.163	1	Cul1
0.795109	-0.120089	0.073	0.065	1	1110059G10Rik
0.795447	-0.211768	0.069	0.076	1	Atf2
0.795881	0.683324	0.042	0.038	1	Hspa13
0.795951	-0.615075	0.328	0.293	1	Gpcpd1
0.796595	-0.312334	0.12	0.125	1	Setx
0.79673	-1.43357	0.05	0.054	1	Smad3
0.797154	0.12297	0.023	0.027	1	Abcd4
0.79758	0.55459	0.042	0.038	1	Smurf1
0.79758	-0.426837	0.039	0.043	1	Kdm4c
0.797776	0.471887	0.066	0.06	1	Otub1
0.797918	-0.569633	0.062	0.054	1	Atp11a
0.797978	-0.322825	0.154	0.158	1	Pno1
0.798363	-0.476873	0.216	0.212	1	Glrx5
0.798395	-0.755523	0.073	0.065	1	Acap2
0.798978	-0.293042	0.432	0.391	1	Timm23
0.798999	0.282082	0.054	0.049	1	Neurl2
0.79928	0.560882	0.042	0.038	1	Nhlrc2
0.799523	-0.506046	0.201	0.201	1	Mrpl15
0.799613	-0.536933	0.309	0.31	1	Tmem126a
0.799883	-0.613892	0.085	0.076	1	Fbxw2
0.799988	0.256458	0.058	0.065	1	Cfap298
0.800246	0.917371	0.019	0.016	1	Uckl1
0.800535	0.380475	0.066	0.06	1	Lmtk2
0.80071	0.355835	0.031	0.027	1	Trp53rka
0.800779	-0.120318	0.054	0.06	1	Slc25a25
0.801269	-0.826638	0.05	0.054	1	Htra4
0.801471	0.163897	0.023	0.027	1	Smyd5
0.801471	0.118349	0.023	0.027	1	Ggact
0.801471	0.590252	0.023	0.027	1	Plscr2
0.801915	0.133795	0.066	0.06	1	Rilp
0.801915	-1.26387	0.062	0.065	1	Mettl1
0.802039	-0.274148	0.12	0.109	1	Hmgcl
0.802203	-0.29865	0.062	0.054	1	Sertad1
0.80277	0.692178	0.019	0.016	1	Fez1
0.803001	-1.20755	0.073	0.065	1	Smco1
0.803296	0.100191	0.066	0.06	1	Ten1
0.803539	-0.491909	0.081	0.087	1	Kras
0.803631	0.453316	0.023	0.027	1	Efna1
0.803631	0.13905	0.023	0.027	1	P3h4
0.804141	-0.355435	0.12	0.109	1	Filip1
0.804318	-0.788387	0.073	0.065	1	Mthfsl
0.804468	-0.561706	0.108	0.114	1	Acss2
0.804588	-0.171968	0.154	0.141	1	Hras
0.804694	0.554285	0.031	0.027	1	Ciapin1
0.804897	-0.190641	0.154	0.158	1	Lrrc2
0.805295	0.138737	0.127	0.12	1	Ngly1
0.805296	0.598056	0.019	0.016	1	Hoxa9
0.805296	0.931566	0.019	0.016	1	Sim2
0.805563	0.320788	0.093	0.087	1	Hdhd2
0.805779	-0.277104	0.062	0.054	1	Chac2
0.806091	-0.133789	0.042	0.038	1	Syvn1
0.806566	-0.285213	0.131	0.136	1	Mettl7a1
0.806688	0.430501	0.031	0.027	1	Riox2
0.806692	-0.515555	0.263	0.266	1	Klhl21
0.807005	-0.702385	0.286	0.277	1	Prdx2
0.807069	-0.821698	0.089	0.082	1	Stbd1
0.807183	-0.165574	0.081	0.087	1	Aga
0.807824	0.478257	0.019	0.016	1	Acrbp
0.807824	0.704968	0.019	0.016	1	Rrm2
0.807874	-0.422796	0.124	0.114	1	Pyurf
0.807968	-0.790958	0.104	0.092	1	Cdk4
0.808531	-0.718461	0.166	0.152	1	Ppp1r14c
0.808683	0.612713	0.031	0.027	1	Rhbdd1
0.808683	0.554768	0.031	0.027	1	Taf4
0.808703	-0.190599	0.753	0.62	1	Bsg
0.809593	-0.842437	0.073	0.065	1	Ckap4
0.809608	0.205946	0.054	0.049	1	Fbxw7
0.809608	0.195426	0.054	0.049	1	Brd8
0.810354	0.444131	0.019	0.016	1	Manba
0.810354	0.336528	0.019	0.016	1	2610008E11Rik
0.810354	0.771609	0.019	0.016	1	Aph1b
0.810354	0.606035	0.019	0.016	1	Mtmr4
0.810354	0.42101	0.019	0.016	1	Meis1
0.810354	0.582154	0.019	0.016	1	Lratd2
0.811208	-0.515986	0.042	0.038	1	Xpo5
0.811594	0.268166	0.066	0.06	1	Tpgs1
0.812188	-0.368912	0.166	0.152	1	Gorasp2
0.812646	0.103059	0.054	0.049	1	Agap3
0.812677	0.438896	0.031	0.027	1	Tnc
0.812886	-0.142395	0.019	0.016	1	Mfsd4a
0.812886	0.290896	0.019	0.016	1	Nup107
0.812886	0.465413	0.019	0.016	1	Rfxank
0.812886	0.27222	0.019	0.016	1	Crlf1
0.812886	0.230951	0.019	0.016	1	Aatf
0.812886	0.26363	0.019	0.016	1	Zfp65
0.812886	0.766198	0.019	0.016	1	L3hypdh
0.812979	0.127081	0.066	0.06	1	Tgfb1i1
0.813627	-0.154322	0.135	0.125	1	Rhoc
0.81404	-0.198893	0.224	0.212	1	Myh2
0.814166	0.137978	0.054	0.049	1	Bphl
0.814166	0.18172	0.054	0.049	1	Map4k3
0.814282	-0.371413	0.089	0.082	1	Exosc4
0.814624	0.116114	0.042	0.038	1	Tmco3
0.814676	0.37907	0.031	0.027	1	Galnt11
0.814694	0.108629	0.154	0.147	1	Akap1
0.814938	-0.780059	0.181	0.185	1	Pls3
0.815127	-0.773367	0.124	0.114	1	Fndc3b
0.81542	0.137497	0.019	0.016	1	Sh3bp4
0.81542	-0.403951	0.019	0.016	1	Elp4
0.81542	1.30459	0.019	0.016	1	Spring1
0.81542	-1.22752	0.019	0.016	1	Arfip2
0.815427	0.219887	0.104	0.098	1	Kpna6
0.815487	0.161937	0.127	0.12	1	Adrm1
0.816676	1.56062	0.031	0.027	1	Pde12
0.816814	-0.333248	0.1	0.092	1	Med29
0.817208	-0.56515	0.054	0.049	1	Rwdd4a
0.817336	-0.805725	0.108	0.114	1	Mrpl45
0.817595	-0.372677	0.147	0.136	1	Mmut
0.817956	0.111063	0.019	0.016	1	Iffo2
0.817956	-0.363566	0.019	0.016	1	Timeless
0.817956	0.408386	0.019	0.016	1	Sirt6
0.817956	-0.524605	0.019	0.016	1	Zfp867
0.817956	0.120339	0.019	0.016	1	Srr
0.818044	0.69009	0.042	0.038	1	Abcb6
0.818044	0.179266	0.042	0.038	1	AW209491
0.818044	-0.103407	0.042	0.038	1	Iqcg
0.818044	-1.03122	0.042	0.038	1	Polr1c
0.818495	-1.44996	0.035	0.038	1	Gpx8
0.818677	-0.116105	0.031	0.027	1	Cyhr1
0.819755	0.333686	0.042	0.038	1	Mfhas1
0.819913	-0.821491	0.066	0.06	1	2300009A05Rik
0.819913	-0.292706	0.066	0.06	1	Myo5a
0.820494	-1.12894	0.019	0.016	1	Tlr7
0.820494	-0.393827	0.019	0.016	1	Proser1
0.820494	-0.147473	0.019	0.016	1	Trpv4
0.820494	0.164644	0.019	0.016	1	Nab2
0.820494	-0.174571	0.019	0.016	1	Rogdi
0.82068	0.436537	0.031	0.027	1	Tmem120b
0.82068	-0.341904	0.031	0.027	1	Pold1
0.820916	-0.402793	0.131	0.136	1	Ankrd9
0.82123	-0.665853	0.093	0.098	1	Coro6
0.821776	-0.867886	0.054	0.049	1	Pik3c3
0.821786	0.172555	0.085	0.092	1	Ei24
0.822399	-0.298107	0.405	0.38	1	Dph3
0.822684	-0.52524	0.031	0.027	1	Zxdc
0.822684	0.22335	0.031	0.027	1	Cxxc1
0.823033	-0.147006	0.019	0.016	1	Lefty1
0.823033	-0.134955	0.019	0.016	1	Ass1
0.823033	-0.628493	0.019	0.016	1	Pbx3
0.823033	-0.682098	0.019	0.016	1	Shisa3
0.823033	-0.136671	0.019	0.016	1	Sorcs2
0.823033	-0.575563	0.019	0.016	1	4930430F08Rik
0.823033	-0.45658	0.019	0.016	1	Abca7
0.823033	-0.564132	0.019	0.016	1	Col7a1
0.823033	-2.03816	0.019	0.016	1	Pld2
0.82318	0.124925	0.042	0.038	1	Bcs1l
0.823295	-0.440464	0.104	0.109	1	Akr1b10
0.8233	-0.217812	0.054	0.049	1	Zfp787
0.823546	0.193874	0.081	0.076	1	Frmd6
0.823792	-0.39347	0.483	0.484	1	Hspa9
0.823931	-0.940436	0.035	0.038	1	Tubgcp3
0.824062	-0.782345	0.05	0.054	1	Klc2
0.824562	-0.101759	0.907	0.804	1	Uqcrb
0.824688	0.2779	0.031	0.027	1	Mmaa
0.824688	-1.4845	0.031	0.027	1	Rab4a
0.824688	0.17192	0.031	0.027	1	Pus3
0.825575	-1.51172	0.019	0.016	1	Rhbdd2
0.825575	-0.230296	0.019	0.016	1	Ddx55
0.825575	-0.741804	0.019	0.016	1	Hcar1
0.825575	-0.346933	0.019	0.016	1	Lrrc28
0.825575	-0.12061	0.019	0.016	1	Zfp790
0.825575	-0.320712	0.019	0.016	1	1500009L16Rik
0.825575	0.141564	0.019	0.016	1	Cmtm4
0.825575	-0.484813	0.019	0.016	1	Rel
0.825575	-0.114015	0.019	0.016	1	Grap
0.825575	-0.450011	0.019	0.016	1	Zfp3
0.825627	-0.116588	0.17	0.158	1	Tpp2
0.825794	-1.09565	0.143	0.141	1	Anxa3
0.826114	-0.229321	0.324	0.299	1	Ier3ip1
0.82635	-0.623028	0.05	0.054	1	Zdhhc7
0.826608	-0.741902	0.042	0.038	1	Snx19
0.826694	-0.464424	0.031	0.027	1	Pik3cd
0.826694	0.113805	0.031	0.027	1	Gata2
0.826694	-0.664303	0.031	0.027	1	Hoxa7
0.826694	0.162572	0.031	0.027	1	Gtpbp1
0.826694	-0.215609	0.031	0.027	1	Rrp12
0.826994	-0.28526	0.197	0.179	1	Smim7
0.82702	-0.37993	0.108	0.114	1	Glmp
0.82721	-0.366192	0.309	0.288	1	Tecr
0.827307	-1.01501	0.081	0.076	1	Cdc123
0.82756	-1.03876	0.035	0.038	1	Clec1a
0.82756	-0.401183	0.035	0.038	1	Dyrk1b
0.82756	-2.19892	0.035	0.038	1	Qrsl1
0.828	0.236462	0.116	0.109	1	Rbm17
0.828118	-0.673429	0.019	0.016	1	Cytip
0.828118	-0.260316	0.019	0.016	1	Fdxacb1
0.828118	-0.66347	0.019	0.016	1	Tfcp2
0.828118	-0.143136	0.019	0.016	1	Pcdhb17
0.828654	-0.511537	0.301	0.272	1	Txn2
0.828701	-0.357865	0.031	0.027	1	Arid5a
0.828701	-0.255603	0.031	0.027	1	Nmnat1
0.828799	-0.385004	0.116	0.12	1	Naxe
0.829099	-0.289031	0.093	0.087	1	Tbc1d4
0.829873	-0.247962	0.344	0.315	1	Mrps14
0.83004	-0.280375	0.042	0.038	1	Ptprj
0.830201	-0.698575	0.124	0.114	1	Mrpl41
0.830236	-0.199011	0.857	0.712	1	Pgm1
0.830514	-0.180858	0.421	0.397	1	Ube2d1
0.830664	-1.47563	0.019	0.016	1	Pnck
0.830664	-0.613085	0.019	0.016	1	Bex3
0.830664	-0.767986	0.019	0.016	1	Dnaaf5
0.830664	-0.761758	0.019	0.016	1	Rtn4ip1
0.830664	-0.214984	0.019	0.016	1	Txnl4b
0.830664	-0.482104	0.019	0.016	1	Gtf2e2
0.830664	-1.57435	0.019	0.016	1	Kcnmb1
0.830664	-0.68496	0.019	0.016	1	Mamdc2
0.830664	-0.402484	0.019	0.016	1	Ttc9c
0.83071	-0.136663	0.031	0.027	1	Pibf1
0.830722	-0.638793	0.124	0.114	1	Oga
0.830914	0.596281	0.069	0.065	1	Tomm34
0.831017	-0.638281	0.077	0.071	1	Cyld
0.831072	0.254196	0.081	0.076	1	Ppp1r18
0.831212	-0.626311	0.201	0.179	1	Arpc1a
0.831694	-0.414026	0.05	0.054	1	Ncln
0.83197	-0.633972	0.085	0.076	1	Pip5k1a
0.832643	-0.510936	0.089	0.092	1	Wdr18
0.832714	-0.396538	0.668	0.565	1	Atp5d
0.833211	-1.06453	0.019	0.016	1	Traf3ip1
0.833211	-0.462649	0.019	0.016	1	Ppip5k2
0.833211	-1.77301	0.019	0.016	1	Gtf3c5
0.833211	-1.07178	0.019	0.016	1	Chid1
0.833211	-1.89005	0.019	0.016	1	Clip3
0.833211	-1.53177	0.019	0.016	1	Panx1
0.833211	-1.05365	0.019	0.016	1	Thpo
0.833223	-0.356568	0.05	0.054	1	Foxk1
0.834031	-0.231334	0.737	0.62	1	Ube2b
0.834053	-0.21592	0.116	0.12	1	Ythdf2
0.834729	-0.596864	0.031	0.027	1	Lxn
0.834729	-0.337935	0.031	0.027	1	Nek1
0.834747	-0.603615	0.197	0.201	1	Wsb2
0.834828	-1.13544	0.035	0.038	1	Ppp1r16b
0.834828	-0.955087	0.035	0.038	1	Mboat7
0.834828	-0.537902	0.035	0.038	1	Mlx
0.834828	-0.530292	0.035	0.038	1	Srfbp1
0.835086	-0.852027	0.093	0.098	1	Mrto4
0.835219	-1.16646	0.019	0.022	1	Unc13b
0.835219	-1.87451	0.019	0.022	1	Pola2
0.835371	-0.238652	0.413	0.37	1	Calm3
0.835516	-0.579031	0.054	0.049	1	Nudt13
0.835759	-0.360671	0.019	0.016	1	Nsg1
0.835759	-0.99101	0.019	0.016	1	Prmt9
0.836281	0.128041	0.05	0.054	1	Alkbh6
0.836281	-0.246019	0.05	0.054	1	Zswim8
0.836312	-0.341043	0.066	0.071	1	Get3
0.836741	-0.519706	0.031	0.027	1	Dmac2l
0.836741	-0.223439	0.031	0.027	1	Sik1
0.837046	-0.725485	0.054	0.049	1	Smg5
0.837046	-0.261143	0.054	0.049	1	Braf
0.837356	0.213733	0.081	0.076	1	Golga3
0.837626	-1.36594	0.019	0.022	1	Bivm
0.837687	-1.00793	0.251	0.25	1	Pdk2
0.837987	-0.843615	0.097	0.087	1	Rnmt
0.838006	-0.915193	0.062	0.065	1	Ntan1
0.838519	-0.462559	0.1	0.092	1	Sh3bp5
0.838633	-0.172784	0.042	0.038	1	Sdad1
0.838633	-0.326588	0.042	0.038	1	Pirb
0.838753	-1.44303	0.031	0.027	1	Katnip
0.838805	-0.462391	0.216	0.196	1	Stat5b
0.83884	0.280365	0.054	0.06	1	Utp14a
0.840034	-3.0715	0.019	0.022	1	Kdm2b
0.840034	-2.60389	0.019	0.022	1	Hectd2
0.840108	-0.363583	0.054	0.049	1	Tnks
0.840108	-0.485201	0.054	0.049	1	Trip4
0.840133	-0.444659	0.266	0.272	1	Slc25a11
0.840289	-0.269441	0.035	0.038	1	Arhgap24
0.840289	-0.929967	0.035	0.038	1	Mrpl19
0.840767	-0.799185	0.031	0.027	1	Nup210
0.840767	-0.299216	0.031	0.027	1	Tmem199
0.840767	-1.44532	0.031	0.027	1	H2-Q6
0.841172	-0.271086	0.363	0.342	1	Serpine2
0.841556	-0.239909	0.158	0.147	1	Dync1h1
0.841639	-0.590391	0.054	0.049	1	Ascc3
0.841668	-0.543262	0.178	0.179	1	Ginm1
0.841808	-0.428644	0.34	0.321	1	Polr1d
0.842111	-0.576365	0.035	0.038	1	Tor1a
0.842128	-0.348495	0.127	0.12	1	Calcrl
0.842444	-1.24899	0.019	0.022	1	Mdn1
0.842444	-1.08783	0.019	0.022	1	B4galt7
0.842444	-1.15625	0.019	0.022	1	Sncaip
0.843172	-0.779069	0.054	0.049	1	Atg5
0.844332	-0.224252	0.753	0.685	1	Oaz1
0.844797	-1.21853	0.031	0.027	1	Zfp384
0.844811	-0.314093	0.282	0.261	1	Emc6
0.844856	-0.880107	0.019	0.022	1	Sbk1
0.844856	-0.681953	0.019	0.022	1	Tlr3
0.844856	-2.17719	0.019	0.022	1	Cc2d1a
0.844856	-0.64376	0.019	0.022	1	Ajuba
0.844856	-2.05086	0.019	0.022	1	Dgkb
0.844856	-0.569249	0.019	0.022	1	Tbc1d12
0.844856	-0.846911	0.019	0.022	1	Zfyve27
0.845521	-0.212331	0.042	0.038	1	Hcls1
0.846189	-0.183255	0.097	0.087	1	Psip1
0.846204	-0.435553	0.116	0.109	1	Commd8
0.846386	-0.18069	0.066	0.06	1	Cpne8
0.846386	-0.863626	0.062	0.065	1	Ppp1r14a
0.846407	-0.28756	0.131	0.12	1	Vbp1
0.846814	-1.16838	0.031	0.027	1	Fgd2
0.847245	-0.792488	0.042	0.038	1	Smad6
0.847269	-0.595502	0.019	0.022	1	Asap3
0.847269	-1.27057	0.019	0.022	1	Parp16
0.847269	-0.689702	0.019	0.022	1	Jdp2
0.847582	0.392066	0.035	0.038	1	Usp37
0.847688	-0.588684	0.135	0.125	1	Ap2s1
0.847772	-0.916901	0.054	0.049	1	Phf12
0.848832	-0.675558	0.031	0.027	1	Magix
0.848832	-0.328095	0.031	0.027	1	Fuz
0.848945	-0.187549	0.83	0.701	1	Sar1b
0.848969	-0.593641	0.042	0.038	1	Hddc2
0.849183	-0.736451	0.066	0.06	1	Spin1
0.849683	-1.55441	0.019	0.022	1	Lrrc40
0.849683	-0.880411	0.019	0.022	1	Slc17a5
0.849683	-1.22487	0.019	0.022	1	Recql5
0.849683	-0.590825	0.019	0.022	1	Fzd2
0.849683	-0.745379	0.019	0.022	1	Polr2d
0.850583	-0.491311	0.062	0.065	1	Apeh
0.850583	-0.360771	0.062	0.065	1	Hoxc9
0.850695	-1.00677	0.042	0.038	1	Pnpla7
0.850695	-0.140455	0.042	0.038	1	Reck
0.850827	-0.384551	0.363	0.342	1	Smim11
0.85085	-1.37566	0.031	0.027	1	Eda2r
0.851068	-1.00487	0.208	0.201	1	Mff
0.851233	-0.58257	0.035	0.038	1	Nsdhl
0.851233	-0.126362	0.035	0.038	1	Dusp16
0.851618	-0.137114	0.124	0.114	1	Wdr89
0.852099	-0.606552	0.019	0.022	1	Septin2
0.8524	-0.253594	0.672	0.609	1	Ndufb11
0.852682	-0.279718	0.062	0.065	1	Epm2a
0.852846	0.238513	0.058	0.054	1	Pfkfb1
0.85306	-1.01798	0.035	0.038	1	Med22
0.853267	-0.316282	0.216	0.217	1	Tef
0.853442	-0.858977	0.097	0.098	1	Las1l
0.853999	-0.638832	0.17	0.174	1	Tfg
0.854148	-0.911637	0.042	0.038	1	Dip2b
0.854323	-0.293785	0.058	0.054	1	Ankib1
0.854373	-0.494864	0.077	0.082	1	Ykt6
0.854516	-0.348223	0.019	0.022	1	Reps2
0.854516	-0.265054	0.019	0.022	1	Sema3d
0.854516	-0.95333	0.019	0.022	1	Cbx4
0.854516	-0.482707	0.019	0.022	1	Tslp
0.854516	-0.32512	0.019	0.022	1	Kazald1
0.854666	0.692172	0.046	0.043	1	Phc2
0.854793	-0.352341	0.293	0.288	1	Selenot
0.854959	-0.308951	0.073	0.076	1	Ccn3
0.855042	-0.25916	0.486	0.44	1	Pdlim7
0.855059	-1.03088	0.181	0.185	1	Dlst
0.855165	-0.45303	0.089	0.092	1	Keap1
0.855435	-1.03577	0.089	0.082	1	As3mt
0.855451	-1.72369	0.054	0.049	1	Ifnar1
0.855875	-1.33924	0.042	0.038	1	Zfp768
0.855875	-0.293237	0.042	0.038	1	Cyria
0.856935	-0.184052	0.019	0.022	1	Zfand1
0.856935	-0.664557	0.019	0.022	1	Wdr47
0.856935	-2.29806	0.019	0.022	1	Mettl17
0.856935	-0.380546	0.019	0.022	1	Nmnat3
0.856935	-2.3817	0.019	0.022	1	Omd
0.856935	-1.78057	0.019	0.022	1	Wdr35
0.856988	-0.453478	0.394	0.348	1	Mrpl23
0.856989	-1.29332	0.054	0.049	1	Isy1
0.857199	-1.20992	0.108	0.098	1	Enpp4
0.857586	-0.346837	0.062	0.065	1	Scaper
0.85763	-0.42444	0.035	0.038	1	Kdm5b
0.857952	0.410855	0.046	0.043	1	Thumpd3
0.858253	-0.294068	0.382	0.37	1	Rtraf
0.859131	-0.326035	0.124	0.125	1	Arf5
0.859296	-0.559615	0.05	0.054	1	Pdgfb
0.859354	-1.17211	0.019	0.022	1	Rnf169
0.859354	-0.471761	0.019	0.022	1	Ddo
0.859354	0.180477	0.019	0.022	1	Ell
0.859354	-0.279121	0.019	0.022	1	Jrkl
0.859354	0.190573	0.019	0.022	1	Mmgt2
0.859354	-0.163097	0.019	0.022	1	Nhlrc1
0.859456	0.12127	0.093	0.098	1	Rnf14
0.859693	-0.201862	0.178	0.168	1	Fgfr1
0.859862	-1.54156	0.058	0.06	1	Cand1
0.860207	-0.186552	0.108	0.103	1	Osgep
0.860228	-0.319344	0.625	0.516	1	Ndufa1
0.860375	-0.201817	0.035	0.038	1	Rabep2
0.860375	-0.265784	0.035	0.038	1	Pik3cb
0.860391	-0.620402	0.066	0.06	1	Brcc3
0.860984	-0.715181	0.232	0.228	1	Atp6v1f
0.861062	-0.8289	0.042	0.038	1	Tbl3
0.861093	-0.623028	0.066	0.06	1	Farsa
0.861776	-0.947468	0.019	0.022	1	D3Ertd751e
0.861776	-0.23655	0.019	0.022	1	Fbxl6
0.862206	-0.917022	0.035	0.038	1	Nlk
0.862928	-0.564605	0.085	0.082	1	Ndufaf2
0.863224	-0.551263	0.077	0.082	1	Ankrd10
0.863391	-0.569097	0.22	0.207	1	Iftap
0.86378	-0.312123	0.127	0.12	1	Cnep1r1
0.863821	-0.234271	0.131	0.125	1	Rnf139
0.864037	-0.266817	0.035	0.038	1	Rbmxl1
0.864198	0.27631	0.019	0.022	1	Cul4b
0.864198	0.225352	0.019	0.022	1	Morn2
0.864841	-0.360591	0.668	0.565	1	Ndufab1
0.866108	-0.429246	0.116	0.109	1	Cdk2ap2
0.866158	0.124785	0.058	0.054	1	Polg
0.86639	-0.118828	0.081	0.076	1	Ebf2
0.866445	-0.624966	0.097	0.092	1	B4galt1
0.866622	0.164047	0.019	0.022	1	Atxn7l2
0.866622	-0.111004	0.019	0.022	1	Snrnp40
0.866622	0.592514	0.019	0.022	1	Khk
0.866811	-0.490104	0.046	0.049	1	Taf7
0.866906	-0.424453	0.247	0.228	1	Mrpl53
0.867318	-0.423795	0.12	0.114	1	Antkmt
0.867611	-0.189674	0.097	0.092	1	Usf3
0.867633	-0.215679	0.216	0.217	1	Top2b
0.868257	-0.496719	0.247	0.245	1	Rab11a
0.86842	-0.549131	0.046	0.049	1	St6galnac4
0.86842	-0.528255	0.046	0.049	1	Phf11d
0.868611	-0.381915	0.174	0.163	1	Atp8a1
0.869047	0.48458	0.019	0.022	1	Ppox
0.869047	0.131995	0.019	0.022	1	Nup37
0.869729	-0.723987	0.112	0.103	1	Anapc1
0.870078	0.102257	0.05	0.054	1	Fam76b
0.870212	-0.335005	0.069	0.065	1	Cirbp
0.870221	-0.146945	0.062	0.065	1	Ddah2
0.870337	0.463928	0.085	0.082	1	Baz2a
0.870725	-0.318173	0.1	0.092	1	Sema3g
0.870817	-0.661442	0.073	0.065	1	Ttc19
0.871473	-1.01696	0.019	0.022	1	Ctc1
0.871495	-1.07053	0.058	0.06	1	Cdk5rap3
0.87168	-0.146053	0.189	0.185	1	Emc4
0.871843	-0.854252	0.104	0.109	1	Rnft1
0.871927	-0.813573	0.108	0.109	1	Wdr33
0.873017	0.621117	0.035	0.033	1	Pdcd2
0.873205	0.319357	0.035	0.038	1	Ccnq
0.873252	-0.471128	0.046	0.049	1	Tbpl1
0.873252	-1.55874	0.046	0.049	1	Zc3h18
0.873384	-0.22523	0.255	0.239	1	Ank
0.873901	0.298321	0.019	0.022	1	Papolg
0.874419	0.572225	0.046	0.043	1	Megf8
0.874717	-0.569718	0.108	0.114	1	Cggbp1
0.87473	-0.253866	0.189	0.185	1	Dcun1d5
0.874894	-0.640039	0.154	0.141	1	Chchd7
0.874911	0.592573	0.035	0.033	1	Adcy4
0.87663	-0.29045	0.151	0.152	1	Ndel1
0.876739	-0.25422	0.456	0.429	1	Cs
0.876805	0.531084	0.035	0.033	1	Impdh1
0.87708	-0.444864	0.073	0.076	1	Ptbp2
0.877678	-0.248309	0.297	0.283	1	Mrpl12
0.878384	-0.203556	0.073	0.076	1	Washc3
0.879264	-0.178562	0.533	0.511	1	Ptp4a3
0.87937	0.409595	0.046	0.043	1	Wdr75
0.879621	-0.349344	0.131	0.125	1	Cdkn1b
0.880342	-0.81502	0.081	0.076	1	Pggt1b
0.880381	-0.631686	0.135	0.13	1	Clip4
0.880497	-2.10418	0.031	0.033	1	Sntb1
0.880994	-0.145827	0.073	0.076	1	2310022A10Rik
0.881021	-0.695176	0.046	0.043	1	Stam
0.881622	0.145244	0.097	0.092	1	Otud7b
0.882009	-0.328233	0.143	0.147	1	Fbxl3
0.882458	-1.14424	0.031	0.033	1	Gja4
0.882458	-1.58544	0.031	0.033	1	Nmb
0.88249	-0.473383	0.452	0.418	1	Idh3b
0.882755	-0.425963	0.181	0.168	1	Fsd2
0.882928	-0.408963	0.046	0.049	1	Kcnab1
0.883155	-0.89576	0.058	0.06	1	Bpnt1
0.883961	-0.544729	0.093	0.098	1	Rpp25l
0.884299	-0.443812	0.062	0.065	1	Timm17b
0.884543	-0.541153	0.046	0.049	1	Mad2l2
0.884543	-0.504145	0.046	0.049	1	Slc39a14
0.885136	-0.565018	0.112	0.103	1	Pcca
0.885905	-0.12517	0.12	0.114	1	Rnaset2b
0.885978	-0.506711	0.046	0.043	1	Lrrc41
0.886094	-0.564867	0.135	0.125	1	Mat2b
0.886158	-0.637502	0.046	0.049	1	Ift52
0.886288	0.42123	0.035	0.033	1	Ankrd16
0.886941	-0.631546	0.058	0.054	1	Usp3
0.886941	-0.386779	0.058	0.054	1	Tasor2
0.887632	-0.110777	0.046	0.043	1	Slc35a3
0.888345	-1.6473	0.031	0.033	1	Dusp26
0.888468	-0.766769	0.286	0.266	1	Egln1
0.888606	-0.21798	0.197	0.196	1	Klhl24
0.88895	-0.831701	0.069	0.071	1	Ip6k1
0.889135	-0.454052	0.193	0.179	1	Ppp1r1a
0.889595	-0.607275	0.181	0.174	1	Tcp11l2
0.889812	-0.337962	0.097	0.092	1	St3gal5
0.889893	-0.426401	0.197	0.196	1	Cct3
0.890085	-0.362941	0.035	0.033	1	Suox
0.890085	0.28673	0.035	0.033	1	Atg2a
0.890308	-1.30982	0.031	0.033	1	Arsk
0.890658	-0.422887	0.158	0.147	1	Sra1
0.890934	-0.170897	0.1	0.098	1	Insr
0.890984	-0.192578	0.097	0.092	1	Iars2
0.891099	-0.342287	0.575	0.522	1	Ndufa11
0.891505	-0.239073	0.147	0.136	1	Cnn3
0.891591	0.520316	0.035	0.038	1	Fam193a
0.891936	-0.172414	0.564	0.511	1	Agl
0.89205	-0.183749	0.174	0.174	1	Rnf115
0.892595	0.159234	0.046	0.043	1	Rbm10
0.892595	0.114266	0.046	0.043	1	Socs5
0.892758	-0.499966	0.093	0.092	1	Coq5
0.892988	-0.723068	0.069	0.071	1	Calcoco1
0.893058	-0.706582	0.081	0.076	1	Myo9a
0.894238	-1.21689	0.031	0.033	1	Isg20l2
0.89424	-0.393384	0.046	0.049	1	Ppp2r5d
0.894301	-0.544126	0.243	0.234	1	Ctbp1
0.894503	-0.499909	0.178	0.179	1	Chtop
0.894859	-1.16196	0.1	0.103	1	Ppp6r1
0.895	-0.49623	0.293	0.272	1	Ppm1a
0.895063	-0.508384	0.108	0.109	1	Ppp6c
0.895605	-0.595183	0.081	0.076	1	Ints1
0.895605	-0.126858	0.081	0.076	1	Khdrbs3
0.895759	-0.334594	0.085	0.087	1	Impact
0.895858	-0.362474	0.046	0.049	1	Crlf2
0.895872	-0.422495	0.058	0.054	1	Cln8
0.895906	0.227004	0.046	0.043	1	Med31
0.895986	-0.132067	0.232	0.234	1	Osbpl9
0.896184	-0.5057	0.1	0.092	1	Pacsin2
0.896203	-0.241793	0.031	0.033	1	Klhl13
0.896203	-1.46225	0.031	0.033	1	Nxt2
0.896246	-0.111586	0.166	0.168	1	Nrep
0.896373	0.747816	0.023	0.022	1	Spata24
0.896417	-0.625128	0.332	0.326	1	Myl9
0.897269	-0.155336	0.232	0.217	1	Sugt1
0.897562	0.409415	0.046	0.043	1	Ash2l
0.897954	-0.397162	0.378	0.359	1	Anapc13
0.897987	0.218774	0.073	0.076	1	Mtss1
0.898152	-0.227826	0.081	0.076	1	Eed
0.898169	-0.81543	0.031	0.033	1	Hk1
0.898199	-0.298867	0.336	0.321	1	Pfkfb3
0.898531	-0.187559	0.247	0.245	1	Higd2a
0.899188	-0.198692	0.097	0.092	1	Fzd7
0.899189	0.237525	0.073	0.071	1	Kansl1l
0.899219	-0.369776	0.046	0.043	1	Extl2
0.900136	-0.550253	0.031	0.033	1	Btd
0.900187	-0.87485	0.116	0.109	1	Ccnl1
0.900242	-0.324806	0.205	0.201	1	Phb2
0.900693	-1.37433	0.058	0.06	1	Rnf8
0.900821	-0.2656	0.317	0.299	1	Hnrnph1
0.900999	-0.140519	0.174	0.168	1	Vegfb
0.901005	0.724074	0.023	0.022	1	Trmt10b
0.901138	-0.426346	0.143	0.136	1	Nsfl1c
0.901464	-0.167472	0.61	0.527	1	Atp1a2
0.901493	0.272234	0.035	0.033	1	Faap100
0.901834	-0.410378	0.058	0.054	1	Tmem150a
0.901834	-0.68486	0.058	0.054	1	Tmx1
0.902534	-0.390653	0.046	0.043	1	Ift46
0.902652	0.748759	0.035	0.038	1	Cdk5rap1
0.90301	-0.16078	0.228	0.217	1	Mmadhc
0.903095	-0.902699	0.069	0.071	1	Eif2b1
0.903109	-0.124459	0.189	0.179	1	Mrpl20
0.903323	0.692261	0.023	0.022	1	Rbm12b1
0.903563	0.126719	0.1	0.098	1	Tex261
0.90406	-0.286258	0.205	0.201	1	Bckdk
0.904072	-0.400383	0.031	0.033	1	Arl6ip6
0.904072	-0.656893	0.031	0.033	1	Lpcat1
0.904257	0.111823	0.089	0.087	1	Usp1
0.904316	-0.666472	0.22	0.217	1	Ogt
0.9053	-0.404718	0.035	0.033	1	Atg7
0.9053	-1.89209	0.035	0.033	1	Slc7a6
0.9053	0.365569	0.035	0.033	1	Mief1
0.9053	-0.273151	0.035	0.033	1	Cep19
0.9053	-0.763123	0.035	0.033	1	Slc26a2
0.905346	-0.379794	0.093	0.087	1	Rnf126
0.905453	-0.770492	0.104	0.103	1	Utp3
0.905573	0.117342	0.046	0.049	1	Slc39a13
0.905615	-0.268945	0.112	0.114	1	Mrpl38
0.906925	-1.35142	0.042	0.043	1	Fam3a
0.906964	0.189199	0.112	0.109	1	Ano5
0.907063	-0.84088	0.127	0.125	1	Cisd2
0.907194	-0.235258	0.046	0.049	1	Zdhhc4
0.907194	-1.03582	0.046	0.049	1	Dusp8
0.907194	-0.171067	0.046	0.049	1	Kif26a
0.907204	-1.39047	0.035	0.033	1	Amigo2
0.907961	0.613597	0.023	0.022	1	Pomt1
0.907961	0.623244	0.023	0.022	1	Gpr153
0.908079	-0.237213	0.409	0.38	1	Slc2a4
0.908625	-0.563255	0.042	0.043	1	Card10
0.908815	-0.310735	0.046	0.049	1	Poldip3
0.908828	-0.102099	0.181	0.185	1	Dars
0.909647	-0.353707	0.1	0.103	1	Clcn1
0.910007	0.468426	0.05	0.049	1	5730409E04Rik
0.910516	-0.667739	0.069	0.071	1	Arhgap12
0.910784	-0.425762	0.398	0.359	1	H1f2
0.910787	-0.595094	0.058	0.054	1	Ttc17
0.910787	-0.933365	0.058	0.054	1	Mtpap
0.910828	-0.476716	0.046	0.043	1	C1galt1c1
0.910828	-0.229513	0.046	0.043	1	Gstp2
0.911015	-0.703936	0.035	0.033	1	Arap1
0.91116	-0.119151	0.734	0.636	1	Atp5c1
0.911336	-0.212482	0.151	0.141	1	Rp9
0.91228	-0.623341	0.058	0.054	1	Pgm5
0.912488	-0.201448	0.046	0.043	1	Tbc1d7
0.912575	-0.469203	0.069	0.065	1	Ssbp2
0.912602	0.213564	0.023	0.022	1	Utp25
0.912602	0.199099	0.023	0.022	1	Mapkapk5
0.912602	0.513352	0.023	0.022	1	Zfp955a
0.912921	-0.113424	0.035	0.033	1	Heatr6
0.912921	0.128811	0.035	0.033	1	Mzt2
0.912978	-0.286769	0.737	0.63	1	Sh3bgr
0.913014	-0.360024	0.278	0.277	1	Coq9
0.91318	-0.187165	0.05	0.049	1	Ift172
0.913276	-0.671344	0.097	0.092	1	Sc5d
0.913591	-0.213406	0.784	0.63	1	Atp5h
0.91376	-0.110131	0.085	0.082	1	Med8
0.913763	0.306129	0.023	0.022	1	Prrg2
0.913799	-0.156584	0.622	0.565	1	Sh3glb1
0.913921	-0.106535	0.031	0.033	1	Carns1
0.914774	-0.848259	0.104	0.098	1	Nt5dc3
0.914827	-0.651318	0.035	0.033	1	Tars2
0.914899	-0.243333	0.139	0.136	1	Cldnd1
0.914924	0.556174	0.023	0.022	1	Dph5
0.914924	0.429045	0.023	0.022	1	Gch1
0.914924	0.337868	0.023	0.022	1	Maff
0.915318	-0.441994	0.069	0.065	1	Bcl2l2
0.91538	-0.360554	0.29	0.272	1	Scn4b
0.915636	-0.137655	0.239	0.228	1	Ivns1abp
0.915692	-0.205799	0.297	0.277	1	Ehbp1l1
0.916004	-0.176615	0.849	0.734	1	Gpx4
0.916155	-0.846663	0.093	0.087	1	Dazap1
0.916468	-0.568617	0.12	0.12	1	Parl
0.91649	-0.81755	0.093	0.092	1	Tsen34
0.916675	-0.308185	0.151	0.141	1	Rabl6
0.916734	-0.260773	0.035	0.033	1	Tmem18
0.917246	0.611915	0.023	0.022	1	Traf2
0.917246	0.162776	0.023	0.022	1	Car14
0.917246	0.153619	0.023	0.022	1	Dmap1
0.917246	0.133243	0.023	0.022	1	Dennd2a
0.917246	-2.01977	0.023	0.022	1	Trmt61a
0.917246	0.467334	0.023	0.022	1	H2-M3
0.91747	-0.668417	0.046	0.043	1	Cep43
0.917908	-0.421675	0.12	0.114	1	Ramp1
0.918256	-0.444131	0.058	0.054	1	Uspl1
0.918256	-0.819429	0.058	0.054	1	Atpaf1
0.918641	-1.17145	0.035	0.033	1	Gpr157
0.919132	-0.670732	0.046	0.043	1	Psmf1
0.919132	-0.614331	0.046	0.043	1	Dhx30
0.919569	0.561856	0.023	0.022	1	Serpinb8
0.919569	-0.387009	0.023	0.022	1	Miga1
0.919569	0.152961	0.023	0.022	1	Ache
0.919569	0.424492	0.023	0.022	1	Zdhhc1
0.919719	-0.855678	0.054	0.054	1	Prkrip1
0.919836	-1.36692	0.031	0.033	1	Wdr46
0.919973	-0.571111	0.069	0.071	1	Atad3a
0.920474	-1.39871	0.104	0.098	1	Dicer1
0.920549	-0.376287	0.035	0.033	1	Chmp7
0.920711	-0.43916	0.332	0.304	1	Gng11
0.921893	0.197257	0.023	0.022	1	Acvr2b
0.921893	-0.40512	0.023	0.022	1	Myl4
0.921893	1.26678	0.023	0.022	1	Mb21d2
0.922333	-0.356904	0.097	0.098	1	Nsd3
0.922458	-1.22964	0.035	0.033	1	Trp53i11
0.922768	-1.64245	0.054	0.054	1	Ndufa4l2
0.923137	0.107497	0.073	0.071	1	Tpbgl
0.923398	-0.371016	0.081	0.082	1	Sun1
0.923544	-0.790436	0.124	0.125	1	Tfb2m
0.923783	-0.342018	0.031	0.033	1	Tmem47
0.923783	0.12116	0.031	0.033	1	Ccnc
0.924217	-0.877836	0.023	0.022	1	Phf13
0.924217	-0.546693	0.023	0.022	1	Tmem209
0.924217	-0.846717	0.023	0.022	1	Utp20
0.924217	0.313689	0.023	0.022	1	Zbed4
0.925433	-0.475449	0.1	0.098	1	Foxj2
0.925619	-0.400332	0.058	0.06	1	Nop16
0.925733	-0.793249	0.058	0.054	1	Phospho2
0.926277	-0.330855	0.251	0.25	1	Mrps28
0.926542	-0.557238	0.023	0.022	1	Siah2
0.926542	-0.638505	0.023	0.022	1	Relt
0.926542	-1.02098	0.023	0.022	1	Arid3a
0.926542	-1.30372	0.023	0.022	1	Thap1
0.926542	-0.69332	0.023	0.022	1	Edc3
0.926542	-0.281687	0.023	0.022	1	Nprl3
0.926612	-0.957095	0.046	0.043	1	Rb1
0.927087	-0.197021	0.058	0.06	1	Commd2
0.927229	-0.645483	0.058	0.054	1	Exosc5
0.927467	-0.557949	0.085	0.082	1	Eif6
0.927731	-0.503226	0.031	0.033	1	Aptx
0.927774	-0.982495	0.015	0.016	1	Eya2
0.927774	-0.599659	0.015	0.016	1	Zfp449
0.927774	-1.11052	0.015	0.016	1	Zfp954
0.927774	-0.675559	0.015	0.016	1	Bahcc1
0.927774	-1.0691	0.015	0.016	1	Calhm2
0.927893	-0.560552	0.185	0.179	1	Aamp
0.927981	-0.43184	0.097	0.092	1	Nifk
0.928163	-0.689999	0.286	0.266	1	Eif3i
0.928556	-0.816736	0.058	0.06	1	Rdm1
0.928868	-0.383899	0.023	0.022	1	Helz2
0.928868	-0.855647	0.023	0.022	1	Itga8
0.928868	-0.168424	0.023	0.022	1	Il13ra1
0.928868	-0.984498	0.023	0.022	1	Sipa1l2
0.930026	-0.159849	0.058	0.06	1	Hmgn5
0.930026	-0.400937	0.058	0.06	1	Prob1
0.930545	-1.49875	0.015	0.016	1	E130311K13Rik
0.930545	-1.27437	0.015	0.016	1	Adra2c
0.930545	-2.34699	0.015	0.016	1	Myl3
0.930545	-0.766217	0.015	0.016	1	Tada2a
0.930545	-1.01099	0.015	0.016	1	Gm20604
0.930545	-0.706077	0.015	0.016	1	Klc4
0.930545	-2.62027	0.015	0.016	1	Ccbe1
0.931194	-0.295338	0.023	0.022	1	Arl14ep
0.931194	-0.292201	0.023	0.022	1	Echdc2
0.931194	-1.76885	0.023	0.022	1	Pspc1
0.931194	-0.272492	0.023	0.022	1	Stat5a
0.931194	-0.70426	0.023	0.022	1	Pgap6
0.931495	-0.206293	0.058	0.06	1	Dnajc27
0.932006	-1.05544	0.035	0.033	1	St6galnac2
0.93212	-0.324842	0.251	0.239	1	Pbxip1
0.932639	-0.414876	0.081	0.076	1	Yars
0.932836	0.107967	0.089	0.087	1	Chd9
0.932965	-0.594124	0.058	0.06	1	Pigu
0.933317	-0.901535	0.015	0.016	1	Ggt7
0.933317	-2.1727	0.015	0.016	1	Brwd3
0.933317	-1.67623	0.015	0.016	1	Serpini1
0.933317	-1.05995	0.015	0.016	1	Coa7
0.933317	-2.66201	0.015	0.016	1	Inpp5f
0.933317	-0.401996	0.015	0.016	1	Abi3
0.933317	-0.547013	0.015	0.016	1	Zfp942
0.933317	-0.354713	0.015	0.016	1	R3hcc1l
0.933503	-0.478678	0.069	0.071	1	Yars2
0.933521	-0.889891	0.023	0.022	1	Ap4b1
0.933521	-0.440848	0.023	0.022	1	Stard13
0.933521	-0.313907	0.023	0.022	1	Rassf9
0.933656	-0.208694	0.031	0.033	1	Zfyve16
0.933906	-0.432171	0.112	0.114	1	Atxn2l
0.933917	-0.728752	0.035	0.033	1	Ogfod2
0.933917	-0.572246	0.035	0.033	1	Npat
0.9341	-0.948588	0.046	0.043	1	Ambra1
0.935028	-0.584344	0.042	0.043	1	Umad1
0.935828	-1.08111	0.035	0.033	1	Ctbs
0.935849	-0.431102	0.023	0.022	1	Lzic
0.935849	-1.4199	0.023	0.022	1	Slc5a6
0.935849	-1.90726	0.023	0.022	1	Asb4
0.935849	-0.513303	0.023	0.022	1	Clec11a
0.935849	-0.189265	0.023	0.022	1	Mtfmt
0.935849	-1.03572	0.023	0.022	1	Mrm1
0.935849	-1.22129	0.023	0.022	1	Zbed3
0.936032	1.04204	0.012	0.011	1	Dnm3
0.936032	0.61756	0.012	0.011	1	Psph
0.936032	0.840367	0.012	0.011	1	Dcbld1
0.936032	1.71982	0.012	0.011	1	1700030K09Rik
0.936089	-0.65679	0.015	0.016	1	B3galt1
0.936089	-0.662385	0.015	0.016	1	Entpd6
0.936089	-0.19983	0.015	0.016	1	Hddc3
0.936089	-0.563062	0.015	0.016	1	Helb
0.936089	-0.449432	0.015	0.016	1	Gpm6a
0.936089	-0.743587	0.015	0.016	1	Nat2
0.936089	-1.77208	0.015	0.016	1	Inka1
0.936089	-0.795218	0.015	0.016	1	Snx32
0.936825	-0.881858	0.085	0.082	1	Lynx1
0.936967	-0.422561	0.197	0.19	1	Srsf3
0.937254	-0.181309	0.317	0.31	1	Smim26
0.937375	-0.380167	0.058	0.06	1	Mllt1
0.93774	-1.89112	0.035	0.033	1	Rrad
0.938177	-1.08785	0.023	0.022	1	Gdap2
0.938177	-2.02314	0.023	0.022	1	Casp2
0.938189	-0.451499	0.332	0.31	1	Rnf7
0.938558	-0.332339	0.081	0.082	1	Rrm2b
0.938608	-0.199985	0.05	0.049	1	Fbxo38
0.938846	-0.187424	0.058	0.06	1	Ube2i
0.938862	-0.83202	0.015	0.016	1	Gpn2
0.938862	-1.29368	0.015	0.016	1	Atp8a2
0.938982	-0.528326	0.197	0.196	1	Dcaf11
0.939306	0.668511	0.012	0.011	1	Dlg3
0.939306	1.06123	0.012	0.011	1	Tcaf2
0.939306	0.369898	0.012	0.011	1	Setdb2
0.939306	0.409447	0.012	0.011	1	Gpr137c
0.939306	0.289631	0.012	0.011	1	Fam171a2
0.939813	-0.373633	0.097	0.098	1	Clpp
0.940505	-0.84531	0.023	0.022	1	Hemk1
0.940505	-0.868438	0.023	0.022	1	Poglut2
0.940505	-1.40729	0.023	0.022	1	Ddhd2
0.940505	-0.502664	0.023	0.022	1	Kat2a
0.940892	0.484285	0.093	0.092	1	Bst2
0.94098	-0.743609	0.097	0.098	1	Arhgap20
0.941001	-0.336089	0.042	0.043	1	Anapc15
0.941139	-0.214676	0.154	0.152	1	Polb
0.941636	-0.746395	0.015	0.016	1	Rad52
0.941636	-0.25808	0.015	0.016	1	Mier2
0.941636	-0.355304	0.015	0.016	1	Slc16a6
0.941636	-0.544538	0.015	0.016	1	Mtx3
0.941636	-0.249939	0.015	0.016	1	Bambi
0.941885	-0.360754	0.614	0.565	1	Ndufb6
0.942581	0.844588	0.012	0.011	1	Rgs18
0.942581	0.42617	0.012	0.011	1	Ifi44
0.942581	0.304971	0.012	0.011	1	Spata5
0.942581	0.251565	0.012	0.011	1	Fam180a
0.942581	-0.146778	0.012	0.011	1	Pglyrp1
0.942581	0.240431	0.012	0.011	1	Itgax
0.942581	0.21939	0.012	0.011	1	Klhl36
0.942581	0.483776	0.012	0.011	1	Cmtr2
0.942581	0.302266	0.012	0.011	1	Nek4
0.942581	0.257687	0.012	0.011	1	Neil1
0.942581	0.388631	0.012	0.011	1	Maml1
0.942581	0.245588	0.012	0.011	1	Cbr3
0.942645	-0.122167	0.131	0.13	1	Pgp
0.942834	-0.740144	0.023	0.022	1	Tec
0.942834	-0.738092	0.023	0.022	1	Hey2
0.943756	-0.178798	0.085	0.087	1	Kdr
0.943822	-0.386272	0.193	0.185	1	Adsl
0.944076	-0.319274	0.71	0.62	1	Mpc1
0.944411	-0.127003	0.015	0.016	1	Tmem237
0.944411	-0.159484	0.015	0.016	1	Mreg
0.944411	-0.569768	0.015	0.016	1	Ldlrad3
0.944411	-0.236652	0.015	0.016	1	Radil
0.944411	-0.890275	0.015	0.016	1	Hcst
0.944411	0.451626	0.015	0.016	1	Lsm11
0.944411	-0.965448	0.015	0.016	1	Col22a1
0.944411	-0.195738	0.015	0.016	1	Tedc2
0.944411	-0.125301	0.015	0.016	1	Ccs
0.945518	0.478636	0.031	0.033	1	Urm1
0.945612	-0.439639	0.174	0.168	1	Gmpr
0.945665	-1.82573	0.054	0.054	1	Wdr11
0.945665	-0.668058	0.054	0.054	1	Ptch1
0.945665	-0.792513	0.054	0.054	1	Mrpl39
0.94571	-0.252749	0.425	0.408	1	Polr2k
0.945857	-0.202793	0.012	0.011	1	Ier5l
0.945857	-0.113666	0.012	0.011	1	Col4a6
0.945857	-0.929928	0.012	0.011	1	Zmat1
0.945857	0.16942	0.012	0.011	1	Mnd1
0.945857	-2.24261	0.012	0.011	1	Trim45
0.945857	-0.965386	0.012	0.011	1	9930104L06Rik
0.945857	0.156804	0.012	0.011	1	Pgm2
0.945857	-1.88151	0.012	0.011	1	Cntnap2
0.945857	-0.130283	0.012	0.011	1	Fam174b
0.945857	-0.120801	0.012	0.011	1	Ppfia2
0.945857	-0.495207	0.012	0.011	1	Ccdc130
0.945857	0.294584	0.012	0.011	1	Ccr1
0.945857	0.628059	0.012	0.011	1	Cacna1g
0.945857	0.80519	0.012	0.011	1	Cox5b-ps
0.945857	-0.107875	0.012	0.011	1	Trpm3
0.945857	0.160695	0.012	0.011	1	Chka
0.946123	-0.160054	0.042	0.043	1	Terf2
0.946422	-0.259623	0.062	0.06	1	Snrnp48
0.946717	-0.214593	0.378	0.364	1	Rex1bd
0.946977	-0.516691	0.042	0.043	1	Necap1
0.947186	0.215961	0.015	0.016	1	Dync2i2
0.947186	-1.52512	0.015	0.016	1	Gimap9
0.947186	0.185375	0.015	0.016	1	Nox4
0.947186	0.160923	0.015	0.016	1	Yju2
0.947186	0.318633	0.015	0.016	1	Smim3
0.947662	-0.533253	0.286	0.272	1	Mrps33
0.947803	-0.139613	0.147	0.147	1	Fam210a
0.947831	-0.353027	0.042	0.043	1	Ciz1
0.94801	-0.764954	0.081	0.076	1	Ltbp1
0.948224	-0.180895	0.726	0.652	1	Mdh2
0.948369	-0.255534	0.386	0.37	1	Fitm1
0.948528	-0.291054	0.745	0.625	1	Rack1
0.948669	-0.564129	0.089	0.092	1	Aldh4a1
0.948722	-0.37674	0.054	0.054	1	Gm13889
0.948957	0.169914	0.05	0.049	1	Plcl2
0.949134	-0.305564	0.012	0.011	1	Prox1
0.949134	-0.211328	0.012	0.011	1	Twist2
0.949134	-0.309066	0.012	0.011	1	Nsun6
0.949134	-0.345076	0.012	0.011	1	Ttc30a1
0.949134	-0.776487	0.012	0.011	1	Paqr6
0.949134	-0.286806	0.012	0.011	1	Spata1
0.949134	-1.33003	0.012	0.011	1	Usp18
0.949134	-0.197441	0.012	0.011	1	Zfp141
0.949134	-1.55859	0.012	0.011	1	Arid3b
0.949134	-0.387989	0.012	0.011	1	Anln
0.949134	-0.579952	0.012	0.011	1	Fmnl1
0.949134	-0.907812	0.012	0.011	1	Taco1
0.949134	-2.64129	0.012	0.011	1	Hmgcr
0.949134	-0.797203	0.012	0.011	1	Dnaaf2
0.949134	-0.103451	0.012	0.011	1	Sgsm3
0.949134	0.711907	0.012	0.011	1	Itpr3
0.949134	-0.111516	0.012	0.011	1	Frat1
0.949314	-0.165439	0.062	0.06	1	Iah1
0.949539	-0.259964	0.042	0.043	1	Cox15
0.949753	-0.677615	0.05	0.049	1	Camta2
0.949962	0.203262	0.015	0.016	1	Ddah1
0.949962	0.380934	0.015	0.016	1	Coprs
0.949962	0.111541	0.015	0.016	1	Mlh1
0.949962	0.184335	0.015	0.016	1	Fancl
0.950505	-0.749098	0.181	0.174	1	C2cd2
0.950979	-0.651958	0.066	0.065	1	Sart1
0.951035	-0.8613	0.139	0.13	1	Vps4a
0.951484	-0.227659	0.097	0.098	1	Usp5
0.951794	-0.564225	0.104	0.103	1	Cr1l
0.952148	-1.16281	0.097	0.092	1	Mars1
0.952412	-1.41287	0.012	0.011	1	Pla2g4a
0.952412	-0.20669	0.012	0.011	1	Scn2a
0.952412	-1.84249	0.012	0.011	1	Fat4
0.952412	-0.674869	0.012	0.011	1	Med18
0.952412	-2.86643	0.012	0.011	1	Paxip1
0.952412	-0.603171	0.012	0.011	1	Iqce
0.952412	-0.232981	0.012	0.011	1	Brdt
0.952412	-0.627447	0.012	0.011	1	C87436
0.952412	-0.457307	0.012	0.011	1	Dip2a
0.952412	-2.31159	0.012	0.011	1	Gldn
0.952412	-0.443761	0.012	0.011	1	Iho1
0.952412	-3.15495	0.012	0.011	1	Mpp3
0.952412	-0.317934	0.012	0.011	1	Trmu
0.952412	-1.74843	0.012	0.011	1	Pop1
0.952412	-0.974647	0.012	0.011	1	Ephx3
0.952412	-0.52414	0.012	0.011	1	Rfx3
0.952412	-2.03152	0.012	0.011	1	Cd274
0.952412	-2.78431	0.012	0.011	1	Tut1
0.952739	0.836489	0.015	0.016	1	Msc
0.952739	0.250211	0.015	0.016	1	Dclre1c
0.952739	0.524284	0.015	0.016	1	Lrig2
0.952739	0.146956	0.015	0.016	1	Rarb
0.952739	0.330763	0.015	0.016	1	Hsbp1l1
0.953052	-0.482354	0.135	0.136	1	Rabep1
0.953309	-0.709778	0.054	0.054	1	Coq3
0.954508	-0.447181	0.097	0.092	1	Cd99l2
0.954533	-0.551131	0.05	0.049	1	Rpap2
0.955035	0.100471	0.058	0.06	1	Upf3a
0.955101	-0.898545	0.062	0.06	1	Anpep
0.955398	-0.753319	0.089	0.087	1	Jkamp
0.955516	0.612866	0.015	0.016	1	Hnmt
0.955516	0.42047	0.015	0.016	1	Evc
0.955516	0.666677	0.015	0.016	1	Dhodh
0.95569	-0.656615	0.012	0.011	1	Taf1a
0.95569	-0.401551	0.012	0.011	1	Zfp182
0.95569	-1.03125	0.012	0.011	1	Lin54
0.95569	-0.851229	0.012	0.011	1	Gpr19
0.95569	-1.97607	0.012	0.011	1	Rusf1
0.95569	-2.0837	0.012	0.011	1	Cpt1c
0.95569	-0.87676	0.012	0.011	1	Pkib
0.95569	-1.27623	0.012	0.011	1	Jmjd4
0.95569	-0.604702	0.012	0.011	1	Kpna2
0.95569	-1.04116	0.012	0.011	1	Arhgap27
0.95569	-1.18873	0.012	0.011	1	Cd300lb
0.95569	-0.953683	0.012	0.011	1	Ttll1
0.95569	-2.45779	0.012	0.011	1	Spats2
0.95569	-1.63131	0.012	0.011	1	Eppk1
0.95569	-3.19447	0.012	0.011	1	Ticam1
0.95569	-1.14289	0.012	0.011	1	Pde9a
0.955875	0.682741	0.066	0.065	1	Zfp871
0.956272	-0.508851	0.081	0.082	1	Ndufaf1
0.956367	-0.672307	0.054	0.054	1	Trim25
0.956449	-0.331524	0.251	0.245	1	Ncbp2as2
0.956691	0.504438	0.039	0.038	1	Daxx
0.957152	-0.441343	0.274	0.255	1	Tprgl
0.957275	-0.816278	0.066	0.065	1	Scamp1
0.957349	-0.14441	0.127	0.125	1	Inppl1
0.958083	0.182956	0.042	0.043	1	AI987944
0.958214	-0.140321	0.236	0.228	1	Dnajc21
0.958293	0.585711	0.015	0.016	1	Gtf2ird2
0.958293	0.920654	0.015	0.016	1	Zfp346
0.958354	-1.03861	0.027	0.027	1	Kctd6
0.959315	-0.115275	0.05	0.049	1	Cbr4
0.959422	-0.144255	0.923	0.815	1	Hspa8
0.959792	-0.178471	0.042	0.043	1	Ints13
0.960488	-1.20287	0.027	0.027	1	Def8
0.961044	-0.307948	0.181	0.179	1	Mrpl48
0.961071	0.821641	0.015	0.016	1	Mcm2
0.961071	0.808433	0.015	0.016	1	Tbc1d10a
0.962337	-0.325567	0.062	0.06	1	Nr2f6
0.962486	-0.489439	0.054	0.054	1	Stx16
0.963212	-0.279504	0.042	0.043	1	Mplkip
0.963335	-0.405693	0.089	0.087	1	Enah
0.963784	-1.17231	0.062	0.06	1	St6galnac6
0.963871	-0.120006	0.081	0.082	1	Ankle2
0.963904	0.578059	0.039	0.038	1	Rfxap
0.964156	-0.321916	0.093	0.092	1	Rxrg
0.964756	-0.958706	0.027	0.027	1	Spock2
0.964756	-0.764262	0.027	0.027	1	Afap1l2
0.964783	-0.462393	0.158	0.152	1	Ctdnep1
0.964922	-0.26889	0.042	0.043	1	Zdhhc21
0.964922	-0.330259	0.042	0.043	1	Angpt1
0.965163	-1.06395	0.108	0.103	1	Eef1akmt1
0.965167	-0.517907	0.089	0.087	1	0610009B22Rik
0.96668	-0.579228	0.062	0.06	1	Mterf3
0.966695	-0.788715	0.131	0.13	1	Cops7a
0.966891	-0.529195	0.027	0.027	1	Cc2d2a
0.966891	-0.843328	0.027	0.027	1	Dapk2
0.966891	-1.12174	0.027	0.027	1	Nt5c3b
0.967511	0.126692	0.039	0.038	1	Cars2
0.967877	-0.917086	0.073	0.071	1	Yaf2
0.968296	-1.04648	0.12	0.114	1	Zc3h14
0.968882	-0.749576	0.05	0.049	1	AI837181
0.969076	-0.417138	0.44	0.418	1	Myom2
0.969315	-1.10743	0.039	0.038	1	Nsun5
0.969315	-0.916121	0.039	0.038	1	Armt1
0.969875	-0.530336	0.066	0.065	1	Znhit6
0.970053	0.154198	0.042	0.043	1	Zfp770
0.970094	-0.920088	0.027	0.027	1	Casp7
0.970138	-0.496967	0.054	0.054	1	Pdcd2l
0.970138	-0.452739	0.054	0.054	1	Chkb
0.970206	0.19747	0.081	0.082	1	Fbxo8
0.970477	-0.789964	0.05	0.049	1	Chchd5
0.971024	-0.5586	0.062	0.06	1	Ahctf1
0.971119	-1.51852	0.039	0.038	1	Mepce
0.971161	-1.26752	0.027	0.027	1	Gulp1
0.971161	-0.740135	0.027	0.027	1	Olfml2a
0.971161	-1.03403	0.027	0.027	1	Zfp710
0.971322	-0.484378	0.093	0.092	1	Chmp6
0.971669	-1.39355	0.054	0.054	1	Tmem201
0.971669	-0.278684	0.054	0.054	1	Fuom
0.972223	-1.03283	0.097	0.092	1	Irs1
0.972676	-0.539381	0.066	0.065	1	Tmx4
0.972872	-1.03714	0.174	0.163	1	Cluh
0.973297	-0.46977	0.027	0.027	1	Nrip2
0.973297	-1.32337	0.027	0.027	1	Heatr1
0.973297	-1.44716	0.027	0.027	1	Cul9
0.973419	0.140873	0.212	0.207	1	1110004F10Rik
0.973474	0.175153	0.042	0.043	1	Gpn1
0.973515	-0.614922	0.274	0.266	1	Crip2
0.973668	-1.78193	0.05	0.049	1	Mak16
0.973924	-0.411136	0.139	0.136	1	Ssu72
0.974077	-0.520301	0.066	0.065	1	Txnrd2
0.97415	-0.628595	0.108	0.103	1	Afg3l2
0.974308	-0.453774	0.093	0.092	1	Slc29a1
0.974511	-0.446187	0.475	0.446	1	Gpx3
0.974728	-1.46021	0.039	0.038	1	Rab30
0.975263	-0.362438	0.05	0.049	1	Pcbd2
0.975276	-0.161294	0.081	0.082	1	Kcnc4
0.975478	0.122632	0.066	0.065	1	Atxn7
0.975602	-0.457629	0.104	0.103	1	Smarca4
0.975666	0.299553	0.058	0.06	1	Sec23b
0.975919	-0.172715	0.077	0.076	1	Gmppa
0.976533	-0.177047	0.039	0.038	1	Slc12a7
0.976574	-1.66588	0.073	0.071	1	Kif2a
0.976859	-1.2549	0.05	0.049	1	Robo4
0.976879	-0.647037	0.066	0.065	1	Smc5
0.977568	0.446118	0.027	0.027	1	Zfp362
0.977568	-0.682222	0.027	0.027	1	Entpd5
0.978204	-0.723134	0.208	0.196	1	Plcd4
0.978286	-0.158962	0.108	0.109	1	Atg12
0.978337	-0.841764	0.039	0.038	1	Srm
0.978337	0.171061	0.039	0.038	1	Tmem143
0.978337	-0.130783	0.039	0.038	1	Abcc4
0.978522	-0.2871	0.077	0.076	1	Ltbr
0.979383	-0.836814	0.124	0.12	1	Asb14
0.979681	-0.372501	0.066	0.065	1	Saysd1
0.979704	-0.245249	0.027	0.027	1	Slc43a2
0.979704	-0.832319	0.027	0.027	1	Ripor2
0.979829	-0.220463	0.089	0.087	1	Aifm1
0.979944	0.177223	0.1	0.103	1	Etfrf1
0.980142	-0.813317	0.039	0.038	1	Otud5
0.980142	-1.08033	0.039	0.038	1	Dnajc18
0.981082	0.105025	0.066	0.065	1	Ipo4
0.981427	-0.354107	0.305	0.288	1	Ttll7
0.981646	-0.826074	0.05	0.049	1	Cadm1
0.98165	-0.485874	0.39	0.348	1	Tmem182
0.98184	-0.856946	0.027	0.027	1	Thsd7a
0.98184	-2.14732	0.027	0.027	1	Snx11
0.98184	-1.2345	0.027	0.027	1	Snx24
0.982274	-0.233491	0.089	0.087	1	Chic2
0.982444	-1.07634	0.131	0.125	1	Sqor
0.982447	-0.214361	0.606	0.511	1	Idh3a
0.982863	-0.612197	0.158	0.152	1	Ndufaf4
0.983728	-0.434867	0.077	0.076	1	Mosmo
0.983884	-0.848377	0.066	0.065	1	Zfp358
0.983955	-0.435142	0.185	0.179	1	Cops3
0.983976	-0.561978	0.027	0.027	1	Chrna1
0.983976	-0.342704	0.027	0.027	1	Rnf215
0.984112	-0.991181	0.104	0.103	1	Tlcd4
0.984596	0.308946	0.042	0.043	1	Zfp51
0.984669	-0.468969	0.124	0.12	1	Phf5a
0.98468	-0.429997	0.208	0.201	1	Jtb
0.985557	-0.332157	0.039	0.038	1	Dtd2
0.985719	-0.926161	0.158	0.152	1	Lrpap1
0.986112	-0.516307	0.027	0.027	1	Efcab2
0.986112	-0.833263	0.027	0.027	1	Gcc1
0.986112	0.504047	0.027	0.027	1	Fbxo4
0.986112	-0.306293	0.027	0.027	1	Bace2
0.986686	-0.36412	0.066	0.065	1	Ipo8
0.986981	0.355223	0.054	0.054	1	Grk5
0.987051	0.216949	0.139	0.141	1	Cand2
0.987163	-0.331839	0.089	0.087	1	Tbc1d15
0.988029	-0.561023	0.05	0.049	1	Slc25a33
0.988049	-0.311741	0.093	0.092	1	Ets1
0.988249	-0.196015	0.027	0.027	1	Noc4l
0.988249	-0.683274	0.027	0.027	1	Pdgfd
0.988249	0.705201	0.027	0.027	1	Ikzf1
0.988249	0.118435	0.027	0.027	1	Parp8
0.988249	-0.561362	0.027	0.027	1	Arl13b
0.988249	-0.460536	0.027	0.027	1	Coro7
0.988413	-0.155912	0.112	0.109	1	Spry1
0.988512	0.135188	0.054	0.054	1	Sec23ip
0.988867	-0.231767	0.274	0.266	1	Tbx15
0.988874	0.822744	0.042	0.043	1	Akr1e1
0.989168	-1.28876	0.039	0.038	1	Tmem222
0.989168	-0.731938	0.039	0.038	1	Rufy3
0.989168	-0.272449	0.039	0.038	1	Phrf1
0.989168	-0.497975	0.039	0.038	1	Drosha
0.989221	0.170488	0.081	0.082	1	Ranbp10
0.989485	0.271514	0.085	0.087	1	Maob
0.989608	-0.830833	0.089	0.087	1	Gbf1
0.990385	-0.409097	0.027	0.027	1	Fastkd1
0.990385	-0.272496	0.027	0.027	1	Nipsnap3b
0.990385	-0.279332	0.027	0.027	1	Thyn1
0.99081	0.349602	0.054	0.054	1	Washc5
0.990973	-1.10846	0.039	0.038	1	Ano1
0.990985	-0.597768	0.205	0.196	1	Clic5
0.991314	-0.325409	0.255	0.245	1	Rad23b
0.991442	-0.4641	0.089	0.087	1	Emp2
0.991576	-0.277576	0.054	0.054	1	Myo9b
0.992275	-0.324239	0.112	0.109	1	Mapre2
0.992522	-0.266294	0.027	0.027	1	Tfpi
0.992522	-0.116008	0.027	0.027	1	Yrdc
0.992522	0.404965	0.027	0.027	1	Itpr2
0.992522	-0.146318	0.027	0.027	1	Trub1
0.992778	0.101021	0.039	0.038	1	Tspan15
0.992817	-1.72794	0.05	0.049	1	Adamtsl1
0.993734	-0.285782	0.151	0.152	1	Cst6
0.993768	-0.46066	0.39	0.348	1	Cd24a
0.994658	-0.975428	0.027	0.027	1	Gbp9
0.995663	-0.224394	0.116	0.114	1	Wtap
0.995927	-0.453289	0.178	0.174	1	3425401B19Rik
0.996299	-0.756724	0.124	0.12	1	Sp3
0.996299	-0.304002	0.124	0.12	1	Lamb1
0.996389	-0.961134	0.039	0.038	1	Bicral
0.996745	-0.218143	0.077	0.076	1	Ppp5c
0.996795	0.640106	0.027	0.027	1	Tom1l1
0.997106	-0.379928	0.1	0.098	1	Arih2
0.997127	-0.387844	0.228	0.223	1	Pacsin3
0.997606	-1.36203	0.05	0.049	1	Bop1
0.997702	0.814085	0.054	0.054	1	Trmt1
0.99794	-0.168643	0.39	0.375	1	Pkia
0.998401	-0.309458	0.12	0.12	1	Slc43a3
0.998474	-0.794322	0.135	0.13	1	Trir
0.998641	0.212335	0.069	0.071	1	Tgfb3
0.999299	-0.349745	0.066	0.065	1	Ppp1r15b
1	0.249597	0.027	0.027	1	Fzd6

### Sheet: DEG_Cluster7
p_val	avg_log2FC	pct.1	pct.2	p_val_adj	gene
8.35974e-10	1.09357	0.962	0.773	1.86079e-05	Fabp3
4.11849e-09	-0.319935	1	1	9.16734e-05	Acta1
4.73937e-09	-0.445752	1	0.993	0.000105494	Myl1
1.46792e-08	1.2822	0.686	0.32	0.000326745	Ech1
2.95392e-08	1.18491	0.705	0.373	0.000657514	Ncl
3.13901e-07	1.54509	0.514	0.233	0.00698712	Dusp1
5.25335e-07	1.09536	0.686	0.4	0.0116934	Etfb
8.60805e-07	1.11222	0.714	0.453	0.0191607	Car3
1.98806e-06	1.31649	0.505	0.22	0.0442521	Sfr1
2.51517e-06	0.518057	0.981	0.867	0.0559851	Trdn
4.42672e-06	0.849216	0.819	0.573	0.0985344	Ahnak
5.53684e-06	0.772597	0.848	0.633	0.123244	Igfbp5
6.52778e-06	1.48825	0.314	0.087	0.145302	Ebf1
8.58659e-06	1.26867	0.238	0.047	0.191129	Exoc4
8.90361e-06	1.53639	0.419	0.173	0.198185	Tuba1a
1.81973e-05	1.52648	0.305	0.093	0.405053	Mybph
2.07328e-05	0.625162	0.857	0.647	0.461492	Actb
2.50218e-05	-0.479617	1	0.96	0.55696	Gapdh
3.21181e-05	2.19462	0.219	0.047	0.714917	Smad4
3.47138e-05	2.13194	0.181	0.027	0.772694	Zfp292
3.5889e-05	1.65745	0.352	0.14	0.798852	Ccar1
4.53666e-05	-0.378512	1	0.973	1	Tpt1
5.20109e-05	1.32126	0.352	0.147	1	Nid1
5.32711e-05	6.04377	0.105	0	1	Rsbn1
5.32711e-05	5.89571	0.105	0	1	Stk38l
6.32482e-05	0.528918	0.714	0.493	1	Clip1
7.12499e-05	0.767398	0.867	0.64	1	S100a6
7.27778e-05	1.31683	0.305	0.1	1	Kcnc1
7.73177e-05	1.52111	0.352	0.153	1	Jund
8.2318e-05	1.53278	0.219	0.053	1	Slc39a1
8.93425e-05	-0.256176	1	0.993	1	Aldoa
9.25261e-05	3.76835	0.133	0.013	1	Rap2c
9.49058e-05	0.650874	0.686	0.427	1	Ppp3ca
9.73114e-05	1.66447	0.286	0.1	1	Hsd17b4
9.76629e-05	0.545282	0.733	0.473	1	Serpinh1
9.79704e-05	1.09138	0.324	0.12	1	Scaf11
0.000112555	2.27355	0.19	0.04	1	Golga2
0.000120249	0.563899	0.924	0.753	1	Nexn
0.000121988	0.789622	0.648	0.393	1	Ndufa10
0.000124003	0.900267	0.581	0.38	1	Calr
0.000129473	0.769817	0.59	0.333	1	Carnmt1
0.000129872	0.723477	0.61	0.373	1	Rdx
0.000138571	0.84686	0.457	0.233	1	Cct5
0.00013921	2.00526	0.2	0.047	1	Tnmd
0.000170705	0.967566	0.467	0.247	1	Cav1
0.000180078	0.895453	0.543	0.307	1	Emp1
0.000203784	1.32567	0.276	0.1	1	Prpf40a
0.000213906	1.07946	0.352	0.147	1	Tuba1b
0.000251716	0.727336	0.676	0.453	1	Kif1b
0.0002594	1.25653	0.39	0.2	1	Arl1
0.000331633	1.69173	0.248	0.087	1	Gatad2b
0.000341296	0.986171	0.343	0.153	1	Rora
0.000348312	0.358464	1	0.827	1	Atp5k
0.000356416	-0.462706	0.981	0.933	1	Tcap
0.00035643	0.9349	0.619	0.453	1	Qki
0.000368564	1.06624	0.4	0.207	1	Rock1
0.000377716	0.656047	0.619	0.38	1	Sptbn1
0.000389794	2.32485	0.171	0.04	1	Vps54
0.000411124	1.70243	0.229	0.073	1	C1qc
0.000416869	0.667889	0.638	0.433	1	Nfib
0.000443188	1.36599	0.276	0.107	1	Cbx1
0.000509246	0.580762	0.79	0.553	1	Hsp90b1
0.000568735	0.299374	0.724	0.52	1	Tcf4
0.00057895	1.3321	0.181	0.047	1	Micu3
0.000580788	4.69364	0.095	0.007	1	Mdfic
0.000585495	1.27106	0.371	0.193	1	Snrpb
0.000602183	3.90696	0.095	0.007	1	Pes1
0.000605799	1.56107	0.276	0.113	1	Golgb1
0.000615347	5.34131	0.076	0	1	Ak4
0.000615347	5.35963	0.076	0	1	Med23
0.000617436	0.733223	0.514	0.313	1	Eif5b
0.000682977	2.56801	0.095	0.007	1	Sncg
0.000705941	1.3664	0.314	0.147	1	Arpc1b
0.000711124	0.412399	0.762	0.647	1	Eif2s2
0.00073475	1.4948	0.152	0.033	1	Tmx1
0.000910273	0.399206	0.905	0.713	1	Sec61g
0.000960839	0.720613	0.448	0.253	1	Nr3c1
0.00104527	0.517696	0.867	0.713	1	Sparc
0.0010471	0.425685	0.657	0.433	1	B2m
0.00106317	2.10651	0.133	0.027	1	Brix1
0.00109222	3.01368	0.105	0.013	1	Wrn
0.00110132	1.80293	0.171	0.047	1	Xdh
0.00111169	0.436679	0.324	0.16	1	Top1
0.00116148	1.15267	0.314	0.147	1	Cd47
0.00117289	0.704311	0.552	0.347	1	Pabpc1
0.00122446	0.793993	0.362	0.173	1	Atp2b1
0.00123588	0.946555	0.419	0.24	1	Calu
0.00123859	1.75923	0.171	0.047	1	Myo1b
0.00127401	0.881758	0.514	0.307	1	Acadl
0.00134042	0.186701	0.457	0.267	1	Lmna
0.00135881	0.62074	0.657	0.42	1	Canx
0.00137049	2.3364	0.152	0.04	1	Epc2
0.00138934	5.03796	0.067	0	1	Nol10
0.00138937	5.63722	0.067	0	1	Cidec
0.00138937	5.44061	0.067	0	1	Zfyve1
0.00140124	0.943568	0.524	0.333	1	Cd36
0.00140626	3.56797	0.086	0.007	1	Ptpn1
0.00140626	3.68189	0.086	0.007	1	Parp8
0.00143145	3.25926	0.086	0.007	1	Adipoq
0.00145323	1.25578	0.286	0.127	1	Usp16
0.00145532	0.709352	0.371	0.187	1	Prrc2c
0.00145706	3.24867	0.086	0.007	1	Adam17
0.00147979	0.271773	1	0.98	1	Ttn
0.00149316	2.00834	0.2	0.073	1	Spry1
0.00150954	2.9175	0.086	0.007	1	Rnf145
0.00152444	-0.146771	1	0.987	1	Tnnt3
0.00158128	0.848745	0.438	0.253	1	Nap1l4
0.00161466	1.17394	0.276	0.127	1	Arhgef12
0.00162909	-1.09659	0.324	0.48	1	Ighm
0.00171848	-0.456189	0.952	0.927	1	Pkm
0.00179569	0.387047	0.857	0.647	1	Mbnl1
0.00186464	1.93823	0.162	0.047	1	Dnajc1
0.00203175	0.899727	0.495	0.307	1	Rb1cc1
0.00210285	1.7176	0.181	0.06	1	Kdm5a
0.00219737	1.49183	0.238	0.1	1	Tra2a
0.00219818	0.799813	0.352	0.18	1	Stk40
0.00222688	2.346	0.124	0.027	1	ENSMUSG00000095041
0.00223606	1.00602	0.324	0.173	1	Acaa2
0.00224411	1.28012	0.267	0.12	1	Pura
0.00226495	1.32882	0.162	0.047	1	Fos
0.00227461	-0.165792	1	0.987	1	Tnnc2
0.00229613	2.89666	0.095	0.013	1	Fahd2a
0.00230419	2.04965	0.305	0.153	1	Scd1
0.00230947	0.813883	0.514	0.32	1	Scp2
0.00235903	1.38006	0.257	0.113	1	Fxyd6
0.00237974	2.07454	0.124	0.027	1	Angptl1
0.00242539	0.647722	0.571	0.38	1	Timp3
0.00248158	0.43896	0.571	0.373	1	Septin7
0.00249112	0.512455	0.667	0.447	1	Actg1
0.00249265	1.09871	0.276	0.127	1	C1qb
0.00252664	1.32619	0.2	0.073	1	Parm1
0.00262491	1.49546	0.181	0.06	1	BC048679
0.00265248	0.418547	0.705	0.493	1	Nfic
0.00265272	2.19162	0.143	0.04	1	Fxyd5
0.00271221	1.07722	0.162	0.047	1	Tmem267
0.00274087	1.1825	0.248	0.107	1	Uggt1
0.00274871	1.27127	0.21	0.08	1	Sash1
0.00289405	-0.974364	0.438	0.547	1	Pdk4
0.00290138	1.01226	0.286	0.133	1	Mtus1
0.00294596	-0.19436	1	0.993	1	Mylpf
0.00297411	0.27776	0.124	0.027	1	Sec23ip
0.00301897	0.968393	0.267	0.12	1	Pten
0.00302145	2.28845	0.143	0.04	1	Nceh1
0.00310273	3.40541	0.076	0.007	1	Zswim8
0.00314303	5.05671	0.057	0	1	Ptpn14
0.00314303	5.17497	0.057	0	1	Bex3
0.00314303	5.61644	0.057	0	1	Lep
0.00314303	4.92683	0.057	0	1	Ddx19b
0.00314303	4.94654	0.057	0	1	Zfhx2
0.00314303	5.21739	0.057	0	1	Gtf2h2
0.00335727	1.58455	0.143	0.04	1	Bsdc1
0.00337204	0.989665	0.333	0.187	1	Pnisr
0.00339661	1.84565	0.143	0.04	1	Nbdy
0.00341972	1.80528	0.162	0.053	1	Tasor
0.00342558	1.9039	0.171	0.06	1	Cd2ap
0.00357696	0.74652	0.467	0.287	1	Kpna3
0.00358953	1.28642	0.238	0.107	1	Slc6a6
0.00364072	1.22068	0.2	0.073	1	Ankrd28
0.00370316	0.560564	0.533	0.34	1	Crip1
0.00371738	0.667034	0.343	0.187	1	Cops6
0.00373581	2.16333	0.105	0.02	1	Egln3
0.00378863	0.96574	0.21	0.08	1	Angptl2
0.00390125	1.1219	0.343	0.193	1	Igfbp4
0.0039352	2.61199	0.114	0.027	1	Gnb4
0.00394001	1.11793	0.333	0.167	1	Rhoj
0.00394949	1.71291	0.105	0.02	1	Stxbp6
0.0039622	-1.27042	0.238	0.38	1	Nr1d1
0.00396838	0.560808	0.438	0.253	1	Hnrnpu
0.00399099	0.859484	0.305	0.153	1	Dync1i2
0.00402714	0.658172	0.286	0.147	1	Lhfp
0.00407661	-3.61116	0.019	0.113	1	Tubb6
0.00408683	0.943798	0.219	0.093	1	Ubn2
0.00410087	1.17498	0.229	0.1	1	Cisd2
0.00414102	0.625663	0.352	0.18	1	Crispld2
0.00420429	0.41274	0.381	0.207	1	Taok1
0.0042356	0.466308	0.943	0.84	1	Myh1
0.00428126	0.163158	0.733	0.553	1	Ptma
0.00438307	1.45681	0.171	0.06	1	Zbtb7a
0.00443411	1.36232	0.229	0.1	1	Ubqln2
0.00448649	0.993891	0.257	0.12	1	Klf2
0.00453742	2.26137	0.114	0.027	1	Tns3
0.00455429	1.45543	0.162	0.053	1	Taf1d
0.00456104	0.425127	0.695	0.467	1	Maf
0.00463671	-1.55016	0.029	0.133	1	Ip6k1
0.00465548	1.63513	0.114	0.027	1	Naa35
0.00473957	0.799702	0.543	0.387	1	Apod
0.00478127	1.65152	0.181	0.067	1	Rif1
0.00479673	1.43456	0.2	0.08	1	Mga
0.00480748	1.07515	0.286	0.147	1	Cdh5
0.00482645	0.873915	0.257	0.12	1	Eepd1
0.00483955	0.619595	0.362	0.187	1	Ssb
0.00486913	3.46985	0.086	0.013	1	Gpatch2
0.00492586	0.477587	0.476	0.287	1	Npm1
0.00496373	0.501162	0.457	0.28	1	Tab2
0.00505234	1.14303	0.257	0.127	1	Ifi27l2a
0.00515186	-1.95053	0.038	0.147	1	Tusc2
0.00517076	0.474698	0.705	0.567	1	Cfl2
0.00517453	2.57942	0.086	0.013	1	Spire1
0.00521942	1.30317	0.229	0.1	1	Adk
0.00523169	1.07298	0.238	0.113	1	Ipo13
0.00524656	1.87265	0.124	0.033	1	Ep400
0.00525354	2.56892	0.086	0.013	1	Rnf169
0.00527008	0.595748	0.39	0.233	1	Marchf6
0.00533363	2.52764	0.086	0.013	1	Tgfb1
0.00537403	2.41825	0.086	0.013	1	Rab3gap2
0.00541186	0.887846	0.229	0.107	1	Ep300
0.00541483	2.58178	0.086	0.013	1	Ubr7
0.00548081	-1.61166	0.133	0.04	1	Parl
0.00548981	1.07331	0.162	0.053	1	Atg12
0.00552853	1.32118	0.295	0.167	1	Zfhx3
0.00558392	0.897673	0.267	0.133	1	Bnip3l
0.00564342	1.3961	0.229	0.107	1	Ccdc124
0.00566161	1.59251	0.2	0.087	1	Nsmce4a
0.00566516	1.975	0.086	0.013	1	Cldn12
0.00582668	1.64743	0.248	0.127	1	Ythdc1
0.00584482	0.740635	0.314	0.173	1	Psma5
0.00587964	1.81225	0.143	0.047	1	Atp2b4
0.00588654	0.343167	0.79	0.687	1	Mylk4
0.00596535	0.271926	0.762	0.593	1	Zbtb20
0.00596713	0.844713	0.295	0.153	1	Rbfox1
0.00597273	0.449489	0.667	0.493	1	Lpl
0.00609482	0.884422	0.21	0.087	1	Caprin1
0.00609572	1.11402	0.171	0.06	1	Micu2
0.00612553	1.97946	0.124	0.033	1	Eng
0.00622923	0.543757	0.19	0.073	1	Tmx3
0.00632035	0.411662	0.676	0.493	1	Ampd1
0.00632842	0.740651	0.295	0.153	1	Emc4
0.00635951	0.577404	0.314	0.16	1	Pik3r1
0.00639271	1.27504	0.229	0.107	1	Tpm3
0.00642008	1.76285	0.133	0.04	1	Fut8
0.00644021	0.285567	0.819	0.607	1	Klhl41
0.00647407	0.135635	0.152	0.053	1	Secisbp2l
0.00657513	0.251944	0.695	0.527	1	Naca
0.00659428	0.52678	0.438	0.26	1	Ldhb
0.00659992	3.45544	0.067	0.007	1	Miga1
0.00662256	1.47707	0.162	0.06	1	Dnmt3a
0.00670344	-0.408332	0.924	0.9	1	Selenow
0.00670458	2.85747	0.095	0.02	1	Unc93b1
0.00674161	1.04644	0.257	0.12	1	Rhob
0.00675753	-0.501673	0.81	0.867	1	Atp5g1
0.00679697	0.630022	0.305	0.16	1	Arpc2
0.00683128	3.68711	0.067	0.007	1	Chd1l
0.00683128	3.67731	0.067	0.007	1	Folr2
0.00683128	3.42458	0.067	0.007	1	Acaca
0.00688574	1.50762	0.152	0.053	1	Pdcd4
0.00690733	1.55689	0.143	0.047	1	Fra10ac1
0.00692668	0.392468	0.495	0.307	1	Ncor1
0.00694967	3.48914	0.067	0.007	1	Cdc42se1
0.00694967	3.17179	0.067	0.007	1	Csad
0.00694967	3.36093	0.067	0.007	1	Rab31
0.0069956	-2.29759	0.048	0.153	1	Noc2l
0.00699879	0.706441	0.333	0.173	1	Cdc42ep3
0.00709709	1.65538	0.162	0.06	1	Dpm3
0.00709798	1.57966	0.133	0.04	1	Aph1a
0.00709798	-1.86492	0.133	0.04	1	Ptar1
0.00710294	0.999379	0.305	0.167	1	Gm11808
0.00713167	-5.11941	0	0.067	1	Sec23b
0.00714204	4.72706	0.048	0	1	Tcf15
0.00714204	4.45066	0.048	0	1	Pde1a
0.00714204	5.02944	0.048	0	1	Limk1
0.00714204	4.83962	0.048	0	1	Lag3
0.00714204	4.60121	0.048	0	1	Zfp579
0.00714204	5.46179	0.048	0	1	Bcar1
0.00714204	4.90631	0.048	0	1	Klhdc4
0.00714204	4.84928	0.048	0	1	Zfp866
0.00714204	4.53945	0.048	0	1	Pspc1
0.00714204	4.50699	0.048	0	1	Lpar6
0.00714204	4.82761	0.048	0	1	Atm
0.00714204	5.56707	0.048	0	1	Cnp
0.00714204	5.35779	0.048	0	1	Nog
0.00714204	4.49745	0.048	0	1	Xaf1
0.00714204	4.8705	0.048	0	1	Enc1
0.00714204	5.02395	0.048	0	1	Calm4
0.00714204	5.17481	0.048	0	1	Fancm
0.00714204	5.23835	0.048	0	1	Pdgfb
0.00714204	4.75468	0.048	0	1	Ephb3
0.00714204	4.80928	0.048	0	1	Dtx4
0.00718986	1.46567	0.2	0.087	1	Hprt
0.00719199	2.88361	0.067	0.007	1	Uba6
0.00724227	0.759997	0.219	0.093	1	Add3
0.00731598	2.50942	0.067	0.007	1	Hp
0.00737347	2.55433	0.095	0.02	1	Crispld1
0.00744187	1.52493	0.067	0.007	1	Apold1
0.00744187	2.21825	0.067	0.007	1	Traf7
0.00754753	1.69286	0.152	0.053	1	Swt1
0.00756221	0.734335	0.419	0.26	1	Aimp1
0.00759529	1.29985	0.238	0.113	1	Ppp2r2a
0.00759879	1.51917	0.143	0.047	1	Arhgap12
0.00761686	0.4576	0.19	0.073	1	Acot2
0.00762447	1.58476	0.152	0.053	1	Gmps
0.00767906	0.430851	0.676	0.54	1	Hsp90aa1
0.00781493	0.757245	0.21	0.093	1	Arid1b
0.00805377	1.20015	0.219	0.1	1	Ryk
0.00806644	0.933561	0.257	0.127	1	Cdc42bpa
0.00812	1.39133	0.2	0.087	1	Guk1
0.00813871	1.6746	0.162	0.06	1	Cgrrf1
0.00815183	0.801373	0.21	0.093	1	Kmt2c
0.0083492	1.03179	0.152	0.053	1	Bmi1
0.0083492	1.51911	0.152	0.053	1	Fzd4
0.00835213	0.476445	0.619	0.447	1	Sypl
0.00837419	1.01794	0.257	0.133	1	Hnrnpf
0.00838112	0.526468	0.552	0.38	1	Bag3
0.00841911	0.416858	0.629	0.46	1	App
0.00843341	1.61404	0.152	0.053	1	Rgs2
0.00854264	1.41188	0.162	0.06	1	Acbd5
0.00854359	0.513595	0.571	0.393	1	Rwdd1
0.00856123	0.650313	0.371	0.22	1	Ankrd12
0.00857473	1.35437	0.181	0.073	1	Mapk1ip1l
0.00862555	1.20107	0.162	0.06	1	Pip5k1a
0.00893778	0.432747	0.362	0.213	1	Tfg
0.00898113	-0.220706	1	0.967	1	Eno3
0.00899282	2.11547	0.105	0.027	1	Blcap
0.00904449	1.36632	0.152	0.053	1	Tlk2
0.00904758	0.964747	0.286	0.153	1	Psmd14
0.00905845	0.719908	0.486	0.34	1	Hadha
0.00906701	0.768395	0.457	0.307	1	Gas1
0.0091059	1.05355	0.171	0.067	1	Iws1
0.00914627	0.284907	0.848	0.633	1	Ptp4a2
0.0092401	0.521813	0.276	0.133	1	Rarres2
0.00925564	0.940324	0.219	0.1	1	Thrap3
0.00927643	0.368692	0.171	0.067	1	Upf3b
0.00930345	0.764685	0.295	0.16	1	Prpf4b
0.00933229	2.08561	0.105	0.027	1	Cd200
0.00939446	2.10241	0.114	0.033	1	Pofut2
0.00939446	2.04251	0.114	0.033	1	Washc4
0.0094372	-0.756188	0.2	0.36	1	Prxl2b
0.00950794	1.00066	0.257	0.133	1	Hikeshi
0.00951726	0.753312	0.324	0.173	1	Map1b
0.0095649	1.5736	0.105	0.027	1	Tgs1
0.0095649	1.88367	0.105	0.027	1	Socs4
0.00958612	0.731358	0.162	0.06	1	Coq5
0.0096948	0.843311	0.152	0.053	1	Ccdc127
0.009727	-3.16962	0.019	0.1	1	Pogz
0.00975566	0.801528	0.143	0.047	1	Gpm6b
0.00980267	1.65825	0.105	0.027	1	Cpxm1
0.00980267	1.9157	0.105	0.027	1	Thap3
0.00980267	1.43763	0.105	0.027	1	Rell1
0.00987466	0.789561	0.219	0.1	1	Kdm7a
0.00988654	0.769341	0.448	0.307	1	Sec62
0.0101393	1.18843	0.2	0.093	1	Prpf38b
0.0101424	1.97735	0.124	0.04	1	Ddx19a
0.0101424	2.57502	0.124	0.04	1	Ubl7
0.010223	0.369411	0.4	0.24	1	Arf1
0.0102264	0.223129	0.99	0.92	1	Atp5md
0.010363	1.03656	0.219	0.1	1	Polr2l
0.0103761	-2.0221	0.067	0.173	1	Coa8
0.0104203	0.278912	0.105	0.027	1	Clasp1
0.0104237	1.8168	0.114	0.033	1	Clmp
0.0104531	1.185	0.238	0.12	1	Arid4b
0.010544	1.98494	0.114	0.033	1	Casp8ap2
0.0106453	0.508894	0.371	0.22	1	Hectd1
0.0107068	2.82748	0.076	0.013	1	Acbd3
0.010711	2.06369	0.124	0.04	1	Srek1ip1
0.0108583	-4.6435	0	0.06	1	Qtrt2
0.0108655	2.74981	0.076	0.013	1	Rab8b
0.0109125	1.35519	0.114	0.033	1	Setbp1
0.010986	0.913025	0.295	0.16	1	Idh2
0.0109878	1.77367	0.143	0.053	1	Smg1
0.0110149	0.762324	0.181	0.073	1	Sulf1
0.0110378	1.76148	0.114	0.033	1	Togaram1
0.0110873	0.874662	0.276	0.147	1	Sf3b2
0.0111892	2.31801	0.076	0.013	1	Rpe
0.0113197	1.92827	0.143	0.053	1	Kdr
0.0113542	1.74827	0.076	0.013	1	Dtx3
0.0113902	0.602477	0.476	0.327	1	Lmcd1
0.0114082	0.826642	0.295	0.173	1	Sorbs2
0.0115122	0.450739	0.457	0.307	1	Cald1
0.0115658	0.442817	0.705	0.533	1	Ankrd23
0.011581	1.35278	0.238	0.127	1	Ppp1r12a
0.0116767	0.549238	0.343	0.2	1	Ash1l
0.0117093	0.566092	0.419	0.26	1	Spag9
0.0118266	0.938391	0.371	0.233	1	Morf4l2
0.0119027	1.77599	0.133	0.047	1	Ccnd1
0.0119119	0.616782	0.219	0.1	1	Eif4e3
0.012036	0.416202	0.076	0.013	1	Gucy1a1
0.0120451	1.1055	0.219	0.107	1	Plaa
0.0120451	1.1984	0.219	0.107	1	Jam2
0.0120586	0.409244	0.648	0.473	1	Idh3b
0.0120814	-3.5069	0.01	0.08	1	Fam120b
0.0121493	1.59269	0.133	0.047	1	Trmt1l
0.0121926	1.70065	0.124	0.04	1	Crnkl1
0.0122247	1.21173	0.114	0.033	1	Mmp14
0.0122368	1.2851	0.21	0.1	1	Cebpz
0.0122743	1.45967	0.133	0.047	1	Sulf2
0.0122743	1.6086	0.133	0.047	1	Rrn3
0.0123239	1.52416	0.124	0.04	1	Ebag9
0.0123354	1.52404	0.19	0.087	1	Naxe
0.0123597	0.643191	0.495	0.333	1	Atrx
0.0123633	1.28621	0.114	0.033	1	Alad
0.0123917	0.713232	0.324	0.187	1	Zeb2
0.0124787	0.728395	0.238	0.12	1	Smc3
0.0124971	0.450994	0.362	0.22	1	Nars
0.0125033	1.4941	0.114	0.033	1	Rbm27
0.0125602	0.741137	0.343	0.2	1	Tcf25
0.0126918	0.567435	0.257	0.127	1	Nes
0.0127846	0.359487	0.952	0.833	1	Dcn
0.0128192	0.564007	0.295	0.153	1	Mlf2
0.0128695	0.993314	0.295	0.173	1	Usp34
0.0128768	0.510542	0.362	0.213	1	Herc2
0.0129135	-1.27361	0.21	0.093	1	Ttc7b
0.0130775	1.1773	0.114	0.033	1	Kcnb1
0.0130913	-2.36994	0.029	0.113	1	Ulk1
0.0132446	1.50793	0.143	0.053	1	Bdp1
0.0133074	0.58201	0.552	0.373	1	Calm2
0.0133732	0.697336	0.114	0.033	1	Kctd17
0.013374	1.44406	0.143	0.053	1	Prkca
0.0133862	0.621452	0.257	0.133	1	Cope
0.0134203	1.01361	0.124	0.04	1	Eef1akmt1
0.0134948	-0.205065	1	0.98	1	Pvalb
0.0135165	1.1871	0.19	0.087	1	Mgll
0.0135317	0.474269	0.486	0.333	1	Ssr3
0.0136054	0.802177	0.152	0.06	1	Cyfip1
0.0136558	1.32293	0.171	0.073	1	Cd55
0.0136635	2.67475	0.086	0.02	1	Jam3
0.0138338	0.248112	0.533	0.353	1	Cap2
0.0138357	-2.10001	0.038	0.127	1	Atrnl1
0.0138876	0.436005	0.305	0.167	1	Pam
0.0138954	0.938831	0.238	0.12	1	Vapb
0.0139312	0.640332	0.343	0.2	1	Tmf1
0.0139913	1.34537	0.152	0.06	1	Chd8
0.0140045	0.639468	0.39	0.24	1	Eloc
0.0141879	0.603014	0.4	0.253	1	Zc3h15
0.0142057	1.44419	0.229	0.127	1	Actr2
0.0142083	0.68417	0.381	0.24	1	Pbxip1
0.014211	2.24225	0.086	0.02	1	Brf1
0.014289	1.04191	0.2	0.093	1	Ywhaq
0.0142991	0.886691	0.324	0.193	1	Dek
0.0143806	-2.66911	0.038	0.127	1	Pomgnt1
0.0143865	1.0988	0.257	0.14	1	Nmt1
0.0143868	1.35704	0.152	0.06	1	Glg1
0.0143977	2.13147	0.086	0.02	1	Cpne3
0.0144164	0.7568	0.314	0.18	1	Camk2a
0.0144241	0.592383	0.543	0.387	1	Rgs5
0.0144257	-0.277512	0.962	0.933	1	Actn3
0.0144371	1.1188	0.19	0.087	1	Mafg
0.0144527	0.67851	0.248	0.127	1	Fez2
0.0145139	1.14522	0.171	0.073	1	Acta2
0.0145865	0.519842	0.667	0.52	1	Cox17
0.0146114	0.981694	0.21	0.1	1	Cep85l
0.0146884	0.513832	0.41	0.267	1	Net1
0.0147681	3.85967	0.057	0.007	1	Ttpal
0.0148752	1.3148	0.133	0.047	1	Dazap1
0.0149245	0.820715	0.476	0.333	1	Wwp1
0.0149459	0.904525	0.267	0.14	1	Ccdc80
0.0149528	-1.28988	0.4	0.5	1	Slc2a4
0.014971	2.12162	0.086	0.02	1	Rhobtb3
0.0150189	3.22498	0.057	0.007	1	Cd38
0.0150189	3.93521	0.057	0.007	1	Serpine1
0.0150189	3.65089	0.057	0.007	1	Mypop
0.0151224	-2.12536	0.048	0.14	1	9330159F19Rik
0.0151556	1.37522	0.171	0.073	1	Ephx1
0.0152735	2.92264	0.057	0.007	1	Rbmx
0.0152735	3.23894	0.057	0.007	1	Lrig2
0.0152735	2.94808	0.057	0.007	1	Kdm4c
0.0152735	3.77035	0.057	0.007	1	Gusb
0.0152735	3.15729	0.057	0.007	1	Mturn
0.0152735	3.06307	0.057	0.007	1	Hebp1
0.0153607	0.383395	0.562	0.4	1	Sdhc
0.0153643	1.14308	0.086	0.02	1	Nnmt
0.0153643	1.97609	0.086	0.02	1	Atad2
0.0154408	0.46012	0.667	0.52	1	Cyc1
0.0154523	0.633466	0.238	0.12	1	Sugt1
0.0154735	0.342794	0.543	0.373	1	Eif3j1
0.0155319	3.05391	0.057	0.007	1	Mkx
0.0155616	1.0967	0.152	0.06	1	Rnaset2a
0.0155649	-0.11555	0.248	0.133	1	Srrm1
0.0156017	0.982458	0.143	0.053	1	Fcho2
0.0157078	0.795837	0.457	0.333	1	Marcks
0.0157399	0.879845	0.295	0.167	1	Wdr26
0.0157667	0.245716	0.086	0.02	1	Rint1
0.0160424	0.567338	0.419	0.267	1	Psmd6
0.0160603	2.32124	0.057	0.007	1	Ascc2
0.0160629	0.234896	1	0.96	1	Neb
0.0161123	1.33759	0.2	0.1	1	Ttc33
0.0161783	1.82649	0.086	0.02	1	Msx1
0.0161811	0.37875	0.762	0.587	1	Sh3glb1
0.0163154	1.06178	0.162	0.067	1	Dnajc7
0.0163304	1.03597	0.057	0.007	1	Gxylt2
0.0163683	4.98166	0.038	0	1	Ildr2
0.0163683	4.54113	0.038	0	1	Fjx1
0.0163683	5.14505	0.038	0	1	Slc24a3
0.0163683	4.26166	0.038	0	1	Nkrf
0.0163683	5.12121	0.038	0	1	Shox2
0.0163683	4.92962	0.038	0	1	Sfrp2
0.0163683	4.53528	0.038	0	1	Kcna2
0.0163683	4.32909	0.038	0	1	Mob3c
0.0163683	4.83884	0.038	0	1	Epb41l4b
0.0163683	5.11608	0.038	0	1	Mdn1
0.0163683	5.3056	0.038	0	1	Ccdc92
0.0163683	4.49204	0.038	0	1	Tbl2
0.0163683	4.41062	0.038	0	1	Tsku
0.0163683	4.48939	0.038	0	1	Qrsl1
0.0163683	4.64169	0.038	0	1	Cfap410
0.0163683	4.77284	0.038	0	1	Galk1
0.0163683	5.13295	0.038	0	1	Osbpl7
0.0163683	4.27919	0.038	0	1	Tent4a
0.0163683	3.98551	0.038	0	1	Rab15
0.0163683	4.4812	0.038	0	1	Riox1
0.0163683	4.54582	0.038	0	1	Rrp7a
0.0163683	4.79107	0.038	0	1	Ppm1f
0.0164795	0.865339	0.276	0.153	1	Actn4
0.0165537	-4.67394	0	0.053	1	Thrsp
0.0165537	-4.8791	0	0.053	1	Zfp219
0.0165992	1.55343	0.086	0.02	1	Ppp1r9b
0.0166253	-2.96308	0.019	0.093	1	Atf6
0.0166662	0.920394	0.21	0.1	1	Rtn3
0.0166732	0.607102	0.505	0.353	1	Tmed2
0.0167131	0.436583	0.19	0.087	1	Hes1
0.0167248	2.18659	0.095	0.027	1	Nifk
0.0167248	2.6081	0.095	0.027	1	Pard3
0.0168201	1.36566	0.152	0.06	1	Fabp5
0.0168775	0.770552	0.248	0.133	1	Slk
0.0169217	1.0095	0.238	0.127	1	Arl3
0.0170111	0.937995	0.2	0.093	1	Ubxn6
0.0171274	1.99856	0.095	0.027	1	Tasor2
0.0172968	0.629269	0.505	0.38	1	Cystm1
0.0174155	0.80247	0.2	0.093	1	Coq7
0.0174278	1.17816	0.162	0.067	1	Ces1d
0.0174327	0.304819	0.81	0.62	1	Mybpc1
0.0176399	0.509975	0.219	0.107	1	Nudt19
0.0176697	0.935324	0.305	0.187	1	Zfhx4
0.0177385	0.432515	0.4	0.247	1	BC005537
0.0177753	0.87798	0.133	0.047	1	Cnn2
0.017785	0.681356	0.238	0.127	1	Rbbp6
0.0178469	0.919062	0.248	0.133	1	Rnf13
0.0180852	-1.39121	0.152	0.06	1	Rcor3
0.0181315	0.908105	0.295	0.18	1	Top2b
0.0181495	-3.39883	0.01	0.073	1	Elp5
0.0186041	1.47998	0.095	0.027	1	Prdx4
0.0186041	1.64458	0.095	0.027	1	Rai14
0.0186257	0.230319	0.695	0.507	1	Hspa9
0.0188037	0.522192	0.295	0.167	1	Septin11
0.0188918	0.560179	0.467	0.327	1	Dnaja1
0.0189605	0.664758	0.362	0.233	1	H3f3b
0.0189945	1.84449	0.105	0.033	1	Abhd11
0.0189945	2.02673	0.105	0.033	1	Nfatc1
0.019046	1.58162	0.095	0.027	1	Diaph2
0.019046	1.73886	0.095	0.027	1	Entpd1
0.019084	0.396335	0.495	0.333	1	Amotl1
0.019112	0.307446	0.533	0.38	1	Igfbp7
0.0191834	-0.225154	1	0.947	1	Pgam2
0.0191995	-0.355465	0.905	0.853	1	Ryr1
0.0192345	0.321681	0.552	0.36	1	Limch1
0.0192985	0.587248	0.19	0.087	1	Dnajc2
0.0193742	0.696603	0.143	0.053	1	Zfp445
0.0194328	0.6887	0.152	0.06	1	Mxra7
0.0194445	0.826167	0.314	0.193	1	Rab14
0.0195794	0.512984	0.238	0.12	1	Oxsr1
0.0195925	0.66708	0.333	0.2	1	Plxdc2
0.0196528	0.394898	0.381	0.247	1	Tbx15
0.0196952	-1.9907	0.048	0.133	1	Ppargc1a
0.019726	1.57575	0.095	0.027	1	Samd9l
0.0197444	0.436995	0.505	0.353	1	Ogdh
0.0197475	0.816416	0.143	0.06	1	Cdk2ap2
0.0198944	1.66364	0.162	0.073	1	Tor1aip2
0.0199574	1.84024	0.095	0.027	1	Pcx
0.0199605	0.270858	0.152	0.06	1	Cpt2
0.0200657	1.87125	0.105	0.033	1	Blzf1
0.0201562	0.488996	0.486	0.34	1	Cd81
0.020266	1.87895	0.114	0.04	1	Trp53bp1
0.0204129	0.634837	0.381	0.253	1	Itih5
0.0205087	1.71871	0.105	0.033	1	Ddx52
0.0205427	0.74092	0.39	0.253	1	Akap9
0.0205587	0.992874	0.238	0.133	1	Copb2
0.0206778	0.269024	0.362	0.213	1	Cited2
0.0206888	1.8129	0.114	0.04	1	Dnajc9
0.0207334	1.72445	0.105	0.033	1	Zfp397
0.0209602	1.3773	0.105	0.033	1	Trio
0.0209609	0.268922	0.733	0.527	1	Itm2b
0.0210203	0.678661	0.286	0.16	1	Ankrd1
0.0211321	-3.91332	0.019	0.087	1	Dusp29
0.0211924	0.904732	0.257	0.14	1	Fbn1
0.02121	0.368685	0.219	0.107	1	Grb2
0.0213534	2.73738	0.067	0.013	1	Arhgap18
0.0215445	0.98939	0.19	0.087	1	Sec31a
0.0216398	1.15041	0.19	0.093	1	Otud1
0.0216973	0.443257	0.229	0.12	1	Ehd2
0.0217471	0.723713	0.362	0.247	1	Anp32b
0.0218496	0.447297	0.362	0.213	1	Vegfb
0.0218743	1.67959	0.124	0.047	1	Ptn
0.0219681	1.15895	0.248	0.14	1	Hadh
0.0219701	2.75291	0.067	0.013	1	Tubgcp5
0.0219701	2.99019	0.067	0.013	1	Gcnt2
0.0219728	1.02256	0.219	0.113	1	Flt1
0.0221473	0.226188	0.276	0.153	1	Dynll1
0.02216	0.647574	0.229	0.12	1	Ywhah
0.0222842	2.7527	0.067	0.013	1	Pde3a
0.0223238	0.346784	0.371	0.233	1	Mrpl18
0.0223672	1.56194	0.105	0.033	1	Ccdc86
0.0223828	-0.276916	0.952	0.9	1	Pygm
0.0224773	1.15602	0.21	0.107	1	Angpt1
0.0226253	1.61979	0.133	0.053	1	Dnpep
0.0226879	1.56954	0.114	0.04	1	Pex6
0.0227599	1.07077	0.229	0.127	1	Grn
0.0229042	1.33034	0.152	0.067	1	Mrps25
0.02292	1.43502	0.114	0.04	1	Nol12
0.0229243	2.52851	0.067	0.013	1	Mmaa
0.0229537	0.737589	0.305	0.18	1	Hp1bp3
0.0230601	0.975927	0.2	0.1	1	Erlec1
0.0231543	1.62743	0.114	0.04	1	Eif4e2
0.0231766	0.949999	0.248	0.14	1	Atp6ap1
0.0231778	0.894801	0.238	0.127	1	Rabep1
0.0232502	2.43351	0.067	0.013	1	Smap2
0.0232502	2.39426	0.067	0.013	1	Phf2
0.0232502	2.26198	0.067	0.013	1	Trappc9
0.0232669	0.507149	0.171	0.073	1	Mrpl38
0.0233789	0.722306	0.41	0.287	1	Ly6c1
0.0236289	1.54534	0.114	0.04	1	Fam20c
0.0236394	1.54112	0.124	0.047	1	Adgrg1
0.0238337	0.846049	0.181	0.08	1	Klf4
0.0238555	1.20985	0.105	0.033	1	Ppil2
0.0238686	1.34798	0.124	0.047	1	Atp1b3
0.0238777	0.421708	0.41	0.28	1	Set
0.0239142	2.16335	0.067	0.013	1	Coro1c
0.0239142	1.8626	0.067	0.013	1	Lin37
0.0239142	2.12081	0.067	0.013	1	Sin3a
0.0239447	0.354988	0.695	0.553	1	Ptp4a3
0.0240587	0.510106	0.371	0.24	1	Etl4
0.0243326	1.33262	0.124	0.047	1	Nol8
0.0243362	0.490704	0.286	0.167	1	Tmem50a
0.0243568	0.934087	0.114	0.04	1	Kat6a
0.0243627	1.35837	0.133	0.053	1	Siva1
0.0243645	0.321398	0.705	0.6	1	Fabp4
0.0243704	0.692666	0.105	0.033	1	Tma16
0.0243708	0.311279	0.267	0.147	1	Filip1l
0.0244394	0.784514	0.257	0.14	1	Cfl1
0.0245946	1.95945	0.067	0.013	1	Inpp1
0.0245946	2.05755	0.067	0.013	1	Sertad4
0.0245946	2.63407	0.067	0.013	1	Mpz
0.0245946	1.98529	0.067	0.013	1	Zxdc
0.0245946	1.98335	0.067	0.013	1	Plbd1
0.0245946	1.92766	0.067	0.013	1	Rnf113a2
0.0245946	1.51542	0.067	0.013	1	Mbp
0.0246314	0.221513	0.105	0.033	1	Topors
0.0246621	0.428373	0.467	0.313	1	Nap1l1
0.0246791	-2.44033	0.019	0.087	1	Tbc1d20
0.0247792	0.450742	0.286	0.16	1	Gfpt1
0.0248146	1.39057	0.133	0.053	1	Gpatch11
0.0248475	0.498749	0.267	0.147	1	Smc6
0.0248528	0.967787	0.114	0.04	1	Smarca4
0.0249411	1.5471	0.067	0.013	1	Snai2
0.0251454	1.21138	0.143	0.06	1	Lmo4
0.025206	1.02377	0.19	0.093	1	Lima1
0.0252917	2.0518	0.067	0.013	1	Acp2
0.0252917	1.34233	0.067	0.013	1	Bicra
0.0252941	-4.5949	0	0.047	1	Tmem177
0.0252941	-4.59427	0	0.047	1	Igfn1
0.0252941	-4.66092	0	0.047	1	Tie1
0.0252941	-4.7694	0	0.047	1	Ints15
0.0252941	-4.20399	0	0.047	1	Zbtb39
0.0252941	-4.47675	0	0.047	1	Zfp825
0.0252941	-4.46617	0	0.047	1	Map3k1
0.0252941	-4.35883	0	0.047	1	Ttll1
0.0252941	-4.54852	0	0.047	1	Ttc9c
0.0253574	0.447173	0.114	0.04	1	Tnfrsf1a
0.0253776	1.32199	0.152	0.067	1	Gpihbp1
0.025397	0.575227	0.19	0.093	1	Acp1
0.0254118	0.899702	0.286	0.173	1	Ppig
0.0254291	0.73721	0.105	0.033	1	Hars
0.0256131	1.38302	0.114	0.04	1	Ikzf2
0.0256209	0.137776	0.743	0.573	1	Hspb1
0.0256466	1.60396	0.067	0.013	1	Sap130
0.0257022	0.47443	0.41	0.267	1	Nfia
0.0257827	0.91537	0.19	0.093	1	Mcur1
0.0260059	1.36992	0.067	0.013	1	Rnf128
0.0260059	0.944516	0.067	0.013	1	Rufy2
0.0262144	1.1363	0.133	0.053	1	Sult1a1
0.0262519	0.932252	0.152	0.067	1	Ufd1
0.0262619	0.965503	0.114	0.04	1	Lasp1
0.0262927	0.607749	0.314	0.187	1	Pbrm1
0.0265806	-1.18382	0.229	0.34	1	Gpt2
0.0266274	1.15407	0.248	0.14	1	Acox1
0.0267144	0.201703	0.248	0.133	1	Mrpl48
0.0269305	-0.186339	0.99	0.987	1	Atp2a1
0.0271591	0.544818	0.171	0.08	1	Lgmn
0.0272801	-1.87865	0.105	0.207	1	Med21
0.0272841	0.991679	0.124	0.047	1	Lrif1
0.0274659	1.09249	0.114	0.04	1	Syap1
0.027488	0.427267	0.333	0.2	1	Tnrc6b
0.0275467	0.954025	0.21	0.113	1	Mphosph8
0.0277226	-1.29559	0.057	0.147	1	Csrp3
0.0277226	1.03132	0.162	0.073	1	Snrk
0.0277677	0.884296	0.286	0.173	1	Pdcl3
0.0277712	2.19706	0.076	0.02	1	Rpap1
0.0277712	2.5457	0.076	0.02	1	Setd1b
0.0278088	1.03253	0.171	0.08	1	Erp44
0.0278723	0.92253	0.248	0.14	1	Lonp2
0.0278723	0.85643	0.248	0.14	1	Nktr
0.0279333	1.00731	0.133	0.053	1	Ube2j2
0.0279796	0.467868	0.352	0.227	1	Cavin2
0.0280542	0.382009	0.248	0.14	1	Msn
0.0281056	0.427971	0.486	0.34	1	Immt
0.0281715	0.466348	0.448	0.293	1	Tmsb10
0.0283352	0.996014	0.2	0.107	1	Bcap31
0.0284734	2.19993	0.076	0.02	1	Sap30bp
0.0285012	-1.50255	0.133	0.233	1	Rexo2
0.0287917	0.841053	0.152	0.067	1	Spred1
0.0288302	2.04004	0.076	0.02	1	Anapc7
0.0288302	2.15959	0.076	0.02	1	Bckdhb
0.0290015	0.332785	0.771	0.593	1	Col1a1
0.029103	0.242817	0.524	0.347	1	Mbnl2
0.0291908	2.08039	0.076	0.02	1	St6galnac4
0.0295713	0.567356	0.238	0.133	1	Arpc3
0.0296435	2.4985	0.086	0.027	1	Kif3a
0.0296455	0.841074	0.181	0.087	1	Tbrg1
0.0297059	0.563694	0.19	0.093	1	Srp72
0.0300413	0.611671	0.352	0.233	1	Mob4
0.0302629	0.604998	0.21	0.107	1	Nt5dc3
0.0302961	1.48701	0.076	0.02	1	Dgkd
0.0302961	1.35822	0.076	0.02	1	Pogk
0.0302961	2.04296	0.076	0.02	1	Septin10
0.0302961	1.78507	0.076	0.02	1	Tmem42
0.0303198	0.253975	0.571	0.413	1	Rab2a
0.0303779	0.449312	0.371	0.24	1	Nrep
0.0304461	0.387897	0.143	0.06	1	Ist1
0.0304921	0.756553	0.286	0.173	1	Arfgef1
0.0305562	0.670645	0.181	0.087	1	Timm44
0.0306466	0.740846	0.257	0.153	1	Csgalnact2
0.0306766	2.55249	0.086	0.027	1	Nol11
0.0308392	0.47764	0.267	0.147	1	Wfs1
0.0310277	2.19646	0.086	0.027	1	Inpp5k
0.0311758	0.192294	0.762	0.693	1	Ktn1
0.0312147	-1.6191	0.029	0.1	1	Lztr1
0.0313823	2.70314	0.086	0.027	1	Napb
0.0313823	2.25375	0.086	0.027	1	Chm
0.0315045	0.458992	0.171	0.08	1	Abce1
0.0315402	1.20828	0.152	0.067	1	Itch
0.0315402	0.700571	0.152	0.067	1	Pdxdc1
0.0317404	2.32092	0.086	0.027	1	Phf23
0.0319914	0.568461	0.124	0.047	1	Sik3
0.032102	1.90809	0.086	0.027	1	Coa7
0.0322182	1.43407	0.076	0.02	1	Actl6a
0.0322182	1.38566	0.076	0.02	1	Zdhhc21
0.0322182	1.05478	0.076	0.02	1	Frmd6
0.0322424	0.489907	0.257	0.147	1	Pcnp
0.0322905	0.819335	0.162	0.073	1	Npc2
0.0323636	1.14008	0.19	0.1	1	Pnn
0.0324671	2.34751	0.086	0.027	1	Trim2
0.0324671	2.48105	0.086	0.027	1	Ccdc167
0.0324756	1.47814	0.152	0.073	1	Arhgef17
0.0326149	1.37289	0.076	0.02	1	Dclk1
0.0326149	1.18972	0.076	0.02	1	Aoc3
0.0327934	0.614463	0.248	0.133	1	Rsl1d1
0.0328069	0.751546	0.162	0.073	1	Cnot7
0.0328357	1.82434	0.086	0.027	1	Braf
0.0328646	0.544666	0.276	0.167	1	Prpf19
0.0329992	3.5173	0.048	0.007	1	Glipr2
0.0329992	3.60409	0.048	0.007	1	Tmem80
0.0329992	3.39593	0.048	0.007	1	Polr3b
0.0330537	-1.82147	0.038	0.113	1	Mrpl22
0.0331565	0.824179	0.143	0.06	1	Rbm26
0.0332546	1.35726	0.229	0.133	1	Dpysl2
0.033277	0.534155	0.257	0.14	1	Tshz2
0.0335431	2.83164	0.048	0.007	1	Sox17
0.0335431	3.10197	0.048	0.007	1	Stmn1
0.0335431	2.82028	0.048	0.007	1	Irak3
0.0335431	3.7991	0.048	0.007	1	Cacna1a
0.0335431	3.06907	0.048	0.007	1	Gfra2
0.0335431	3.02968	0.048	0.007	1	Foxred1
0.0335431	2.94649	0.048	0.007	1	Tex9
0.0335431	2.92393	0.048	0.007	1	Naprt
0.0336948	1.96341	0.095	0.033	1	Gabpa
0.0338334	0.521115	0.4	0.28	1	Dnajc21
0.0339326	0.400495	0.295	0.18	1	Chd4
0.0339579	-0.309952	0.819	0.867	1	Serf2
0.0339633	1.84189	0.086	0.027	1	Efcab2
0.0340945	3.18779	0.048	0.007	1	Ofd1
0.0340945	2.64203	0.048	0.007	1	Cks1b
0.0340945	3.12833	0.048	0.007	1	Fgfrl1
0.0340945	3.17884	0.048	0.007	1	C3ar1
0.0340945	2.92202	0.048	0.007	1	Zfp422
0.0340945	2.88505	0.048	0.007	1	Gtf2e2
0.0340945	3.57803	0.048	0.007	1	Mcm4
0.0340945	2.86206	0.048	0.007	1	Fbxl15
0.0342752	0.802826	0.19	0.1	1	Adipor2
0.0342768	0.488957	0.524	0.393	1	Ctnnb1
0.0346537	2.72774	0.048	0.007	1	Acox3
0.0346537	3.03422	0.048	0.007	1	Gtf2h3
0.0346537	2.48547	0.048	0.007	1	Gtf2ird1
0.0346537	2.46564	0.048	0.007	1	Trappc6a
0.0346537	2.52215	0.048	0.007	1	Pik3c2a
0.0346537	2.72268	0.048	0.007	1	Aifm2
0.0346537	2.42598	0.048	0.007	1	Perp
0.0346537	2.48337	0.048	0.007	1	Paqr9
0.0346537	3.93364	0.048	0.007	1	Cep295
0.0346537	2.38423	0.048	0.007	1	Mfap3
0.0346537	2.61908	0.048	0.007	1	Rasgrf2
0.0346927	0.698538	0.295	0.187	1	Snrpf
0.0347401	-1.06637	0.143	0.247	1	Araf
0.0347825	0.904175	0.343	0.24	1	Iqgap1
0.0348292	0.563218	0.276	0.16	1	Grina
0.0348561	0.865378	0.21	0.113	1	Antxr1
0.0348897	-0.380918	0.876	0.82	1	Ybx3
0.0351031	0.65507	0.276	0.167	1	Pcm1
0.0352208	2.49123	0.048	0.007	1	C130074G19Rik
0.0352208	2.51518	0.048	0.007	1	B4galt5
0.0352208	2.05642	0.048	0.007	1	Gm14399
0.0352208	2.37485	0.048	0.007	1	Slco2a1
0.0352208	2.79202	0.048	0.007	1	Dusp7
0.0352208	2.08873	0.048	0.007	1	Ccdc157
0.0352208	2.11779	0.048	0.007	1	Il1rap
0.0352208	2.31717	0.048	0.007	1	Pcdh12
0.0353097	1.06327	0.171	0.087	1	Rbpj
0.0353161	1.42986	0.162	0.08	1	Pcnt
0.0353867	1.36737	0.133	0.06	1	Tmem126b
0.0353995	0.445995	0.257	0.147	1	Gas6
0.0354795	0.914792	0.219	0.12	1	Paip2b
0.0355107	0.406872	0.638	0.493	1	Cops9
0.0357605	0.453747	0.467	0.32	1	Eif4g1
0.0357957	0.728578	0.048	0.007	1	Gatm
0.0357957	1.84532	0.048	0.007	1	Ptprj
0.0357957	1.94076	0.048	0.007	1	Maml3
0.0357957	1.31689	0.048	0.007	1	Adamtsl4
0.0357957	-0.366566	0.048	0.007	1	Rngtt
0.0357957	2.09586	0.048	0.007	1	Spty2d1
0.0357957	1.86922	0.048	0.007	1	Nudt18
0.0357957	0.699006	0.048	0.007	1	Wdr6
0.0357957	1.99455	0.048	0.007	1	Fasn
0.0361771	0.700974	0.238	0.127	1	Lrp6
0.0363179	1.57925	0.086	0.027	1	Vtn
0.0363807	1.61904	0.105	0.04	1	Pa2g4
0.0364358	0.515315	0.514	0.393	1	Son
0.0366302	1.74046	0.095	0.033	1	Usp10
0.0366302	1.72728	0.095	0.033	1	Kalrn
0.0367235	1.39884	0.086	0.027	1	Notch1
0.0367235	1.301	0.086	0.027	1	Cdk19
0.0367386	-2.775	0.029	0.093	1	Taf13
0.0369537	0.434286	0.343	0.22	1	Nptn
0.0370639	0.998392	0.305	0.207	1	Nipbl
0.0370995	-2.30201	0.029	0.093	1	Gna13
0.0371617	0.704997	0.324	0.207	1	Pmepa1
0.037245	1.04233	0.257	0.16	1	Tspan7
0.0372572	0.574917	0.371	0.247	1	Mss51
0.0373973	1.75677	0.095	0.033	1	Smad7
0.0375464	1.0927	0.086	0.027	1	Akap11
0.0375551	1.31316	0.162	0.08	1	Amy1
0.0376582	0.632597	0.333	0.227	1	Dnajc3
0.0377001	0.579779	0.333	0.213	1	Rsrc2
0.0377052	-1.71354	0.019	0.08	1	Pank3
0.0378273	0.511304	0.286	0.167	1	Sms
0.0378434	1.22535	0.162	0.08	1	Atraid
0.0379103	0.572898	0.238	0.133	1	Zmat2
0.037955	1.45056	0.124	0.053	1	Rragc
0.0379637	1.2358	0.086	0.027	1	Fbrsl1
0.0380659	0.397585	0.352	0.213	1	Sgk1
0.038104	4.43506	0.029	0	1	Ackr1
0.038104	3.68802	0.029	0	1	Nhej1
0.038104	4.47867	0.029	0	1	Sp110
0.038104	4.18267	0.029	0	1	Fign
0.038104	4.25614	0.029	0	1	Asb6
0.038104	4.14422	0.029	0	1	Mal
0.038104	3.83586	0.029	0	1	Galnt5
0.038104	4.00998	0.029	0	1	Ier5l
0.038104	4.71358	0.029	0	1	Rtl3
0.038104	4.41341	0.029	0	1	Armcx4
0.038104	3.93019	0.029	0	1	Pdk3
0.038104	4.84896	0.029	0	1	Akap17b
0.038104	3.66778	0.029	0	1	Abhd18
0.038104	4.45112	0.029	0	1	Ptafr
0.038104	4.35767	0.029	0	1	Espn
0.038104	4.03233	0.029	0	1	Gpatch3
0.038104	4.44189	0.029	0	1	Lurap1
0.038104	4.25381	0.029	0	1	Epha7
0.038104	4.29604	0.029	0	1	Steap2
0.038104	4.34582	0.029	0	1	Clip2
0.038104	4.42124	0.029	0	1	Lat2
0.038104	4.29368	0.029	0	1	Cgref1
0.038104	3.98999	0.029	0	1	Ppp1r35
0.038104	4.28488	0.029	0	1	Clec4a2
0.038104	4.48123	0.029	0	1	Kcp
0.038104	4.05095	0.029	0	1	Zfp248
0.038104	4.54725	0.029	0	1	Slc37a3
0.038104	3.7671	0.029	0	1	Rtkn
0.038104	4.48828	0.029	0	1	2610021A01Rik
0.038104	4.41588	0.029	0	1	Ctu1
0.038104	4.24566	0.029	0	1	Mrgprf
0.038104	3.90965	0.029	0	1	Zfp574
0.038104	4.56351	0.029	0	1	2200002D01Rik
0.038104	4.30991	0.029	0	1	Trmt11
0.038104	4.87336	0.029	0	1	Pard6a
0.038104	4.44257	0.029	0	1	Zfp821
0.038104	4.38921	0.029	0	1	Iqcm
0.038104	3.96714	0.029	0	1	Haus8
0.038104	4.22686	0.029	0	1	Klf12
0.038104	4.79028	0.029	0	1	Robo4
0.038104	4.21025	0.029	0	1	Ccdc51
0.038104	3.99554	0.029	0	1	Pnmt
0.038104	3.96702	0.029	0	1	Rnd2
0.038104	4.8819	0.029	0	1	Pik3r6
0.038104	3.8164	0.029	0	1	Bcl6b
0.038104	3.82996	0.029	0	1	Fam117a
0.038104	4.13419	0.029	0	1	Cspg4b
0.038104	3.87914	0.029	0	1	Mctp1
0.038104	4.46878	0.029	0	1	Unc5a
0.038104	4.16845	0.029	0	1	Desi1
0.038104	3.9123	0.029	0	1	Tab1
0.038104	3.72115	0.029	0	1	Aaas
0.038104	3.97624	0.029	0	1	Dop1b
0.038104	4.39329	0.029	0	1	Snx29
0.038104	4.00511	0.029	0	1	Zfp959
0.038104	4.36473	0.029	0	1	Dnase1l2
0.038104	4.11564	0.029	0	1	Dxo
0.038104	3.68672	0.029	0	1	Tcf19
0.038104	4.1129	0.029	0	1	Gm10509
0.038104	4.70778	0.029	0	1	Garem1
0.038104	4.2417	0.029	0	1	Ppargc1b
0.038104	4.43048	0.029	0	1	Spink10
0.038104	4.13148	0.029	0	1	Afap1l2
0.038104	4.28488	0.029	0	1	Plpp6
0.038104	3.90085	0.029	0	1	Ms4a7
0.0381779	1.5575	0.095	0.033	1	Pum3
0.0382437	0.604916	0.295	0.187	1	Tomm5
0.0382871	0.311509	0.476	0.333	1	Chchd3
0.038376	0.83458	0.295	0.2	1	R3hdm1
0.0383891	0.982808	0.19	0.1	1	Khdrbs1
0.038524	0.947696	0.19	0.1	1	Psmd13
0.0385735	1.71698	0.105	0.04	1	Tmem245
0.0387918	-4.11573	0	0.04	1	Dis3l2
0.0387918	-4.30709	0	0.04	1	Man1b1
0.0387918	-4.66257	0	0.04	1	Nup188
0.0387918	-3.84018	0	0.04	1	Abtb2
0.0387918	-4.74646	0	0.04	1	Cstf2
0.0387918	-4.14881	0	0.04	1	Tbck
0.0387918	-3.92356	0	0.04	1	Sgms2
0.0387918	-3.72853	0	0.04	1	Adprs
0.0387918	-4.74371	0	0.04	1	Rars2
0.0387918	-4.05246	0	0.04	1	Zfp27
0.0387918	-4.29258	0	0.04	1	Yjefn3
0.0387918	-4.20938	0	0.04	1	Pnpla6
0.0387918	-4.41813	0	0.04	1	2610044O15Rik8
0.0387918	-5.75974	0	0.04	1	Ap5m1
0.0387918	-3.86453	0	0.04	1	Dcxr
0.0387918	-3.89084	0	0.04	1	Cdkn2aipnl
0.0388102	0.967969	0.086	0.027	1	Oaf
0.0388102	1.22049	0.086	0.027	1	Ggps1
0.0388443	0.729951	0.229	0.127	1	Tcea1
0.0389268	0.237607	0.695	0.56	1	Asb2
0.0392394	1.21551	0.086	0.027	1	Rab3gap1
0.0393423	0.873046	0.219	0.127	1	Atxn2
0.0393756	0.351033	0.2	0.107	1	Zfp638
0.0394316	-3.69615	0.01	0.06	1	Fbxo45
0.0395962	1.18421	0.143	0.067	1	Snx6
0.0396507	0.418373	0.448	0.327	1	Dnajc19
0.0396726	1.0637	0.086	0.027	1	Pmm1
0.0397808	0.795442	0.095	0.033	1	Hnrnph3
0.0397808	1.32546	0.095	0.033	1	Hoxc6
0.0399489	0.881079	0.181	0.093	1	Reep1
0.0400031	0.559451	0.114	0.047	1	Gm2a
0.0400164	0.221884	0.257	0.147	1	Yipf7
0.0400164	0.435459	0.257	0.147	1	Ubqln1
0.0400271	0.457101	0.352	0.227	1	Phyh
0.0400969	1.42173	0.105	0.04	1	Lgals3bp
0.0401904	1.30486	0.095	0.033	1	Rab35
0.0401904	0.811948	0.095	0.033	1	Cwc27
0.0403234	0.253095	0.943	0.807	1	Cmya5
0.0403585	0.629505	0.305	0.193	1	Mapk14
0.0403682	0.725036	0.229	0.127	1	Eea1
0.0404235	-2.90616	0.01	0.06	1	Ddx49
0.0404495	0.322044	0.333	0.213	1	Txn1
0.0404736	0.390297	0.543	0.42	1	Eef1a2
0.0405052	0.565453	0.171	0.087	1	Cwf19l2
0.0405513	1.11632	0.086	0.027	1	Ago3
0.0409495	0.485289	0.324	0.193	1	Glo1
0.0410292	0.123124	0.933	0.853	1	Atp5g3
0.0412291	1.41594	0.143	0.067	1	Pds5a
0.0413318	0.698008	0.248	0.147	1	Bcl2
0.0413829	0.809546	0.257	0.153	1	Bckdha
0.041395	0.424921	0.276	0.173	1	Synj2bp
0.0414974	0.534867	0.257	0.147	1	Plpp7
0.041514	0.272332	0.371	0.233	1	Fem1a
0.0415183	0.121249	0.848	0.693	1	Tmsb4x
0.0416711	1.23177	0.105	0.04	1	Mecp2
0.0416711	1.27101	0.105	0.04	1	Ints6l
0.0416711	1.34412	0.105	0.04	1	Adgrl2
0.0418644	0.905369	0.095	0.033	1	Rab9
0.0419001	0.547418	0.086	0.027	1	Cox10
0.0419043	0.944758	0.133	0.06	1	Fem1b
0.0419511	-2.38095	0.01	0.06	1	Tfdp2
0.0419511	-2.72439	0.01	0.06	1	Nme6
0.0422921	0.718817	0.095	0.033	1	Ebf2
0.0424913	0.941962	0.152	0.073	1	Mindy2
0.0424914	1.15765	0.152	0.073	1	Jade1
0.0426158	0.468861	0.41	0.287	1	Rbm24
0.0427164	1.0568	0.162	0.08	1	Dusp10
0.0427227	-0.33095	0.962	0.927	1	Lars2
0.0428321	-0.114944	1	0.987	1	Tnni2
0.0432736	0.836937	0.124	0.053	1	Arfgap1
0.0433315	0.341528	0.362	0.247	1	Cd9
0.0433601	0.613588	0.276	0.167	1	Usp24
0.0434234	1.56641	0.114	0.047	1	Csrp1
0.0435237	0.929715	0.162	0.08	1	Pecam1
0.0435272	-1.79291	0.01	0.06	1	Zcchc2
0.0435272	-2.01937	0.01	0.06	1	Msrb2
0.0435272	-1.52268	0.01	0.06	1	Trim12a
0.0435272	-2.15743	0.01	0.06	1	Snap47
0.0435534	0.716239	0.286	0.173	1	Eif4e
0.0436433	0.177593	0.762	0.587	1	Psap
0.043684	1.08667	0.133	0.06	1	Pepd
0.043684	1.30895	0.133	0.06	1	Amotl2
0.0438631	0.250536	0.248	0.14	1	Scoc
0.0440282	1.42377	0.124	0.053	1	Tmem165
0.0440337	-1.6068	0.095	0.18	1	Pxn
0.0440397	1.00895	0.095	0.033	1	Akap7
0.0442108	1.04969	0.171	0.087	1	Dusp22
0.0443479	0.641215	0.314	0.207	1	Cpxm2
0.0444135	0.616819	0.133	0.06	1	Pcbp4
0.0445061	0.960384	0.152	0.073	1	Dhx36
0.0445061	0.99926	0.152	0.073	1	Dync1li2
0.0446621	0.677698	0.371	0.26	1	Nmrk2
0.0447094	1.16583	0.21	0.12	1	Ifngr2
0.0449768	-1.25016	0.029	0.093	1	Ogfr
0.0450211	0.643167	0.114	0.047	1	Id1
0.0450229	0.845339	0.143	0.067	1	Ube2e3
0.0450229	1.32097	0.143	0.067	1	Cert1
0.045024	0.358379	0.371	0.24	1	Selenof
0.0451533	1.07142	0.133	0.06	1	Prpf18
0.0451536	0.486651	0.229	0.133	1	Atg9a
0.0451807	0.525503	0.171	0.087	1	Mxd4
0.0451807	0.894292	0.171	0.087	1	Snx2
0.0452527	2.81488	0.057	0.013	1	D2hgdh
0.0454281	1.10709	0.114	0.047	1	Atxn7l3b
0.0456194	0.25071	0.448	0.327	1	Cltc
0.045837	0.502529	0.105	0.04	1	Adamts2
0.0458702	2.70753	0.057	0.013	1	Vps50
0.0459635	1.05334	0.124	0.053	1	Elp3
0.046008	0.520096	0.381	0.267	1	Lamb2
0.0460926	-1.31016	0.048	0.12	1	Lims2
0.0461399	-0.821708	0.248	0.353	1	Smim11
0.0462722	1.07388	0.105	0.04	1	Snrpd1
0.0462984	0.49764	0.314	0.207	1	Chmp4b
0.046359	0.639509	0.124	0.053	1	Pltp
0.046366	0.902626	0.162	0.08	1	Smad5
0.0464658	-1.08164	0.276	0.16	1	Lmod2
0.0464736	1.03295	0.143	0.067	1	Sun1
0.0464949	2.49853	0.057	0.013	1	Chpf
0.0464949	2.66265	0.057	0.013	1	Parp4
0.0464949	2.93835	0.057	0.013	1	Rbp1
0.0466465	0.411686	0.429	0.307	1	Rrbp1
0.0468138	0.29456	0.381	0.267	1	Fam162a
0.0468772	1.12647	0.114	0.047	1	Cntrl
0.0470209	0.484032	0.438	0.327	1	Hnrnpa3
0.0470551	0.929759	0.219	0.127	1	Mapre3
0.0471267	2.53178	0.057	0.013	1	Ddx28
0.0471267	2.2307	0.057	0.013	1	Kat2a
0.0471743	0.779324	0.171	0.087	1	Myl9
0.0472136	1.20195	0.143	0.067	1	Tacc1
0.0473323	0.7745	0.21	0.113	1	Tut7
0.0473526	-1.22379	0.105	0.207	1	Pfkfb3
0.0473743	-0.620287	0.657	0.633	1	Trim63
0.0475103	1.11699	0.114	0.047	1	Asap1
0.0475629	1.19473	0.124	0.053	1	Zc3h18
0.0476048	0.636071	0.305	0.193	1	Homer1
0.0477442	0.822987	0.229	0.133	1	Nbl1
0.0477492	0.621861	0.438	0.313	1	Thoc7
0.0477657	2.44934	0.057	0.013	1	Toe1
0.0477657	2.63535	0.057	0.013	1	Igfbp3
0.0477657	2.27253	0.057	0.013	1	Alg1
0.0478249	1.00888	0.133	0.06	1	Tmem204
0.0478442	0.539453	0.219	0.12	1	Ptprb
0.0479362	0.963747	0.114	0.047	1	Mrpl10
0.0480068	0.703413	0.314	0.22	1	Ifitm3
0.0480166	1.10357	0.219	0.133	1	Hbp1
0.048136	0.46111	0.352	0.233	1	Psmd12
0.0484119	2.04026	0.057	0.013	1	Mcam
0.0484119	1.93671	0.057	0.013	1	Pstpip2
0.0484651	0.602054	0.162	0.08	1	Agtpbp1
0.0485009	1.0494	0.105	0.04	1	Stx16
0.0485816	0.593275	0.324	0.22	1	Ddb1
0.0487711	-0.865826	0.2	0.3	1	Spryd7
0.0487929	0.467008	0.124	0.053	1	Cmpk1
0.0490099	0.908099	0.133	0.06	1	Klf7
0.0490099	1.10429	0.133	0.06	1	Mob1a
0.049011	0.239926	0.181	0.093	1	Mcrip1
0.0490366	0.242862	0.962	0.873	1	Ndufb1
0.0490655	1.97423	0.057	0.013	1	Plekhh3
0.0490655	1.62044	0.057	0.013	1	Hspa2
0.0491489	0.859884	0.152	0.073	1	Parva
0.0492001	0.514721	0.19	0.1	1	Ptov1
0.0492078	0.539747	0.21	0.113	1	Cnn3
0.0492864	0.502377	0.324	0.213	1	Ddx6
0.0494494	0.736785	0.19	0.107	1	Tmem14c
0.0495336	0.473012	0.19	0.1	1	Degs1
0.0496542	-1.58698	0.057	0.133	1	Hnrnph2
0.0497265	1.91533	0.057	0.013	1	Ier2
0.0498352	0.348529	0.438	0.32	1	Dnajb4
0.0500032	0.383152	0.495	0.367	1	Spop
0.0500155	-2.45601	0.019	0.073	1	Gm5617
0.0502733	0.553904	0.143	0.067	1	Sfswap
0.0503949	1.95428	0.057	0.013	1	Fnbp1
0.0503949	1.50137	0.057	0.013	1	Prkx
0.0503949	1.60311	0.057	0.013	1	Sdc3
0.0503949	1.20002	0.057	0.013	1	Cmtm4
0.0503949	2.40818	0.057	0.013	1	Sft2d1
0.0504743	0.861029	0.124	0.053	1	Pcna
0.0504916	0.171287	0.638	0.48	1	Jph1
0.0507685	0.240671	0.267	0.167	1	Mark3
0.0508191	0.385035	0.105	0.04	1	Tek
0.0508324	0.554406	0.314	0.2	1	Decr1
0.0509652	-0.341036	0.219	0.12	1	Sos2
0.0510709	1.77963	0.057	0.013	1	Sema3a
0.0510709	-0.143744	0.057	0.013	1	Uvssa
0.0510709	1.59222	0.057	0.013	1	0610030E20Rik
0.0510709	1.63045	0.057	0.013	1	Faf2
0.0510709	1.53943	0.057	0.013	1	Rnf168
0.0510709	1.23324	0.057	0.013	1	Pi4ka
0.0510791	0.484794	0.229	0.133	1	Palld
0.0510836	-2.98938	0.019	0.073	1	Tubgcp3
0.0511665	1.62572	0.152	0.08	1	Rraga
0.0513658	0.909587	0.219	0.127	1	Trip11
0.0514629	1.1655	0.19	0.107	1	Armc8
0.0515608	0.277252	0.495	0.347	1	Tcea3
0.05167	0.479444	0.41	0.3	1	Nsa2
0.0517468	0.826926	0.2	0.113	1	Pdgfra
0.0517544	0.960552	0.057	0.013	1	P3h3
0.0517544	1.52484	0.057	0.013	1	Zfp329
0.0517544	1.57906	0.057	0.013	1	Mmd
0.0517544	1.19072	0.057	0.013	1	Ldb1
0.0523313	0.912723	0.219	0.127	1	Mlycd
0.0524455	0.25488	0.057	0.013	1	St8sia4
0.0526441	0.817072	0.124	0.053	1	Zfp503
0.0526757	-0.954962	0.143	0.067	1	Flywch1
0.0527136	0.773792	0.133	0.06	1	Gtf3c2
0.0527211	-1.92869	0.019	0.073	1	Ccn5
0.052802	2.95094	0.067	0.02	1	Stx2
0.052802	2.46289	0.067	0.02	1	Sumf1
0.0531444	0.910938	0.057	0.013	1	Rara
0.053406	-1.48903	0.086	0.167	1	Srp68
0.0534575	-0.693029	0.514	0.56	1	Fxyd1
0.0536591	-0.94405	0.314	0.4	1	Ccn2
0.0536993	1.51629	0.133	0.067	1	Rflnb
0.0537898	0.815613	0.2	0.113	1	Rars
0.0538345	0.125375	0.59	0.42	1	Etfa
0.0539125	0.609344	0.143	0.067	1	Dpysl3
0.0541529	0.866797	0.21	0.12	1	Tubb5
0.0541915	0.627475	0.152	0.073	1	Pgp
0.0542437	-1.91918	0.038	0.1	1	Kansl2
0.0544023	-1.91792	0.019	0.073	1	Ufsp2
0.0544356	0.732995	0.124	0.053	1	Plbd2
0.054513	-0.129697	0.99	0.947	1	Cryab
0.0545705	0.737784	0.238	0.147	1	Phf20l1
0.0547131	2.08943	0.067	0.02	1	Ecrg4
0.0547131	1.97259	0.067	0.02	1	Cdkal1
0.0547131	2.18852	0.067	0.02	1	Plcb3
0.0548914	0.414394	0.124	0.053	1	Bhlhe41
0.0549615	-1.58256	0.057	0.127	1	Arl2bp
0.0551115	-0.71399	0.257	0.367	1	Bnip3
0.055204	0.27937	0.543	0.433	1	Myoc
0.0552383	0.40826	0.448	0.353	1	Zfp91
0.055305	0.372313	0.257	0.153	1	Prss23
0.055607	0.901749	0.181	0.1	1	Tjp1
0.0557197	1.21217	0.162	0.087	1	Ptprd
0.0557614	0.140572	0.467	0.32	1	Mef2a
0.0557987	0.376675	0.448	0.347	1	Psma2
0.0559346	0.758218	0.267	0.173	1	Hnrnpa0
0.056019	2.14355	0.067	0.02	1	Mogs
0.056019	2.07475	0.067	0.02	1	Anapc10
0.056019	2.0506	0.067	0.02	1	Erh
0.0561375	0.523743	0.314	0.207	1	Ppp1cc
0.0564943	0.228978	0.476	0.333	1	Col4a1
0.0565696	0.418262	0.286	0.18	1	Usp2
0.0565806	0.600902	0.333	0.227	1	Dcaf6
0.0566183	0.412416	0.2	0.113	1	Acads
0.0566645	0.788237	0.352	0.26	1	Rbms1
0.0566817	2.20283	0.067	0.02	1	Trim7
0.0566817	2.12849	0.067	0.02	1	Twf1
0.0566817	1.94783	0.067	0.02	1	Cdh2
0.056811	0.299584	0.6	0.487	1	Hmgb1
0.0573152	0.585469	0.324	0.227	1	Crim1
0.0573275	-0.925621	0.048	0.12	1	Ap1g1
0.0577593	0.142351	0.657	0.527	1	Fmod
0.0577919	-0.804731	0.438	0.52	1	Unc45b
0.0580265	1.47157	0.067	0.02	1	Pex1
0.0580265	1.79425	0.067	0.02	1	P2ry2
0.0580429	0.620491	0.229	0.14	1	Ubap2l
0.0586197	0.944942	0.2	0.12	1	Dnase1l1
0.0588611	0.354028	0.495	0.38	1	Htatsf1
0.0590357	0.599507	0.229	0.133	1	Fry
0.0590672	2.21836	0.076	0.027	1	Ppt1
0.0593977	0.73439	0.067	0.02	1	Zfp236
0.059523	-0.272492	0.219	0.127	1	Sel1l
0.0595448	1.01836	0.2	0.12	1	Nbeal1
0.0596707	0.123521	0.19	0.1	1	Tspan13
0.0596726	-1.80271	0.038	0.1	1	Cbx5
0.0597015	2.01807	0.076	0.027	1	Mpv17l2
0.0597815	-1.50343	0.057	0.127	1	Snrpn
0.0598325	-4.09056	0	0.033	1	Inpp5e
0.0598325	-4.94778	0	0.033	1	Adrm1b
0.0598325	-3.46301	0	0.033	1	Mad2l2
0.0598325	-4.02195	0	0.033	1	Dnajc16
0.0598325	-4.50935	0	0.033	1	Ipp
0.0598325	-4.20734	0	0.033	1	Nup54
0.0598325	-3.84792	0	0.033	1	Ppp2r1b
0.0598325	-3.726	0	0.033	1	Angptl6
0.0598325	-4.41019	0	0.033	1	Dync2h1
0.0598325	-4.36558	0	0.033	1	Cdr2l
0.0598325	-3.69032	0	0.033	1	Prkd1
0.0598325	-3.59423	0	0.033	1	9130401M01Rik
0.0598325	-4.29926	0	0.033	1	Nfkbiz
0.0598325	-4.16921	0	0.033	1	Vps8
0.0598325	-3.7967	0	0.033	1	Btbd9
0.0598325	-4.76801	0	0.033	1	Zfp81
0.0598325	-3.8409	0	0.033	1	Ms4a6b
0.0598654	0.685602	0.276	0.187	1	Usp15
0.0599471	0.70631	0.2	0.113	1	Bltp1
0.0600076	-2.81235	0.01	0.053	1	Tmem186
0.0600933	0.961385	0.067	0.02	1	Urm1
0.0600933	2.029	0.067	0.02	1	Rexo1
0.0600933	1.46143	0.067	0.02	1	Ctsh
0.0600933	1.6926	0.067	0.02	1	Trip4
0.0600933	1.56882	0.067	0.02	1	Cd320
0.0601406	-0.323875	0.2	0.307	1	Rheb
0.0602067	0.393538	0.21	0.12	1	Scarb2
0.060557	0.594423	0.362	0.267	1	Arhgdia
0.0605594	0.393179	0.248	0.153	1	Hypk
0.0606059	0.759363	0.238	0.147	1	Glud1
0.0607371	-1.28159	0.143	0.233	1	Hhatl
0.0607458	-3.22674	0.01	0.053	1	Zfp593
0.0607458	-2.94414	0.01	0.053	1	Igdcc4
0.0607489	0.201354	0.276	0.167	1	Cux1
0.0607957	1.87332	0.067	0.02	1	Isg20l2
0.0607957	1.58696	0.067	0.02	1	Brpf1
0.0607957	1.98188	0.067	0.02	1	B4galt6
0.0609244	0.48342	0.343	0.24	1	Msrb3
0.0611175	2.09275	0.086	0.033	1	Rela
0.0611262	0.557629	0.314	0.207	1	Myh9
0.0612071	0.393949	0.314	0.2	1	Cops3
0.0613259	0.565959	0.286	0.18	1	Rmnd5a
0.0614915	-3.63447	0.01	0.053	1	Wdr73
0.0615049	1.24134	0.067	0.02	1	Med16
0.0615049	1.82689	0.067	0.02	1	Arel1
0.061621	0.4076	0.505	0.387	1	Gabarap
0.0617239	2.29508	0.086	0.033	1	Lipa
0.0618096	0.990702	0.143	0.073	1	Ctcf
0.0619021	-0.608512	0.181	0.287	1	Tppp3
0.0619604	-0.350794	0.914	0.853	1	Eif1
0.0622209	0.836789	0.067	0.02	1	Fam171b
0.0622209	0.42232	0.067	0.02	1	Scmh1
0.0622448	-2.5412	0.01	0.053	1	4931406C07Rik
0.0622448	-2.41678	0.01	0.053	1	Slc45a4
0.0623374	1.0463	0.162	0.087	1	Dyrk1a
0.0626677	0.889451	0.181	0.1	1	Brd4
0.0629391	0.609893	0.267	0.173	1	Hnrnpc
0.0629515	2.01063	0.086	0.033	1	Zup1
0.0630692	0.850698	0.21	0.127	1	Ccdc88a
0.0632797	-1.48141	0.029	0.087	1	Rnf103
0.063522	0.193754	0.248	0.147	1	Ubxn2a
0.0636274	1.21387	0.076	0.027	1	Sh3glb2
0.0636736	1.02116	0.067	0.02	1	Dnajb14
0.0636736	0.390665	0.067	0.02	1	Rigi
0.0636908	0.398132	0.352	0.24	1	Il11ra1
0.0637743	-2.3095	0.01	0.053	1	Atg10
0.0638095	0.591159	0.39	0.273	1	Tigd4
0.0641116	0.227409	0.333	0.227	1	Itm2a
0.064129	1.9196	0.105	0.047	1	Gigyf2
0.0641361	0.994136	0.143	0.073	1	Srsf10
0.0641993	1.81842	0.086	0.033	1	Tigd2
0.0641993	1.74218	0.086	0.033	1	Alkbh6
0.0642392	0.828921	0.248	0.16	1	Gls
0.0643783	0.380478	0.171	0.093	1	Thbd
0.0643783	0.523686	0.171	0.093	1	Ccdc59
0.0644103	1.15486	0.067	0.02	1	Fam78a
0.0644191	0.312811	0.59	0.467	1	Myl6
0.0644433	-1.5392	0.143	0.227	1	Odc1
0.064456	-1.35156	0.029	0.087	1	Tsr1
0.0645506	-2.43047	0.01	0.053	1	Ier5
0.0648918	1.09141	0.219	0.14	1	Tnc
0.0654147	1.33048	0.133	0.067	1	Per1
0.0654503	0.489715	0.533	0.42	1	Eif3a
0.0654742	1.16888	0.152	0.08	1	Mgrn1
0.0655067	0.471713	0.257	0.167	1	Rapgef1
0.0656689	1.73784	0.076	0.027	1	Med4
0.0656689	1.79157	0.076	0.027	1	Naa80
0.0656689	1.51152	0.076	0.027	1	Smarcc1
0.0656689	0.707949	0.076	0.027	1	Col8a1
0.065686	0.792057	0.248	0.16	1	Comp
0.065845	0.253142	0.619	0.433	1	Skp1
0.0658464	0.25761	0.686	0.573	1	Laptm4a
0.0663001	0.172871	0.6	0.467	1	Tmem109
0.0663153	0.237536	0.467	0.36	1	Eprs
0.0663959	1.70777	0.105	0.047	1	Pabpn1
0.0666691	1.31753	0.133	0.067	1	Nfkb1
0.0667561	1.59151	0.086	0.033	1	Taf3
0.0668629	1.76288	0.095	0.04	1	4930523C07Rik
0.0669729	1.51207	0.105	0.047	1	Cdk8
0.0672553	1.32152	0.114	0.053	1	Pxmp4
0.0674083	1.51702	0.086	0.033	1	Tnrc18
0.0674624	-0.663804	0.219	0.32	1	Klhl21
0.067476	1.42539	0.095	0.04	1	F2r
0.0675672	0.717554	0.19	0.113	1	Paip1
0.0677641	1.22039	0.076	0.027	1	Lsm8
0.0677641	0.802416	0.076	0.027	1	Oxnad1
0.0677641	1.50178	0.076	0.027	1	Kat7
0.0678332	0.978391	0.152	0.08	1	Smarca1
0.0678369	0.23505	0.524	0.407	1	Herpud1
0.0679899	0.670641	0.19	0.107	1	Mapre1
0.0682002	0.630783	0.133	0.067	1	Mbtps1
0.0683133	-1.20123	0.067	0.14	1	Ranbp9
0.0684746	1.34238	0.076	0.027	1	Slc9a8
0.0684746	1.26504	0.076	0.027	1	Stambp
0.0684746	1.3571	0.076	0.027	1	Prcp
0.068525	0.261505	0.581	0.447	1	Psmb4
0.0686343	0.212934	0.514	0.373	1	Idh3g
0.0686532	0.227624	0.276	0.18	1	Clcn4
0.0687161	1.55666	0.095	0.04	1	Art5
0.068717	0.929631	0.133	0.067	1	Ccz1
0.0687961	1.0428	0.152	0.08	1	Stau1
0.0687989	0.357001	0.352	0.24	1	Fam174a
0.0688543	0.437068	0.19	0.107	1	Dnajb2
0.0689088	0.106576	0.476	0.367	1	Ywhag
0.0691067	0.45429	0.286	0.187	1	Loxl2
0.0691195	0.38741	0.162	0.087	1	Rmdn1
0.0691912	1.27576	0.076	0.027	1	Rpf1
0.0693962	0.842449	0.086	0.033	1	Ifi205
0.0693962	1.59569	0.086	0.033	1	Kank2
0.0698421	0.525094	0.229	0.147	1	Smarca2
0.069914	1.01607	0.076	0.027	1	Polr3k
0.069914	1.27048	0.076	0.027	1	Whamm
0.069914	1.39661	0.076	0.027	1	Socs5
0.0699544	0.322892	0.343	0.233	1	Egln1
0.0700695	1.3892	0.086	0.033	1	Yes1
0.0700696	1.29917	0.114	0.053	1	Dab2ip
0.0705243	1.17384	0.124	0.06	1	Hmgcl
0.0705424	0.342512	0.21	0.12	1	Pcf11
0.0705993	0.567008	0.333	0.233	1	Dusp3
0.0706114	1.49135	0.095	0.04	1	Ctnnd1
0.0706429	0.371129	0.076	0.027	1	Kti12
0.0706429	1.03002	0.076	0.027	1	Tpcn1
0.0706429	1.04428	0.076	0.027	1	Agt
0.0707481	0.820932	0.086	0.033	1	Golm2
0.0708661	0.523518	0.41	0.307	1	Psmd7
0.0709198	-1.32464	0.105	0.18	1	Gadd45gip1
0.0711279	1.43343	0.105	0.047	1	Ctps
0.0712809	0.115722	0.676	0.56	1	Ndufa1
0.0713781	0.906557	0.076	0.027	1	Cep63
0.0714448	0.762441	0.229	0.147	1	Csnk1g2
0.0718985	1.16911	0.095	0.04	1	Appbp2
0.0721109	0.313664	0.724	0.587	1	Eif4g2
0.0721196	1.08265	0.076	0.027	1	Pde4d
0.0723513	0.976933	0.19	0.113	1	Llph
0.0723532	1.26515	0.105	0.047	1	Bcl2l13
0.0724513	0.607714	0.333	0.227	1	Chodl
0.0725663	0.45378	0.314	0.207	1	Dazap2
0.072756	0.903039	0.124	0.06	1	Ankhd1
0.0727983	0.330787	0.171	0.093	1	Vps13a
0.0728673	0.302979	0.076	0.027	1	Uvrag
0.0728673	-2.84503	0.019	0.067	1	Isca2
0.0729722	1.32656	0.105	0.047	1	Mettl1
0.0732049	1.19228	0.095	0.04	1	Numa1
0.0732049	1.84182	0.095	0.04	1	Ccdc82
0.0732685	0.134981	0.962	0.893	1	Uqcrq
0.0732694	-1.05876	0.067	0.14	1	Slc48a1
0.0733656	0.228905	0.476	0.347	1	Cast
0.0734901	0.269508	0.41	0.287	1	Eif1ax
0.0734901	-0.675066	0.4	0.293	1	Kpna4
0.0735166	1.2823	0.086	0.033	1	Tbl1xr1
0.073584	0.465282	0.257	0.16	1	Xpr1
0.0736213	0.533854	0.076	0.027	1	Cited4
0.0736449	0.968224	0.143	0.073	1	Zfp617
0.0736723	3.0944	0.038	0.007	1	Tyw5
0.0736723	2.73818	0.038	0.007	1	Tspan2
0.0736723	3.65562	0.038	0.007	1	Acap3
0.0736723	3.14669	0.038	0.007	1	Cnpy4
0.0736723	2.65326	0.038	0.007	1	Gata2
0.0736723	2.80124	0.038	0.007	1	Ercc2
0.0736723	3.14649	0.038	0.007	1	Dgka
0.0736723	2.61667	0.038	0.007	1	Gm10033
0.0736723	2.99224	0.038	0.007	1	Mthfsd
0.0736723	2.69124	0.038	0.007	1	Nudt16
0.0736723	3.27804	0.038	0.007	1	Nt5e
0.0736723	2.99579	0.038	0.007	1	Gabrg2
0.0736723	2.95524	0.038	0.007	1	Rnf185
0.0736723	3.30332	0.038	0.007	1	Klf11
0.0736723	2.57055	0.038	0.007	1	Eif2ak2
0.0736723	3.37231	0.038	0.007	1	Dtwd2
0.0737543	-0.105935	1	0.98	1	Tpm1
0.0742224	1.03348	0.086	0.033	1	Dpy19l4
0.0742234	1.53836	0.105	0.047	1	Slc12a6
0.0742951	0.570946	0.152	0.08	1	Fbln7
0.0743818	0.767446	0.076	0.027	1	Snrnp35
0.0743818	-2.42288	0.019	0.067	1	Rab3a
0.0745306	1.36769	0.095	0.04	1	Rufy3
0.0747253	-1.89819	0.086	0.16	1	Ubald2
0.0748374	2.81985	0.038	0.007	1	Ankzf1
0.0748374	3.28874	0.038	0.007	1	Ebp
0.0748374	2.80417	0.038	0.007	1	Mageh1
0.0748374	2.69321	0.038	0.007	1	Stmn2
0.0748374	2.56482	0.038	0.007	1	Trit1
0.0748374	3.27933	0.038	0.007	1	Pex3
0.0748374	2.68596	0.038	0.007	1	Sall2
0.0748374	2.46747	0.038	0.007	1	Nynrin
0.0748374	2.43168	0.038	0.007	1	Vrk2
0.0748374	2.65318	0.038	0.007	1	Hoxc8
0.0748374	2.72053	0.038	0.007	1	Hlcs
0.0748374	2.87005	0.038	0.007	1	Cep97
0.0748374	2.91418	0.038	0.007	1	Zfp52
0.0748374	3.15586	0.038	0.007	1	Slc26a2
0.0748374	2.46276	0.038	0.007	1	Apcdd1
0.0748374	2.64751	0.038	0.007	1	Gfra1
0.0748555	-1.94033	0.105	0.047	1	Nup62
0.0749338	1.15325	0.086	0.033	1	Tnpo1
0.0749388	1.11972	0.181	0.107	1	Glrx2
0.0751486	-2.35318	0.019	0.067	1	Cryzl1
0.075325	0.274829	0.295	0.193	1	Pnpla2
0.075388	0.877149	0.2	0.12	1	Marchf2
0.0753933	0.560195	0.257	0.167	1	Hnrnpul2
0.0754771	0.684088	0.162	0.087	1	Mea1
0.0757323	0.418554	0.133	0.067	1	Arl6ip1
0.075988	0.507313	0.114	0.053	1	Ubfd1
0.0760174	2.54495	0.038	0.007	1	Nfatc2
0.0760174	2.09019	0.038	0.007	1	Nbea
0.0760174	2.66297	0.038	0.007	1	Wdr47
0.0760174	2.27813	0.038	0.007	1	Rgp1
0.0760174	2.09792	0.038	0.007	1	Ube2s
0.0760174	2.20185	0.038	0.007	1	Sphk2
0.0760174	2.21972	0.038	0.007	1	Col13a1
0.0760174	2.44468	0.038	0.007	1	Dixdc1
0.0760174	2.33529	0.038	0.007	1	Lrrc45
0.0760174	2.27093	0.038	0.007	1	Bloc1s5
0.0760174	2.43234	0.038	0.007	1	Zbed3
0.0760174	2.28308	0.038	0.007	1	Riox2
0.0761329	0.697052	0.105	0.047	1	Heatr3
0.0761329	1.22727	0.105	0.047	1	Cnot6
0.0762953	0.777387	0.133	0.067	1	Syne1
0.0763731	0.922429	0.086	0.033	1	Rcn1
0.0764287	0.775025	0.171	0.1	1	Copb1
0.0765558	0.911414	0.095	0.04	1	Nudt2
0.0765558	1.04962	0.095	0.04	1	Nit2
0.0767016	-2.30949	0.019	0.067	1	Pithd1
0.0767016	-2.01496	0.019	0.067	1	Golga7
0.0767016	-2.21245	0.019	0.067	1	Thap7
0.0767549	0.824966	0.2	0.12	1	Smc1a
0.0770443	0.563425	0.181	0.1	1	Ccny
0.0771012	0.830382	0.086	0.033	1	Mtss2
0.0771012	1.12497	0.086	0.033	1	Cfap36
0.0772126	2.05989	0.038	0.007	1	Aff3
0.0772126	1.67997	0.038	0.007	1	Bmp2
0.0772126	1.98823	0.038	0.007	1	Tbc1d13
0.0772126	2.13216	0.038	0.007	1	Rap2b
0.0772126	1.4596	0.038	0.007	1	Pla2g2d
0.0772126	1.82506	0.038	0.007	1	Paxip1
0.0772126	2.07762	0.038	0.007	1	Arhgef5
0.0772126	2.22238	0.038	0.007	1	Osbpl3
0.0772126	1.85112	0.038	0.007	1	Plpp5
0.0772126	1.77725	0.038	0.007	1	Acvr2b
0.0772126	2.18455	0.038	0.007	1	Fancl
0.0772126	1.99474	0.038	0.007	1	Dlk1
0.0772126	2.29089	0.038	0.007	1	Ess2
0.0772126	1.86961	0.038	0.007	1	Tbcc
0.0772126	2.11492	0.038	0.007	1	Eml3
0.0772775	0.272715	0.657	0.593	1	Vim
0.0773922	0.112411	0.295	0.18	1	Ctdsp2
0.0778103	0.883804	0.181	0.107	1	Lrrfip1
0.0779779	0.341036	0.152	0.08	1	Prpf6
0.0779892	1.11416	0.124	0.06	1	Yipf5
0.0780407	-1.51607	0.067	0.133	1	Sec11a
0.0780461	0.551401	0.162	0.087	1	Zmiz1
0.0780823	0.896036	0.105	0.047	1	Map3k7cl
0.0781637	-1.21249	0.086	0.16	1	Prr33
0.0783752	-0.422856	0.524	0.6	1	Mrps21
0.0784231	1.48411	0.038	0.007	1	Rabif
0.0784231	1.85798	0.038	0.007	1	Ift52
0.0784231	1.23279	0.038	0.007	1	Odf2
0.0784231	1.93606	0.038	0.007	1	Fcrls
0.0784231	0.986637	0.038	0.007	1	Slc6a17
0.0784231	1.49156	0.038	0.007	1	Tm7sf3
0.0784231	1.33532	0.038	0.007	1	P2ry6
0.0784231	1.49276	0.038	0.007	1	Grwd1
0.0784231	0.733097	0.038	0.007	1	Arid3a
0.0784231	-2.18226	0.038	0.007	1	Egr3
0.0784231	1.12957	0.038	0.007	1	Tmem158
0.0784231	1.66142	0.038	0.007	1	Has2
0.0784231	0.740371	0.038	0.007	1	Ifnar2
0.0784231	2.06191	0.038	0.007	1	4930503L19Rik
0.0784231	1.85783	0.038	0.007	1	Taf5
0.0785159	0.529291	0.152	0.08	1	Mrc2
0.0785199	0.261712	0.181	0.1	1	C1qa
0.0785684	0.551888	0.162	0.087	1	Phpt1
0.0785816	-1.4844	0.057	0.12	1	Yif1a
0.0786152	0.848197	0.21	0.133	1	Supt5
0.0786257	0.901291	0.095	0.04	1	Naalad2
0.0789362	-2.23833	0.048	0.107	1	Ctsk
0.0790209	-0.228938	0.952	0.933	1	Tpm2
0.0790512	-0.126389	1	0.993	1	Ckm
0.0790802	-1.40915	0.019	0.067	1	Mmp23
0.0791928	0.626985	0.124	0.06	1	Sqor
0.0791928	0.797607	0.124	0.06	1	Zswim7
0.0793143	0.344748	0.305	0.2	1	S100a4
0.0793257	1.09324	0.095	0.04	1	Tceanc2
0.0793257	1.0782	0.095	0.04	1	Zfp9
0.0794043	0.930367	0.105	0.047	1	Gfus
0.0794043	-1.73739	0.038	0.093	1	Hnrnpll
0.0797307	0.725679	0.114	0.053	1	Vamp4
0.0797455	0.72792	0.133	0.067	1	Rnaset2b
0.0798862	-1.69442	0.019	0.067	1	Ifnar1
0.0800307	0.814464	0.095	0.04	1	Cdc40
0.0800307	0.792798	0.095	0.04	1	Ado
0.0800722	0.890633	0.105	0.047	1	Uimc1
0.0802711	0.859939	0.181	0.107	1	Zdhhc5
0.0803327	-1.52688	0.057	0.12	1	Arl8a
0.0804115	0.269261	0.124	0.06	1	Scamp3
0.0804115	0.841558	0.124	0.06	1	Basp1
0.0806221	0.891756	0.2	0.127	1	Zbtb44
0.0806634	0.260931	0.429	0.307	1	Ndufa9
0.0806984	0.544058	0.152	0.08	1	Kdm2a
0.080827	0.888308	0.086	0.033	1	Mtss1
0.0812155	0.769258	0.286	0.2	1	Clic5
0.0814215	-2.28573	0.038	0.093	1	Nr1h2
0.0814561	0.829947	0.095	0.04	1	Rsl24d1
0.0815183	-1.43269	0.019	0.067	1	Fam180a
0.0815192	0.336057	0.2	0.113	1	Lmbrd1
0.0815292	0.582764	0.152	0.08	1	Yars
0.0817414	-0.773029	0.381	0.447	1	Cd24a
0.0821027	1.01495	0.105	0.047	1	Rfxap
0.0821153	0.703106	0.133	0.067	1	Cox16
0.0821762	0.755627	0.095	0.04	1	Ncoa3
0.0821765	0.863438	0.095	0.04	1	Zfp938
0.082268	0.743353	0.124	0.06	1	Cox11
0.0822849	0.840835	0.181	0.107	1	Spag7
0.0823445	-1.56861	0.019	0.067	1	Myl4
0.0823884	0.429	0.229	0.14	1	Sdf4
0.0825674	0.265062	0.181	0.1	1	Pdgfa
0.0828367	0.200072	0.352	0.253	1	Sec61b
0.0828916	-0.26332	0.981	0.887	1	Casq1
0.0829141	0.7073	0.2	0.12	1	Ssu72
0.0829629	0.852755	0.114	0.053	1	Pigbos1
0.0829801	-0.27283	0.952	0.873	1	Tpi1
0.0830075	0.427088	0.238	0.147	1	Ddx50
0.0831619	0.175195	0.486	0.353	1	Arpp19
0.0833214	0.628277	0.133	0.067	1	Rsf1
0.08348	-1.98677	0.038	0.093	1	Fdps
0.0834955	0.644666	0.152	0.08	1	Cnih4
0.0836543	1.42633	0.143	0.08	1	Zfp260
0.0837708	0.794282	0.21	0.127	1	Maea
0.0840172	-1.17129	0.019	0.067	1	Rtcb
0.0840913	0.608393	0.171	0.1	1	Nufip2
0.0841329	0.422302	0.267	0.167	1	Arih1
0.0841591	-0.966101	0.124	0.06	1	Zfp462
0.0841591	0.784413	0.124	0.06	1	Clec1a
0.0841755	0.609746	0.105	0.047	1	Cd59a
0.0841755	0.659012	0.105	0.047	1	Jagn1
0.0842545	-1.08855	0.114	0.193	1	Gstm5
0.0843383	0.171762	0.438	0.32	1	Cat
0.0847215	-1.71946	0.029	0.08	1	Mrpl19
0.0847215	-1.44314	0.029	0.08	1	Ipo11
0.0849518	0.466391	0.324	0.22	1	Samm50
0.0851224	0.189656	0.743	0.62	1	Mgp
0.0851575	0.220258	0.133	0.067	1	Zfp644
0.0854881	-1.52384	0.029	0.08	1	Pcbd2
0.0855805	0.533309	0.105	0.047	1	Polr1a
0.0856961	0.67998	0.171	0.1	1	Acsl3
0.0860579	0.69098	0.343	0.253	1	Luc7l3
0.0865388	-0.999985	0.095	0.173	1	Fnta
0.0865814	-1.55373	0.067	0.133	1	Fastk
0.0867319	0.187742	0.467	0.36	1	Eif5
0.0870044	0.945521	0.105	0.047	1	Mcu
0.0870044	-1.89927	0.038	0.093	1	Podxl2
0.0870382	-2.9476	0.029	0.08	1	Calhm5
0.0877044	0.566895	0.21	0.127	1	Tnrc6a
0.0879373	0.505284	0.276	0.18	1	Pcmt1
0.0881336	0.122342	0.152	0.08	1	Rabgap1
0.0881869	0.270872	0.143	0.073	1	Sec24a
0.0883505	-1.38891	0.086	0.153	1	Tfeb
0.0883769	-0.999127	0.067	0.133	1	Arnt
0.0884473	0.638162	0.105	0.047	1	Nin
0.088615	-0.628474	0.829	0.793	1	Ndufa6
0.0889092	0.404512	0.248	0.16	1	Cop1
0.0889819	-1.09154	0.067	0.133	1	Trim28
0.0892608	0.139539	0.381	0.26	1	Xirp1
0.0898309	1.03166	0.152	0.087	1	Kmt2a
0.0902024	-1.03947	0.067	0.133	1	Fas
0.0910126	-0.982957	0.029	0.08	1	Zc3h4
0.0912209	0.104206	0.286	0.18	1	Ap4s1
0.091392	-2.75847	0.01	0.047	1	Vamp1
0.091392	-3.19235	0.01	0.047	1	Adck1
0.091392	-2.88515	0.01	0.047	1	Lrch3
0.091392	-2.77769	0.01	0.047	1	Minpp1
0.0913962	-0.434498	0.124	0.06	1	Hipk2
0.0914137	3.89751	0.019	0	1	Cdh19
0.0914137	3.66774	0.019	0	1	Cops7b
0.0914137	3.77878	0.019	0	1	Mark1
0.0914137	3.43863	0.019	0	1	Neurl3
0.0914137	4.38981	0.019	0	1	Bok
0.0914137	3.64601	0.019	0	1	Slc23a3
0.0914137	3.93854	0.019	0	1	Slc45a3
0.0914137	4.19846	0.019	0	1	Myog
0.0914137	3.95086	0.019	0	1	Kcnk2
0.0914137	3.70669	0.019	0	1	Sardh
0.0914137	3.18371	0.019	0	1	Fastkd1
0.0914137	2.691	0.019	0	1	Trdmt1
0.0914137	3.12395	0.019	0	1	Wdr76
0.0914137	3.83295	0.019	0	1	Chn1
0.0914137	3.43203	0.019	0	1	Ttc30a1
0.0914137	3.72014	0.019	0	1	Ap4e1
0.0914137	3.34806	0.019	0	1	Slc2a10
0.0914137	3.35313	0.019	0	1	Ralgps1
0.0914137	4.07478	0.019	0	1	Rpusd2
0.0914137	3.36416	0.019	0	1	Fpgs
0.0914137	3.57121	0.019	0	1	Gata3
0.0914137	3.89547	0.019	0	1	Ubox5
0.0914137	4.36157	0.019	0	1	Cd59b
0.0914137	3.69606	0.019	0	1	Cercam
0.0914137	3.61065	0.019	0	1	Nsdhl
0.0914137	4.2384	0.019	0	1	Cnksr2
0.0914137	4.77621	0.019	0	1	3830403N18Rik
0.0914137	3.02497	0.019	0	1	Gab3
0.0914137	3.12956	0.019	0	1	Tmem164
0.0914137	3.38293	0.019	0	1	Arx
0.0914137	3.50981	0.019	0	1	Rtl5
0.0914137	3.5083	0.019	0	1	Kantr
0.0914137	3.39591	0.019	0	1	Nxt2
0.0914137	3.91658	0.019	0	1	Negr1
0.0914137	4.24595	0.019	0	1	Cd1d1
0.0914137	3.91164	0.019	0	1	D3Ertd751e
0.0914137	3.64748	0.019	0	1	Hmgcs2
0.0914137	4.0544	0.019	0	1	Naaladl2
0.0914137	4.36529	0.019	0	1	Celsr2
0.0914137	3.54675	0.019	0	1	Tdrkh
0.0914137	4.02405	0.019	0	1	Lrrc40
0.0914137	3.96982	0.019	0	1	Trmt10a
0.0914137	3.50763	0.019	0	1	Rab13
0.0914137	3.91894	0.019	0	1	Rbp7
0.0914137	3.76039	0.019	0	1	Whrn
0.0914137	4.02754	0.019	0	1	Fggy
0.0914137	3.90557	0.019	0	1	Tmco4
0.0914137	4.12733	0.019	0	1	Oscp1
0.0914137	3.37936	0.019	0	1	Gja4
0.0914137	3.68587	0.019	0	1	Zfp991
0.0914137	3.19875	0.019	0	1	Acot11
0.0914137	3.21037	0.019	0	1	Gbp9
0.0914137	3.67186	0.019	0	1	Gbp6
0.0914137	3.89597	0.019	0	1	Kit
0.0914137	3.35321	0.019	0	1	Rgs12
0.0914137	3.51294	0.019	0	1	Mtus2
0.0914137	3.82057	0.019	0	1	Rfc3
0.0914137	3.85002	0.019	0	1	Dck
0.0914137	3.328	0.019	0	1	Ldb2
0.0914137	2.74939	0.019	0	1	Alb
0.0914137	3.58062	0.019	0	1	Cxcl1
0.0914137	4.10746	0.019	0	1	Mblac1
0.0914137	3.67899	0.019	0	1	3110082I17Rik
0.0914137	3.77654	0.019	0	1	Zbed5
0.0914137	3.46673	0.019	0	1	Ccdc62
0.0914137	4.3397	0.019	0	1	Gimap9
0.0914137	3.97519	0.019	0	1	Thsd7a
0.0914137	3.42753	0.019	0	1	Tead4
0.0914137	3.06059	0.019	0	1	Gprin3
0.0914137	3.47804	0.019	0	1	Zfp800
0.0914137	3.81134	0.019	0	1	Nat8f1
0.0914137	3.36536	0.019	0	1	Agbl3
0.0914137	3.38425	0.019	0	1	Wdr54
0.0914137	4.83231	0.019	0	1	Dync1i1
0.0914137	3.35877	0.019	0	1	BC035044
0.0914137	3.09504	0.019	0	1	Prokr1
0.0914137	3.69305	0.019	0	1	Ogg1
0.0914137	3.27469	0.019	0	1	M1ap
0.0914137	2.91536	0.019	0	1	Ephb6
0.0914137	3.28972	0.019	0	1	Il16
0.0914137	3.60579	0.019	0	1	Zfp60
0.0914137	3.3207	0.019	0	1	Six5
0.0914137	3.72471	0.019	0	1	Ppm1n
0.0914137	3.03007	0.019	0	1	Fosb
0.0914137	4.11328	0.019	0	1	Zfp646
0.0914137	3.85759	0.019	0	1	Pycard
0.0914137	4.101	0.019	0	1	Rassf10
0.0914137	3.64528	0.019	0	1	Zfp112
0.0914137	4.22708	0.019	0	1	Pde3b
0.0914137	3.71222	0.019	0	1	Cox6b2
0.0914137	4.23596	0.019	0	1	Mag
0.0914137	4.18595	0.019	0	1	Zfp619
0.0914137	3.57347	0.019	0	1	Mia
0.0914137	3.01765	0.019	0	1	Mamstr
0.0914137	3.64083	0.019	0	1	Trim21
0.0914137	3.63396	0.019	0	1	Plekhg2
0.0914137	3.52607	0.019	0	1	Spint2
0.0914137	3.29932	0.019	0	1	Slc35e3
0.0914137	3.52552	0.019	0	1	Ptprk
0.0914137	4.17469	0.019	0	1	Rspo3
0.0914137	3.85761	0.019	0	1	Acss3
0.0914137	4.02702	0.019	0	1	Pawr
0.0914137	3.60424	0.019	0	1	Tspan15
0.0914137	3.07631	0.019	0	1	Icosl
0.0914137	3.17055	0.019	0	1	Gng7
0.0914137	3.79658	0.019	0	1	Fstl3
0.0914137	4.15527	0.019	0	1	Ednra
0.0914137	3.18652	0.019	0	1	Cyp4v3
0.0914137	3.67516	0.019	0	1	Slc10a7
0.0914137	3.61583	0.019	0	1	Erich1
0.0914137	3.02387	0.019	0	1	Mon1b
0.0914137	3.64487	0.019	0	1	Lzts1
0.0914137	4.08285	0.019	0	1	Zfp930
0.0914137	4.02038	0.019	0	1	Zfp709
0.0914137	3.39048	0.019	0	1	Adgra2
0.0914137	3.33775	0.019	0	1	Stxbp2
0.0914137	3.16041	0.019	0	1	Irf8
0.0914137	3.67139	0.019	0	1	Zfpm1
0.0914137	3.00136	0.019	0	1	Pgbd5
0.0914137	2.81257	0.019	0	1	Zfp612
0.0914137	3.94201	0.019	0	1	Rrad
0.0914137	3.83579	0.019	0	1	Rcbtb2
0.0914137	4.10244	0.019	0	1	Enox1
0.0914137	3.46109	0.019	0	1	Wdfy4
0.0914137	4.01581	0.019	0	1	Ntm
0.0914137	3.59318	0.019	0	1	Sh3bgrl2
0.0914137	4.24943	0.019	0	1	Hykk
0.0914137	3.73362	0.019	0	1	Pgm3
0.0914137	3.65016	0.019	0	1	Slc36a4
0.0914137	3.56519	0.019	0	1	Fbxl12
0.0914137	3.35306	0.019	0	1	Icam4
0.0914137	4.04592	0.019	0	1	Cep164
0.0914137	3.54584	0.019	0	1	Myzap
0.0914137	3.11797	0.019	0	1	Unc13c
0.0914137	3.90797	0.019	0	1	Gucy1a2
0.0914137	3.98564	0.019	0	1	Casp4
0.0914137	3.64721	0.019	0	1	Or8b53
0.0914137	3.65214	0.019	0	1	Pigb
0.0914137	3.90988	0.019	0	1	Acy1
0.0914137	3.93389	0.019	0	1	Tsen54
0.0914137	3.39412	0.019	0	1	Tmc6
0.0914137	3.90495	0.019	0	1	Timd4
0.0914137	3.76325	0.019	0	1	Psme2b
0.0914137	3.96701	0.019	0	1	Rundc1
0.0914137	3.56114	0.019	0	1	Lrrc75a
0.0914137	3.68851	0.019	0	1	Wfdc21
0.0914137	3.13099	0.019	0	1	Hexim2
0.0914137	3.22729	0.019	0	1	Fscn2
0.0914137	3.24227	0.019	0	1	Ltc4s
0.0914137	2.691	0.019	0	1	Hid1
0.0914137	3.25539	0.019	0	1	Strada
0.0914137	3.44441	0.019	0	1	Efnb3
0.0914137	3.42709	0.019	0	1	Adamts6
0.0914137	3.12395	0.019	0	1	H4c3
0.0914137	3.57878	0.019	0	1	Zfp85
0.0914137	3.81877	0.019	0	1	Zfp369
0.0914137	4.19182	0.019	0	1	Mipol1
0.0914137	3.63314	0.019	0	1	Kif26a
0.0914137	3.96481	0.019	0	1	Cep128
0.0914137	3.88682	0.019	0	1	Crppa
0.0914137	2.86752	0.019	0	1	L3hypdh
0.0914137	4.60027	0.019	0	1	Serpina3c
0.0914137	3.07479	0.019	0	1	Kcnf1
0.0914137	3.87373	0.019	0	1	Dnal1
0.0914137	3.98382	0.019	0	1	Sntb1
0.0914137	3.59821	0.019	0	1	Pheta2
0.0914137	4.28234	0.019	0	1	Nfam1
0.0914137	4.13622	0.019	0	1	Nckap5l
0.0914137	3.28928	0.019	0	1	Slc4a8
0.0914137	3.32194	0.019	0	1	Fam227a
0.0914137	3.34189	0.019	0	1	Mgat3
0.0914137	3.17819	0.019	0	1	Skp2
0.0914137	3.96701	0.019	0	1	Plcxd2
0.0914137	3.19674	0.019	0	1	Camk2n2
0.0914137	3.85453	0.019	0	1	Clcn2
0.0914137	3.44441	0.019	0	1	Abat
0.0914137	3.63396	0.019	0	1	Hspbap1
0.0914137	3.76047	0.019	0	1	Snn
0.0914137	2.80504	0.019	0	1	Cfb
0.0914137	3.72379	0.019	0	1	Dynlt1a
0.0914137	3.889	0.019	0	1	Runx2
0.0914137	3.37338	0.019	0	1	Def6
0.0914137	3.64122	0.019	0	1	Cmtr1
0.0914137	4.0318	0.019	0	1	Rsph1
0.0914137	3.86071	0.019	0	1	Ephx3
0.0914137	3.28286	0.019	0	1	Zfp799
0.0914137	3.75169	0.019	0	1	Cenpq
0.0914137	3.8015	0.019	0	1	Pkd2l2
0.0914137	3.78562	0.019	0	1	Pcdhb16
0.0914137	3.94554	0.019	0	1	Gnpda1
0.0914137	3.93781	0.019	0	1	Rnf165
0.0914137	3.61383	0.019	0	1	Fam89b
0.0914137	4.07111	0.019	0	1	Ifit3b
0.0914137	3.42871	0.019	0	1	Rbp4
0.0914137	3.83839	0.019	0	1	Cwf19l1
0.0914137	3.5412	0.019	0	1	Tmem132a
0.0914137	3.98653	0.019	0	1	Sfxn2
0.0914137	3.55426	0.019	0	1	D030056L22Rik
0.0914137	3.67841	0.019	0	1	Rad9a
0.0914137	3.56928	0.019	0	1	Zdhhc24
0.0914137	3.61111	0.019	0	1	Csf2ra
0.091935	0.276714	0.4	0.293	1	Aspn
0.0919549	0.211347	0.371	0.253	1	Saraf
0.0920031	0.353135	0.419	0.32	1	Ddx3x
0.0924937	-2.39124	0.01	0.047	1	Banp
0.0925175	0.317032	0.314	0.207	1	Celf2
0.0926095	1.26883	0.133	0.073	1	Cav2
0.0926286	0.717535	0.229	0.147	1	Chmp2b
0.0927224	0.405443	0.39	0.293	1	Pdia3
0.0931098	-3.71835	0	0.027	1	Rrs1
0.0931098	-3.1329	0	0.027	1	Pfkfb2
0.0931098	-3.76629	0	0.027	1	Hes6
0.0931098	-3.70666	0	0.027	1	Traf3ip1
0.0931098	-3.10092	0	0.027	1	Slamf9
0.0931098	-3.7483	0	0.027	1	Usp20
0.0931098	-4.07975	0	0.027	1	Aplnr
0.0931098	-3.76882	0	0.027	1	Ggta1
0.0931098	-3.34187	0	0.027	1	Dll4
0.0931098	-4.10175	0	0.027	1	Accs
0.0931098	-3.25819	0	0.027	1	Rbmx2
0.0931098	-3.96044	0	0.027	1	Fam241a
0.0931098	-3.75124	0	0.027	1	Igsf3
0.0931098	-4.66178	0	0.027	1	Cd53
0.0931098	-2.94081	0	0.027	1	Mthfr
0.0931098	-2.93188	0	0.027	1	Phf13
0.0931098	-3.26111	0	0.027	1	Hrct1
0.0931098	-3.02131	0	0.027	1	Lnx1
0.0931098	-4.15216	0	0.027	1	Reln
0.0931098	-4.21478	0	0.027	1	Zfp513
0.0931098	-3.91963	0	0.027	1	Rasl11a
0.0931098	-3.69338	0	0.027	1	Tmem209
0.0931098	-2.93647	0	0.027	1	Tada3
0.0931098	-3.43086	0	0.027	1	Pold1
0.0931098	-3.05756	0	0.027	1	Itgam
0.0931098	-4.10502	0	0.027	1	Stat2
0.0931098	-3.62022	0	0.027	1	Ggt5
0.0931098	-3.14956	0	0.027	1	Mfsd4b4
0.0931098	-3.65274	0	0.027	1	Fat1
0.0931098	-3.82768	0	0.027	1	Mfap3l
0.0931098	-3.21437	0	0.027	1	Snapc2
0.0931098	-4.99019	0	0.027	1	Fut10
0.0931098	-4.3066	0	0.027	1	Xpo4
0.0931098	-3.21141	0	0.027	1	Ero1a
0.0931098	-3.58213	0	0.027	1	Fam219b
0.0931098	-3.71617	0	0.027	1	Bbs4
0.0931098	-4.0652	0	0.027	1	Myl3
0.0931098	-3.92287	0	0.027	1	Smad6
0.0931098	-3.45903	0	0.027	1	Wdr81
0.0931098	-3.12626	0	0.027	1	Erbb2
0.0931098	-3.30954	0	0.027	1	Fgf18
0.0931098	-3.4118	0	0.027	1	Rad51d
0.0931098	-4.02212	0	0.027	1	Sgsh
0.0931098	-3.4295	0	0.027	1	Atxn7l3
0.0931098	-4.21774	0	0.027	1	Mpg
0.0931098	-3.35115	0	0.027	1	Zfp65
0.0931098	-3.6481	0	0.027	1	Xpnpep3
0.0931098	-4.20823	0	0.027	1	Gtpbp1
0.0931098	-3.63777	0	0.027	1	Tiam1
0.0931098	-3.10806	0	0.027	1	Tfap4
0.0931098	-3.84589	0	0.027	1	Wdr53
0.0931098	-3.10357	0	0.027	1	Mllt1
0.0931098	-3.92345	0	0.027	1	Tead3
0.0931098	-3.30008	0	0.027	1	Wdr55
0.0931098	-3.50144	0	0.027	1	Cep76
0.0931098	-3.86919	0	0.027	1	Rmc1
0.0931098	-3.33428	0	0.027	1	Pacs1
0.0931098	-3.44037	0	0.027	1	Tmem179b
0.0934424	0.94775	0.152	0.087	1	Tln2
0.0936061	-2.47661	0.01	0.047	1	Pla1a
0.0941203	0.33774	0.19	0.107	1	Itpripl2
0.0941616	-0.624106	0.324	0.413	1	Mrpl12
0.0941869	-0.327409	0.371	0.26	1	Aldh2
0.09422	0.762043	0.229	0.153	1	U2surp
0.0942614	1.04712	0.143	0.08	1	Zfc3h1
0.0942961	-1.20866	0.029	0.08	1	Mthfd1
0.0943097	2.71751	0.048	0.013	1	Ezh2
0.0943097	2.78783	0.048	0.013	1	Bmper
0.0943097	2.06337	0.048	0.013	1	Ncapd3
0.0945066	0.19635	0.943	0.78	1	Ndufa3
0.0945739	0.11901	0.295	0.193	1	Atox1
0.0946718	0.59024	0.152	0.087	1	Smim19
0.0947285	-2.39112	0.01	0.047	1	Bdh1
0.0947292	-2.16716	0.01	0.047	1	Nkiras2
0.095021	-1.13698	0.133	0.207	1	Tmem223
0.0951199	0.287752	0.457	0.34	1	Psmc3
0.0951317	-0.935525	0.029	0.08	1	Yipf3
0.0951523	0.357986	0.248	0.16	1	Cox8a
0.0952911	-1.85831	0.076	0.14	1	Tspan31
0.09549	0.20279	0.362	0.26	1	Me1
0.0955155	2.17852	0.048	0.013	1	B4galt3
0.0955155	2.361	0.048	0.013	1	Med27
0.0955155	2.51326	0.048	0.013	1	Ctdspl2
0.0955155	2.32322	0.048	0.013	1	Vps45
0.0955297	-0.958228	0.095	0.167	1	Azin1
0.095629	-1.085	0.048	0.107	1	Actr1a
0.095863	-1.98104	0.01	0.047	1	Magi1
0.095863	-2.24327	0.01	0.047	1	Nup93
0.095863	-2.13887	0.01	0.047	1	Zdhhc7
0.095863	-1.94833	0.01	0.047	1	Fam149b
0.095863	-2.05278	0.01	0.047	1	Smim3
0.0961464	-0.764523	0.086	0.16	1	Nr4a3
0.0962538	0.130826	0.467	0.34	1	Ppp2r3a
0.0963514	-1.38087	0.048	0.107	1	Rtl8a
0.0967064	0.835239	0.162	0.093	1	Ilk
0.0967064	0.838706	0.162	0.093	1	Kpnb1
0.0967337	2.07399	0.048	0.013	1	Fam171a1
0.0967337	2.38646	0.048	0.013	1	Arhgap6
0.0967337	2.00997	0.048	0.013	1	Gpr153
0.0967337	2.47736	0.048	0.013	1	Zfp870
0.0970077	-1.9996	0.01	0.047	1	Ctnnbl1
0.0970077	-2.05988	0.01	0.047	1	Tanc1
0.0970077	-2.6461	0.01	0.047	1	Hs3st5
0.0970077	-1.78234	0.01	0.047	1	Pomk
0.0970077	-2.70183	0.01	0.047	1	Zfyve27
0.0973948	-0.115123	0.4	0.293	1	S100a13
0.097732	0.330182	0.21	0.133	1	Imp3
0.097802	0.840905	0.152	0.087	1	Rxylt1
0.0979642	2.20531	0.048	0.013	1	Fam20b
0.0979642	2.04662	0.048	0.013	1	Esrrg
0.0979642	2.08464	0.048	0.013	1	Fat4
0.0979642	1.93919	0.048	0.013	1	Slc2a1
0.0979642	2.11338	0.048	0.013	1	Plxna1
0.0979642	2.23777	0.048	0.013	1	Arrb1
0.0979642	2.17361	0.048	0.013	1	Gmfg
0.0979642	2.08187	0.048	0.013	1	Pwwp3a
0.0979642	2.1458	0.048	0.013	1	Cactin
0.0979642	2.14125	0.048	0.013	1	Sfmbt1
0.0979642	2.00611	0.048	0.013	1	Higd1b
0.0979642	1.9152	0.048	0.013	1	Zbed4
0.0979642	2.98811	0.048	0.013	1	Iigp1
0.0981427	-0.493793	0.419	0.5	1	Rilpl1
0.0981633	-1.61746	0.01	0.047	1	Selenbp1
0.0981633	-1.29167	0.01	0.047	1	Flt3l
0.0981633	-1.63132	0.01	0.047	1	Jarid2
0.0982776	0.340015	0.19	0.113	1	Cdc73
0.098316	0.560115	0.257	0.167	1	Mgst1
0.0985984	-0.175959	0.476	0.353	1	Timm13
0.0991045	-0.479887	0.571	0.68	1	Ak1
0.0992072	1.84346	0.048	0.013	1	Slc35d1
0.0992072	2.09224	0.048	0.013	1	Efhd2
0.0992072	1.77857	0.048	0.013	1	Katnal1
0.0992072	2.05673	0.048	0.013	1	Samd1
0.0992072	1.66012	0.048	0.013	1	Ercc6
0.0992072	2.10184	0.048	0.013	1	Retreg3
0.0992072	2.00689	0.048	0.013	1	Aatf
0.0992072	2.11044	0.048	0.013	1	Poglut1
0.0992798	1.01589	0.133	0.073	1	Nrp2
0.0992898	0.114316	0.552	0.407	1	Tns1
0.0993298	-0.655448	0.01	0.047	1	Cep43
0.099434	0.528251	0.2	0.127	1	Wapl
0.0994427	0.822576	0.171	0.1	1	Pstk
0.0996078	0.293516	0.238	0.147	1	Churc1
0.0999949	0.530388	0.2	0.127	1	Dbp
0.100029	-1.19652	0.048	0.107	1	Npc1
0.100358	0.217593	0.2	0.12	1	Upf2
0.100425	0.740282	0.162	0.093	1	Pih1d1
0.100462	-0.535962	0.61	0.647	1	Atp1a2
0.100463	2.36798	0.048	0.013	1	G0s2
0.100463	1.62385	0.048	0.013	1	Plcg1
0.100463	1.70701	0.048	0.013	1	Stard9
0.100463	1.20766	0.048	0.013	1	Pmvk
0.100463	1.96858	0.048	0.013	1	Gpnmb
0.100463	1.65959	0.048	0.013	1	Slc35b4
0.100463	1.66991	0.048	0.013	1	Mmp19
0.100463	1.90053	0.048	0.013	1	Slc25a42
0.100463	1.83813	0.048	0.013	1	Hmgxb3
0.100705	0.587663	0.248	0.16	1	Arf4
0.100918	1.1127	0.124	0.067	1	Mnat1
0.101037	0.414999	0.257	0.18	1	Picalm
0.101127	1.01869	0.143	0.08	1	Camk2n1
0.101222	0.373831	0.248	0.16	1	Ube2m
0.101354	0.923793	0.133	0.073	1	Ptcd3
0.10159	0.371864	0.371	0.267	1	Kcmf1
0.101731	1.76004	0.048	0.013	1	Sec16b
0.101731	1.51229	0.048	0.013	1	Pign
0.101731	1.46895	0.048	0.013	1	Prps2
0.101731	1.3255	0.048	0.013	1	Rnf38
0.101731	1.82596	0.048	0.013	1	Mcoln1
0.101731	1.31467	0.048	0.013	1	Zfp846
0.101731	1.12698	0.048	0.013	1	Slf1
0.101731	1.29823	0.048	0.013	1	Abcd4
0.101731	1.0266	0.048	0.013	1	Dpp9
0.101731	1.55159	0.048	0.013	1	Dync2li1
0.10191	1.40036	0.114	0.06	1	Prcc
0.102059	-1.11616	0.105	0.173	1	Gna11
0.102116	0.743406	0.21	0.14	1	Ssh2
0.102417	0.605317	0.21	0.133	1	Eloa
0.102517	0.830069	0.171	0.1	1	Kctd12
0.102664	0.134993	0.286	0.187	1	G3bp2
0.102686	0.498749	0.324	0.233	1	Ogt
0.102756	1.16012	0.133	0.073	1	Adh1
0.10298	0.544306	0.21	0.133	1	Cluh
0.103012	1.53723	0.048	0.013	1	Nat10
0.103012	-0.287366	0.048	0.013	1	Pth1r
0.103012	0.963945	0.048	0.013	1	Dusp18
0.103228	0.306414	0.21	0.127	1	Tapbp
0.103513	0.304588	0.295	0.2	1	Dram2
0.103845	0.727669	0.143	0.08	1	Hspb3
0.104102	0.356936	0.438	0.333	1	Glul
0.104291	2.16021	0.057	0.02	1	Rab29
0.104291	2.19396	0.057	0.02	1	Arid5a
0.104291	2.70956	0.057	0.02	1	Macrod2
0.104291	2.20472	0.057	0.02	1	Evl
0.104306	0.695714	0.048	0.013	1	Scyl3
0.104306	1.64734	0.048	0.013	1	Tspyl2
0.104306	1.42935	0.048	0.013	1	Obi1
0.104339	0.513747	0.333	0.247	1	Tm9sf3
0.10441	0.41064	0.2	0.12	1	Acin1
0.104576	1.25253	0.124	0.067	1	Hdgfl3
0.104695	0.283942	0.229	0.147	1	Utrn
0.104911	0.139759	0.286	0.187	1	Gsk3b
0.104977	1.20936	0.114	0.06	1	Mapk9
0.105178	-0.46746	0.648	0.673	1	Bin1
0.105262	1.61331	0.105	0.053	1	Pacs2
0.105375	0.754841	0.181	0.107	1	Gcc2
0.105447	2.3301	0.057	0.02	1	Champ1
0.105447	2.33017	0.057	0.02	1	Kat6b
0.105612	1.22693	0.048	0.013	1	Elf4
0.105612	1.07981	0.048	0.013	1	Lypd2
0.105652	0.840053	0.152	0.087	1	Igf1
0.105685	-0.796293	0.095	0.167	1	Map2k4
0.105814	-2.3527	0.019	0.06	1	Senp7
0.106069	1.04654	0.124	0.067	1	Daam1
0.106305	-0.276423	0.171	0.1	1	Pdcd10
0.106614	2.27329	0.057	0.02	1	Trim30a
0.106614	1.96869	0.057	0.02	1	Coro1a
0.106614	2.05781	0.057	0.02	1	Ddit4
0.106876	-2.13687	0.019	0.06	1	Fam136a
0.107054	0.864664	0.133	0.073	1	Ccnd2
0.107357	0.323983	0.352	0.253	1	Pcolce
0.107593	0.348754	0.171	0.1	1	Hdac5
0.107727	1.45772	0.105	0.053	1	Adgre5
0.10779	2.05893	0.057	0.02	1	Asf1a
0.107946	-2.70627	0.019	0.06	1	Yars2
0.108117	0.959381	0.114	0.06	1	Kras
0.108241	0.458211	0.171	0.1	1	Fbxw5
0.10851	0.354311	0.571	0.44	1	Dmd
0.108531	0.19718	0.352	0.253	1	Ubxn4
0.108568	0.660818	0.229	0.153	1	Angptl7
0.108661	0.727172	0.181	0.113	1	Dmxl1
0.108913	1.26245	0.114	0.06	1	Smarce1
0.108977	2.03898	0.057	0.02	1	Dock10
0.108977	1.94421	0.057	0.02	1	Kctd3
0.108977	2.1672	0.057	0.02	1	Traf6
0.108977	1.9033	0.057	0.02	1	Them4
0.108977	2.09604	0.057	0.02	1	Ccdc102a
0.108977	2.01105	0.057	0.02	1	Specc1
0.109024	-1.93527	0.019	0.06	1	Zhx2
0.109067	0.75901	0.152	0.087	1	Trps1
0.109465	-0.193247	0.971	0.873	1	Ubc
0.109761	0.5821	0.152	0.087	1	Ttc14
0.109761	0.440661	0.152	0.087	1	Srek1
0.109863	0.310123	0.295	0.207	1	Ostn
0.110111	-2.07675	0.019	0.06	1	Pknox2
0.110174	1.93025	0.057	0.02	1	Upf3a
0.110174	1.96316	0.057	0.02	1	Cdc42ep4
0.110174	2.06041	0.057	0.02	1	Secisbp2
0.110305	-1.61435	0.048	0.1	1	Igtp
0.110433	-1.01316	0.086	0.153	1	Klhl33
0.11044	0.357209	0.314	0.213	1	Prrx1
0.110457	0.76173	0.152	0.087	1	Mtrex
0.11052	1.21428	0.114	0.06	1	Hdgfl2
0.110658	1.81963	0.067	0.027	1	Pdpn
0.110744	0.297257	0.133	0.073	1	Arid4a
0.110953	1.37217	0.095	0.047	1	Tspan4
0.110958	-1.04278	0.4	0.467	1	Apobec2
0.111119	0.413285	0.21	0.133	1	Uba1
0.111207	-1.86094	0.019	0.06	1	Tyrobp
0.111207	-1.98156	0.019	0.06	1	Zfp330
0.111381	1.81906	0.057	0.02	1	Fam107b
0.111381	1.36904	0.057	0.02	1	Usp46
0.111381	1.99961	0.057	0.02	1	Irgq
0.111381	1.87929	0.057	0.02	1	Shprh
0.111381	1.6156	0.057	0.02	1	Rab3d
0.111381	1.6227	0.057	0.02	1	Lsamp
0.111619	0.734486	0.143	0.08	1	Comt
0.111862	0.623761	0.152	0.087	1	Qdpr
0.112112	-0.886894	0.105	0.18	1	Tsnax
0.112162	1.47859	0.086	0.04	1	Smndc1
0.112208	0.961427	0.124	0.067	1	Chd6
0.112311	-2.02621	0.019	0.06	1	Gucd1
0.112375	0.179031	0.638	0.513	1	Tob1
0.112436	0.129472	0.971	0.833	1	Gnas
0.112504	-0.502377	0.514	0.587	1	Hint1
0.112599	2.01139	0.057	0.02	1	Chrdl1
0.112599	1.62293	0.057	0.02	1	Slc12a4
0.112599	1.69389	0.057	0.02	1	Rasa2
0.112599	1.7205	0.057	0.02	1	Phykpl
0.112599	1.72343	0.057	0.02	1	Mpst
0.112865	0.476041	0.171	0.1	1	Wdr44
0.11308	0.829231	0.143	0.08	1	Entpd2
0.113102	0.533898	0.238	0.16	1	Mt1
0.113135	-0.678961	0.086	0.153	1	Bfar
0.113158	2.38966	0.076	0.033	1	Ccpg1
0.113657	1.21661	0.105	0.053	1	Xrn2
0.113827	1.20911	0.057	0.02	1	Ccm2l
0.113827	1.52807	0.057	0.02	1	Gpr155
0.113827	1.53327	0.057	0.02	1	Steep1
0.113827	1.42494	0.057	0.02	1	Enpep
0.113827	1.71425	0.057	0.02	1	Glmn
0.113827	1.58951	0.057	0.02	1	Gtpbp6
0.113827	1.45597	0.057	0.02	1	Exosc5
0.113827	1.30677	0.057	0.02	1	Csrp2
0.113827	1.8666	0.057	0.02	1	Cmtm3
0.113827	1.27502	0.057	0.02	1	Pnpt1
0.113827	1.54931	0.057	0.02	1	Zfp354c
0.113983	1.69627	0.067	0.027	1	Rgs3
0.114191	1.79232	0.076	0.033	1	Map3k2
0.114232	0.161123	1	0.927	1	Gsn
0.114492	-1.60086	0.048	0.1	1	Map4k3
0.114524	1.16926	0.105	0.053	1	Mvp
0.114545	-1.56268	0.019	0.06	1	Sgk3
0.114545	-1.43285	0.019	0.06	1	Fap
0.115033	1.3082	0.095	0.047	1	Gart
0.115059	1.46407	0.086	0.04	1	Rbfa
0.115066	1.35689	0.057	0.02	1	Galt
0.115066	1.80109	0.057	0.02	1	Prpf38a
0.115066	1.50069	0.057	0.02	1	Repin1
0.115066	1.74289	0.057	0.02	1	Mapk3
0.115066	1.67706	0.057	0.02	1	Dalrd3
0.115066	1.43337	0.057	0.02	1	Stxbp4
0.115066	1.34372	0.057	0.02	1	Elac2
0.115109	1.79004	0.067	0.027	1	Smc4
0.115109	1.55269	0.067	0.027	1	Ddx20
0.11517	0.352677	0.171	0.107	1	Smim13
0.115382	0.957132	0.124	0.067	1	Pdgfrb
0.115675	-1.3023	0.019	0.06	1	Uxs1
0.115675	-0.8927	0.019	0.06	1	Fem1c
0.115956	-2.12999	0.038	0.087	1	Polr1f
0.116077	0.837926	0.133	0.073	1	Thap4
0.116174	0.910073	0.219	0.153	1	Sirt2
0.116196	0.213543	0.333	0.24	1	Rbm25
0.116315	1.13052	0.057	0.02	1	Rbbp5
0.116315	1.60991	0.057	0.02	1	Nsd2
0.116315	0.701897	0.057	0.02	1	Prkab1
0.116315	1.2626	0.057	0.02	1	Tril
0.116315	1.45689	0.057	0.02	1	Dhrs4
0.116315	1.36042	0.057	0.02	1	Plekho2
0.116343	0.260852	0.181	0.107	1	Trim24
0.116449	0.242526	0.162	0.093	1	Eci2
0.116459	0.449686	0.257	0.18	1	Etfdh
0.116814	-1.35268	0.019	0.06	1	Tmem19
0.117022	1.49935	0.086	0.04	1	Slc35f6
0.117037	0.167377	0.352	0.253	1	Usp9x
0.11713	0.472773	0.248	0.167	1	Cog6
0.117336	1.56837	0.076	0.033	1	Rnpc3
0.117336	1.51308	0.076	0.033	1	Arhgap31
0.117387	2.15602	0.067	0.027	1	Wdr12
0.117387	1.64471	0.067	0.027	1	Cnnm4
0.117387	1.69914	0.067	0.027	1	Apex1
0.117435	0.371779	0.219	0.14	1	Ube2g1
0.117575	1.31665	0.057	0.02	1	Akt3
0.117575	1.31951	0.057	0.02	1	Ddx47
0.117575	1.01169	0.057	0.02	1	Mterf2
0.117575	1.45962	0.057	0.02	1	Piezo1
0.117575	1.31635	0.057	0.02	1	6430571L13Rik
0.117575	0.967923	0.057	0.02	1	Mtrr
0.117575	1.40918	0.057	0.02	1	Zfp277
0.117818	1.24443	0.095	0.047	1	Mgat2
0.117889	0.951866	0.171	0.107	1	Tmem43
0.117889	0.711821	0.171	0.107	1	Ciao2b
0.118204	-1.76736	0.029	0.073	1	Mzt2
0.118216	-1.24346	0.057	0.113	1	Sec24b
0.1184	1.35263	0.076	0.033	1	Kansl1l
0.1184	1.46145	0.076	0.033	1	Ppp1r18
0.118464	0.496115	0.267	0.193	1	Fyttd1
0.118539	1.36915	0.067	0.027	1	Rab7b
0.118539	1.50781	0.067	0.027	1	Hmgn2
0.118539	1.86059	0.067	0.027	1	Nt5m
0.118539	1.67588	0.067	0.027	1	Lcor
0.118547	0.386799	0.381	0.3	1	Fis1
0.118758	-1.40309	0.038	0.087	1	Adam19
0.118758	1.238	0.095	0.047	1	Dse
0.118837	0.933245	0.114	0.06	1	Lama4
0.118837	0.920978	0.114	0.06	1	Ppt2
0.118846	0.97474	0.057	0.02	1	Haus2
0.118846	1.443	0.057	0.02	1	Ttbk2
0.118846	0.745516	0.057	0.02	1	Tmem243
0.118846	1.3142	0.057	0.02	1	Evc2
0.118846	-0.476815	0.057	0.02	1	Arhgef3
0.118846	1.19281	0.057	0.02	1	Fads1
0.118846	0.433108	0.057	0.02	1	Fam111a
0.118941	1.06712	0.105	0.053	1	Shoc2
0.119012	1.47808	0.086	0.04	1	Efna1
0.119012	1.32851	0.086	0.04	1	Rbm7
0.119124	0.560229	0.21	0.133	1	Zbtb38
0.119214	0.536682	0.133	0.073	1	Cnot4
0.119447	1.23211	0.124	0.067	1	Slu7
0.11947	1.56813	0.076	0.033	1	Itprid2
0.11947	1.64485	0.076	0.033	1	Gtf2b
0.11947	1.2819	0.076	0.033	1	Washc1
0.119494	0.135926	0.457	0.32	1	Mrpl14
0.1197	1.49029	0.067	0.027	1	Igbp1
0.1197	1.6462	0.067	0.027	1	Cdk12
0.1197	1.46673	0.067	0.027	1	Ttc7
0.119703	-1.45958	0.038	0.087	1	Inpp4a
0.11984	0.600607	0.105	0.053	1	Zfx
0.11984	1.22776	0.105	0.053	1	Wdr77
0.119868	-0.56373	0.124	0.2	1	Txndc5
0.119885	0.501777	0.295	0.207	1	Ik
0.120016	1.43938	0.086	0.04	1	Rhoc
0.120099	0.183235	0.829	0.687	1	Synm
0.120127	1.0467	0.057	0.02	1	Tpx2
0.120127	0.937417	0.057	0.02	1	Creb5
0.120158	0.626771	0.257	0.18	1	Cnih1
0.120158	0.134141	0.305	0.207	1	Eci1
0.120276	-1.59423	0.029	0.073	1	Trappc2
0.120396	0.611348	0.286	0.207	1	Pcmtd1
0.120558	0.537738	0.114	0.06	1	Trappc3
0.120612	-0.873755	0.114	0.187	1	Lynx1
0.12065	0.479855	0.381	0.287	1	Eif3m
0.120843	0.179417	0.562	0.427	1	Retreg1
0.120869	1.19785	0.067	0.027	1	Pter
0.120869	1.71432	0.067	0.027	1	Stox2
0.120869	1.47101	0.067	0.027	1	Kctd2
0.120869	1.51087	0.067	0.027	1	Cog5
0.120869	1.41755	0.067	0.027	1	Tmem106c
0.12139	0.563945	0.143	0.08	1	Maged1
0.121419	-0.209097	0.057	0.02	1	Ube2i
0.121426	0.643456	0.114	0.06	1	Rnpepl1
0.121426	0.838111	0.114	0.06	1	Ormdl3
0.121459	0.551863	0.181	0.113	1	Emp3
0.121468	0.143089	0.8	0.693	1	Col1a2
0.121613	1.27532	0.095	0.047	1	Kdsr
0.121613	1.07306	0.095	0.047	1	Etv1
0.121613	1.41473	0.095	0.047	1	Oard1
0.122046	1.12678	0.086	0.04	1	Gm49336
0.122046	1.08771	0.086	0.04	1	Eftud2
0.122046	1.28138	0.086	0.04	1	Nat9
0.122053	0.498718	0.314	0.233	1	Tmbim6
0.12257	1.01144	0.105	0.053	1	Lin7c
0.122576	-1.52037	0.038	0.087	1	Emc9
0.122576	1.09711	0.095	0.047	1	Tm9sf4
0.122703	0.365261	0.257	0.173	1	Fus
0.122723	0.517079	0.057	0.02	1	Aldh9a1
0.122723	0.806984	0.057	0.02	1	Ring1
0.122728	1.1532	0.076	0.033	1	Tmem201
0.122728	1.35188	0.076	0.033	1	Junb
0.122728	1.42031	0.076	0.033	1	Polk
0.122951	0.469175	0.143	0.08	1	Ccnt2
0.123236	1.20212	0.067	0.027	1	Rnf4
0.123236	0.884299	0.067	0.027	1	Dcbld2
0.123236	0.979354	0.067	0.027	1	Sac3d1
0.123305	-0.406856	0.743	0.74	1	Pgk1
0.123437	-1.3089	0.029	0.073	1	Pim3
0.12348	0.386116	0.371	0.267	1	Pnrc1
0.123546	0.869087	0.095	0.047	1	2410004B18Rik
0.123546	0.824321	0.095	0.047	1	Scnm1
0.12383	1.32931	0.076	0.033	1	Unc50
0.123832	1.06438	0.067	0.027	1	Pfkl
0.123833	-1.00247	0.019	0.06	1	Gtf2e1
0.124036	0.694536	0.057	0.02	1	Gstt2
0.124059	0.561625	0.114	0.06	1	Emd
0.124209	0.237319	0.324	0.227	1	E2f6
0.124432	1.95811	0.067	0.027	1	Bcl2l12
0.124432	0.845992	0.067	0.027	1	Plscr4
0.124432	1.20902	0.067	0.027	1	Nsmce2
0.124505	-1.80327	0.029	0.073	1	Spry2
0.124521	-1.15541	0.038	0.087	1	Vsir
0.124575	-1.1266	0.067	0.127	1	Impact
0.12482	0.148295	0.286	0.2	1	Resf1
0.124864	0.654731	0.133	0.073	1	Fcf1
0.124939	1.30977	0.076	0.033	1	Clcc1
0.124939	0.775225	0.076	0.033	1	Adamtsl1
0.124939	1.1509	0.076	0.033	1	Dhps
0.124939	1.20532	0.076	0.033	1	Tcn2
0.124939	1.18304	0.076	0.033	1	Ice1
0.125034	-0.882516	0.019	0.06	1	Pip5k1c
0.125141	0.410993	0.152	0.087	1	Mn1
0.125348	0.961999	0.105	0.053	1	Cept1
0.125503	1.3582	0.095	0.047	1	Trib1
0.125638	0.671145	0.067	0.027	1	Smg6
0.125638	0.744902	0.067	0.027	1	B3gat3
0.125755	0.330766	0.495	0.413	1	S100a10
0.125755	-1.1646	0.057	0.113	1	Foxo4
0.125885	0.6944	0.248	0.173	1	Gnai2
0.125964	-1.39419	0.048	0.1	1	Commd6
0.126056	0.698918	0.076	0.033	1	Nkap
0.12629	0.593899	0.286	0.207	1	Aldh6a1
0.12649	-1.40306	0.038	0.087	1	St7l
0.126697	0.666277	0.057	0.02	1	Rcc1l
0.126697	-0.136858	0.057	0.02	1	Nvl
0.126853	1.15763	0.067	0.027	1	Siah2
0.126853	0.733526	0.067	0.027	1	Polr2h
0.12718	1.16199	0.076	0.033	1	Abcb10
0.127236	1.10979	0.086	0.04	1	Dolk
0.127236	1.00354	0.086	0.04	1	Rnf19a
0.127257	-0.54974	0.333	0.227	1	Cct8
0.127271	0.531047	0.2	0.127	1	Meox2
0.127463	1.17793	0.067	0.027	1	Timmdc1
0.127483	-1.51357	0.038	0.087	1	Mydgf
0.127483	0.642259	0.095	0.047	1	Prps1
0.127483	0.832469	0.095	0.047	1	Zfp62
0.12783	0.60958	0.257	0.18	1	Rer1
0.127886	0.350255	0.476	0.387	1	Pnpla8
0.127914	0.426488	0.124	0.067	1	Smim30
0.128077	1.11557	0.067	0.027	1	Dnm3
0.128174	0.828879	0.105	0.053	1	Cr1l
0.128483	0.957953	0.095	0.047	1	Bcor
0.128483	0.838983	0.095	0.047	1	Flad1
0.128483	0.667989	0.095	0.047	1	Atp13a3
0.128538	0.319084	0.171	0.107	1	Phip
0.128538	0.866938	0.171	0.107	1	Tcerg1
0.128547	0.255012	0.276	0.187	1	Bola2
0.128619	0.651361	0.219	0.153	1	Rad23a
0.128735	-0.971271	0.048	0.1	1	Flot2
0.128735	-1.09228	0.048	0.1	1	Wars1
0.128849	-1.24166	0.029	0.073	1	Lrrc28
0.128849	-0.567266	0.029	0.073	1	Srprb
0.128968	-1.36546	0.086	0.147	1	Asb8
0.129275	-0.466252	0.571	0.647	1	Mrpl42
0.12931	0.798366	0.067	0.027	1	Hs2st1
0.12931	0.990562	0.067	0.027	1	Elovl5
0.129352	0.310309	0.143	0.08	1	Brd3
0.12936	1.0508	0.086	0.04	1	Rapgef4
0.129452	1.10037	0.076	0.033	1	Plekhf2
0.129452	1.00221	0.076	0.033	1	Fkbp2
0.129489	-0.499126	0.038	0.087	1	Ccl21a
0.129489	0.821805	0.095	0.047	1	Dnajc12
0.12964	0.17303	0.533	0.413	1	Oat
0.129669	-0.8079	0.048	0.1	1	Ell2
0.129953	-1.07284	0.029	0.073	1	Acss1
0.130086	0.919179	0.105	0.053	1	Lrrc38
0.130086	0.569808	0.105	0.053	1	Ap2s1
0.130086	0.443415	0.105	0.053	1	Tmod3
0.130432	1.0573	0.086	0.04	1	Vwa1
0.130432	0.783292	0.086	0.04	1	Rrp8
0.130432	0.763895	0.086	0.04	1	Smad1
0.130679	-1.2201	0.076	0.133	1	Osbp
0.13072	0.386858	0.314	0.22	1	Aebp1
0.13072	0.282396	0.314	0.22	1	Zfp36l1
0.131354	0.612475	0.181	0.113	1	Pf4
0.131756	-0.167411	0.076	0.033	1	2510039O18Rik
0.131756	0.80757	0.076	0.033	1	Frat2
0.131804	0.451306	0.067	0.027	1	Dstyk
0.131804	0.802564	0.067	0.027	1	Usp22
0.131999	0.183862	0.324	0.233	1	Ccdc50
0.132249	0.391937	0.171	0.107	1	Tsn
0.132313	0.349013	0.21	0.133	1	Bpgm
0.132531	-0.726791	0.305	0.387	1	Ttll7
0.132542	-0.993274	0.038	0.087	1	Tsen15
0.132542	0.873854	0.095	0.047	1	Mrtfb
0.132649	0.147563	0.143	0.08	1	Ccdc25
0.133053	0.242409	0.257	0.173	1	Ank3
0.133065	0.780396	0.067	0.027	1	Septin6
0.133065	0.635271	0.067	0.027	1	Slc25a26
0.133065	0.74661	0.067	0.027	1	Sugp2
0.133156	0.413605	0.114	0.06	1	Gtf2a1
0.133213	0.156254	0.124	0.067	1	Frg1
0.133483	0.23688	0.143	0.08	1	Memo1
0.13369	0.960519	0.086	0.04	1	Ankrd49
0.133726	-1.46565	0.067	0.12	1	Sh3d19
0.133976	0.914263	0.105	0.053	1	Zfp322a
0.134092	1.01423	0.076	0.033	1	Zdhhc20
0.134308	0.81646	0.162	0.1	1	Ift20
0.134609	0.592066	0.095	0.047	1	Vkorc1l1
0.134774	1.04834	0.143	0.087	1	Sp3
0.13479	0.79349	0.086	0.04	1	Dis3l
0.13514	-0.435559	0.305	0.393	1	Snx3
0.135271	0.529857	0.076	0.033	1	Riiad1
0.135585	-1.28159	0.029	0.073	1	Polg
0.135651	0.80536	0.095	0.047	1	Snrnp48
0.135823	0.123424	0.99	0.913	1	Ldha
0.135897	0.378623	0.086	0.04	1	Hr
0.135906	0.420734	0.133	0.073	1	Efr3a
0.1367	0.479011	0.095	0.047	1	Nop56
0.136903	-0.332623	0.067	0.027	1	Lig3
0.136941	0.442293	0.267	0.187	1	Taldo1
0.13701	0.850604	0.086	0.04	1	Pank2
0.13716	0.140702	0.819	0.727	1	Hrc
0.137166	0.562338	0.305	0.233	1	Psma4
0.137655	0.700392	0.076	0.033	1	Pdcd11
0.137755	-0.564002	0.038	0.087	1	Angel2
0.137894	0.547897	0.114	0.06	1	Bcam
0.138346	-1.07115	0.114	0.18	1	Tpp1
0.138782	0.23167	0.152	0.087	1	Cflar
0.138782	0.263483	0.152	0.087	1	Qrich1
0.138858	0.706114	0.076	0.033	1	Snap29
0.139015	-0.235065	0.8	0.78	1	Gpx4
0.139259	0.71194	0.086	0.04	1	Tnks1bp1
0.139259	-1.15853	0.086	0.04	1	Slc38a9
0.139395	-2.29559	0.01	0.04	1	Map3k6
0.139395	-2.47018	0.01	0.04	1	Ipmk
0.139395	-2.61465	0.01	0.04	1	Eps15l1
0.139395	-2.82272	0.01	0.04	1	Col7a1
0.139395	-2.76205	0.01	0.04	1	Nle1
0.139395	-2.86772	0.01	0.04	1	Cbr1
0.139509	-0.121623	0.067	0.027	1	Cmtm6
0.139538	0.114019	0.324	0.22	1	Klhl40
0.139628	0.374909	0.238	0.167	1	Otud6b
0.139681	-1.04574	0.124	0.187	1	Klhl30
0.139819	1.02879	0.143	0.087	1	Glyr1
0.139884	0.222739	0.095	0.047	1	Psd3
0.140043	-1.26213	0.086	0.147	1	0610009B22Rik
0.140739	-1.15165	0.095	0.153	1	Pcgf5
0.140947	0.309407	0.276	0.193	1	Snrpc
0.140999	0.398391	0.105	0.053	1	Lgals8
0.141024	0.361024	0.343	0.26	1	Psmc1
0.141099	0.4334	0.248	0.173	1	Bod1l
0.14129	0.10462	0.076	0.033	1	Prkrip1
0.141532	0.882143	0.143	0.087	1	Fam133b
0.141532	0.849286	0.143	0.087	1	Rnf44
0.142281	0.418686	0.162	0.1	1	Zdhhc3
0.142476	0.559628	0.267	0.193	1	Tigar
0.142518	0.210985	0.076	0.033	1	Tmtc3
0.142611	0.254025	0.152	0.093	1	Abcb7
0.142687	-2.28341	0.01	0.04	1	Dhx35
0.142687	-1.89203	0.01	0.04	1	Ggct
0.142687	-2.98133	0.01	0.04	1	Vgll4
0.142687	-2.65902	0.01	0.04	1	Zfp710
0.142687	-2.2998	0.01	0.04	1	Ripk1
0.142687	-2.56021	0.01	0.04	1	B4galt7
0.142687	-2.05255	0.01	0.04	1	Polr1c
0.142853	-0.129576	0.648	0.52	1	Sqstm1
0.143537	0.347003	0.21	0.14	1	Rab5if
0.143683	0.485486	0.343	0.267	1	Mmp2
0.144146	0.325165	0.229	0.153	1	Ralbp1
0.144217	0.663424	0.095	0.047	1	Aida
0.144232	0.813856	0.229	0.167	1	Nop53
0.144299	0.688871	0.152	0.093	1	Dctn4
0.144355	-2.82155	0.01	0.04	1	Tceal1
0.144355	-2.1744	0.01	0.04	1	Adprhl1
0.144355	-1.72372	0.01	0.04	1	Nacad
0.144355	-2.54213	0.01	0.04	1	Etv5
0.144355	-2.20456	0.01	0.04	1	Dgcr8
0.144626	0.251436	0.21	0.14	1	Ctdsp1
0.145443	-0.139239	0.276	0.2	1	Cuedc1
0.145887	0.83168	0.143	0.087	1	Marchf7
0.146035	0.332746	0.352	0.26	1	Prkaa2
0.146038	-2.02538	0.01	0.04	1	Crtc2
0.146038	-1.66367	0.01	0.04	1	Fbxo34
0.146401	0.965651	0.162	0.1	1	Ralgapa1
0.146558	0.154305	0.181	0.113	1	Apc
0.146938	0.765373	0.133	0.08	1	Col5a3
0.146995	-3.29262	0	0.02	1	Ralgps2
0.146995	-3.68424	0	0.02	1	Pla2g4e
0.146995	-4.53967	0	0.02	1	Ddx31
0.146995	-2.88498	0	0.02	1	Tcea2
0.146995	-2.76164	0	0.02	1	Ttc30b
0.146995	-3.13863	0	0.02	1	D630003M21Rik
0.146995	-3.85752	0	0.02	1	Lcn2
0.146995	-4.37347	0	0.02	1	Surf6
0.146995	-3.17824	0	0.02	1	Zfyve19
0.146995	-3.72165	0	0.02	1	Mall
0.146995	-3.42823	0	0.02	1	Lcmt2
0.146995	-2.56059	0	0.02	1	Bcorl1
0.146995	-3.9571	0	0.02	1	Map7d2
0.146995	-3.06081	0	0.02	1	Piga
0.146995	-2.58381	0	0.02	1	Tlr7
0.146995	-3.19157	0	0.02	1	Eda
0.146995	-2.71311	0	0.02	1	Tmem144
0.146995	-3.5622	0	0.02	1	Il2
0.146995	-3.1769	0	0.02	1	Bbs12
0.146995	-2.59729	0	0.02	1	Pias3
0.146995	-3.40446	0	0.02	1	Tent5c
0.146995	-4.28307	0	0.02	1	Tnfaip8l2
0.146995	-3.24442	0	0.02	1	Fcgr1
0.146995	-2.67714	0	0.02	1	Tmem68
0.146995	-3.39132	0	0.02	1	Aldh1b1
0.146995	-3.13646	0	0.02	1	Slc35e2
0.146995	-3.18699	0	0.02	1	Gbp4
0.146995	-3.11156	0	0.02	1	Tnip2
0.146995	-2.60572	0	0.02	1	Aacs
0.146995	-3.74524	0	0.02	1	Ccdc146
0.146995	-2.85102	0	0.02	1	Fam185a
0.146995	-3.12386	0	0.02	1	Fam184b
0.146995	-3.74326	0	0.02	1	Ap4m1
0.146995	-3.97933	0	0.02	1	Adap1
0.146995	-3.19297	0	0.02	1	Hpse
0.146995	-2.93348	0	0.02	1	Gm15446
0.146995	-2.91307	0	0.02	1	Plekha8
0.146995	-3.00868	0	0.02	1	Sfxn5
0.146995	-2.77124	0	0.02	1	Rad52
0.146995	-4.59412	0	0.02	1	Pex26
0.146995	-3.3805	0	0.02	1	Apobec1
0.146995	-2.88813	0	0.02	1	Efl1
0.146995	-2.66582	0	0.02	1	Eps8l1
0.146995	-3.08535	0	0.02	1	Zfp128
0.146995	-3.14114	0	0.02	1	Eid2
0.146995	-2.82885	0	0.02	1	Nat14
0.146995	-3.38739	0	0.02	1	Leng9
0.146995	-3.6142	0	0.02	1	Cdc42ep5
0.146995	-4.09449	0	0.02	1	Fig4
0.146995	-3.30719	0	0.02	1	Lilrb4b
0.146995	-3.59139	0	0.02	1	Arfgef3
0.146995	-2.97038	0	0.02	1	Galnt4
0.146995	-4.03324	0	0.02	1	Acd
0.146995	-3.89711	0	0.02	1	Pskh1
0.146995	-3.20551	0	0.02	1	Fam149a
0.146995	-3.93568	0	0.02	1	Tmem231
0.146995	-3.21118	0	0.02	1	Bbs2
0.146995	-3.11013	0	0.02	1	Sap18b
0.146995	-3.03381	0	0.02	1	Isyna1
0.146995	-3.24702	0	0.02	1	Slc7a5
0.146995	-3.37831	0	0.02	1	Uggt2
0.146995	-4.04569	0	0.02	1	Panx1
0.146995	-4.57834	0	0.02	1	Mlh1
0.146995	-3.10107	0	0.02	1	Ttc12
0.146995	-2.59788	0	0.02	1	Ankrd13b
0.146995	-3.94569	0	0.02	1	Cbx2
0.146995	-3.23012	0	0.02	1	Etv4
0.146995	-3.52313	0	0.02	1	Ska2
0.146995	-4.44718	0	0.02	1	Polm
0.146995	-3.1734	0	0.02	1	Sp2
0.146995	-2.82569	0	0.02	1	Itga3
0.146995	-2.82159	0	0.02	1	Slc26a11
0.146995	-3.11279	0	0.02	1	Rsad1
0.146995	-2.71739	0	0.02	1	Thoc3
0.146995	-3.47657	0	0.02	1	Pxdc1
0.146995	-3.07728	0	0.02	1	Wdcp
0.146995	-3.0334	0	0.02	1	Nudt14
0.146995	-3.34542	0	0.02	1	Lrp12
0.146995	-3.58791	0	0.02	1	Sgsm3
0.146995	-3.15312	0	0.02	1	Lmbr1l
0.146995	-2.60689	0	0.02	1	Coro7
0.146995	-3.81814	0	0.02	1	Bace2
0.146995	-3.12951	0	0.02	1	Socs1
0.146995	-3.13366	0	0.02	1	Prrt1
0.146995	-3.38412	0	0.02	1	Anks1
0.146995	-3.53584	0	0.02	1	Mta3
0.146995	-3.22364	0	0.02	1	Ppard
0.146995	-2.74279	0	0.02	1	Taf8
0.146995	-3.15762	0	0.02	1	Sting1
0.146995	-3.1938	0	0.02	1	Pyroxd2
0.146995	-4.6652	0	0.02	1	Tmem216
0.147394	-0.768501	0.048	0.1	1	Cyth3
0.14773	0.459945	0.381	0.307	1	Fkbp1a
0.147737	-1.49895	0.01	0.04	1	Exosc8
0.147737	-1.53874	0.01	0.04	1	Zcchc4
0.147737	-1.52445	0.01	0.04	1	Cacna1c
0.147737	-1.30902	0.01	0.04	1	Gclc
0.147759	0.145842	0.114	0.06	1	Cep170
0.148075	0.453785	0.162	0.1	1	Hapstr1
0.148285	0.443176	0.314	0.24	1	Nme2
0.148698	0.616976	0.295	0.227	1	Denr
0.149168	-0.841807	0.133	0.2	1	Smyd2
0.14923	0.983064	0.124	0.073	1	M6pr
0.14945	-0.790158	0.01	0.04	1	Iqcc
0.14945	-1.21634	0.01	0.04	1	Tirap
0.14945	-1.02325	0.01	0.04	1	Tmem45a
0.15009	0.64168	0.2	0.133	1	Naxd
0.150167	0.647623	0.21	0.14	1	Snx13
0.150343	0.696456	0.143	0.087	1	Iars2
0.15049	0.717364	0.181	0.12	1	Fip1l1
0.150503	0.232559	0.333	0.24	1	Ywhab
0.150612	0.469891	0.162	0.1	1	Serinc2
0.150984	0.284104	0.295	0.207	1	Peli1
0.151472	-0.999888	0.2	0.267	1	Mif
0.15157	1.13964	0.133	0.08	1	Ints1
0.152048	0.413256	0.095	0.047	1	Ube2o
0.1524	0.365357	0.238	0.173	1	Ppm1l
0.15259	0.627183	0.257	0.187	1	Ube2g2
0.152902	-1.42807	0.067	0.12	1	Aars
0.153098	-1.05301	0.095	0.153	1	Eif4ebp1
0.153235	0.404689	0.448	0.353	1	Ddit4l
0.153738	0.51924	0.171	0.107	1	Tut4
0.153748	0.357332	0.267	0.193	1	Fech
0.15395	0.528187	0.21	0.14	1	Phf3
0.15402	-0.561222	0.238	0.153	1	Sumo1
0.154258	0.109901	0.571	0.44	1	Hadhb
0.154343	0.284849	0.219	0.153	1	Zeb1
0.154578	-2.38621	0.019	0.053	1	Ccnyl1
0.154597	0.274736	0.276	0.207	1	Ecm2
0.154598	-2.17485	0.029	0.067	1	Rarg
0.154806	-1.12268	0.095	0.153	1	Mrps12
0.155117	0.309065	0.267	0.193	1	Mfge8
0.155208	0.646635	0.19	0.127	1	Trpm7
0.155826	0.544727	0.143	0.087	1	Czib
0.156068	1.19358	0.124	0.073	1	Cpsf6
0.156313	0.69626	0.133	0.08	1	Chmp1a
0.156815	0.466617	0.19	0.127	1	Pak1ip1
0.15687	-0.273024	0.895	0.88	1	Cox5a
0.157189	0.364263	0.267	0.193	1	Fkbp9
0.157444	0.690989	0.152	0.093	1	Slc27a1
0.157445	0.425133	0.152	0.093	1	Rasa1
0.157544	0.717204	0.248	0.18	1	Itpr1
0.157571	-2.19711	0.019	0.053	1	Xrcc1
0.157713	-0.538405	0.524	0.573	1	Ndufs2
0.157813	0.174251	0.238	0.167	1	Jup
0.159084	-2.49835	0.019	0.053	1	Slc4a2
0.159084	-2.30797	0.019	0.053	1	Plk2
0.159204	0.378156	0.2	0.127	1	Nsrp1
0.159212	0.939353	0.133	0.08	1	Loxl1
0.159272	0.536115	0.229	0.167	1	Exoc7
0.15991	-2.25368	0.029	0.067	1	Ogfod1
0.160175	0.696928	0.171	0.113	1	Nudcd3
0.160188	0.324675	0.133	0.08	1	Irs2
0.1603	0.456831	0.257	0.187	1	Cped1
0.160609	-1.86061	0.019	0.053	1	Odf2l
0.160609	-2.39827	0.019	0.053	1	Ino80b
0.160609	-1.90391	0.019	0.053	1	Kifc3
0.160609	-2.56314	0.019	0.053	1	Tvp23b
0.160734	-1.19991	0.067	0.12	1	Ciao2a
0.161035	0.834653	0.171	0.113	1	As3mt
0.161099	0.339947	0.152	0.093	1	Msantd4
0.161288	-0.749544	0.171	0.24	1	Mrpl57
0.161712	0.281041	0.19	0.127	1	Fdx1
0.162117	0.831767	0.124	0.073	1	Usf3
0.162144	-1.67733	0.019	0.053	1	Xpa
0.162277	0.42181	0.286	0.207	1	Ptms
0.162858	-1.06356	0.076	0.127	1	Uqcc1
0.163102	0.563316	0.248	0.187	1	Dcaf8
0.163306	0.794126	0.114	0.067	1	Ehd1
0.16349	-1.81311	0.038	0.08	1	Ldhd
0.16349	-1.74755	0.038	0.08	1	Ano10
0.163629	0.424955	0.219	0.147	1	Rbm5
0.16369	-1.89196	0.019	0.053	1	Pik3c2b
0.16369	-1.5952	0.019	0.053	1	Gpatch1
0.16376	0.251889	0.476	0.38	1	Klf9
0.164017	0.123436	0.276	0.213	1	Nr1d2
0.164022	0.619708	0.21	0.153	1	C1s1
0.164135	0.815549	0.133	0.08	1	Zhx1
0.164226	0.243905	0.286	0.2	1	Slc25a5
0.164327	2.28258	0.029	0.007	1	B3galt2
0.164327	2.65579	0.029	0.007	1	Rnf25
0.164327	2.72297	0.029	0.007	1	Cd82
0.164327	2.09501	0.029	0.007	1	Nmi
0.164327	2.74511	0.029	0.007	1	Shroom4
0.164327	2.22901	0.029	0.007	1	Enox2
0.164327	2.44842	0.029	0.007	1	Wdr13
0.164327	2.58226	0.029	0.007	1	Fnip2
0.164327	2.15856	0.029	0.007	1	Ssh1
0.164327	3.27804	0.029	0.007	1	Wdr19
0.164327	2.43878	0.029	0.007	1	Snx8
0.164327	2.15291	0.029	0.007	1	Mtrfr
0.164327	2.34823	0.029	0.007	1	Depdc5
0.164327	2.09346	0.029	0.007	1	Rccd1
0.164327	2.72621	0.029	0.007	1	Mical1
0.164327	2.4122	0.029	0.007	1	Fzr1
0.164327	2.59028	0.029	0.007	1	Prmt9
0.164327	2.51742	0.029	0.007	1	Csgalnact1
0.164327	2.64923	0.029	0.007	1	Btnl9
0.164327	2.42703	0.029	0.007	1	Pqlc3
0.164327	2.01886	0.029	0.007	1	Sipa1l1
0.164327	2.64404	0.029	0.007	1	Tbc1d31
0.164327	2.18496	0.029	0.007	1	Hdac10
0.164327	2.35602	0.029	0.007	1	Fbxl7
0.164327	2.35997	0.029	0.007	1	Ranbp3l
0.164327	2.88611	0.029	0.007	1	Cluap1
0.164327	2.35153	0.029	0.007	1	P3h2
0.164327	2.46287	0.029	0.007	1	Spaca6
0.164327	2.31148	0.029	0.007	1	Bak1
0.164327	2.35832	0.029	0.007	1	Aif1
0.164327	2.83919	0.029	0.007	1	Tbc1d10c
0.164334	0.422547	0.143	0.087	1	Kif2a
0.164405	0.169253	0.438	0.333	1	Hnrnpk
0.164509	-1.34849	0.105	0.16	1	Oga
0.164654	1.25045	0.105	0.06	1	Ube2f
0.164817	0.347647	0.152	0.093	1	Cyba
0.164863	0.302484	0.486	0.4	1	Setd7
0.164911	-1.11247	0.095	0.153	1	Plpbp
0.165237	0.16794	0.276	0.193	1	Eif4ebp2
0.165247	-1.55551	0.019	0.053	1	Supt7l
0.165247	-1.90413	0.019	0.053	1	Bace1
0.1653	0.295282	0.143	0.087	1	Tmem259
0.16536	-1.29698	0.029	0.067	1	Sox18
0.16536	-1.88649	0.029	0.067	1	Crlf2
0.165369	0.216937	0.448	0.367	1	Csnk1a1
0.165438	0.242376	0.41	0.313	1	Got2
0.165762	0.900578	0.19	0.133	1	Pole4
0.166247	1.07857	0.124	0.073	1	Aff1
0.166539	0.831292	0.114	0.067	1	Dhdh
0.166744	-2.10505	0.029	0.067	1	Sart3
0.166772	-0.30682	0.171	0.107	1	Cetn3
0.166773	2.20673	0.029	0.007	1	Tatdn3
0.166773	1.97947	0.029	0.007	1	Cdc25b
0.166773	1.95995	0.029	0.007	1	Rbm43
0.166773	1.97882	0.029	0.007	1	Ppp1r16b
0.166773	2.42136	0.029	0.007	1	Lpar4
0.166773	2.0622	0.029	0.007	1	Slc25a14
0.166773	1.76099	0.029	0.007	1	Tab3
0.166773	2.95565	0.029	0.007	1	Bmpr1b
0.166773	2.05041	0.029	0.007	1	Mcub
0.166773	2.25192	0.029	0.007	1	Snip1
0.166773	2.47646	0.029	0.007	1	Spaar
0.166773	2.02727	0.029	0.007	1	Grip2
0.166773	2.20882	0.029	0.007	1	Usp18
0.166773	2.5202	0.029	0.007	1	Pcgf1
0.166773	2.03105	0.029	0.007	1	Zfp84
0.166773	2.83468	0.029	0.007	1	Zfp592
0.166773	2.14748	0.029	0.007	1	Nav2
0.166773	2.01509	0.029	0.007	1	Insc
0.166773	2.06741	0.029	0.007	1	B3gnt3
0.166773	2.05427	0.029	0.007	1	Cenpj
0.166773	2.10242	0.029	0.007	1	Cyb561d2
0.166773	2.77584	0.029	0.007	1	Flt4
0.166773	1.79897	0.029	0.007	1	Evi2a
0.166773	2.30446	0.029	0.007	1	Hexdc
0.166773	2.06173	0.029	0.007	1	Serpinb9
0.166773	2.4911	0.029	0.007	1	Idi1
0.166773	2.07901	0.029	0.007	1	Ptpdc1
0.166773	2.13633	0.029	0.007	1	Zfp748
0.166773	2.08845	0.029	0.007	1	Zfp934
0.166773	1.99106	0.029	0.007	1	Hoxc11
0.166773	2.36188	0.029	0.007	1	Nudcd1
0.166773	2.13715	0.029	0.007	1	Zfp119a
0.166773	2.24575	0.029	0.007	1	Gemin6
0.166773	1.91168	0.029	0.007	1	Gm4841
0.166773	2.32501	0.029	0.007	1	Cdo1
0.166773	2.41775	0.029	0.007	1	Eno1b
0.166773	2.24693	0.029	0.007	1	Ints5
0.166816	-2.29989	0.019	0.053	1	Ifih1
0.166816	-1.61953	0.019	0.053	1	Usp31
0.166816	-2.07769	0.019	0.053	1	Sugp1
0.166816	-1.63964	0.019	0.053	1	Scfd1
0.166816	-1.18016	0.019	0.053	1	Chrd
0.167235	-0.753392	0.048	0.093	1	Kifap3
0.167243	-1.48713	0.038	0.08	1	Ino80c
0.167536	0.354374	0.229	0.153	1	Rnf187
0.167569	0.785487	0.19	0.127	1	Srp54a
0.167657	-0.614067	0.495	0.513	1	Srl
0.167737	-0.555922	0.124	0.193	1	Rbm38
0.167785	0.182496	0.4	0.327	1	Ube3a
0.167996	0.272448	0.238	0.16	1	Eif3b
0.168225	0.684859	0.143	0.087	1	Prorsd1
0.168395	-1.34808	0.019	0.053	1	Wdr11
0.168395	-1.43021	0.019	0.053	1	Dusp14
0.168694	0.23385	0.2	0.127	1	Myadml2
0.168717	0.267033	0.41	0.32	1	Lpin1
0.168753	0.167504	0.724	0.567	1	Vdac1
0.168775	-0.1708	0.99	0.873	1	Pfkm
0.16903	0.132031	0.648	0.56	1	Klhl31
0.169209	0.390918	0.143	0.087	1	Cog8
0.169245	1.75738	0.029	0.007	1	Zdbf2
0.169245	1.38846	0.029	0.007	1	Sp140
0.169245	2.21234	0.029	0.007	1	Cdh4
0.169245	2.00072	0.029	0.007	1	Chst1
0.169245	1.69841	0.029	0.007	1	Setdb1
0.169245	1.83705	0.029	0.007	1	Tmem69
0.169245	1.45555	0.029	0.007	1	Sync
0.169245	2.07502	0.029	0.007	1	Arap2
0.169245	1.76426	0.029	0.007	1	Ift22
0.169245	1.75802	0.029	0.007	1	Khk
0.169245	1.72811	0.029	0.007	1	Erf
0.169245	1.68838	0.029	0.007	1	Tspyl4
0.169245	1.31838	0.029	0.007	1	Mtrf1l
0.169245	1.94076	0.029	0.007	1	Cd209f
0.169245	2.03225	0.029	0.007	1	Hsdl1
0.169245	1.6309	0.029	0.007	1	Gan
0.169245	1.96247	0.029	0.007	1	Lrtm1
0.169245	2.65309	0.029	0.007	1	Rhobtb2
0.169245	1.71948	0.029	0.007	1	Rbm15b
0.169245	1.92927	0.029	0.007	1	Nckipsd
0.169245	1.96982	0.029	0.007	1	Gm12185
0.169245	1.67363	0.029	0.007	1	Arhgef28
0.169245	2.16425	0.029	0.007	1	Slc35b3
0.169245	1.56542	0.029	0.007	1	G2e3
0.169245	2.36327	0.029	0.007	1	Jag2
0.169245	1.55303	0.029	0.007	1	Ncald
0.169245	1.16654	0.029	0.007	1	Prkdc
0.169245	1.73244	0.029	0.007	1	Cbr3
0.169245	1.83333	0.029	0.007	1	Tfb1m
0.169245	1.33488	0.029	0.007	1	Zfp952
0.169245	1.8908	0.029	0.007	1	Zfp35
0.169245	1.62585	0.029	0.007	1	Asah2
0.169258	-0.872486	0.219	0.287	1	Bltp2
0.16936	-0.740446	0.371	0.453	1	Strn3
0.169373	0.423181	0.562	0.453	1	Col3a1
0.169562	-0.578209	0.676	0.58	1	Bsg
0.16957	0.407933	0.314	0.247	1	Rad23b
0.169577	-1.45546	0.048	0.093	1	Tmem63a
0.169577	-0.994701	0.048	0.093	1	Calcrl
0.169781	-1.59785	0.038	0.08	1	Hycc2
0.169781	-0.70026	0.038	0.08	1	Rasa3
0.169986	-2.1671	0.019	0.053	1	Dennd2b
0.169986	-1.77415	0.019	0.053	1	Tent4b
0.169986	-1.60998	0.019	0.053	1	Apeh
0.170192	0.546845	0.133	0.08	1	Zfp131
0.170456	0.865289	0.124	0.073	1	Tmcc3
0.170757	-1.39918	0.048	0.093	1	Lepr
0.170757	-0.963248	0.048	0.093	1	Cpped1
0.170802	0.223777	0.381	0.293	1	Sumo2
0.170946	-0.832224	0.067	0.12	1	Rbm20
0.170987	0.276864	0.19	0.127	1	Atf7ip
0.171053	0.480151	0.2	0.14	1	Trappc6b
0.171061	-1.10844	0.038	0.08	1	Polr3d
0.171377	0.185015	0.648	0.533	1	Atp6v1g1
0.17152	0.885251	0.124	0.073	1	Akirin1
0.17152	0.784266	0.124	0.073	1	Vps4a
0.171588	-1.26131	0.019	0.053	1	Hmgn3
0.171745	1.10975	0.029	0.007	1	Utp14b
0.171745	1.45709	0.029	0.007	1	Harbi1
0.171745	1.45075	0.029	0.007	1	Mid2
0.171745	-0.17664	0.029	0.007	1	Hmgb3
0.171745	0.770594	0.029	0.007	1	Fpgt
0.171745	1.10274	0.029	0.007	1	Itga10
0.171745	0.527861	0.029	0.007	1	Cp
0.171745	1.27409	0.029	0.007	1	Fam110b
0.171745	1.24324	0.029	0.007	1	Alg6
0.171745	-0.283254	0.029	0.007	1	Zmym1
0.171745	-0.254597	0.029	0.007	1	Cytl1
0.171745	1.61442	0.029	0.007	1	Slc8b1
0.171745	0.989417	0.029	0.007	1	Plxna4
0.171745	0.977743	0.029	0.007	1	AW146154
0.171745	1.23789	0.029	0.007	1	Polr3e
0.171745	1.50556	0.029	0.007	1	Sertad3
0.171745	1.17603	0.029	0.007	1	Trim34a
0.171745	1.54666	0.029	0.007	1	4930430F08Rik
0.171745	1.20512	0.029	0.007	1	Phlpp2
0.171745	1.25021	0.029	0.007	1	Slc25a30
0.171745	1.17646	0.029	0.007	1	Ube2e2
0.171745	1.60089	0.029	0.007	1	Zfp426
0.171745	1.2339	0.029	0.007	1	Zfp609
0.171745	0.290389	0.029	0.007	1	Adap2
0.171745	1.27763	0.029	0.007	1	Prkar2b
0.171745	1.36302	0.029	0.007	1	Rad1
0.171745	1.05898	0.029	0.007	1	Stk3
0.171745	1.32405	0.029	0.007	1	Adck5
0.171745	1.61893	0.029	0.007	1	Zfp518a
0.171745	0.762482	0.029	0.007	1	Hhex
0.171943	-1.07349	0.048	0.093	1	Lats1
0.172348	-1.11786	0.038	0.08	1	Nr2f6
0.172348	-1.46353	0.038	0.08	1	Neo1
0.173202	-0.803216	0.019	0.053	1	Uckl1
0.173202	-0.158445	0.019	0.053	1	Ocrl
0.173283	0.651904	0.133	0.08	1	Wasl
0.173347	0.36492	0.371	0.287	1	Eef1d
0.173419	0.516139	0.152	0.093	1	Dkc1
0.173794	-1.5767	0.029	0.067	1	Exosc10
0.173997	0.667169	0.267	0.2	1	Cbx3
0.174356	0.693515	0.171	0.113	1	Prxl2c
0.174539	1.00787	0.171	0.12	1	Arpc4
0.174826	-1.02887	0.019	0.053	1	Relch
0.17496	0.198006	0.162	0.1	1	Tpd52l2
0.175009	1.12819	0.105	0.06	1	Zcchc7
0.175059	0.628268	0.181	0.12	1	Plin4
0.175076	0.274035	0.257	0.18	1	Csnk2a1
0.175164	-0.737362	0.067	0.12	1	Hspa1l
0.175231	-1.45992	0.029	0.067	1	Gstt1
0.175272	0.561937	0.171	0.113	1	Tmem106b
0.175366	0.380646	0.133	0.08	1	Chd9
0.175828	-1.78204	0.067	0.113	1	Dpep1
0.176199	0.28349	0.39	0.307	1	Mrps24
0.176252	-1.41947	0.038	0.08	1	Ltbp1
0.176252	1.4668	0.086	0.047	1	Emp2
0.17635	-0.733591	0.162	0.227	1	Atp6v0b
0.176415	0.578169	0.133	0.08	1	Bcap29
0.176869	0.456896	0.143	0.093	1	Kitl
0.176888	-0.462753	0.238	0.313	1	Ankrd40
0.177372	0.217646	0.486	0.4	1	Itgb1
0.177468	0.658438	0.133	0.08	1	Mphosph10
0.177468	0.37827	0.133	0.08	1	Cdk13
0.177468	0.447733	0.133	0.08	1	Hmox2
0.177568	-0.864333	0.038	0.08	1	Ugdh
0.177664	0.845067	0.114	0.067	1	Fbxl5
0.177664	1.05758	0.114	0.067	1	Anp32a
0.177959	-1.67021	0.076	0.127	1	S100a16
0.178012	0.347528	0.124	0.073	1	Ecd
0.17813	-1.07722	0.029	0.067	1	Dkk3
0.178256	-0.824863	0.076	0.133	1	Gadd45g
0.178837	-1.3895	0.086	0.14	1	Thra
0.178995	-0.347956	0.705	0.707	1	Atp5d
0.179491	1.40245	0.095	0.053	1	Sf3a3
0.17956	0.33103	0.286	0.207	1	Tspyl1
0.179768	-0.761409	0.019	0.053	1	Zbtb6
0.179954	-0.866299	0.057	0.107	1	Ap1b1
0.180216	-1.16915	0.067	0.113	1	Fto
0.180416	1.87153	0.076	0.04	1	Gpr157
0.180657	0.326261	0.133	0.08	1	Vkorc1
0.180753	1.24916	0.095	0.053	1	Tango2
0.18077	0.692304	0.124	0.073	1	Rest
0.180968	0.162435	0.105	0.06	1	Sephs2
0.180968	0.957805	0.105	0.06	1	Prrc2a
0.181066	-1.03905	0.029	0.067	1	Gon4l
0.181325	0.434154	0.124	0.073	1	Slc7a2
0.181351	0.171864	0.143	0.087	1	Stxbp3
0.181351	0.364533	0.143	0.087	1	Arid1a
0.181351	0.153763	0.143	0.087	1	Rnf139
0.181729	0.226927	0.133	0.08	1	Smtn
0.181876	-1.43777	0.114	0.167	1	Psmc4
0.182547	-0.461595	0.029	0.067	1	Flvcr1
0.182954	-0.304343	0.219	0.153	1	Clk4
0.183262	0.337288	0.181	0.12	1	Pde4b
0.183298	1.27091	0.095	0.053	1	Ambra1
0.183298	1.2178	0.095	0.053	1	Ndn
0.183364	0.379717	0.152	0.093	1	Ddx39b
0.18343	0.884626	0.114	0.067	1	Cpox
0.183436	0.232228	0.143	0.087	1	Itsn2
0.183488	0.317608	0.171	0.107	1	B3galnt2
0.18356	0.729457	0.124	0.073	1	Sorbs1
0.18356	-1.23711	0.067	0.113	1	Gstp1
0.183655	0.593748	0.162	0.107	1	Hoxc10
0.184036	-1.32609	0.029	0.067	1	Map2k7
0.184105	0.701746	0.152	0.1	1	Anapc16
0.184377	0.191071	0.276	0.2	1	Mapk1
0.184494	-0.457895	0.533	0.573	1	Map1lc3a
0.184657	-1.31183	0.114	0.167	1	Nsfl1c
0.184684	0.484304	0.124	0.073	1	Ppp4c
0.184684	-1.46708	0.067	0.113	1	Polr2b
0.18517	0.381059	0.419	0.347	1	Fh1
0.185407	0.324257	0.295	0.22	1	Bbip1
0.185429	0.532055	0.267	0.2	1	Atf1
0.185505	0.457035	0.219	0.153	1	Ctsz
0.185535	-0.794667	0.029	0.067	1	Prkaa1
0.185588	0.355195	0.286	0.213	1	Vps35
0.185694	0.668496	0.2	0.14	1	Tom1l2
0.185815	0.170272	0.305	0.227	1	Fyco1
0.185869	1.08723	0.095	0.053	1	Myh10
0.186105	-0.309288	0.095	0.153	1	Sgta
0.186148	0.209163	0.543	0.447	1	Acadm
0.186552	0.692167	0.171	0.113	1	Dhx15
0.186955	-0.376267	0.057	0.107	1	Pex7
0.186985	-0.792273	0.038	0.08	1	Snx10
0.186998	0.562902	0.181	0.12	1	Kif21a
0.187061	0.522571	0.21	0.147	1	Znrf1
0.187077	0.950623	0.105	0.06	1	Rrm2b
0.187164	0.983823	0.095	0.053	1	Fmr1
0.187172	0.256423	0.314	0.233	1	Ptges3
0.187358	0.140923	0.448	0.373	1	St13
0.187476	0.609872	0.2	0.14	1	Baz1b
0.187482	0.199451	0.419	0.347	1	Smdt1
0.188141	0.536448	0.114	0.067	1	Pgrmc2
0.188141	0.628798	0.114	0.067	1	Osbpl1a
0.188223	-0.449588	0.114	0.173	1	Mzt1
0.18836	1.21958	0.086	0.047	1	Prkd3
0.188652	-0.649931	0.2	0.273	1	Stim1
0.188813	1.77436	0.067	0.033	1	Dpm2
0.189084	0.242581	0.314	0.24	1	Eif4h
0.189084	0.339769	0.314	0.24	1	Syncrip
0.189333	0.373606	0.114	0.067	1	Bcas3
0.189333	0.829552	0.114	0.067	1	Uhrf2
0.189562	0.944483	0.105	0.06	1	Abcg2
0.189562	0.946539	0.105	0.06	1	Arf5
0.189562	0.857506	0.105	0.06	1	Mipep
0.189742	1.14397	0.086	0.047	1	Fmo2
0.189742	1.24198	0.086	0.047	1	Hax1
0.189961	0.222942	0.295	0.22	1	Bhlhe40
0.190086	-0.665006	0.029	0.067	1	Btf3l4
0.190484	-0.252621	0.048	0.093	1	Tle4
0.19053	0.589304	0.114	0.067	1	Magoh
0.190917	-0.925527	0.105	0.16	1	Nfil3
0.191058	0.459262	0.219	0.16	1	Ap2a2
0.191132	-1.22147	0.038	0.08	1	Gse1
0.191541	0.441356	0.124	0.073	1	Mrpl50
0.191541	-1.01557	0.067	0.113	1	Tmpo
0.191733	0.705247	0.114	0.067	1	Mrpl47
0.191892	0.366657	0.543	0.467	1	Psmb7
0.191997	1.79162	0.067	0.033	1	Gzf1
0.192158	2.06416	0.038	0.013	1	Zmynd19
0.192158	2.1298	0.038	0.013	1	Cad
0.192158	2.52717	0.038	0.013	1	Plekhb1
0.192158	2.26391	0.038	0.013	1	Ndufa4l2
0.192158	2.02541	0.038	0.013	1	Acvr1b
0.192529	1.02497	0.086	0.047	1	Bub3
0.192529	1.40955	0.086	0.047	1	Pja1
0.192587	0.364901	0.162	0.107	1	Spr
0.193189	-0.492821	0.267	0.347	1	Slain2
0.193552	1.53272	0.076	0.04	1	Cand1
0.193959	-0.416068	0.067	0.12	1	Fam168a
0.194407	1.91155	0.038	0.013	1	Caap1
0.194407	1.95383	0.038	0.013	1	Btbd10
0.194407	2.22295	0.038	0.013	1	Tkt
0.194407	1.83813	0.038	0.013	1	E2f3
0.194407	2.00067	0.038	0.013	1	Mlh3
0.194407	2.12741	0.038	0.013	1	Ift43
0.194407	2.26508	0.038	0.013	1	Arf6
0.194407	1.89143	0.038	0.013	1	Dip2b
0.194407	1.91373	0.038	0.013	1	Ss18
0.194606	0.584764	0.105	0.06	1	Ubald1
0.194622	-0.661544	0.2	0.26	1	Akt2
0.194966	0.210138	0.133	0.08	1	Mrps9
0.195053	1.37935	0.076	0.04	1	2510002D24Rik
0.195078	0.639524	0.095	0.053	1	Zwint
0.195336	0.419177	0.248	0.193	1	Chordc1
0.195357	0.558399	0.171	0.113	1	Ctsc
0.195374	0.826708	0.114	0.067	1	Lnpk
0.195374	0.464446	0.114	0.067	1	Fbp2
0.195882	0.761703	0.105	0.06	1	Btbd7
0.195882	0.58323	0.105	0.06	1	Atp6v1c1
0.196494	0.191543	0.629	0.547	1	Ndufb7
0.196658	0.579087	0.162	0.107	1	Cd99l2
0.196675	1.9498	0.038	0.013	1	Rgs4
0.196675	2.28413	0.038	0.013	1	Usp37
0.196675	1.81633	0.038	0.013	1	Spata5l1
0.196675	1.77489	0.038	0.013	1	Sf3b4
0.196675	2.11353	0.038	0.013	1	Zfp979
0.196675	2.14334	0.038	0.013	1	Agfg2
0.196675	1.73056	0.038	0.013	1	Atp6v0a4
0.196675	2.07998	0.038	0.013	1	Ccdc77
0.196675	1.65988	0.038	0.013	1	Nopchap1
0.196675	1.88565	0.038	0.013	1	Ndrg4
0.196675	2.21709	0.038	0.013	1	Rcbtb1
0.196675	1.65901	0.038	0.013	1	Castor1
0.196675	1.92578	0.038	0.013	1	Dgke
0.196675	1.85163	0.038	0.013	1	Etaa1
0.196675	2.06325	0.038	0.013	1	Fdxr
0.196675	1.61322	0.038	0.013	1	Nln
0.196675	1.73516	0.038	0.013	1	Shank3
0.196675	1.86284	0.038	0.013	1	Nectin3
0.196766	0.857808	0.086	0.047	1	Coq10b
0.196766	0.69002	0.086	0.047	1	Psmd5
0.196846	1.64349	0.067	0.033	1	Gcat
0.197165	0.865918	0.105	0.06	1	Ncoa2
0.197194	-0.566254	0.457	0.507	1	Ppia
0.197204	-0.232326	0.324	0.253	1	Larp1
0.19725	-0.635362	0.343	0.407	1	Tmem256
0.197395	0.346106	0.124	0.073	1	Hmgcs1
0.197685	0.674501	0.162	0.107	1	Dctn1
0.197769	0.770449	0.095	0.053	1	Khdrbs3
0.19783	-0.674707	0.114	0.067	1	Tex261
0.198078	0.571072	0.219	0.16	1	Lox
0.198193	1.02908	0.086	0.047	1	Pid1
0.198193	1.08084	0.086	0.047	1	Wdsub1
0.198193	1.16089	0.086	0.047	1	Ankrd10
0.198453	0.661829	0.105	0.06	1	Naa16
0.198716	0.265857	0.181	0.127	1	Msl1
0.198963	1.67029	0.038	0.013	1	Tbc1d8
0.198963	1.68057	0.038	0.013	1	Golga1
0.198963	2.01539	0.038	0.013	1	Dpp4
0.198963	1.48343	0.038	0.013	1	Zmym3
0.198963	1.70987	0.038	0.013	1	Fkbp15
0.198963	1.36732	0.038	0.013	1	Gba2
0.198963	2.20928	0.038	0.013	1	Smyd4
0.198963	1.89557	0.038	0.013	1	Rel
0.198963	1.89294	0.038	0.013	1	Lyrm7
0.198963	1.56851	0.038	0.013	1	Zfp119b
0.198963	1.45513	0.038	0.013	1	Malt1
0.198963	1.64876	0.038	0.013	1	Hsbp1l1
0.199067	0.573891	0.114	0.067	1	Leo1
0.199125	0.626142	0.095	0.053	1	Clasp2
0.199266	0.282802	0.19	0.127	1	Tagln2
0.19961	1.07417	0.076	0.04	1	Fam193a
0.199628	1.03613	0.086	0.047	1	Ccnt1
0.199668	2.13833	0.048	0.02	1	Hltf
0.199682	-0.938093	0.076	0.127	1	Csnk1e
0.199748	0.207724	0.105	0.06	1	Slc44a1
0.199752	-0.759913	0.162	0.107	1	Supt16
0.199981	0.71574	0.143	0.093	1	Nrip1
0.20008	-0.8839	0.143	0.2	1	Taf10
0.200147	-0.603323	0.086	0.14	1	Spg20
0.200309	0.514274	0.114	0.067	1	Errfi1
0.200488	0.773539	0.095	0.053	1	Fnbp4
0.200488	0.995603	0.095	0.053	1	Ppp2r5e
0.200528	0.205568	0.2	0.133	1	Anxa11
0.200971	0.639029	0.124	0.073	1	Pdia4
0.200971	-1.21584	0.067	0.113	1	Polr2g
0.201049	0.891548	0.105	0.06	1	Ccndbp1
0.201049	0.772244	0.105	0.06	1	Qars
0.201071	0.969472	0.086	0.047	1	Rabep2
0.201071	0.991008	0.086	0.047	1	Gnb5
0.201146	1.30502	0.076	0.04	1	Ube2q1
0.201146	1.15553	0.076	0.04	1	Dmac2l
0.20127	1.37684	0.038	0.013	1	Itga8
0.20127	1.78015	0.038	0.013	1	Nr1h3
0.20127	2.12251	0.038	0.013	1	Abca2
0.20127	0.535778	0.038	0.013	1	Atp11c
0.20127	1.39749	0.038	0.013	1	Pradc1
0.20127	1.80415	0.038	0.013	1	Hdhd5
0.20127	1.58609	0.038	0.013	1	Irag1
0.20127	1.0505	0.038	0.013	1	Gatd1
0.20127	1.50242	0.038	0.013	1	Kptn
0.20127	1.78851	0.038	0.013	1	Siae
0.20127	1.38607	0.038	0.013	1	Bud13
0.20127	1.32341	0.038	0.013	1	Cep70
0.20127	1.43751	0.038	0.013	1	Gosr1
0.20127	1.4693	0.038	0.013	1	Heatr6
0.20127	1.08624	0.038	0.013	1	Oxld1
0.20127	1.32572	0.038	0.013	1	Ttc38
0.20127	1.32253	0.038	0.013	1	Cbx7
0.20127	1.56232	0.038	0.013	1	Zfp946
0.20127	1.34827	0.038	0.013	1	Lsm2
0.201478	0.22261	0.2	0.133	1	Lrrcc1
0.20165	0.394861	0.181	0.127	1	Cdc26
0.201678	1.74701	0.048	0.02	1	Ftsj3
0.201678	1.91449	0.048	0.02	1	Chkb
0.201784	1.53458	0.067	0.033	1	Tpgs1
0.201858	0.821157	0.095	0.053	1	Ncoa6
0.201858	0.672502	0.095	0.053	1	Las1l
0.201858	0.781987	0.095	0.053	1	Abcc1
0.202037	0.513867	0.248	0.193	1	Snrpd3
0.202124	0.2331	0.238	0.173	1	Fam210a
0.202138	0.321342	0.39	0.3	1	Mrps14
0.202246	0.247894	0.4	0.313	1	Phkg1
0.202387	1.92623	0.057	0.027	1	Klhl28
0.202521	0.990139	0.086	0.047	1	Ncaph2
0.202691	1.08153	0.076	0.04	1	Josd1
0.202691	1.33443	0.076	0.04	1	Lrrn4cl
0.20281	0.532062	0.114	0.067	1	Midn
0.203187	0.674433	0.257	0.207	1	Pdia6
0.20345	1.74324	0.067	0.033	1	Samd4b
0.20345	1.36843	0.067	0.033	1	Cnot10
0.203465	0.748109	0.219	0.16	1	Irf2bp2
0.203597	1.20739	0.038	0.013	1	Exd1
0.203597	1.33754	0.038	0.013	1	Phf6
0.203597	1.03872	0.038	0.013	1	Mnd1
0.203597	0.988392	0.038	0.013	1	Zfand1
0.203597	1.33432	0.038	0.013	1	Dhx37
0.203597	1.44254	0.038	0.013	1	Elmod3
0.203597	1.14029	0.038	0.013	1	Cradd
0.203597	0.922435	0.038	0.013	1	Tmem198b
0.203597	1.3124	0.038	0.013	1	Adcy4
0.203597	1.27094	0.038	0.013	1	Gpsm3
0.203597	0.596484	0.038	0.013	1	Rrp1b
0.203917	0.37279	0.152	0.1	1	Fbxo11
0.203978	0.830148	0.086	0.047	1	Pcp4l1
0.203978	0.765915	0.086	0.047	1	Ap2a1
0.204209	1.70494	0.057	0.027	1	Gtf2f2
0.204213	0.516473	0.21	0.153	1	Psmc5
0.204244	1.14076	0.076	0.04	1	Smap1
0.204244	1.07041	0.076	0.04	1	Mark4
0.204244	1.10887	0.076	0.04	1	Arhgap17
0.204244	1.13478	0.076	0.04	1	Arhgef25
0.204252	0.311374	0.229	0.167	1	Gnb2
0.204617	0.615039	0.095	0.053	1	Smpd4
0.20476	0.443252	0.333	0.273	1	Hnrnpm
0.204988	0.439406	0.105	0.06	1	Csf1r
0.205174	0.160207	0.476	0.413	1	Adipor1
0.205305	0.832354	0.171	0.12	1	Dhrs3
0.205403	0.928281	0.133	0.087	1	Itgbl1
0.205444	0.976497	0.086	0.047	1	Mfsd5
0.205742	1.60942	0.048	0.02	1	Pygb
0.205742	1.38996	0.048	0.02	1	Slc50a1
0.205742	2.09404	0.048	0.02	1	Adgra3
0.205742	1.89254	0.048	0.02	1	Emc8
0.205742	1.48164	0.048	0.02	1	Synj2
0.205806	0.991624	0.076	0.04	1	Dnajb1
0.205806	1.47969	0.076	0.04	1	Emsy
0.205811	-1.18255	0.067	0.113	1	Cyb5r4
0.205943	0.9436	0.038	0.013	1	Mettl21a
0.205943	1.22582	0.038	0.013	1	Ifi211
0.205943	1.28185	0.038	0.013	1	Tubgcp4
0.205943	1.74907	0.038	0.013	1	Cask
0.205943	0.776374	0.038	0.013	1	Gak
0.205943	1.08863	0.038	0.013	1	Tpst2
0.205943	0.895498	0.038	0.013	1	Abraxas2
0.205943	1.18674	0.038	0.013	1	Slc2a12
0.205943	0.965844	0.038	0.013	1	Sf3a2
0.205943	1.05576	0.038	0.013	1	Inpp4b
0.205943	0.906644	0.038	0.013	1	Fam76b
0.205943	1.45867	0.038	0.013	1	Insyn1
0.205943	0.870507	0.038	0.013	1	Als2cl
0.205943	1.4693	0.038	0.013	1	Pdlim4
0.205943	1.05184	0.038	0.013	1	Map3k14
0.205943	1.16018	0.038	0.013	1	Dbn1
0.205943	0.940089	0.038	0.013	1	Sdc1
0.205943	1.20348	0.038	0.013	1	Micall1
0.205943	1.02706	0.038	0.013	1	Zfp948
0.206007	0.64424	0.095	0.053	1	Xrn1
0.20603	0.194412	0.333	0.26	1	Eif4g3
0.206043	1.63179	0.057	0.027	1	Axin2
0.206043	1.58726	0.057	0.027	1	Slc22a23
0.206314	0.786405	0.105	0.06	1	Luzp1
0.206526	-1.57867	0.076	0.12	1	Fbxo6
0.20675	-0.187622	0.924	0.887	1	Des
0.206812	1.86055	0.067	0.033	1	Slc22a4
0.206917	0.84131	0.086	0.047	1	Mark2
0.206967	-0.214568	0.267	0.2	1	Epas1
0.207314	0.368492	0.381	0.327	1	Nol7
0.207377	1.11233	0.076	0.04	1	Foxj3
0.207404	0.400506	0.095	0.053	1	Ets1
0.207645	0.569484	0.105	0.06	1	Ap3s1
0.207796	1.60314	0.048	0.02	1	Arhgef11
0.207796	1.61388	0.048	0.02	1	Abhd2
0.207796	1.61014	0.048	0.02	1	Tbc1d7
0.208308	0.606873	0.038	0.013	1	Zfp398
0.208308	-0.306393	0.038	0.013	1	Siglech
0.208308	1.14469	0.038	0.013	1	Ears2
0.208308	0.948595	0.038	0.013	1	Bet1l
0.208308	-0.415386	0.038	0.013	1	Plcd1
0.208308	0.975706	0.038	0.013	1	Med20
0.208508	1.57052	0.067	0.033	1	C1galt1
0.208807	0.941954	0.095	0.053	1	Kansl3
0.208832	-0.293151	0.514	0.407	1	Map7d1
0.20894	0.420073	0.19	0.133	1	Pacsin2
0.208956	1.08358	0.076	0.04	1	Rusc2
0.208956	0.971271	0.076	0.04	1	Mex3c
0.209065	-0.94159	0.114	0.167	1	Hexa
0.209162	0.491087	0.114	0.067	1	Iqsec1
0.209747	1.48062	0.057	0.027	1	Chchd5
0.209865	1.55732	0.048	0.02	1	Dffa
0.209865	1.70095	0.048	0.02	1	Ccdc126
0.209865	1.80776	0.048	0.02	1	Isy1
0.209865	1.40422	0.048	0.02	1	Gprc5b
0.209865	1.41112	0.048	0.02	1	Rnf41
0.209865	1.4462	0.048	0.02	1	Wdr41
0.209865	1.51469	0.048	0.02	1	Dus3l
0.209885	0.562272	0.086	0.047	1	Nck2
0.209885	0.545467	0.086	0.047	1	Ppil4
0.209885	1.03095	0.086	0.047	1	Pxk
0.209885	0.661213	0.086	0.047	1	Pigyl
0.209885	0.900851	0.086	0.047	1	Rnf144b
0.209926	0.358647	0.295	0.227	1	Pdap1
0.21008	0.109415	0.19	0.127	1	Mrpl35
0.210179	0.103083	0.2	0.133	1	Lpar1
0.210214	1.31546	0.067	0.033	1	Egf
0.210214	1.14747	0.067	0.033	1	Phf12
0.210449	0.410395	0.114	0.067	1	Scarf2
0.210544	1.00143	0.076	0.04	1	Mtmr10
0.210544	0.91932	0.076	0.04	1	Tmem184b
0.210694	0.703051	0.038	0.013	1	Npr2
0.210694	-0.233632	0.038	0.013	1	Pald1
0.210694	0.390894	0.038	0.013	1	Ccr2
0.210694	-0.518048	0.038	0.013	1	Gas2l1
0.210694	0.755412	0.038	0.013	1	Robo1
0.210694	0.652521	0.038	0.013	1	Zfta
0.210703	0.414913	0.171	0.113	1	Wdr33
0.210934	-0.665153	0.257	0.307	1	Paip2
0.211243	0.636433	0.133	0.087	1	Tent5a
0.211381	0.766026	0.086	0.047	1	E2f4
0.211474	0.352857	0.295	0.22	1	Fibin
0.211601	0.169573	0.248	0.18	1	Tarsl2
0.211617	1.26372	0.057	0.027	1	Smg5
0.211617	1.28423	0.057	0.027	1	Ing3
0.211617	1.26111	0.057	0.027	1	Ddx39a
0.211617	1.62344	0.057	0.027	1	4921524J17Rik
0.211617	1.07586	0.057	0.027	1	Wfdc17
0.211635	0.583035	0.095	0.053	1	Fbln5
0.21193	0.951358	0.067	0.033	1	Gid8
0.21193	1.16375	0.067	0.033	1	Ripor1
0.211949	1.38435	0.048	0.02	1	Gorab
0.211949	1.09389	0.048	0.02	1	Rbm45
0.211949	1.58453	0.048	0.02	1	Tfe3
0.211949	1.64619	0.048	0.02	1	Ppm1j
0.211949	0.327415	0.048	0.02	1	Dnajc30
0.211949	1.39788	0.048	0.02	1	Unc119b
0.211949	1.19852	0.048	0.02	1	Tlnrd1
0.211949	1.2231	0.048	0.02	1	Ampd3
0.211949	1.7225	0.048	0.02	1	Enpp1
0.211949	1.43623	0.048	0.02	1	Tspan14
0.211949	1.32456	0.048	0.02	1	Ripor2
0.211949	1.39669	0.048	0.02	1	Uhrf1bp1
0.211949	0.6466	0.048	0.02	1	St8sia5
0.21214	1.18253	0.076	0.04	1	Sp100
0.21214	0.86863	0.076	0.04	1	Txndc12
0.212425	-0.840746	0.076	0.127	1	Zcchc14
0.212707	0.745894	0.152	0.1	1	Tgm2
0.21282	-0.638769	0.133	0.193	1	H1f0
0.212885	0.475176	0.086	0.047	1	Ddx10
0.212885	0.832768	0.086	0.047	1	Jmjd6
0.213042	0.307277	0.114	0.067	1	Sumo3
0.21306	-1.60003	0.048	0.087	1	Hscb
0.213099	-3.38218	0.01	0.033	1	Rtel1
0.213099	-2.65189	0.01	0.033	1	1700001O22Rik
0.213099	-2.84861	0.01	0.033	1	Gpc4
0.213099	-2.78599	0.01	0.033	1	Pramel12
0.213099	-2.32802	0.01	0.033	1	Ggcx
0.213099	-2.5818	0.01	0.033	1	Irf9
0.213099	-2.87806	0.01	0.033	1	Baz1a
0.213099	-2.39766	0.01	0.033	1	Mettl4
0.213099	-3.32544	0.01	0.033	1	Agpat1
0.213099	-2.53807	0.01	0.033	1	Fance
0.21319	-0.978412	0.057	0.1	1	Cdipt
0.213215	0.244427	0.362	0.287	1	Gdi2
0.213361	0.233905	0.41	0.327	1	Pfn1
0.213499	1.12468	0.057	0.027	1	Camsap2
0.213499	1.16756	0.057	0.027	1	Ccl27a
0.213499	1.14687	0.057	0.027	1	H2ac25
0.213499	1.39192	0.057	0.027	1	Serhl
0.213499	1.44366	0.057	0.027	1	Apobec3
0.213499	1.43492	0.057	0.027	1	Plin5
0.213499	1.72848	0.057	0.027	1	Cdc23
0.213612	0.860678	0.133	0.087	1	Pals2
0.213618	0.510058	0.219	0.16	1	Rabl6
0.213657	1.08286	0.067	0.033	1	Tmeff2
0.213657	1.12662	0.067	0.033	1	Mvb12b
0.213657	1.11833	0.067	0.033	1	Zfp771
0.213657	1.07244	0.067	0.033	1	Wwc2
0.213657	1.31185	0.067	0.033	1	Ncam1
0.213657	1.44075	0.067	0.033	1	H1f4
0.213713	-0.593151	0.162	0.227	1	Akap1
0.213746	0.318391	0.076	0.04	1	Fktn
0.214048	1.42893	0.048	0.02	1	Brox
0.214048	1.16808	0.048	0.02	1	Dnttip1
0.214048	1.31144	0.048	0.02	1	Stk35
0.214048	1.12881	0.048	0.02	1	Pde5a
0.214048	1.34426	0.048	0.02	1	Lcorl
0.214048	0.876244	0.048	0.02	1	Abcb9
0.214048	1.08899	0.048	0.02	1	Cmklr1
0.214048	0.432032	0.048	0.02	1	Tlcd3b
0.214048	1.19654	0.048	0.02	1	Btbd6
0.214048	0.906895	0.048	0.02	1	Dgat1
0.214048	1.31531	0.048	0.02	1	Trp63
0.214261	-0.573646	0.152	0.22	1	Padi2
0.214346	0.596994	0.114	0.067	1	Gnl3l
0.214346	0.407114	0.114	0.067	1	Slc25a16
0.214364	0.256757	0.343	0.26	1	Vegfa
0.214398	0.150439	0.105	0.06	1	Gm2000
0.214423	-0.757815	0.124	0.18	1	Pcmtd2
0.214491	0.596042	0.095	0.053	1	Per3
0.214491	0.288208	0.095	0.053	1	Sos1
0.21463	0.846518	0.19	0.14	1	Rap1b
0.21536	0.977998	0.076	0.04	1	Rapsn
0.21536	0.757337	0.076	0.04	1	Dnase2a
0.21536	0.851764	0.076	0.04	1	Saysd1
0.215393	0.958956	0.067	0.033	1	Slc25a44
0.215393	0.653381	0.067	0.033	1	Podn
0.215393	0.565148	0.067	0.033	1	Nbn
0.215393	1.06017	0.067	0.033	1	Orai3
0.215393	0.954387	0.067	0.033	1	Vps13b
0.215393	0.884491	0.067	0.033	1	Pick1
0.215393	1.25845	0.067	0.033	1	Rimoc1
0.215393	0.300059	0.067	0.033	1	Fgf1
0.215393	0.853514	0.057	0.027	1	Ogfrl1
0.215393	0.979133	0.057	0.027	1	Zfp655
0.215393	1.13943	0.057	0.027	1	Snd1
0.215393	1.35508	0.057	0.027	1	Cdon
0.215473	-0.76214	0.105	0.16	1	Smim20
0.215524	-1.82708	0.01	0.033	1	Cdnf
0.215524	-1.65606	0.01	0.033	1	Clec4a1
0.215524	-2.22138	0.01	0.033	1	Atg7
0.215524	-1.60775	0.01	0.033	1	Plekha4
0.215524	-1.88151	0.01	0.033	1	Odf3l2
0.215524	-2.39976	0.01	0.033	1	Nlrx1
0.215524	-3.51756	0.01	0.033	1	Patz1
0.215524	-1.73725	0.01	0.033	1	Dtd2
0.215524	-1.70277	0.01	0.033	1	Fbxo33
0.215524	-2.27888	0.01	0.033	1	Wdr46
0.215524	-1.7558	0.01	0.033	1	Mus81
0.215767	0.417781	0.105	0.06	1	Tmem242
0.215915	0.474546	0.086	0.047	1	Ccdc107
0.215915	0.667691	0.086	0.047	1	Sf3b3
0.216069	-0.465983	0.448	0.493	1	Pebp1
0.216162	1.14892	0.048	0.02	1	Tor3a
0.216162	1.16229	0.048	0.02	1	Ppcs
0.216162	1.1538	0.048	0.02	1	Map3k10
0.216162	1.55777	0.048	0.02	1	Vps9d1
0.216162	1.17975	0.048	0.02	1	Fut11
0.216162	1.12181	0.048	0.02	1	Plod2
0.216162	1.0693	0.048	0.02	1	Brms1l
0.216162	0.99478	0.048	0.02	1	Eef2kmt
0.216162	1.21714	0.048	0.02	1	Ehd3
0.216162	0.476581	0.048	0.02	1	Mamdc2
0.216461	0.213408	0.257	0.2	1	Npepps
0.216718	-1.50004	0.038	0.073	1	Slc35b2
0.216876	-1.16651	0.2	0.267	1	Pde7a
0.216892	-0.67306	0.181	0.247	1	Dmpk
0.216983	0.605927	0.076	0.04	1	Hcfc2
0.217065	-0.7005	0.343	0.38	1	Psmc2
0.217139	0.183456	0.067	0.033	1	Tcim
0.217139	0.934395	0.067	0.033	1	Adpgk
0.217139	1.25523	0.067	0.033	1	Rilp
0.217139	1.10299	0.067	0.033	1	Wdr35
0.217299	0.990445	0.057	0.027	1	Ttc17
0.217299	1.17363	0.057	0.027	1	Gpn2
0.217299	1.70974	0.057	0.027	1	Naaa
0.217299	1.08186	0.057	0.027	1	Dgkh
0.217299	1.14413	0.057	0.027	1	Tubg1
0.217299	1.22243	0.057	0.027	1	Fam8a1
0.217374	0.569989	0.095	0.053	1	Slc66a2
0.217442	0.74872	0.086	0.047	1	Zcchc9
0.217611	0.360852	0.248	0.187	1	Cct7
0.217968	-1.98724	0.01	0.033	1	C1galt1c1
0.217968	-2.06415	0.01	0.033	1	Yrdc
0.217968	-2.61212	0.01	0.033	1	Itfg2
0.217968	-2.00166	0.01	0.033	1	Scaf1
0.217968	-2.58438	0.01	0.033	1	Zswim4
0.217968	-1.64136	0.01	0.033	1	Zfp39
0.217968	-1.87374	0.01	0.033	1	Nt5c3b
0.217968	-1.87222	0.01	0.033	1	Tmem199
0.217968	-2.15017	0.01	0.033	1	Zbtb22
0.217968	-2.05311	0.01	0.033	1	Cxxc1
0.218291	1.33531	0.048	0.02	1	Dsel
0.218291	1.2477	0.048	0.02	1	Trmt6
0.218291	0.91796	0.048	0.02	1	Dtwd1
0.218291	1.04471	0.048	0.02	1	Cdk5
0.218291	0.981345	0.048	0.02	1	Zfp511
0.218291	1.00148	0.048	0.02	1	Man2b1
0.218291	0.886724	0.048	0.02	1	Rab6b
0.218291	1.03493	0.048	0.02	1	Dhx30
0.218291	0.815437	0.048	0.02	1	Lgals9
0.218291	1.03791	0.048	0.02	1	Taf1b
0.218291	1.0363	0.048	0.02	1	Zfp516
0.218291	1.04611	0.048	0.02	1	Btrc
0.218296	-1.44074	0.038	0.073	1	Osgin1
0.21856	-1.38808	0.057	0.1	1	Ids
0.218614	0.695009	0.076	0.04	1	Rptor
0.218615	0.929893	0.076	0.04	1	Usp39
0.218615	0.836517	0.076	0.04	1	Csnk2a2
0.218615	0.596107	0.076	0.04	1	Slc5a3
0.218896	0.789176	0.067	0.033	1	Sp1
0.219066	0.229631	0.162	0.107	1	Mrpl1
0.219218	0.97012	0.057	0.027	1	Fnbp1l
0.219218	1.18723	0.057	0.027	1	Anpep
0.219218	1.1478	0.057	0.027	1	Dpagt1
0.219218	1.32521	0.057	0.027	1	Pold2
0.219218	1.2032	0.057	0.027	1	Scx
0.21928	0.158964	0.448	0.367	1	Usp13
0.219354	0.316559	0.286	0.22	1	4833439L19Rik
0.219418	0.129897	0.457	0.367	1	Cdc42
0.219438	-0.524803	0.524	0.56	1	Mgst3
0.219477	0.485109	0.152	0.1	1	N4bp2l2
0.219478	-0.747102	0.229	0.287	1	Eif3i
0.219491	0.378431	0.41	0.353	1	Nr4a1
0.220255	0.834442	0.076	0.04	1	Pcdh19
0.220255	0.909281	0.076	0.04	1	Myo1c
0.220285	0.258173	0.095	0.053	1	Rxrb
0.220433	-1.65658	0.01	0.033	1	Elp4
0.220433	-1.40996	0.01	0.033	1	Vegfd
0.220433	-1.58965	0.01	0.033	1	Tnfaip3
0.220433	-2.58043	0.01	0.033	1	Trim11
0.220433	-1.67139	0.01	0.033	1	Trmt2a
0.220435	0.886026	0.048	0.02	1	Tmem141
0.220435	0.685672	0.048	0.02	1	Ufsp1
0.220435	1.13343	0.048	0.02	1	Foxo3
0.220435	1.1044	0.048	0.02	1	Map3k12
0.220473	0.591961	0.143	0.093	1	H2-Ab1
0.220476	0.806344	0.171	0.12	1	Capg
0.220663	1.24864	0.067	0.033	1	Fam13a
0.220663	0.878774	0.067	0.033	1	Cndp2
0.220663	-2.41994	0.029	0.06	1	Smcr8
0.221148	1.35076	0.057	0.027	1	Dusp27
0.221148	0.95254	0.057	0.027	1	Ccnc
0.221148	0.96324	0.057	0.027	1	Rpap2
0.221148	0.676244	0.057	0.027	1	Noc4l
0.221148	0.257823	0.057	0.027	1	Tcf20
0.221148	0.476858	0.057	0.027	1	Dtx3l
0.221148	0.919427	0.057	0.027	1	Cpsf7
0.221281	-0.964539	0.057	0.1	1	H4c9
0.221567	0.242953	0.21	0.147	1	Bcl6
0.221904	0.644244	0.076	0.04	1	Zbtb11
0.222023	0.473807	0.181	0.127	1	Pitpna
0.222069	0.306514	0.086	0.047	1	Mtg1
0.222069	0.429424	0.086	0.047	1	Poglut3
0.222296	-0.530711	0.114	0.067	1	Nup153
0.22244	1.00312	0.067	0.033	1	Cog7
0.22244	0.941879	0.067	0.033	1	Psen1
0.222594	0.205069	0.048	0.02	1	Trp53bp2
0.222594	0.575628	0.048	0.02	1	Pigu
0.222594	0.388551	0.048	0.02	1	Kin
0.222594	0.948717	0.048	0.02	1	Clec11a
0.222594	0.732246	0.048	0.02	1	Hk1
0.222594	-0.535074	0.048	0.02	1	Cnrip1
0.222594	0.102599	0.048	0.02	1	Pola2
0.222843	0.218302	0.305	0.233	1	Tspan3
0.222917	-1.57618	0.01	0.033	1	Ralgds
0.222917	-1.43639	0.01	0.033	1	Tor2a
0.222917	-1.58648	0.01	0.033	1	Spata5
0.222917	-3.57231	0.01	0.033	1	Pitpnm2
0.222917	-1.19358	0.01	0.033	1	Rhbdd2
0.222917	-1.34989	0.01	0.033	1	Mrm2
0.222917	-1.1871	0.01	0.033	1	Dus2
0.222917	-1.3242	0.01	0.033	1	Nr2c2ap
0.222917	-1.37145	0.01	0.033	1	Ccar2
0.222917	-1.36123	0.01	0.033	1	Myc
0.222917	-1.14715	0.01	0.033	1	Spindoc
0.223047	-0.326387	0.686	0.707	1	Tmem38a
0.223091	0.600475	0.057	0.027	1	Ptprm
0.223224	-1.41493	0.048	0.087	1	Ccl6
0.223281	0.613375	0.133	0.087	1	Srebf1
0.223563	0.178289	0.076	0.04	1	Blvrb
0.224026	-0.968339	0.057	0.1	1	Dysf
0.224227	0.803914	0.067	0.033	1	Nop16
0.224462	-1.03406	0.105	0.153	1	Zcchc17
0.22469	-1.59568	0.038	0.073	1	Myl2
0.224768	0.473973	0.048	0.02	1	Gulp1
0.224768	1.04482	0.048	0.02	1	Nsun4
0.224768	0.413905	0.048	0.02	1	Krba1
0.224768	0.708061	0.048	0.02	1	Xab2
0.224768	0.400475	0.048	0.02	1	Sema6a
0.225	0.212885	0.219	0.153	1	Txnrd1
0.225045	0.845427	0.057	0.027	1	Etv3
0.225045	0.783252	0.057	0.027	1	Dusp16
0.225045	0.868711	0.057	0.027	1	Lpcat3
0.225045	0.776675	0.057	0.027	1	P3h4
0.225105	-1.46784	0.219	0.16	1	Rp9
0.225192	0.637221	0.086	0.047	1	Ifi207
0.225229	0.616707	0.076	0.04	1	Dnaaf9
0.225381	-0.326691	0.724	0.68	1	Elob
0.225421	-0.807978	0.01	0.033	1	Tgfbrap1
0.225421	-0.82616	0.01	0.033	1	Cdkn2c
0.225421	-0.751409	0.01	0.033	1	Ap1s1
0.225421	-0.502404	0.01	0.033	1	Thap2
0.225421	-0.504693	0.01	0.033	1	Zfp395
0.225421	-1.14191	0.01	0.033	1	Recql5
0.225421	-0.718239	0.01	0.033	1	Atxn7l1
0.225421	-1.27828	0.01	0.033	1	Prkch
0.225421	-0.669043	0.01	0.033	1	Klhl29
0.225421	-1.23207	0.01	0.033	1	Iqcb1
0.225421	-0.531862	0.01	0.033	1	Zfp51
0.225421	-0.302034	0.01	0.033	1	Ubtd1
0.225774	0.320243	0.238	0.173	1	Prrc1
0.225982	0.28114	0.429	0.353	1	Eif5a
0.226025	-1.43683	0.067	0.033	1	Prpsap1
0.226497	-0.513944	0.314	0.367	1	Mrpl23
0.226611	-0.826825	0.21	0.267	1	Spcs2
0.226643	0.361446	0.419	0.347	1	Got1
0.226649	0.141477	0.248	0.18	1	Wipi1
0.226719	-1.53865	0.019	0.047	1	C030006K11Rik
0.226719	-1.98451	0.019	0.047	1	Telo2
0.226744	-0.737741	0.19	0.247	1	Naa15
0.226766	0.516929	0.086	0.047	1	Zmym4
0.226905	0.622451	0.076	0.04	1	Gprasp1
0.226905	-0.446594	0.076	0.04	1	Htatip2
0.226957	0.559687	0.048	0.02	1	Plp2
0.226957	0.776338	0.048	0.02	1	Dnajc28
0.227012	0.479229	0.057	0.027	1	Adig
0.227012	0.662513	0.057	0.027	1	N4bp1
0.227012	1.32496	0.057	0.027	1	Tpbg
0.227012	0.659038	0.057	0.027	1	Nbas
0.227024	0.28832	0.419	0.347	1	Fhl3
0.227604	0.79351	0.152	0.107	1	Sri
0.227833	0.605758	0.067	0.033	1	Uhmk1
0.227833	0.278958	0.067	0.033	1	Uap1l1
0.227833	0.665268	0.067	0.033	1	Bmt2
0.227833	-1.88992	0.029	0.06	1	Slc9a6
0.227937	-1.31819	0.038	0.073	1	Ngrn
0.228067	0.33052	0.162	0.107	1	Fubp1
0.228231	0.424859	0.133	0.087	1	Rhobtb1
0.228347	0.238858	0.086	0.047	1	Pxmp2
0.2288	-2.34876	0.019	0.047	1	Fbxo25
0.228991	0.420628	0.057	0.027	1	Stam
0.228991	0.624257	0.057	0.027	1	Prep
0.228991	0.734247	0.057	0.027	1	Ndfip2
0.228991	0.510856	0.057	0.027	1	Tjap1
0.229162	0.217508	0.048	0.02	1	Wdr3
0.229162	0.316853	0.048	0.02	1	C330018D20Rik
0.229186	-0.907791	0.048	0.087	1	Tsfm
0.229465	-0.688951	0.171	0.233	1	Smox
0.229651	0.278876	0.067	0.033	1	Pkn1
0.229651	0.372569	0.067	0.033	1	Sharpin
0.229785	-0.700504	0.267	0.32	1	Ppp2ca
0.229936	0.552856	0.086	0.047	1	Pan3
0.230048	0.402208	0.143	0.093	1	Mtx2
0.230284	0.368787	0.076	0.04	1	Clk2
0.23065	0.221559	0.162	0.113	1	Egln2
0.230894	-1.43762	0.019	0.047	1	Slc7a8
0.230894	-2.13929	0.019	0.047	1	Fastkd3
0.230894	-2.86091	0.019	0.047	1	Rfc4
0.230983	0.628616	0.057	0.027	1	Fcgr3
0.230983	0.378538	0.057	0.027	1	Fbxo42
0.230983	0.687081	0.057	0.027	1	Ppfibp2
0.230983	0.771281	0.057	0.027	1	Zfp26
0.230983	0.624956	0.057	0.027	1	Med10
0.231218	-1.24781	0.038	0.073	1	Fbxl20
0.231381	-0.348738	0.048	0.02	1	Nacc1
0.231478	0.701621	0.067	0.033	1	Nav3
0.231479	-2.02097	0.029	0.06	1	Arfip1
0.231479	-1.58196	0.029	0.06	1	Lsm1
0.231479	-2.0556	0.029	0.06	1	Chmp7
0.231966	0.665342	0.124	0.08	1	Stt3a
0.231986	-0.123094	0.076	0.04	1	Zfp945
0.231994	0.328121	0.133	0.087	1	Snapin
0.231994	0.740138	0.133	0.087	1	Cdc42se2
0.232406	-1.18525	0.076	0.12	1	Nfs1
0.232407	-0.932474	0.057	0.1	1	Stbd1
0.23283	0.291886	0.781	0.7	1	Eef1a1
0.23287	-1.76071	0.038	0.073	1	Tbpl1
0.232986	0.208497	0.057	0.027	1	Atrn
0.232986	0.25883	0.057	0.027	1	Slc4a1ap
0.233001	-1.85656	0.019	0.047	1	Mindy3
0.233318	0.318993	0.067	0.033	1	Irf3
0.233318	0.440352	0.067	0.033	1	Ddo
0.233318	-1.38198	0.029	0.06	1	Grk6
0.233318	-1.29682	0.029	0.06	1	Plin3
0.233434	0.353697	0.238	0.173	1	Tmco1
0.233697	0.44529	0.076	0.04	1	Xpot
0.233826	-1.52526	0.057	0.1	1	Bax
0.233837	0.192443	0.181	0.127	1	Acyp1
0.234531	-0.712122	0.038	0.073	1	Usp33
0.234531	-2.22239	0.038	0.073	1	Tmem135
0.234535	-0.515626	0.2	0.267	1	Srp9
0.23475	-0.199447	0.086	0.047	1	Sorbs3
0.235002	-0.406828	0.057	0.027	1	Gpr107
0.235002	0.337731	0.057	0.027	1	Rbm34
0.235123	-3.39519	0.019	0.047	1	Bloc1s4
0.235125	2.17677	0.01	0	1	Mybl1
0.235125	3.44318	0.01	0	1	Gli2
0.235125	2.08243	0.01	0	1	C130026I21Rik
0.235125	2.79849	0.01	0	1	Paqr8
0.235125	2.42478	0.01	0	1	Cxcr4
0.235125	2.84905	0.01	0	1	1700056E22Rik
0.235125	2.83144	0.01	0	1	Pappa2
0.235125	2.50051	0.01	0	1	AA986860
0.235125	2.49828	0.01	0	1	Ikbke
0.235125	3.13376	0.01	0	1	Casp8
0.235125	2.40429	0.01	0	1	Pm20d1
0.235125	3.32391	0.01	0	1	Arhgef4
0.235125	3.08996	0.01	0	1	BC055324
0.235125	2.77873	0.01	0	1	Lamb3
0.235125	1.98002	0.01	0	1	Erfe
0.235125	2.65937	0.01	0	1	Fam178b
0.235125	3.24995	0.01	0	1	Ankmy1
0.235125	2.25289	0.01	0	1	Capn10
0.235125	2.48909	0.01	0	1	Lrrc52
0.235125	2.97732	0.01	0	1	Gm7694
0.235125	2.48909	0.01	0	1	Cfap126
0.235125	2.98911	0.01	0	1	Adamts4
0.235125	2.96145	0.01	0	1	Xkr4
0.235125	3.5054	0.01	0	1	Marchf4
0.235125	3.44318	0.01	0	1	Slamf1
0.235125	2.8016	0.01	0	1	Aspm
0.235125	2.0731	0.01	0	1	Atp1a4
0.235125	3.67887	0.01	0	1	Rgs13
0.235125	3.3165	0.01	0	1	Rgs18
0.235125	3.3165	0.01	0	1	Ifi206
0.235125	3.06119	0.01	0	1	Rgs7
0.235125	2.98911	0.01	0	1	Kmo
0.235125	3.13749	0.01	0	1	Vangl2
0.235125	2.98642	0.01	0	1	Irf6
0.235125	1.86829	0.01	0	1	Il1rl2
0.235125	2.42478	0.01	0	1	Inpp5d
0.235125	1.98002	0.01	0	1	Angpt4
0.235125	1.98002	0.01	0	1	Trib3
0.235125	2.56342	0.01	0	1	Cox4i2
0.235125	3.16786	0.01	0	1	Jmjd7
0.235125	4.0086	0.01	0	1	Sptbn5
0.235125	3.29313	0.01	0	1	Agbl2
0.235125	2.0731	0.01	0	1	Cers6
0.235125	3.08699	0.01	0	1	Spc25
0.235125	2.83743	0.01	0	1	St8sia6
0.235125	3.62065	0.01	0	1	Zgpat
0.235125	2.25289	0.01	0	1	Nebl
0.235125	1.98002	0.01	0	1	Tgif2
0.235125	3.68552	0.01	0	1	Zfp408
0.235125	2.48909	0.01	0	1	Evx2
0.235125	2.68259	0.01	0	1	Prkra
0.235125	4.21715	0.01	0	1	Shc4
0.235125	2.47101	0.01	0	1	Lrrc4c
0.235125	2.04779	0.01	0	1	Kcnip3
0.235125	3.11163	0.01	0	1	Mmp9
0.235125	2.17677	0.01	0	1	Garnl3
0.235125	2.56514	0.01	0	1	Kif18a
0.235125	3.13749	0.01	0	1	Ripor3
0.235125	2.0731	0.01	0	1	Kcng1
0.235125	3.43987	0.01	0	1	Sall4
0.235125	2.50051	0.01	0	1	Fam210b
0.235125	3.01423	0.01	0	1	Or5m3b
0.235125	1.98002	0.01	0	1	Ankef1
0.235125	2.49828	0.01	0	1	Slx4ip
0.235125	2.40458	0.01	0	1	Dzank1
0.235125	3.35712	0.01	0	1	Pax1
0.235125	3.33212	0.01	0	1	Gpr21
0.235125	3.43987	0.01	0	1	Lypd6
0.235125	2.58215	0.01	0	1	Acvr1c
0.235125	2.58426	0.01	0	1	Itih2
0.235125	2.28764	0.01	0	1	Ptrh1
0.235125	2.20285	0.01	0	1	P2rx3
0.235125	2.83743	0.01	0	1	Dolpp1
0.235125	2.8016	0.01	0	1	3300002I08Rik
0.235125	2.17677	0.01	0	1	Gm10130
0.235125	3.31576	0.01	0	1	Gm14391
0.235125	3.5054	0.01	0	1	Nudt5
0.235125	2.84905	0.01	0	1	Gm13199
0.235125	2.76664	0.01	0	1	Scn3a
0.235125	3.08699	0.01	0	1	Tro
0.235125	3.33212	0.01	0	1	Tmem255a
0.235125	2.96145	0.01	0	1	Fgd1
0.235125	2.15425	0.01	0	1	Fam120c
0.235125	2.42478	0.01	0	1	Pdzd4
0.235125	3.55925	0.01	0	1	Xpnpep2
0.235125	2.47101	0.01	0	1	Nudt10
0.235125	2.00093	0.01	0	1	Armcx1
0.235125	2.97732	0.01	0	1	Plxna3
0.235125	2.04779	0.01	0	1	Ripply1
0.235125	2.83144	0.01	0	1	Map7d3
0.235125	2.04779	0.01	0	1	Col4a6
0.235125	2.58426	0.01	0	1	Mamld1
0.235125	2.15425	0.01	0	1	Tbc1d25
0.235125	2.83743	0.01	0	1	Gemin8
0.235125	2.70883	0.01	0	1	Zc3h12b
0.235125	2.48752	0.01	0	1	Efhc2
0.235125	2.61501	0.01	0	1	Nap1l2
0.235125	2.56342	0.01	0	1	Xlr
0.235125	3.24995	0.01	0	1	Bhlhb9
0.235125	3.16786	0.01	0	1	Scml2
0.235125	2.98642	0.01	0	1	Mid1
0.235125	3.30402	0.01	0	1	Gpr173
0.235125	3.27949	0.01	0	1	Zfp300
0.235125	3.11163	0.01	0	1	Praf2
0.235125	3.32391	0.01	0	1	Pex5l
0.235125	2.04779	0.01	0	1	Ccna2
0.235125	2.28764	0.01	0	1	Dchs2
0.235125	2.8016	0.01	0	1	Gm6525
0.235125	2.04779	0.01	0	1	Gm5148
0.235125	3.29313	0.01	0	1	Cth
0.235125	2.77873	0.01	0	1	Dclk2
0.235125	2.47565	0.01	0	1	H3c15
0.235125	2.96619	0.01	0	1	H2ac19
0.235125	2.25289	0.01	0	1	Gja5
0.235125	2.40458	0.01	0	1	Nhlrc3
0.235125	2.65937	0.01	0	1	Frem2
0.235125	3.23821	0.01	0	1	Slc9b2
0.235125	2.84905	0.01	0	1	Ngf
0.235125	3.00652	0.01	0	1	Slc39a8
0.235125	3.16979	0.01	0	1	Chmp4c
0.235125	2.58215	0.01	0	1	4930579F01Rik
0.235125	2.65937	0.01	0	1	Lekr1
0.235125	2.64272	0.01	0	1	Chia1
0.235125	2.40429	0.01	0	1	Lenep
0.235125	1.98002	0.01	0	1	Mcoln2
0.235125	2.68259	0.01	0	1	Lpar3
0.235125	3.35865	0.01	0	1	Atxn7l2
0.235125	3.20511	0.01	0	1	Aknad1
0.235125	3.32391	0.01	0	1	Tchh
0.235125	2.04779	0.01	0	1	Mttp
0.235125	2.68259	0.01	0	1	Gm16253
0.235125	2.76664	0.01	0	1	Ankrd34a
0.235125	3.01423	0.01	0	1	Adora3
0.235125	2.17677	0.01	0	1	Dcdc2b
0.235125	3.68552	0.01	0	1	Cenps
0.235125	3.35712	0.01	0	1	Lzic
0.235125	2.0731	0.01	0	1	Orm1
0.235125	2.65937	0.01	0	1	Zbtb48
0.235125	2.76664	0.01	0	1	Tas1r1
0.235125	3.00652	0.01	0	1	Tnfrsf25
0.235125	2.17677	0.01	0	1	Xkr8
0.235125	2.50051	0.01	0	1	Bend5
0.235125	2.40429	0.01	0	1	Frem1
0.235125	3.73536	0.01	0	1	Tesk2
0.235125	4.21715	0.01	0	1	Cyp2j9
0.235125	2.65937	0.01	0	1	Kank4
0.235125	2.04779	0.01	0	1	Ccdc30
0.235125	1.98002	0.01	0	1	Frg2f1
0.235125	2.17677	0.01	0	1	Raver2
0.235125	2.3436	0.01	0	1	Heyl
0.235125	2.70883	0.01	0	1	Fblim1
0.235125	3.62065	0.01	0	1	Zfp993
0.235125	2.17677	0.01	0	1	Pou3f1
0.235125	3.05887	0.01	0	1	Efcab7
0.235125	2.48909	0.01	0	1	Kazn
0.235125	2.93404	0.01	0	1	Frrs1l
0.235125	2.76664	0.01	0	1	Pakap.1
0.235125	2.79627	0.01	0	1	Pakap.2
0.235125	3.35865	0.01	0	1	Spaca1
0.235125	2.47101	0.01	0	1	Slc26a7
0.235125	2.42478	0.01	0	1	Ripk2
0.235125	3.3165	0.01	0	1	Slc7a13
0.235125	3.00268	0.01	0	1	Zfp189
0.235125	2.83743	0.01	0	1	Tnfsf15
0.235125	3.27949	0.01	0	1	Pla2g5
0.235125	2.44189	0.01	0	1	Zmym6
0.235125	2.64272	0.01	0	1	Phf24
0.235125	2.92591	0.01	0	1	Stil
0.235125	1.98002	0.01	0	1	Tal1
0.235125	2.48752	0.01	0	1	Dhcr24
0.235125	2.08243	0.01	0	1	Gm13285
0.235125	3.16979	0.01	0	1	Ctnnal1
0.235125	2.40429	0.01	0	1	Mapk10
0.235125	2.44189	0.01	0	1	Corin
0.235125	2.40458	0.01	0	1	Zfyve28
0.235125	1.86829	0.01	0	1	Mfsd7a
0.235125	2.49828	0.01	0	1	Mfsd10
0.235125	3.24995	0.01	0	1	Cpz
0.235125	3.35712	0.01	0	1	Sh3tc1
0.235125	1.98002	0.01	0	1	Stk32b
0.235125	2.08243	0.01	0	1	Cenpc1
0.235125	2.84905	0.01	0	1	Wscd2
0.235125	3.98058	0.01	0	1	Lrrc17
0.235125	1.86829	0.01	0	1	Ung
0.235125	3.24995	0.01	0	1	Sult1e1
0.235125	2.47565	0.01	0	1	Wdr86
0.235125	2.97732	0.01	0	1	Kcnip4
0.235125	2.92591	0.01	0	1	Rnf32
0.235125	3.25505	0.01	0	1	Cxcl10
0.235125	2.08243	0.01	0	1	Tbx5
0.235125	3.44318	0.01	0	1	Prkg2
0.235125	4.11578	0.01	0	1	Tmem150c
0.235125	2.91184	0.01	0	1	Bend4
0.235125	2.04779	0.01	0	1	Sh2b2
0.235125	3.11041	0.01	0	1	Prkar1b
0.235125	3.00378	0.01	0	1	Tctn2
0.235125	1.86829	0.01	0	1	Slc2a9
0.235125	2.78221	0.01	0	1	Cldn15
0.235125	2.42478	0.01	0	1	Mospd3
0.235125	2.58215	0.01	0	1	Abhd1
0.235125	3.10617	0.01	0	1	Atp10d
0.235125	2.0731	0.01	0	1	Cxcl13
0.235125	3.55925	0.01	0	1	Nat8l
0.235125	2.65937	0.01	0	1	Gjc3
0.235125	2.68259	0.01	0	1	Cit
0.235125	3.16786	0.01	0	1	Selplg
0.235125	1.86829	0.01	0	1	4930522L14Rik
0.235125	3.96226	0.01	0	1	ENSMUSG00000121596
0.235125	2.65937	0.01	0	1	Prdm8
0.235125	3.11041	0.01	0	1	Slco1c1
0.235125	4.21715	0.01	0	1	Slco1a4
0.235125	2.76664	0.01	0	1	Igkc
0.235125	2.84905	0.01	0	1	Clec4b1
0.235125	3.93529	0.01	0	1	Zfp956
0.235125	2.65937	0.01	0	1	Cfap100
0.235125	3.55925	0.01	0	1	Gimap4
0.235125	3.24995	0.01	0	1	Gimap5
0.235125	3.20511	0.01	0	1	Gcfc2
0.235125	2.15425	0.01	0	1	Eva1a
0.235125	3.13376	0.01	0	1	Kcna5
0.235125	3.32391	0.01	0	1	Kcna1
0.235125	2.58426	0.01	0	1	Caprin2
0.235125	2.83144	0.01	0	1	Il5ra
0.235125	2.8756	0.01	0	1	Tmem229a
0.235125	2.76664	0.01	0	1	Tspan33
0.235125	1.86829	0.01	0	1	Tamm41
0.235125	2.79849	0.01	0	1	Mkrn2os
0.235125	3.05887	0.01	0	1	Rho
0.235125	3.69895	0.01	0	1	Zfp239
0.235125	3.13749	0.01	0	1	D630045J12Rik
0.235125	2.00093	0.01	0	1	Adck2
0.235125	3.30402	0.01	0	1	Tmem178b
0.235125	2.79893	0.01	0	1	Slc6a13
0.235125	3.54555	0.01	0	1	Hoxa2
0.235125	2.70883	0.01	0	1	Tfpi2
0.235125	2.66859	0.01	0	1	Pon1
0.235125	3.29097	0.01	0	1	Fam234b
0.235125	3.12479	0.01	0	1	Klrb1b
0.235125	3.13749	0.01	0	1	Rab43
0.235125	2.66859	0.01	0	1	H1f10
0.235125	3.34265	0.01	0	1	Slc6a1
0.235125	1.98002	0.01	0	1	Fancd2
0.235125	3.16786	0.01	0	1	Gpr162
0.235125	1.98002	0.01	0	1	Cd4
0.235125	3.3165	0.01	0	1	Gm38393
0.235125	2.42478	0.01	0	1	Mex3b
0.235125	3.16979	0.01	0	1	Zfp658
0.235125	2.50051	0.01	0	1	Stard5
0.235125	2.66743	0.01	0	1	Adamts17
0.235125	2.0731	0.01	0	1	Napsa
0.235125	2.40429	0.01	0	1	Cyb5r2
0.235125	2.25289	0.01	0	1	Fam174b
0.235125	2.56514	0.01	0	1	Prkcg
0.235125	2.91184	0.01	0	1	Gpr4
0.235125	2.62783	0.01	0	1	Exoc3l2
0.235125	2.65937	0.01	0	1	Apoc1
0.235125	2.50051	0.01	0	1	Nectin2
0.235125	2.99941	0.01	0	1	9130023H24Rik
0.235125	3.30402	0.01	0	1	Tenm4
0.235125	2.97732	0.01	0	1	Sema4b
0.235125	3.5054	0.01	0	1	Gdpgp1
0.235125	2.17677	0.01	0	1	Usp35
0.235125	2.64272	0.01	0	1	Prc1
0.235125	3.00378	0.01	0	1	Zfp790
0.235125	2.79849	0.01	0	1	Tmsb10b
0.235125	2.56342	0.01	0	1	Smim17
0.235125	3.93529	0.01	0	1	Plekha7
0.235125	1.86829	0.01	0	1	Chrdl2
0.235125	2.50051	0.01	0	1	Zscan22
0.235125	2.78221	0.01	0	1	Zfp526
0.235125	3.05887	0.01	0	1	Otog
0.235125	2.47565	0.01	0	1	Saa3
0.235125	3.67887	0.01	0	1	Mrgprb1
0.235125	3.13749	0.01	0	1	Vwa3a
0.235125	2.79893	0.01	0	1	Cend1
0.235125	2.04779	0.01	0	1	Tnfrsf23
0.235125	2.42478	0.01	0	1	Nadsyn1
0.235125	2.64272	0.01	0	1	Pla2g4c
0.235125	2.25289	0.01	0	1	Sprn
0.235125	2.56342	0.01	0	1	Jakmip3
0.235125	3.00652	0.01	0	1	Muc2
0.235125	2.8016	0.01	0	1	Vmn1r85
0.235125	2.0731	0.01	0	1	Zfp773
0.235125	2.97732	0.01	0	1	Meis3
0.235125	2.76664	0.01	0	1	Psg16
0.235125	2.0731	0.01	0	1	Or13a18
0.235125	3.32391	0.01	0	1	Prx
0.235125	2.96145	0.01	0	1	Folr1
0.235125	2.64272	0.01	0	1	Ifitm1
0.235125	3.01423	0.01	0	1	Zfp976
0.235125	3.11041	0.01	0	1	Zfp977
0.235125	3.62065	0.01	0	1	Tead2
0.235125	2.04779	0.01	0	1	Ccdc106
0.235125	2.44189	0.01	0	1	Ascl2
0.235125	3.30402	0.01	0	1	Tspan32
0.235125	3.24995	0.01	0	1	Lilra5
0.235125	2.79627	0.01	0	1	Ppp1r14a
0.235125	4.0113	0.01	0	1	Cpm
0.235125	2.66743	0.01	0	1	Abtb3
0.235125	3.16979	0.01	0	1	Syn3
0.235125	2.15425	0.01	0	1	1700113H08Rik
0.235125	2.65937	0.01	0	1	Nkain2
0.235125	3.11041	0.01	0	1	Zfp365
0.235125	3.32391	0.01	0	1	Gas2l3
0.235125	2.0731	0.01	0	1	Slc16a7
0.235125	3.13376	0.01	0	1	Ccdc162
0.235125	1.98002	0.01	0	1	Ccdc38
0.235125	2.58426	0.01	0	1	Crybg1
0.235125	2.68259	0.01	0	1	Prdm1
0.235125	3.20511	0.01	0	1	Arhgap9
0.235125	2.39241	0.01	0	1	Mcm9
0.235125	2.83144	0.01	0	1	Prim1
0.235125	3.32391	0.01	0	1	Slc6a15
0.235125	2.93404	0.01	0	1	Myf5
0.235125	2.58215	0.01	0	1	Zbtb2
0.235125	2.00093	0.01	0	1	Pcbd1
0.235125	2.96145	0.01	0	1	Hebp2
0.235125	3.32391	0.01	0	1	Myb
0.235125	2.39241	0.01	0	1	Adora2a
0.235125	3.33212	0.01	0	1	Apc2
0.235125	2.84905	0.01	0	1	Pcsk4
0.235125	2.04779	0.01	0	1	Reep6
0.235125	2.93404	0.01	0	1	S1pr4
0.235125	3.23821	0.01	0	1	Rdh5
0.235125	2.48752	0.01	0	1	Zfp433
0.235125	1.86829	0.01	0	1	Grm1
0.235125	2.08243	0.01	0	1	Gzmm
0.235125	2.78221	0.01	0	1	Kcnmb4
0.235125	1.86829	0.01	0	1	Triml2
0.235125	2.78221	0.01	0	1	Pdf
0.235125	2.20285	0.01	0	1	1700029J07Rik
0.235125	2.79849	0.01	0	1	Fcsk
0.235125	1.98002	0.01	0	1	Angpt2
0.235125	1.98002	0.01	0	1	Ckap2
0.235125	3.67887	0.01	0	1	Chst5
0.235125	3.58341	0.01	0	1	Adamts18
0.235125	2.8016	0.01	0	1	Hook2
0.235125	1.86829	0.01	0	1	Fbxw9
0.235125	3.96226	0.01	0	1	Snx20
0.235125	1.98002	0.01	0	1	Tox3
0.235125	2.15425	0.01	0	1	Pex11g
0.235125	2.83743	0.01	0	1	Slc6a2
0.235125	2.69185	0.01	0	1	Ces1a
0.235125	2.28764	0.01	0	1	Arv1
0.235125	2.44189	0.01	0	1	Nwd1
0.235125	2.91184	0.01	0	1	F2rl3
0.235125	2.56514	0.01	0	1	Cers1
0.235125	2.96619	0.01	0	1	Mcemp1
0.235125	2.58215	0.01	0	1	Fcor
0.235125	2.8756	0.01	0	1	Cdt1
0.235125	3.01423	0.01	0	1	Spata33
0.235125	2.98642	0.01	0	1	Or2z9
0.235125	2.44189	0.01	0	1	Lig4
0.235125	2.83743	0.01	0	1	Phf11d
0.235125	3.13376	0.01	0	1	Spata13
0.235125	2.68259	0.01	0	1	Fzd3
0.235125	2.69185	0.01	0	1	Gm16867
0.235125	3.3165	0.01	0	1	Gng2
0.235125	2.28764	0.01	0	1	Epsti1
0.235125	2.66859	0.01	0	1	Pcdh17
0.235125	3.33212	0.01	0	1	Rab2b
0.235125	2.98911	0.01	0	1	Slc7a7
0.235125	2.58426	0.01	0	1	Grid1
0.235125	2.47101	0.01	0	1	Cfap20dc
0.235125	1.86829	0.01	0	1	Gm5795
0.235125	2.20285	0.01	0	1	Gm3839
0.235125	2.3436	0.01	0	1	Ppp1r3e
0.235125	3.11041	0.01	0	1	Gjb2
0.235125	2.04779	0.01	0	1	Gm3642
0.235125	2.58426	0.01	0	1	Dock5
0.235125	3.55925	0.01	0	1	Poc1a
0.235125	3.44235	0.01	0	1	Il18
0.235125	2.56514	0.01	0	1	Dppa5a
0.235125	2.20285	0.01	0	1	Alg9
0.235125	2.64272	0.01	0	1	Elmod1
0.235125	3.16979	0.01	0	1	Tnfaip8l3
0.235125	2.83144	0.01	0	1	Rwdd2a
0.235125	3.01423	0.01	0	1	Tmem266
0.235125	2.8016	0.01	0	1	Cfap300
0.235125	2.58426	0.01	0	1	Ubash3b
0.235125	2.08243	0.01	0	1	Or7d10
0.235125	3.51626	0.01	0	1	Nherf4
0.235125	2.78221	0.01	0	1	Hinfp
0.235125	3.31576	0.01	0	1	Tmem202
0.235125	3.31576	0.01	0	1	Gk5
0.235125	2.78221	0.01	0	1	Plxnb1
0.235125	1.86829	0.01	0	1	Ephb1
0.235125	2.83144	0.01	0	1	Mpzl3
0.235125	2.65937	0.01	0	1	Paqr5
0.235125	1.86829	0.01	0	1	Nek11
0.235125	3.62065	0.01	0	1	Cnn1
0.235125	1.98002	0.01	0	1	Tmie
0.235125	2.15425	0.01	0	1	Arpp21
0.235125	2.17677	0.01	0	1	Osbpl10
0.235125	2.28764	0.01	0	1	Cx3cr1
0.235125	3.24995	0.01	0	1	Casp1
0.235125	3.11163	0.01	0	1	Amt
0.235125	1.86829	0.01	0	1	Iho1
0.235125	2.88235	0.01	0	1	Hyls1
0.235125	1.86829	0.01	0	1	Anln
0.235125	2.47565	0.01	0	1	Papolg
0.235125	2.15425	0.01	0	1	Cdc6
0.235125	2.76664	0.01	0	1	Pemt
0.235125	2.00093	0.01	0	1	Stc2
0.235125	3.23821	0.01	0	1	Aldh3a1
0.235125	2.40429	0.01	0	1	Tk1
0.235125	2.77873	0.01	0	1	Cntnap1
0.235125	2.48909	0.01	0	1	Akap10
0.235125	2.56514	0.01	0	1	Ifi47
0.235125	3.35712	0.01	0	1	Slc46a1
0.235125	3.13749	0.01	0	1	Hs3st3a1
0.235125	2.0731	0.01	0	1	Nos2
0.235125	2.79627	0.01	0	1	Cdkl3
0.235125	3.29313	0.01	0	1	Rnf135
0.235125	2.66743	0.01	0	1	Rac3
0.235125	1.86829	0.01	0	1	Slc25a35
0.235125	3.31576	0.01	0	1	Tmem98
0.235125	2.66743	0.01	0	1	Ccdc57
0.235125	2.8016	0.01	0	1	B3gntl1
0.235125	2.58426	0.01	0	1	Brip1
0.235125	3.26955	0.01	0	1	Ints2
0.235125	3.27949	0.01	0	1	Trim37
0.235125	3.32391	0.01	0	1	Gal3st1
0.235125	3.69843	0.01	0	1	Lif
0.235125	2.65937	0.01	0	1	Nefh
0.235125	3.08996	0.01	0	1	Coil
0.235125	1.86829	0.01	0	1	Scimp
0.235125	2.79893	0.01	0	1	Armc7
0.235125	2.83743	0.01	0	1	Pitpnm3
0.235125	2.44189	0.01	0	1	4930563E22Rik
0.235125	2.48909	0.01	0	1	Ramp3
0.235125	2.58426	0.01	0	1	Adcy1
0.235125	2.64272	0.01	0	1	Rap1gap2
0.235125	2.88235	0.01	0	1	Wdpcp
0.235125	2.00093	0.01	0	1	Hoxb9
0.235125	2.5542	0.01	0	1	Hoxb4
0.235125	3.33212	0.01	0	1	H2bc26-ps
0.235125	2.42478	0.01	0	1	Fignl1
0.235125	3.35865	0.01	0	1	Gjc2
0.235125	2.92591	0.01	0	1	Myocd
0.235125	1.98002	0.01	0	1	Nlgn2
0.235125	3.48628	0.01	0	1	Kif19a
0.235125	2.48909	0.01	0	1	Tlcd1
0.235125	3.01423	0.01	0	1	Commd1b
0.235125	3.32391	0.01	0	1	Tbx4
0.235125	3.76797	0.01	0	1	Zfp287
0.235125	2.42478	0.01	0	1	Gm28044
0.235125	3.23821	0.01	0	1	Edn1
0.235125	2.61501	0.01	0	1	Zfp184
0.235125	2.91184	0.01	0	1	Gm10037
0.235125	3.5054	0.01	0	1	Cd83
0.235125	3.08699	0.01	0	1	Tert
0.235125	3.05887	0.01	0	1	Taf9
0.235125	3.13376	0.01	0	1	S1pr3
0.235125	3.31576	0.01	0	1	Cks2
0.235125	2.56342	0.01	0	1	Shld3
0.235125	2.70883	0.01	0	1	Ror2
0.235125	3.20511	0.01	0	1	Pou5f2
0.235125	2.78221	0.01	0	1	Nr2f1
0.235125	2.98911	0.01	0	1	Akr1c14
0.235125	2.04779	0.01	0	1	Cage1
0.235125	1.86829	0.01	0	1	Hcn1
0.235125	2.92086	0.01	0	1	Kif27
0.235125	2.96145	0.01	0	1	F2rl1
0.235125	2.40458	0.01	0	1	Slc35d2
0.235125	3.13749	0.01	0	1	Serpinb6c
0.235125	3.3165	0.01	0	1	H2bc9
0.235125	3.08699	0.01	0	1	Klhl3
0.235125	2.98642	0.01	0	1	Srd5a1
0.235125	2.0731	0.01	0	1	Gm10767
0.235125	3.26955	0.01	0	1	Ccl28
0.235125	3.05887	0.01	0	1	Zfp935
0.235125	2.83743	0.01	0	1	6720489N17Rik
0.235125	2.64272	0.01	0	1	Mxd3
0.235125	2.83144	0.01	0	1	Npas3
0.235125	3.98058	0.01	0	1	Ntsr2
0.235125	2.78221	0.01	0	1	Zc2hc1c
0.235125	2.48752	0.01	0	1	Flvcr2
0.235125	2.68259	0.01	0	1	Tdrd9
0.235125	1.86829	0.01	0	1	Gm527
0.235125	2.39241	0.01	0	1	Atl1
0.235125	2.0731	0.01	0	1	Ncapg2
0.235125	2.40429	0.01	0	1	Pygl
0.235125	2.66743	0.01	0	1	Tmem196
0.235125	3.16979	0.01	0	1	Tc2n
0.235125	2.3436	0.01	0	1	2700049A03Rik
0.235125	2.66859	0.01	0	1	Gpr135
0.235125	3.34265	0.01	0	1	Rtn1
0.235125	3.85015	0.01	0	1	Prima1
0.235125	3.13376	0.01	0	1	Serpina3n
0.235125	2.70883	0.01	0	1	Coch
0.235125	2.79893	0.01	0	1	D430019H16Rik
0.235125	3.55101	0.01	0	1	Bdkrb2
0.235125	4.22598	0.01	0	1	Adam4
0.235125	3.15574	0.01	0	1	Dtnb
0.235125	2.47565	0.01	0	1	Cenpo
0.235125	3.15574	0.01	0	1	Mfsd2b
0.235125	3.44318	0.01	0	1	A530016L24Rik
0.235125	3.55101	0.01	0	1	Gpr132
0.235125	2.78221	0.01	0	1	Bbof1
0.235125	2.08243	0.01	0	1	Trmt61a
0.235125	2.65937	0.01	0	1	Septin3
0.235125	3.58341	0.01	0	1	Bik
0.235125	2.42478	0.01	0	1	Ttll12
0.235125	2.66859	0.01	0	1	Efcab6
0.235125	1.98002	0.01	0	1	Rtl6
0.235125	2.68259	0.01	0	1	Kcnq3
0.235125	1.98002	0.01	0	1	Sla
0.235125	1.98002	0.01	0	1	Mapk11
0.235125	2.40458	0.01	0	1	Odf3b
0.235125	2.64272	0.01	0	1	Tspyl5
0.235125	2.98642	0.01	0	1	Arc
0.235125	2.48752	0.01	0	1	Tnfrsf11b
0.235125	2.04779	0.01	0	1	Krt18
0.235125	1.86829	0.01	0	1	Soat2
0.235125	2.58215	0.01	0	1	Slc16a8
0.235125	2.58215	0.01	0	1	Cthrc1
0.235125	2.25289	0.01	0	1	Recql4
0.235125	2.50051	0.01	0	1	Wnt10b
0.235125	2.8016	0.01	0	1	Sh3bp1
0.235125	2.47565	0.01	0	1	Pdxp
0.235125	2.96619	0.01	0	1	Csrnp2
0.235125	2.08243	0.01	0	1	Cela1
0.235125	2.58426	0.01	0	1	Smim41
0.235125	2.58426	0.01	0	1	Espl1
0.235125	2.96619	0.01	0	1	Urb1
0.235125	3.32391	0.01	0	1	Igsf11
0.235125	3.01423	0.01	0	1	Gtpbp8
0.235125	2.83144	0.01	0	1	Cd200r3
0.235125	3.69895	0.01	0	1	Setd4
0.235125	2.42478	0.01	0	1	Sim2
0.235125	2.00093	0.01	0	1	Alcam
0.235125	3.54555	0.01	0	1	Ccdc74a
0.235125	2.65937	0.01	0	1	B3gnt5
0.235125	3.0181	0.01	0	1	Klhl6
0.235125	2.79627	0.01	0	1	1700037C18Rik
0.235125	1.86829	0.01	0	1	Ehhadh
0.235125	2.83743	0.01	0	1	Fetub
0.235125	3.68552	0.01	0	1	Kng2
0.235125	3.01423	0.01	0	1	Ildr1
0.235125	2.98911	0.01	0	1	Eaf2
0.235125	3.13376	0.01	0	1	A930007A09Rik
0.235125	2.8016	0.01	0	1	Trem2
0.235125	2.50051	0.01	0	1	Pkmyt1
0.235125	2.99941	0.01	0	1	Kremen2
0.235125	2.83743	0.01	0	1	Lhcgr
0.235125	2.83144	0.01	0	1	Nrxn1
0.235125	3.69843	0.01	0	1	Adgre4
0.235125	2.47101	0.01	0	1	Ebi3
0.235125	2.28764	0.01	0	1	Rsph3b
0.235125	2.20285	0.01	0	1	Tagap
0.235125	2.15425	0.01	0	1	1700010I14Rik
0.235125	3.11163	0.01	0	1	Pacrg
0.235125	2.58215	0.01	0	1	Nlrc4
0.235125	2.15425	0.01	0	1	Acat3
0.235125	2.61501	0.01	0	1	Wdr27
0.235125	3.00268	0.01	0	1	Has1
0.235125	1.98002	0.01	0	1	Plekhh2
0.235125	3.68552	0.01	0	1	Rsph9
0.235125	3.30402	0.01	0	1	Lrrc73
0.235125	2.83144	0.01	0	1	Slc26a8
0.235125	2.48909	0.01	0	1	Gnmt
0.235125	2.0731	0.01	0	1	Pde9a
0.235125	2.65937	0.01	0	1	Cyp4f14
0.235125	2.68259	0.01	0	1	Zfp955a
0.235125	3.35712	0.01	0	1	Myo1f
0.235125	2.66743	0.01	0	1	Usp49
0.235125	3.06119	0.01	0	1	Ubd
0.235125	3.20511	0.01	0	1	B3galt4
0.235125	1.98002	0.01	0	1	Cramp1
0.235125	3.93529	0.01	0	1	Zfp229
0.235125	1.86829	0.01	0	1	Rpusd1
0.235125	1.86829	0.01	0	1	Msln
0.235125	2.66743	0.01	0	1	Atat1
0.235125	3.46748	0.01	0	1	H2-M9
0.235125	2.79893	0.01	0	1	Dsc2
0.235125	3.68552	0.01	0	1	Dsg1c
0.235125	2.17677	0.01	0	1	Chsy3
0.235125	2.17677	0.01	0	1	AW554918
0.235125	1.98002	0.01	0	1	Tslp
0.235125	3.23821	0.01	0	1	Brd8dc
0.235125	3.11041	0.01	0	1	Pcdhb13
0.235125	2.48752	0.01	0	1	Pcdhb21
0.235125	2.76664	0.01	0	1	Pcdhga8
0.235125	2.49828	0.01	0	1	Cidea
0.235125	2.08243	0.01	0	1	Pcdhgc5
0.235125	2.83743	0.01	0	1	Pcdh1
0.235125	2.00093	0.01	0	1	Stk32a
0.235125	2.56514	0.01	0	1	Prr16
0.235125	3.11163	0.01	0	1	Zbtb7c
0.235125	2.92591	0.01	0	1	Slc14a1
0.235125	3.44318	0.01	0	1	Rttn
0.235125	3.20511	0.01	0	1	Taf4b
0.235125	1.98002	0.01	0	1	Gata6
0.235125	2.8756	0.01	0	1	Spry4
0.235125	2.97732	0.01	0	1	Smim33
0.235125	2.98911	0.01	0	1	Syt4
0.235125	2.04779	0.01	0	1	Insl6
0.235125	3.10617	0.01	0	1	Ifit2
0.235125	2.56514	0.01	0	1	Cyp26a1
0.235125	2.91184	0.01	0	1	Syt12
0.235125	2.64272	0.01	0	1	Tctn3
0.235125	2.17677	0.01	0	1	Frat1
0.235125	1.98002	0.01	0	1	Tmem138
0.235125	2.83144	0.01	0	1	Ms4a2
0.235125	3.55925	0.01	0	1	Stx3
0.235125	2.04779	0.01	0	1	Prune2
0.235125	2.79627	0.01	0	1	Gcnt1
0.235125	2.3436	0.01	0	1	Cnnm2
0.235125	2.48909	0.01	0	1	Trpm6
0.235125	3.23821	0.01	0	1	Coro1b
0.235125	3.00652	0.01	0	1	Tm7sf2
0.235125	1.98002	0.01	0	1	Batf2
0.235125	2.08243	0.01	0	1	Rnls
0.235125	3.55925	0.01	0	1	Sec31b
0.235125	2.50051	0.01	0	1	1810009A15Rik
0.235125	2.91184	0.01	0	1	Bbs1
0.235167	-1.55342	0.029	0.06	1	Adgrg2
0.235167	-1.55793	0.029	0.06	1	Lsm3
0.235167	-1.35382	0.029	0.06	1	Supt3
0.235564	-0.240549	0.81	0.747	1	Ugp2
0.236525	-0.297056	0.857	0.813	1	Gng5
0.236796	-0.908673	0.048	0.087	1	Adam15
0.236796	-0.802965	0.048	0.087	1	Seh1l
0.237026	-1.44083	0.029	0.06	1	Spopl
0.237026	-1.37283	0.029	0.06	1	Actr3b
0.237026	-1.55811	0.029	0.06	1	Tefm
0.237026	-1.05554	0.029	0.06	1	Gm7072
0.23703	0.342611	0.057	0.027	1	Arhgap23
0.237147	-0.48832	0.076	0.04	1	Ncbp1
0.237147	0.298634	0.076	0.04	1	Mrpl49
0.237257	-1.26168	0.019	0.047	1	Retreg2
0.237257	-2.2005	0.019	0.047	1	Slc25a19
0.237257	-2.90447	0.019	0.047	1	Tbce
0.237257	-1.34504	0.019	0.047	1	Plekhg3
0.237398	-0.882823	0.057	0.1	1	Cpeb2
0.237573	-0.109364	0.533	0.433	1	Myh2
0.237586	0.425019	0.2	0.147	1	Eif2s3x
0.237878	-2.21052	0.038	0.073	1	Stat6
0.237878	-1.09549	0.038	0.073	1	Asap2
0.237974	0.555213	0.238	0.18	1	Bptf
0.238041	-2.49273	0	0.013	1	Poglut2
0.238041	-2.13641	0	0.013	1	Cryzl2
0.238041	-3.37807	0	0.013	1	Kctd18
0.238041	-2.43444	0	0.013	1	Lyplal1
0.238041	-2.37025	0	0.013	1	Pacc1
0.238041	-4.31384	0	0.013	1	Lrrn2
0.238041	-2.91999	0	0.013	1	Nme7
0.238041	-2.7176	0	0.013	1	Hsd17b7
0.238041	-3.27853	0	0.013	1	Phlpp1
0.238041	-2.28721	0	0.013	1	Tmem169
0.238041	-3.30642	0	0.013	1	Fhl2
0.238041	-2.64064	0	0.013	1	Cd48
0.238041	-2.36069	0	0.013	1	Kcnt2
0.238041	-2.74157	0	0.013	1	Traf5
0.238041	-2.81856	0	0.013	1	Suv39h2
0.238041	-3.03971	0	0.013	1	Cacnb2
0.238041	-2.55548	0	0.013	1	Catsper2
0.238041	-2.74788	0	0.013	1	Nsun6
0.238041	-2.62799	0	0.013	1	Shf
0.238041	-3.24518	0	0.013	1	Arhgap1
0.238041	-2.68649	0	0.013	1	Pdss1
0.238041	-4.46138	0	0.013	1	Cep152
0.238041	-2.9968	0	0.013	1	Matn4
0.238041	-2.56684	0	0.013	1	Zfp661
0.238041	-2.26412	0	0.013	1	Ndor1.1
0.238041	-2.35174	0	0.013	1	Lrrc55
0.238041	-2.39707	0	0.013	1	Rmdn3
0.238041	-2.28966	0	0.013	1	Kif5c
0.238041	-2.87679	0	0.013	1	Nr4a2
0.238041	-3.46088	0	0.013	1	Slc4a10
0.238041	-2.25268	0	0.013	1	Plagl2
0.238041	-2.11844	0	0.013	1	Pced1a
0.238041	-3.4177	0	0.013	1	Nanp
0.238041	-2.17133	0	0.013	1	Gm14418
0.238041	-2.06036	0	0.013	1	Gm14327
0.238041	-2.28995	0	0.013	1	Traf2
0.238041	-2.35505	0	0.013	1	Tmem35a
0.238041	-2.79906	0	0.013	1	Armcx6
0.238041	-2.77707	0	0.013	1	Rab39b
0.238041	-2.78422	0	0.013	1	Car5b
0.238041	-3.27955	0	0.013	1	Dlg3
0.238041	-2.89402	0	0.013	1	Tmsb15b1
0.238041	-2.81667	0	0.013	1	Slc25a53
0.238041	-2.29321	0	0.013	1	Ciart
0.238041	-2.28995	0	0.013	1	Zgrf1
0.238041	-2.56684	0	0.013	1	Rhbg
0.238041	-2.22944	0	0.013	1	Tsacc
0.238041	-2.0905	0	0.013	1	Adh7
0.238041	-2.3117	0	0.013	1	P2ry12
0.238041	-3.48587	0	0.013	1	Tafa3
0.238041	-2.9085	0	0.013	1	Gstm7
0.238041	-2.27618	0	0.013	1	Hey1
0.238041	-2.15862	0	0.013	1	Zfp687
0.238041	-3.19126	0	0.013	1	Fbxo44
0.238041	-3.10127	0	0.013	1	Zfp37
0.238041	-2.89516	0	0.013	1	Tmem268
0.238041	-2.2556	0	0.013	1	Slc30a2
0.238041	-2.55742	0	0.013	1	Bnc2
0.238041	-3.05072	0	0.013	1	Cfap74
0.238041	-2.73925	0	0.013	1	Mutyh
0.238041	-2.29362	0	0.013	1	Isg15
0.238041	-3.48898	0	0.013	1	Epha2
0.238041	-2.26949	0	0.013	1	Gne
0.238041	-2.26801	0	0.013	1	Smc2
0.238041	-2.22846	0	0.013	1	Pusl1
0.238041	-2.35912	0	0.013	1	Rasl11b
0.238041	-2.4224	0	0.013	1	Chek2
0.238041	-2.45707	0	0.013	1	Man2b2
0.238041	-2.30515	0	0.013	1	Hps4
0.238041	-2.26903	0	0.013	1	Napepld
0.238041	-2.75635	0	0.013	1	Sirt4
0.238041	-2.02122	0	0.013	1	Rita1
0.238041	-2.71105	0	0.013	1	Dtx1
0.238041	-2.51604	0	0.013	1	Rasgef1b
0.238041	-2.5624	0	0.013	1	Hvcn1
0.238041	-2.85641	0	0.013	1	Gal3st4
0.238041	-2.53608	0	0.013	1	Tfr2
0.238041	-1.97459	0	0.013	1	Rbak
0.238041	-2.3031	0	0.013	1	Oas2
0.238041	-2.36543	0	0.013	1	Gm1673
0.238041	-2.41793	0	0.013	1	Cenpa
0.238041	-3.25578	0	0.013	1	Tcaf2
0.238041	-2.52326	0	0.013	1	C1rl
0.238041	-3.10813	0	0.013	1	Tspan11
0.238041	-2.61921	0	0.013	1	Gpr19
0.238041	-2.95082	0	0.013	1	Snca
0.238041	-2.35489	0	0.013	1	Tnip3
0.238041	-2.89342	0	0.013	1	Mad2l1
0.238041	-3.15424	0	0.013	1	Tmem40
0.238041	-3.20745	0	0.013	1	Lrtm2
0.238041	-2.11968	0	0.013	1	Peg10
0.238041	-2.46969	0	0.013	1	Glcci1
0.238041	-2.19638	0	0.013	1	Il17rc
0.238041	-2.48355	0	0.013	1	Pianp
0.238041	-2.92344	0	0.013	1	Ceacam1
0.238041	-2.9163	0	0.013	1	B3gnt8
0.238041	-3.39595	0	0.013	1	2410002F23Rik
0.238041	-2.03124	0	0.013	1	Aldh1a3
0.238041	-2.21275	0	0.013	1	Pgpep1l
0.238041	-3.71375	0	0.013	1	Zfp747
0.238041	-1.9662	0	0.013	1	Rusf1
0.238041	-2.3862	0	0.013	1	Brsk1
0.238041	-2.06263	0	0.013	1	Zfp324
0.238041	-2.87894	0	0.013	1	Dmkn
0.238041	-2.05461	0	0.013	1	Pde2a
0.238041	-2.36404	0	0.013	1	Kdm8
0.238041	-2.5692	0	0.013	1	Katnip
0.238041	-2.08975	0	0.013	1	Irf7
0.238041	-2.48313	0	0.013	1	Slc25a22
0.238041	-3.31409	0	0.013	1	Stk32c
0.238041	-2.06882	0	0.013	1	Lrrc27
0.238041	-3.55564	0	0.013	1	Lgals4
0.238041	-3.16271	0	0.013	1	Coq8b
0.238041	-2.69225	0	0.013	1	Ifitm6
0.238041	-2.39679	0	0.013	1	Kif22
0.238041	-2.31682	0	0.013	1	Zfp784
0.238041	-2.58913	0	0.013	1	Or51r1
0.238041	-2.34696	0	0.013	1	Stox1
0.238041	-2.36249	0	0.013	1	Cenpw
0.238041	-2.03124	0	0.013	1	Dram1
0.238041	-2.2222	0	0.013	1	Calhm6
0.238041	-2.50156	0	0.013	1	Frk
0.238041	-3.00626	0	0.013	1	Atp23
0.238041	-2.12227	0	0.013	1	Cep57l1
0.238041	-2.42562	0	0.013	1	Ppfia2
0.238041	-3.25889	0	0.013	1	Pym1
0.238041	-1.97871	0	0.013	1	Cdh23
0.238041	-2.21846	0	0.013	1	Pde7b
0.238041	-3.56302	0	0.013	1	Mmp11
0.238041	-2.67539	0	0.013	1	Plpp2
0.238041	-2.26753	0	0.013	1	Slc41a2
0.238041	-2.75176	0	0.013	1	Traf3ip2
0.238041	-2.92606	0	0.013	1	Efna2
0.238041	-2.67539	0	0.013	1	Smpd3
0.238041	-2.16081	0	0.013	1	Zfp90
0.238041	-2.47337	0	0.013	1	Tbc1d9
0.238041	-2.96753	0	0.013	1	Tmem255b
0.238041	-1.9631	0	0.013	1	Enpp6
0.238041	-2.18741	0	0.013	1	Ddx60
0.238041	-3.16162	0	0.013	1	Msmo1
0.238041	-1.99701	0	0.013	1	Sh2d4a
0.238041	-1.93246	0	0.013	1	Gmip
0.238041	-2.50548	0	0.013	1	Prag1
0.238041	-2.18153	0	0.013	1	Crtc1
0.238041	-2.787	0	0.013	1	Camsap3
0.238041	-2.46466	0	0.013	1	Calr3
0.238041	-2.78394	0	0.013	1	Tmtc4
0.238041	-2.41647	0	0.013	1	Nalcn
0.238041	-2.7681	0	0.013	1	Npm2
0.238041	-2.51032	0	0.013	1	Tmem260
0.238041	-3.62748	0	0.013	1	Ccdc122
0.238041	-2.79814	0	0.013	1	Usp54
0.238041	-3.35201	0	0.013	1	Lrrc3b
0.238041	-2.2327	0	0.013	1	Anxa8
0.238041	-2.37343	0	0.013	1	Efs
0.238041	-2.48539	0	0.013	1	Lrrc1
0.238041	-2.76903	0	0.013	1	Prdm10
0.238041	-2.37564	0	0.013	1	Barx2
0.238041	-2.0716	0	0.013	1	Pih1d2
0.238041	-2.79269	0	0.013	1	Fdxacb1
0.238041	-4.08253	0	0.013	1	Nrg4
0.238041	-2.13789	0	0.013	1	Cep126
0.238041	-2.4099	0	0.013	1	Nectin1
0.238041	-3.04385	0	0.013	1	Rgl3
0.238041	-1.91728	0	0.013	1	Aph1b
0.238041	-2.22759	0	0.013	1	Exog
0.238041	-2.32301	0	0.013	1	Gask1a
0.238041	-2.25273	0	0.013	1	Zfp105
0.238041	-2.57602	0	0.013	1	Qtrt1
0.238041	-2.37318	0	0.013	1	Trim65
0.238041	-3.04631	0	0.013	1	Kcnj12
0.238041	-2.42973	0	0.013	1	Tha1
0.238041	-3.73452	0	0.013	1	Thg1l
0.238041	-3.44608	0	0.013	1	Gm12184
0.238041	-3.56593	0	0.013	1	Tgtp2
0.238041	-2.5111	0	0.013	1	Mpp3
0.238041	-2.53224	0	0.013	1	Tmem220
0.238041	-3.36096	0	0.013	1	Itgb3
0.238041	-3.54421	0	0.013	1	Mks1
0.238041	-2.57688	0	0.013	1	Srr
0.238041	-2.41427	0	0.013	1	Ovca2
0.238041	-2.32297	0	0.013	1	Rtn4rl1
0.238041	-2.30334	0	0.013	1	Arrb2
0.238041	-1.88165	0	0.013	1	Nherf1
0.238041	-2.3853	0	0.013	1	Cd300ld
0.238041	-2.46233	0	0.013	1	Itga2b
0.238041	-2.22092	0	0.013	1	Myo1g
0.238041	-2.00732	0	0.013	1	Syk
0.238041	-2.67741	0	0.013	1	Cplx2
0.238041	-3.08375	0	0.013	1	Btf3l4b
0.238041	-2.01744	0	0.013	1	Zfp58
0.238041	-3.42778	0	0.013	1	Pgbd1
0.238041	-4.7765	0	0.013	1	Or2w1b
0.238041	-4.37575	0	0.013	1	Pax9
0.238041	-2.85685	0	0.013	1	Gpr65
0.238041	-2.92641	0	0.013	1	Tmem30b
0.238041	-2.29693	0	0.013	1	Mtmr12
0.238041	-2.43884	0	0.013	1	Pop1
0.238041	-2.18981	0	0.013	1	Osr2
0.238041	-3.74892	0	0.013	1	Top1mt
0.238041	-2.36387	0	0.013	1	Slc38a1
0.238041	-3.37989	0	0.013	1	Adcy6
0.238041	-2.45623	0	0.013	1	Spats2
0.238041	-3.06871	0	0.013	1	Hoxc4
0.238041	-2.26267	0	0.013	1	Zfp647
0.238041	-2.58963	0	0.013	1	Smagp
0.238041	-2.73945	0	0.013	1	A930003A15Rik
0.238041	-3.22702	0	0.013	1	Pcp4
0.238041	-3.13398	0	0.013	1	Slx4
0.238041	-2.47671	0	0.013	1	Rtp4
0.238041	-3.16858	0	0.013	1	Cdc45
0.238041	-3.39491	0	0.013	1	Tmem191
0.238041	-2.58568	0	0.013	1	Zfp758
0.238041	-2.37615	0	0.013	1	Psmb9
0.238041	-2.7553	0	0.013	1	H2-Ob
0.238041	-3.93453	0	0.013	1	Themis3
0.238041	-3.32379	0	0.013	1	Ift140
0.238041	-2.9557	0	0.013	1	Dynlt1f
0.238041	-3.14155	0	0.013	1	Rsph3a
0.238041	-2.87774	0	0.013	1	Togaram2
0.238041	-2.42945	0	0.013	1	Prepl
0.238041	-2.20092	0	0.013	1	Frs3
0.238041	-3.4252	0	0.013	1	Zfp213
0.238041	-2.35159	0	0.013	1	Atp6v1g2
0.238041	-3.67917	0	0.013	1	Fbxl16
0.238041	-2.30904	0	0.013	1	T2
0.238041	-3.64679	0	0.013	1	Nrm
0.238041	-2.37864	0	0.013	1	Zfp414
0.238041	-4.67386	0	0.013	1	2700062C07Rik
0.238041	-3.59252	0	0.013	1	Cd14
0.238041	-4.68987	0	0.013	1	Mppe1
0.238041	-2.5692	0	0.013	1	Greb1l
0.238041	-3.33093	0	0.013	1	Gm10053
0.238041	-2.29321	0	0.013	1	Dmrt2
0.238041	-2.73925	0	0.013	1	Mpeg1
0.238041	-2.45381	0	0.013	1	Rorb
0.238041	-2.30924	0	0.013	1	Stn1
0.238041	-2.67698	0	0.013	1	Chka
0.238041	-2.84644	0	0.013	1	Slc25a45
0.238041	-2.63372	0	0.013	1	Golga7b
0.238169	-0.314477	0.095	0.147	1	Slc37a4
0.238896	0.601817	0.067	0.033	1	Jcad
0.238896	-1.40555	0.029	0.06	1	Abhd17c
0.238896	-1.16998	0.029	0.06	1	Pdgfrl
0.238896	-1.42001	0.029	0.06	1	Sec14l5
0.239364	0.754261	0.152	0.107	1	Ikbkb
0.239406	-1.48487	0.019	0.047	1	Rab30
0.239406	-1.38657	0.019	0.047	1	Slc26a6
0.239406	-2.19635	0.019	0.047	1	Med9
0.239896	0.501678	0.124	0.08	1	Gtf3c6
0.239912	-0.704058	0.143	0.193	1	Sel1l3
0.24041	0.37591	0.4	0.327	1	Ifngr1
0.240776	-0.973497	0.029	0.06	1	Lix1l
0.240776	-1.90429	0.029	0.06	1	Lcp1
0.240911	0.41308	0.238	0.18	1	Kmt5a
0.241236	0.545993	0.124	0.08	1	Tmed3
0.241341	-0.107185	0.419	0.333	1	H2bc4
0.241406	-0.375502	0.838	0.76	1	Cycs
0.241523	-1.01318	0.076	0.12	1	Mfsd1
0.241567	-1.21954	0.019	0.047	1	Tbc1d5
0.241568	-1.84483	0.019	0.047	1	Nphp1
0.241568	-0.885261	0.019	0.047	1	Spns1
0.241568	-0.937447	0.019	0.047	1	Arrdc2
0.241568	-0.718163	0.019	0.047	1	Tipin
0.241583	0.693897	0.229	0.173	1	Tgfbi
0.241932	-1.09445	0.095	0.14	1	Mtarc2
0.241933	0.408705	0.276	0.22	1	Echs1
0.242076	-0.347067	0.067	0.113	1	Slc38a10
0.242076	-0.84191	0.067	0.113	1	Cmss1
0.242429	0.188814	0.143	0.093	1	Mob2
0.242988	-1.78917	0.057	0.093	1	Psmg2
0.243012	-0.737352	0.048	0.087	1	Prkag1
0.243265	0.197741	0.238	0.173	1	Nisch
0.24359	-0.72904	0.162	0.22	1	Selenom
0.243692	0.39774	0.143	0.093	1	Cbx6
0.243692	-0.77017	0.086	0.133	1	Vamp8
0.243744	-0.171633	0.019	0.047	1	Agrn
0.243744	-0.726407	0.019	0.047	1	Tmem219
0.243744	-1.69991	0.019	0.047	1	Gpat4
0.243744	-2.01439	0.019	0.047	1	Ssbp4
0.243744	-1.11262	0.019	0.047	1	Carns1
0.243783	0.55806	0.276	0.22	1	Celf1
0.244264	0.222142	0.238	0.173	1	Bag6
0.244567	-0.959518	0.029	0.06	1	Ncbp2
0.244582	0.142228	0.276	0.207	1	Nfe2l2
0.244583	-0.663319	0.048	0.087	1	Ip6k3
0.244659	0.798806	0.105	0.067	1	Vwf
0.244659	1.40524	0.105	0.067	1	Retnla
0.244674	-1.20762	0.038	0.073	1	Atp1b4
0.244856	0.622883	0.133	0.087	1	Cnot1
0.245051	-0.21912	0.124	0.18	1	Emc10
0.245894	-0.587864	0.114	0.167	1	Srsf1
0.245934	-1.49588	0.019	0.047	1	Kirrel
0.245934	-1.21549	0.019	0.047	1	Klhl8
0.245934	-0.838303	0.019	0.047	1	Cox18
0.245934	-3.25912	0.019	0.047	1	Map6
0.245934	-0.968108	0.019	0.047	1	Plscr3
0.245934	-1.27363	0.019	0.047	1	Rnf5
0.246062	-0.325879	0.838	0.747	1	Cox6b1
0.246221	0.782796	0.114	0.073	1	Scamp2
0.246221	0.847416	0.114	0.073	1	Wdr43
0.246232	-0.63817	0.086	0.133	1	Eps15
0.246253	-0.125596	0.295	0.233	1	Stac3
0.246303	0.368074	0.362	0.3	1	Lum
0.246479	-0.934931	0.029	0.06	1	Rnpep
0.246479	-0.987635	0.029	0.06	1	Gatb
0.246845	-1.06049	0.076	0.12	1	Zfp560
0.247025	-0.503988	0.295	0.213	1	C3
0.247293	0.38327	0.267	0.207	1	Arglu1
0.247963	-0.457778	0.562	0.58	1	Tuba4a
0.248137	-1.3839	0.019	0.047	1	Pigt
0.248137	-1.06142	0.019	0.047	1	Cyp2u1
0.248137	-0.953993	0.019	0.047	1	Hspa13
0.248137	0.66044	0.162	0.113	1	Stub1
0.248341	0.303147	0.219	0.16	1	Mrpl20
0.2484	-1.09856	0.029	0.06	1	Eif2ak3
0.248795	0.59894	0.229	0.18	1	Ppfibp1
0.248888	0.187391	0.41	0.327	1	Psme4
0.249014	-1.3409	0.057	0.093	1	Fbxo30
0.249201	0.14682	0.457	0.367	1	Psma6
0.249343	0.382879	0.2	0.147	1	Anapc11
0.249386	0.354765	0.124	0.08	1	Man1a2
0.249504	-0.195558	0.99	0.967	1	Ndufa4
0.250245	0.518231	0.171	0.12	1	Krit1
0.250333	-0.710196	0.029	0.06	1	Zfp68
0.250333	-0.986699	0.029	0.06	1	Tmem150a
0.250333	-1.70528	0.029	0.06	1	Cbr4
0.250354	-2.90076	0.019	0.047	1	Slc25a33
0.250354	-0.638471	0.019	0.047	1	Lrrk1
0.250354	-0.953223	0.019	0.047	1	Aldh7a1
0.250489	0.796678	0.114	0.073	1	Aasdhppt
0.250656	-0.348833	0.295	0.353	1	Isca1
0.25089	1.15562	0.124	0.087	1	Asnsd1
0.250923	1.3528	0.095	0.06	1	Obsl1
0.250941	-0.523997	0.048	0.087	1	Sesn3
0.251325	-0.650857	0.057	0.1	1	Arhgdib
0.251369	-0.577049	0.086	0.133	1	Mettl21c
0.251585	-0.43215	0.505	0.547	1	Cul3
0.251604	-1.06494	0.038	0.073	1	Rdm1
0.251604	-0.584047	0.038	0.073	1	Osmr
0.251923	0.592249	0.114	0.073	1	Mfap1b
0.251923	0.719572	0.114	0.073	1	Slc1a5
0.252244	-0.193819	0.886	0.867	1	Chchd2
0.25249	1.25165	0.095	0.06	1	Bicd2
0.252585	-1.18251	0.019	0.047	1	Aqr
0.252585	-0.827729	0.019	0.047	1	Haghl
0.252701	0.359459	0.295	0.233	1	Fnip1
0.252809	0.218031	0.133	0.087	1	Col5a1
0.252811	0.208226	0.438	0.38	1	Abra
0.252812	0.300665	0.248	0.187	1	Oaz2
0.253633	0.31611	0.267	0.213	1	Klf6
0.253785	0.352227	0.171	0.12	1	Smim14
0.254007	0.184722	0.476	0.387	1	Plaat3
0.254034	0.635785	0.152	0.107	1	Pbx1
0.254578	0.8228	0.143	0.1	1	Hmgn5
0.25483	-0.387011	0.019	0.047	1	Selenoi
0.255021	0.633633	0.276	0.227	1	Ppp3r1
0.255284	0.464736	0.152	0.107	1	Lman1
0.255533	-1.01303	0.067	0.107	1	Wbp1l
0.256192	-0.729729	0.029	0.06	1	Rnf141
0.256192	-0.378158	0.029	0.06	1	Vps26b
0.257233	1.07255	0.095	0.06	1	Carm1
0.257436	0.26067	0.19	0.133	1	Snu13
0.258058	0.569585	0.21	0.16	1	Epb41l2
0.258117	0.94817	0.105	0.067	1	Rnf216
0.258167	-0.655012	0.029	0.06	1	Psmg3
0.258557	0.406691	0.171	0.12	1	Atp1a1
0.258714	0.564845	0.21	0.153	1	Naa38
0.258729	-0.42814	0.114	0.167	1	Rere
0.258828	1.02294	0.095	0.06	1	Gtf2h1
0.259117	-0.655228	0.076	0.12	1	Klhl23
0.259135	0.381598	0.124	0.08	1	Ppp4r3b
0.25918	0.550973	0.114	0.073	1	Rprd2
0.25918	-0.799497	0.114	0.073	1	Tmem248
0.259913	-1.09662	0.067	0.107	1	Eed
0.259962	0.392908	0.181	0.127	1	Vps37a
0.260151	-0.714748	0.029	0.06	1	Alg5
0.260151	-1.009	0.029	0.06	1	Plekha5
0.260151	-0.564833	0.029	0.06	1	Gab1
0.260549	0.512021	0.124	0.08	1	Arhgef2
0.261108	0.124451	0.219	0.16	1	Krcc1
0.261112	-0.581262	0.114	0.167	1	Klf5
0.261384	1.0224	0.086	0.053	1	Rreb1
0.261537	0.645905	0.162	0.113	1	Tm2d2
0.261537	0.573047	0.162	0.113	1	Xpo1
0.261649	-0.776609	0.124	0.173	1	Rcsd1
0.261912	0.133201	0.267	0.22	1	Arpc5l
0.262122	0.100101	0.114	0.073	1	Golga5
0.262147	-0.250121	0.029	0.06	1	Tmem94
0.262313	0.398111	0.133	0.087	1	Igf1r
0.26278	0.500105	0.162	0.113	1	Kif16b
0.262822	-0.643878	0.124	0.173	1	Iars
0.26293	0.129931	0.829	0.767	1	Mdh2
0.263508	0.107823	0.362	0.293	1	Pdhb
0.263531	0.108372	0.648	0.527	1	Tacc2
0.264261	0.640021	0.105	0.067	1	Nop58
0.264261	0.850461	0.105	0.067	1	Ezh1
0.264274	0.174115	0.467	0.373	1	Pdlim7
0.264486	0.133782	0.39	0.313	1	Capns1
0.264704	-0.802391	0.124	0.167	1	Kdelr1
0.264705	-0.399483	0.076	0.12	1	Rbms3
0.264823	0.345445	0.124	0.08	1	Acap2
0.264901	-0.425225	0.457	0.527	1	Tsc22d3
0.265088	-0.192473	0.114	0.073	1	Wdr82
0.265276	-0.215023	0.4	0.313	1	Nucks1
0.265485	0.169645	0.362	0.28	1	Srpr
0.265812	1.00354	0.105	0.067	1	Tubb2a
0.265833	0.652631	0.114	0.073	1	Slc8a1
0.265872	-0.565914	0.038	0.073	1	Socs2
0.265879	0.116706	0.143	0.093	1	Pkd2
0.266169	-0.486757	0.029	0.06	1	Nudt7
0.266437	0.354113	0.229	0.173	1	St3gal5
0.266437	0.280199	0.229	0.173	1	Ranbp2
0.266904	1.01091	0.095	0.06	1	Arfgef2
0.267877	-0.551612	0.229	0.28	1	Tmem160
0.267887	0.376906	0.19	0.133	1	Tsc22d1
0.267903	0.547158	0.248	0.193	1	Tra2b
0.268021	0.445707	0.152	0.107	1	Nherf2
0.268221	1.23121	0.086	0.053	1	Ttl
0.26854	0.912183	0.095	0.06	1	Cebpd
0.268828	-1.28135	0.067	0.107	1	Socs6
0.268934	0.86384	0.105	0.067	1	Atp8a1
0.268934	1.01642	0.105	0.067	1	Kcnj11
0.269054	-0.200406	0.162	0.113	1	Actc1
0.269201	0.291065	0.248	0.187	1	Bpnt2
0.269316	-1.15416	0.057	0.093	1	Ptbp1
0.270504	0.41484	0.105	0.067	1	Rnf146
0.270791	0.344748	0.295	0.233	1	Map2k2
0.271172	-0.615924	0.2	0.147	1	Itga1
0.271364	-0.380731	0.038	0.073	1	Kifbp
0.271686	1.29922	0.086	0.053	1	Casd1
0.272081	0.645688	0.105	0.067	1	Grb10
0.272867	0.527103	0.162	0.113	1	Tnfaip1
0.272867	0.27521	0.162	0.113	1	Ago2
0.273502	-0.845487	0.086	0.127	1	Tgfbr1
0.273663	0.648748	0.105	0.067	1	Mrpl37
0.274124	0.279334	0.114	0.073	1	Fam114a1
0.274683	-0.513216	0.076	0.12	1	Wdfy3
0.274891	0.306379	0.41	0.34	1	Serpinf1
0.275251	-0.727482	0.181	0.227	1	Mcee
0.27565	0.464121	0.114	0.073	1	Dpf2
0.275651	0.78684	0.219	0.173	1	Qser1
0.275751	-0.75952	0.114	0.16	1	Myo10
0.276416	-1.01083	0.067	0.107	1	Bloc1s1
0.276848	0.762428	0.105	0.067	1	Usp3
0.277089	0.66347	0.143	0.1	1	Ssna1
0.277192	0.53295	0.152	0.107	1	Odr4
0.277192	0.645968	0.152	0.107	1	Igf2r
0.277212	0.537051	0.229	0.18	1	Rab11a
0.277892	-0.725101	0.095	0.14	1	Trir
0.2785	0.766523	0.095	0.06	1	Mpv17
0.278624	0.165826	0.267	0.193	1	Bccip
0.278707	-1.43201	0.048	0.08	1	Eif2ak1
0.278942	0.230101	0.21	0.153	1	Ubr2
0.279059	-0.996055	0.057	0.093	1	Slc3a2
0.27917	-0.762595	0.143	0.193	1	Tcp11l2
0.27924	-0.777832	0.095	0.14	1	Pgm5
0.279282	0.162628	0.429	0.347	1	Rhoa
0.279408	0.115028	0.829	0.76	1	Ndufa13
0.279418	-0.728893	0.124	0.08	1	Pon2
0.279561	0.102081	0.143	0.093	1	Nono
0.280184	0.935349	0.095	0.06	1	Ube2q2
0.280481	1.31643	0.086	0.053	1	Srrt
0.280488	0.208719	0.629	0.6	1	Dbi
0.280555	0.16465	0.19	0.14	1	Gps1
0.281214	0.522786	0.219	0.173	1	Rbbp4
0.281518	0.408505	0.267	0.22	1	Dync1h1
0.28153	-0.414464	0.39	0.433	1	Vdac2
0.281813	0.364377	0.114	0.073	1	Lrpap1
0.281875	0.667359	0.095	0.06	1	Lap3
0.281875	0.629266	0.095	0.06	1	Cilp2
0.282359	-0.957027	0.057	0.093	1	Afg3l1
0.282361	0.408694	0.19	0.147	1	Papola
0.282653	-0.611733	0.152	0.2	1	Sppl2a
0.282858	-0.562692	0.333	0.393	1	Fbln2
0.283198	0.278044	0.99	0.907	1	Mb
0.283215	0.302999	0.162	0.113	1	Slco3a1
0.283292	0.337326	0.105	0.067	1	Tmem205
0.283573	0.947389	0.095	0.06	1	Thoc2l
0.283573	0.601936	0.095	0.06	1	Dync2i1
0.283953	-0.321301	0.162	0.22	1	Fbxo3
0.284019	-0.789185	0.057	0.093	1	Tmem63b
0.284179	-0.685581	0.133	0.18	1	Pea15a
0.284518	0.178116	0.619	0.507	1	Ghitm
0.284546	0.532315	0.181	0.133	1	Puf60
0.284678	-0.464424	0.095	0.14	1	Pik3ip1
0.284759	-0.886922	0.2	0.14	1	Pnkd
0.284798	0.663479	0.133	0.093	1	Zkscan3
0.285032	0.471522	0.2	0.153	1	BC004004
0.285278	0.818936	0.095	0.06	1	Col11a1
0.285712	-0.60287	0.067	0.107	1	Hs6st1
0.285898	0.469767	0.152	0.107	1	Uap1
0.285945	-0.25134	0.19	0.133	1	Commd3
0.286386	1.38948	0.076	0.047	1	Wipi2
0.286401	-0.661411	0.533	0.52	1	Hspe1
0.286529	0.300231	0.39	0.327	1	Serinc1
0.286552	-0.319702	0.105	0.067	1	Hibch
0.286575	0.234574	0.152	0.107	1	Taf12
0.286989	0.739479	0.095	0.06	1	Tmem208
0.287032	0.403226	0.181	0.133	1	Stradb
0.287158	-0.650441	0.171	0.22	1	Mknk2
0.287274	0.177934	0.295	0.24	1	Tbca
0.28767	-0.80921	0.086	0.127	1	Sat1
0.287748	0.289918	0.238	0.187	1	1110004F10Rik
0.288041	-0.959856	0.124	0.167	1	Cacng6
0.288042	0.58495	0.238	0.18	1	Clip4
0.288138	0.447653	0.143	0.1	1	Abcf3
0.288488	0.133413	0.162	0.113	1	Myadm
0.288802	-0.481607	0.095	0.14	1	2310022A10Rik
0.289114	-0.996055	0.086	0.127	1	Wtap
0.289114	0.501911	0.133	0.093	1	Supt6
0.289297	0.281513	0.295	0.24	1	Cd164
0.289306	-0.134837	0.181	0.127	1	Utp3
0.289467	-1.84084	0.048	0.08	1	Inmt
0.28954	0.703233	0.143	0.1	1	Wasf2
0.289647	0.445	0.114	0.073	1	Tpd52l1
0.290228	0.857402	0.076	0.047	1	Chmp6
0.290433	0.139105	0.095	0.06	1	Mapkap1
0.290433	0.648881	0.095	0.06	1	Clcn3
0.290638	0.368196	0.2	0.147	1	Mt2
0.29081	-0.106539	0.257	0.187	1	1700025G04Rik
0.291078	0.376724	0.352	0.293	1	Eif4b
0.291288	0.851572	0.086	0.053	1	BC005624
0.292016	-0.776914	0.086	0.127	1	Coq2
0.293116	0.865872	0.086	0.053	1	Zfp770
0.293116	1.12249	0.086	0.053	1	Trafd1
0.293116	0.855211	0.086	0.053	1	Pdzd8
0.293116	-0.87222	0.048	0.08	1	Crtap
0.293147	0.366305	0.333	0.28	1	Dcun1d5
0.293148	0.122908	0.105	0.067	1	Klf3
0.293167	0.613955	0.162	0.12	1	Prkaca
0.293769	-0.626765	0.267	0.313	1	Vldlr
0.293905	0.317752	0.095	0.06	1	Rnf170
0.294118	-1.03876	0.057	0.093	1	Adrm1
0.294549	0.22866	0.124	0.08	1	Dpm1
0.29458	-0.318194	0.124	0.173	1	Mrpl21
0.294596	0.221976	0.648	0.527	1	Nedd4
0.294813	0.16398	0.105	0.067	1	Asb4
0.294952	0.658078	0.086	0.053	1	Txndc9
0.294952	-1.31946	0.048	0.08	1	Foxn2
0.295059	-0.858729	0.219	0.267	1	Glrx5
0.295172	0.245623	0.162	0.113	1	U2af1
0.295192	0.32564	0.143	0.1	1	Ecsit
0.295652	0.687515	0.095	0.06	1	Sft2d2
0.295652	0.644202	0.095	0.06	1	Dohh
0.296066	0.22315	0.171	0.127	1	Dnlz
0.296405	0.558962	0.133	0.093	1	Akap12
0.296818	1.8491	0.067	0.04	1	Dpy19l1
0.296919	0.493943	0.124	0.087	1	St3gal2
0.297032	0.426978	0.238	0.18	1	Ctnna1
0.29737	0.552476	0.171	0.127	1	Stx4a
0.297405	0.517551	0.095	0.06	1	Lmbrd2
0.298161	-0.443882	0.105	0.067	1	Smco1
0.298987	0.376174	0.19	0.14	1	Impdh2
0.299009	0.365674	0.21	0.153	1	Zmym5
0.299165	-0.815343	0.095	0.06	1	Ablim2
0.299165	0.492102	0.095	0.06	1	Afap1
0.299165	0.656794	0.095	0.06	1	Aup1
0.299165	0.718092	0.095	0.06	1	Mesd
0.299165	0.455501	0.095	0.06	1	Irgm2
0.299462	0.148186	0.552	0.473	1	Rab10
0.299759	-0.423316	0.133	0.087	1	Egr1
0.299973	-0.760687	0.076	0.113	1	Insig1
0.299983	0.378644	0.076	0.047	1	Gpt
0.300307	-1.03623	0.114	0.16	1	Tomm40l
0.300328	-0.39104	0.124	0.173	1	Ppp1r14c
0.300504	0.634759	0.086	0.053	1	Kdm1a
0.300505	0.685876	0.086	0.053	1	Daxx
0.300588	0.376808	0.257	0.207	1	Ppp4r2
0.300932	0.447775	0.095	0.06	1	Acad11
0.300972	0.708832	0.181	0.14	1	Dnajb11
0.300983	-0.429981	0.057	0.093	1	Apbb1ip
0.301029	1.3102	0.067	0.04	1	Trp53inp1
0.301507	0.831056	0.124	0.087	1	Gbf1
0.301535	-1.84298	0.076	0.113	1	Tmem9b
0.301638	0.143468	0.171	0.12	1	Foxp1
0.302058	0.192063	0.267	0.207	1	Hspa4
0.302362	0.380274	0.143	0.1	1	Slc25a46
0.302371	0.167989	0.086	0.053	1	Clpb
0.302371	0.551942	0.086	0.053	1	Naa12
0.302371	-0.787236	0.048	0.08	1	Mrps35
0.302382	-0.236881	0.105	0.067	1	Thoc1
0.302706	0.526234	0.095	0.06	1	Zfp326
0.302714	-0.846539	0.152	0.2	1	Lamtor2
0.302744	-0.477466	0.171	0.227	1	Itgav
0.302883	0.144235	0.2	0.147	1	Zmynd11
0.303232	0.335389	0.105	0.067	1	Phldb1
0.303232	0.417387	0.105	0.067	1	Rnf167
0.303466	-0.213288	0.371	0.3	1	Psmd11
0.304094	-0.135294	0.429	0.34	1	Tspan8
0.304245	1.09414	0.086	0.053	1	Ptgis
0.304245	0.135089	0.086	0.053	1	Taf2
0.3045	-0.178829	0.219	0.16	1	Lsm14a
0.304644	-0.115761	0.971	0.94	1	Atp5l
0.305703	-0.79601	0.095	0.14	1	Tmem276-zftraf1
0.305795	0.169309	0.286	0.227	1	Ubac1
0.30594	1.00265	0.076	0.047	1	Ciz1
0.30594	0.844323	0.076	0.047	1	Runx1t1
0.3061	0.676114	0.152	0.113	1	Samd8
0.306127	0.709372	0.086	0.053	1	H2-T22
0.306127	-0.988268	0.048	0.08	1	Dnajc14
0.306141	0.753941	0.124	0.087	1	Ttc1
0.306275	0.635546	0.095	0.06	1	Dele1
0.306643	0.165239	0.105	0.067	1	Erp29
0.306817	-0.456448	0.086	0.127	1	Srgn
0.307384	0.194699	0.219	0.167	1	Prmt1
0.307448	0.307213	0.143	0.1	1	Sh3bp5
0.307875	0.153433	0.2	0.147	1	Inpp5a
0.307943	1.03208	0.076	0.047	1	Htra2
0.307943	0.932324	0.076	0.047	1	Fam118b
0.308017	-1.2618	0.048	0.08	1	Mccc1
0.308017	-1.17518	0.048	0.08	1	Zfp869
0.30807	0.223384	0.095	0.06	1	Cnot8
0.308324	0.381813	0.133	0.093	1	Colgalt1
0.30876	0.318885	0.181	0.133	1	Atxn1
0.309592	-1.26552	0.038	0.067	1	Micu1
0.309592	-1.78793	0.038	0.067	1	Prkcsh
0.309592	-0.896235	0.038	0.067	1	Cbr2
0.309914	0.726264	0.086	0.053	1	Isoc1
0.309955	0.824207	0.076	0.047	1	Ak2
0.310156	0.109496	0.371	0.307	1	Cab39
0.310754	0.693297	0.143	0.107	1	Atxn10
0.311364	-0.47258	0.162	0.213	1	Smim7
0.311677	-1.41909	0.038	0.067	1	Oxa1l
0.311677	-1.40109	0.038	0.067	1	Lrrfip2
0.311819	0.584145	0.086	0.053	1	Gcn1
0.311819	-0.518981	0.048	0.08	1	Plod3
0.312101	0.545687	0.162	0.12	1	Rnps1
0.313114	0.352766	0.152	0.107	1	Cetn2
0.313732	0.263979	0.086	0.053	1	Mpp1
0.313732	-1.38023	0.048	0.08	1	Agps
0.313732	-0.747247	0.048	0.08	1	Col16a1
0.31399	0.404354	0.171	0.127	1	Ssr1
0.314004	1.2822	0.076	0.047	1	Shisa3
0.314072	0.193184	0.143	0.1	1	Dpp8
0.315126	0.758727	0.143	0.107	1	Srpk2
0.315552	0.48602	0.124	0.087	1	Etnk1
0.315652	0.653649	0.086	0.053	1	Kcnj8
0.315652	0.637723	0.086	0.053	1	Hmgb2
0.315834	-0.674017	0.076	0.113	1	Acaa1a
0.31584	-0.324294	0.162	0.113	1	Ythdf3
0.315857	0.228487	0.171	0.12	1	Hexim1
0.315876	-1.51095	0.038	0.067	1	Ccdc181
0.315876	-2.59761	0.038	0.067	1	Rgma
0.315932	0.455891	0.133	0.093	1	Ythdf1
0.316035	-0.688511	0.171	0.22	1	Fn1
0.316041	1.03513	0.076	0.047	1	Ercc1
0.316041	0.927316	0.076	0.047	1	Fars2
0.316041	1.22022	0.076	0.047	1	Fam13b
0.316056	0.177517	0.219	0.16	1	Itgb1bp2
0.316187	0.217708	0.21	0.16	1	Zcchc24
0.316231	-1.71245	0.029	0.053	1	Fibp
0.316915	-0.50255	0.21	0.26	1	Nop10
0.317047	-0.68041	0.219	0.26	1	Ppp1r14b
0.317203	0.121208	0.514	0.433	1	Cd63
0.317251	-0.202552	0.162	0.113	1	Ubr4
0.317429	-0.62844	0.39	0.413	1	Slc25a12
0.31758	-0.221736	0.086	0.053	1	Mdm4
0.31758	0.164842	0.086	0.053	1	Zfp318
0.31758	-0.845762	0.048	0.08	1	Cep104
0.317856	-0.787091	0.21	0.253	1	Lrrc2
0.318048	0.109199	0.771	0.713	1	Sar1b
0.318251	0.730369	0.276	0.24	1	Srp19
0.31827	0.759814	0.067	0.04	1	Zfp46
0.318678	-0.501861	0.152	0.2	1	Kat2b
0.319516	-0.227951	0.086	0.053	1	Tceal5
0.320026	0.193132	0.2	0.153	1	Mrpl28
0.320037	-1.01529	0.095	0.133	1	Golga3
0.320112	-1.0099	0.038	0.067	1	Rrm1
0.320112	-0.926875	0.038	0.067	1	Esr1
0.320121	0.318931	0.171	0.127	1	Nudc
0.320143	0.818969	0.076	0.047	1	Cnst
0.320143	0.585537	0.076	0.047	1	Fcer1g
0.320143	0.798979	0.076	0.047	1	Znhit3
0.320328	0.581819	0.124	0.087	1	Akr7a5
0.32047	1.13904	0.067	0.04	1	Stat1
0.32047	2.00416	0.067	0.04	1	Lbh
0.32047	1.28	0.067	0.04	1	Hbegf
0.320698	-0.845703	0.076	0.113	1	Krr1
0.320698	-0.832234	0.076	0.113	1	Ets2
0.320743	0.162896	0.114	0.073	1	Atp1b2
0.320829	0.402926	0.095	0.06	1	Rprd1b
0.320829	0.104496	0.095	0.06	1	Chd7
0.320987	-1.66886	0.029	0.053	1	Wnt4
0.321393	-0.634117	0.19	0.233	1	Uqcc3
0.321459	-0.137947	0.086	0.053	1	Ccdc28b
0.321459	0.228701	0.086	0.053	1	Ccdc85b
0.321459	-0.866367	0.048	0.08	1	Cep85
0.321554	0.145046	0.648	0.58	1	Prdx1
0.321562	-0.135268	0.962	0.913	1	Ndufc1
0.322206	0.75463	0.076	0.047	1	Usp45
0.322206	0.614458	0.076	0.047	1	Ap3b1
0.322244	-1.48255	0.038	0.067	1	Lbp
0.322244	-1.0069	0.038	0.067	1	Slc30a5
0.322438	-2.75541	0.114	0.073	1	Syne2
0.322679	0.353557	0.095	0.06	1	Tnfsf12
0.322679	0.8984	0.067	0.04	1	Nsmce3
0.322679	1.14556	0.067	0.04	1	Ints10
0.323231	0.275661	0.276	0.227	1	Psmb2
0.323382	-1.75511	0.029	0.053	1	Eaf1
0.32341	-0.577055	0.048	0.08	1	Cyld
0.324124	-0.173601	0.229	0.167	1	Thoc2
0.324278	0.794256	0.076	0.047	1	Hook1
0.324368	0.155712	0.162	0.113	1	Sdf2
0.324385	-1.01924	0.038	0.067	1	Osbpl8
0.324385	-0.802888	0.038	0.067	1	Tcof1
0.324899	0.744513	0.067	0.04	1	Gatc
0.324899	1.27515	0.067	0.04	1	Gnaq
0.32515	0.602497	0.124	0.087	1	Fam204a
0.32533	0.165363	0.486	0.44	1	Nipsnap2
0.325369	0.548777	0.086	0.053	1	Ece1
0.325663	0.303868	0.19	0.147	1	Scrn3
0.325789	-2.29759	0.029	0.053	1	Efnb1
0.325789	-1.21307	0.029	0.053	1	Fbl
0.326359	0.70584	0.076	0.047	1	Spen
0.326829	-2.11109	0.01	0.027	1	Mrgbp
0.326829	-1.81331	0.01	0.027	1	Ncs1
0.326829	-2.79239	0.01	0.027	1	Dnajc17
0.326829	-2.20015	0.01	0.027	1	Ankrd16
0.326829	-2.31878	0.01	0.027	1	Ctps2
0.326829	-2.29633	0.01	0.027	1	Faap20
0.326829	-3.15331	0.01	0.027	1	Nipal3
0.326829	-3.14168	0.01	0.027	1	Rcc2
0.326829	-2.18053	0.01	0.027	1	Radil
0.326829	-2.81469	0.01	0.027	1	Psph
0.326829	-2.22283	0.01	0.027	1	Ret
0.326829	-2.09078	0.01	0.027	1	Lysmd4
0.326829	-2.88128	0.01	0.027	1	Galnt18
0.326829	-2.58558	0.01	0.027	1	Zfp74
0.326829	-2.42064	0.01	0.027	1	Lrrc32
0.326829	-2.39597	0.01	0.027	1	Eid2b
0.326829	-1.7414	0.01	0.027	1	Dhodh
0.326829	-1.50704	0.01	0.027	1	Mmp15
0.326829	-1.82839	0.01	0.027	1	Tyk2
0.326829	-1.9415	0.01	0.027	1	Sptlc2
0.326829	-2.54315	0.01	0.027	1	Csf2rb2
0.326829	-2.92375	0.01	0.027	1	Cdc42ep1
0.326829	-1.8351	0.01	0.027	1	Morn2
0.326829	-1.83874	0.01	0.027	1	D17H6S53E
0.326997	1.81096	0.057	0.033	1	Eln
0.327128	0.592305	0.067	0.04	1	Man2c1
0.327336	-0.839638	0.048	0.08	1	Snrpa1
0.327639	0.453474	0.19	0.147	1	Epdr1
0.32767	-0.184781	0.057	0.093	1	Serp1
0.327884	0.299832	0.371	0.313	1	Pigp
0.328208	-1.46412	0.029	0.053	1	Klhl20
0.328208	-1.50847	0.029	0.053	1	Iqsec2
0.328208	-1.34029	0.029	0.053	1	Pgs1
0.328243	-0.948236	0.114	0.153	1	Mrpl55
0.328276	0.700272	0.152	0.113	1	Dnajc13
0.328276	-0.594318	0.105	0.147	1	Ctsa
0.328392	0.27607	0.124	0.087	1	Cyth1
0.328449	0.637989	0.076	0.047	1	Aak1
0.328449	0.119059	0.076	0.047	1	Slf2
0.32931	0.431656	0.086	0.053	1	Ctla2a
0.32931	-0.476365	0.086	0.053	1	Cdc42ep2
0.329368	-1.38552	0.067	0.04	1	Bap1
0.329368	0.400334	0.067	0.04	1	Gskip
0.329382	0.191066	0.371	0.3	1	Slirp
0.329422	2.20195	0.057	0.033	1	Tomm34
0.329686	0.124081	0.981	0.947	1	Xirp2
0.33005	-1.34928	0.019	0.04	1	Mettl16
0.330385	-2.93092	0.01	0.027	1	Sestd1
0.330385	-1.19509	0.01	0.027	1	Lrsam1
0.330385	-1.78089	0.01	0.027	1	Bmyc
0.330385	-1.71072	0.01	0.027	1	Ncdn
0.330385	-1.56061	0.01	0.027	1	Kdm2b
0.330385	-2.53572	0.01	0.027	1	Rgs10
0.330385	-1.48058	0.01	0.027	1	Cd209a
0.330385	-1.74776	0.01	0.027	1	Flnb
0.330385	-2.20803	0.01	0.027	1	Ogfod3
0.330385	-1.42969	0.01	0.027	1	Tmem107
0.330385	-2.3137	0.01	0.027	1	Scin
0.330385	-1.44812	0.01	0.027	1	Zfyve26
0.330385	-1.57677	0.01	0.027	1	Senp1
0.330385	-1.99932	0.01	0.027	1	Lrrc14
0.330385	-1.90441	0.01	0.027	1	Wdr24
0.330385	-1.46286	0.01	0.027	1	Atp8b1
0.330385	-1.52119	0.01	0.027	1	Ctif
0.330388	0.563826	0.162	0.12	1	Akt1s1
0.330547	-0.337409	0.076	0.047	1	Heatr5a
0.330547	0.522787	0.076	0.047	1	Runx1
0.330639	-1.96199	0.029	0.053	1	Cfap20
0.330639	-0.999579	0.029	0.053	1	Med6
0.330747	0.679132	0.143	0.107	1	Crls1
0.330807	-0.730845	0.2	0.253	1	C2cd2
0.330863	-0.542795	0.038	0.067	1	Abl2
0.330912	0.111099	0.514	0.42	1	Usp47
0.331292	-0.332684	0.048	0.08	1	Vasn
0.331617	1.18477	0.067	0.04	1	Utp14a
0.331617	0.759656	0.067	0.04	1	Zfp110
0.331617	0.81746	0.067	0.04	1	Dlc1
0.331684	0.756939	0.124	0.093	1	Cdkn1c
0.331783	-0.409581	0.124	0.167	1	Raf1
0.331858	1.53294	0.057	0.033	1	Frmd4b
0.331948	0.538527	0.152	0.113	1	Lpgat1
0.332603	0.640424	0.114	0.08	1	Stx7
0.332603	0.551155	0.114	0.08	1	Nab1
0.332894	-1.59587	0.019	0.04	1	Vps18
0.332894	-2.10015	0.019	0.04	1	Kyat1
0.332894	-1.77138	0.019	0.04	1	Letm2
0.332894	-1.73354	0.019	0.04	1	Acsf3
0.332894	-1.99443	0.019	0.04	1	Spice1
0.333041	-0.567506	0.038	0.067	1	Amhr2
0.333081	-1.55781	0.029	0.053	1	Ppp1r37
0.333081	-1.8052	0.029	0.053	1	Fkbp5
0.333282	0.162642	0.086	0.053	1	Usp36
0.333589	-0.586578	0.19	0.24	1	Rbm3
0.333967	-1.10957	0.01	0.027	1	Twist2
0.333967	-1.64574	0.01	0.027	1	Tmem29
0.333967	-1.123	0.01	0.027	1	Arhgef9
0.333967	-1.27243	0.01	0.027	1	Gpsm2
0.333967	-1.50099	0.01	0.027	1	Zkscan5
0.333967	-1.45132	0.01	0.027	1	Lin54
0.333967	-1.43169	0.01	0.027	1	Hdac11
0.333967	-1.9415	0.01	0.027	1	Dcp1b
0.333967	-1.31658	0.01	0.027	1	Dhx34
0.333967	-1.71273	0.01	0.027	1	Sars2
0.333967	-1.58209	0.01	0.027	1	Shc2
0.333967	-2.16211	0.01	0.027	1	Rnaseh2b
0.333967	-1.59865	0.01	0.027	1	Hyal2
0.333967	-1.23946	0.01	0.027	1	Edc3
0.333967	-1.54943	0.01	0.027	1	Abhd14a
0.333967	-1.49924	0.01	0.027	1	Asb3
0.333967	-1.70124	0.01	0.027	1	Grap
0.333967	-1.40587	0.01	0.027	1	Dhx8
0.333967	-1.72747	0.01	0.027	1	Mier3
0.333967	-1.41011	0.01	0.027	1	Cep170b
0.333967	-1.29467	0.01	0.027	1	Unkl
0.333967	-1.6055	0.01	0.027	1	Lmf1
0.333967	-1.25551	0.01	0.027	1	Map3k8
0.334254	0.508427	0.2	0.153	1	Lamtor5
0.334306	1.01501	0.057	0.033	1	Bpnt1
0.334306	1.67621	0.057	0.033	1	Pde12
0.334565	-0.596272	0.124	0.167	1	Dync1li1
0.334565	-0.707127	0.124	0.167	1	Sra1
0.33477	0.121268	0.076	0.047	1	Bbx
0.334809	0.194998	0.324	0.26	1	Abi3bp
0.334848	-0.852625	0.181	0.22	1	Itm2c
0.335228	-0.720381	0.038	0.067	1	Map4k5
0.335228	-0.532067	0.038	0.067	1	Hdac7
0.335534	-1.5251	0.029	0.053	1	Tmem87a
0.335534	-1.5253	0.029	0.053	1	Irx3
0.335534	-2.00876	0.029	0.053	1	Med24
0.335534	-0.880475	0.029	0.053	1	6030458C11Rik
0.335661	-0.718951	0.219	0.267	1	Nampt
0.335754	-1.81562	0.019	0.04	1	Cwc22
0.335754	-2.50019	0.019	0.04	1	Eola1
0.335754	-1.35021	0.019	0.04	1	Aco1
0.335754	-2.03924	0.019	0.04	1	Aen
0.335754	-2.48363	0.019	0.04	1	Cspg4
0.335754	-1.907	0.019	0.04	1	Nlk
0.33613	-0.175134	0.705	0.687	1	Txnip
0.336145	0.537797	0.067	0.04	1	AI597479
0.336145	1.1915	0.067	0.04	1	Rnd3
0.336145	1.1781	0.067	0.04	1	Epc1
0.336262	0.267121	0.276	0.22	1	Gng11
0.336838	0.154577	0.276	0.22	1	Dnaja4
0.337232	-0.18454	0.267	0.207	1	Mypn
0.337284	-0.244324	0.048	0.08	1	Skic8
0.337425	-0.774119	0.038	0.067	1	Polr1has
0.337573	-1.15977	0.01	0.027	1	Mettl13
0.337573	-0.727502	0.01	0.027	1	Slc30a1
0.337573	-1.11978	0.01	0.027	1	Gm53012
0.337573	-1.3227	0.01	0.027	1	Selenon
0.337573	-0.703341	0.01	0.027	1	Gabrd
0.337573	-1.19279	0.01	0.027	1	5730480H06Rik
0.337573	-0.815802	0.01	0.027	1	Rpusd3
0.337573	-1.57333	0.01	0.027	1	Lipt2
0.337573	-0.880006	0.01	0.027	1	Zfp628
0.337573	-1.63233	0.01	0.027	1	Hpgd
0.337573	-1.11565	0.01	0.027	1	Stmn4
0.337573	-1.04138	0.01	0.027	1	Lrmda
0.337573	-1.31394	0.01	0.027	1	Tmem218
0.337573	-0.855219	0.01	0.027	1	Larp6
0.337573	-1.57466	0.01	0.027	1	Med17
0.337573	-1.03772	0.01	0.027	1	Xylt2
0.337573	-1.29272	0.01	0.027	1	Gemin2
0.337573	-2.10738	0.01	0.027	1	Pcnx4
0.337573	-0.933386	0.01	0.027	1	Prpf40b
0.337573	-1.24442	0.01	0.027	1	Tamalin
0.337573	-1.10078	0.01	0.027	1	Zdhhc23
0.337573	-0.849856	0.01	0.027	1	Psmb8
0.337573	-1.26773	0.01	0.027	1	Sh3rf2
0.337573	-1.23783	0.01	0.027	1	Fads2
0.337726	0.325275	0.114	0.08	1	Mettl22
0.337999	-0.994554	0.029	0.053	1	Bmp2k
0.337999	-0.955911	0.029	0.053	1	Atg2a
0.338323	-0.590751	0.162	0.207	1	Ergic2
0.338424	0.696501	0.067	0.04	1	Cry2
0.338424	0.474233	0.067	0.04	1	Brcc3
0.33863	-1.8552	0.019	0.04	1	Peds1
0.33863	-1.65707	0.019	0.04	1	Mfsd14a
0.33863	-1.45681	0.019	0.04	1	Cenpv
0.33863	-1.77577	0.019	0.04	1	Med31
0.339236	1.41267	0.057	0.033	1	AW209491
0.339297	-1.04739	0.086	0.053	1	Dock4
0.339706	-1.03612	0.067	0.1	1	Ak3
0.339792	-1.31407	0.086	0.12	1	Ptpa
0.3399	0.454698	0.124	0.087	1	Mat2b
0.339933	-1.02526	0.095	0.133	1	Rab40b
0.340272	-0.391377	0.2	0.26	1	Cops2
0.340476	-0.818222	0.029	0.053	1	Ppil3
0.340476	-1.72031	0.029	0.053	1	Stk11ip
0.340476	-1.17753	0.029	0.053	1	Tdrd7
0.340476	-0.793791	0.029	0.053	1	Nrf1
0.340476	-0.872793	0.029	0.053	1	Irf2bp1
0.340476	-1.09036	0.029	0.053	1	Lyrm9
0.340589	0.116461	0.457	0.38	1	Mllt3
0.340713	0.864986	0.067	0.04	1	Dpp7
0.340713	0.530352	0.067	0.04	1	Cic
0.340713	0.847289	0.067	0.04	1	Mrps22
0.340713	0.945952	0.067	0.04	1	Glod4
0.340713	0.922868	0.067	0.04	1	Rcor1
0.340713	0.369748	0.067	0.04	1	Cers5
0.341168	0.51056	0.076	0.047	1	Ino80d
0.341168	0.603556	0.076	0.047	1	Por
0.341168	0.718474	0.076	0.047	1	Pex5
0.341168	0.197398	0.076	0.047	1	Zpr1
0.34117	0.416189	0.114	0.08	1	Aggf1
0.341205	-0.424394	0.01	0.027	1	Mfsd6
0.341205	-0.317404	0.01	0.027	1	1700019D03Rik
0.341205	-0.779653	0.01	0.027	1	Taf4
0.341205	-0.637087	0.01	0.027	1	Bahd1
0.341205	-1.01217	0.01	0.027	1	Fkbp14
0.341205	-0.729803	0.01	0.027	1	Dera
0.341205	-1.08197	0.01	0.027	1	Gas2
0.341205	-0.679115	0.01	0.027	1	Slx1b
0.341205	-0.73032	0.01	0.027	1	Smpd2
0.341205	-0.61859	0.01	0.027	1	Zfp958
0.341205	-0.701361	0.01	0.027	1	H2ax
0.341205	-0.355323	0.01	0.027	1	Socs3
0.341205	-0.651285	0.01	0.027	1	9930111J21Rik2
0.341205	-0.408879	0.01	0.027	1	Tepsin
0.341205	-0.675138	0.01	0.027	1	Cep68
0.341205	-0.307088	0.01	0.027	1	Fam222b
0.341205	-0.909081	0.01	0.027	1	Rac2
0.341205	-0.923813	0.01	0.027	1	Nrros
0.341205	-0.217239	0.01	0.027	1	B4galt4
0.341205	-0.578671	0.01	0.027	1	Pcdhga12
0.341317	-0.123038	0.048	0.08	1	Alpk2
0.341389	0.117162	0.133	0.1	1	Ccn3
0.341412	-0.161252	0.619	0.54	1	Ndufa11
0.341522	-1.5046	0.019	0.04	1	Enho
0.341522	-1.52588	0.019	0.04	1	Mthfd2l
0.341522	-1.65171	0.019	0.04	1	Zfp143
0.341522	-1.71991	0.019	0.04	1	Bnip1
0.341541	-0.399959	0.229	0.28	1	Ltbp4
0.341565	0.248259	0.124	0.087	1	Olfml2a
0.341719	1.59612	0.057	0.033	1	Aar2
0.341719	1.21573	0.057	0.033	1	Capn7
0.341719	1.11176	0.057	0.033	1	Zfp521
0.342911	0.124423	0.314	0.26	1	Cops5
0.342965	-0.917087	0.029	0.053	1	Fgf9
0.342965	-0.873717	0.029	0.053	1	Smco4
0.342965	-0.91753	0.029	0.053	1	Abhd10
0.342965	-0.745401	0.029	0.053	1	Pigx
0.34298	-0.172114	0.095	0.14	1	Ube2h
0.343009	0.211676	0.295	0.24	1	Cd34
0.343012	0.952298	0.067	0.04	1	Blvra
0.343012	0.778546	0.067	0.04	1	Mrps11
0.343318	-0.725876	0.076	0.047	1	Grb14
0.343318	0.46314	0.076	0.047	1	Mrps5
0.343318	0.451837	0.076	0.047	1	Palmd
0.343318	0.449405	0.076	0.047	1	Rbms2
0.344039	-0.387458	0.19	0.247	1	Spcs3
0.344069	-1.07375	0.038	0.067	1	Caml
0.344213	1.28658	0.057	0.033	1	Akr1e1
0.344213	1.25057	0.057	0.033	1	Tsr3
0.344429	-0.776027	0.019	0.04	1	Kbtbd7
0.344429	-1.07652	0.019	0.04	1	Arf3
0.344429	-1.00676	0.019	0.04	1	Synj1
0.344429	-1.02366	0.019	0.04	1	Cnpy3
0.344636	0.701516	0.114	0.08	1	Eid1
0.344636	0.840477	0.114	0.08	1	Rbfox2
0.344917	0.298871	0.162	0.12	1	Tmem123
0.34532	0.469621	0.067	0.04	1	Scn7a
0.34532	0.606045	0.067	0.04	1	Aftph
0.34532	0.807294	0.067	0.04	1	Zfp943
0.345465	-0.996402	0.029	0.053	1	Mbtps2
0.345465	0.138212	0.029	0.053	1	Srpk1
0.345477	0.21762	0.076	0.047	1	Aldh1l2
0.346123	0.181052	0.229	0.18	1	Bcas2
0.346719	1.19739	0.057	0.033	1	Stk24
0.347352	-1.29761	0.019	0.04	1	Zfand2b
0.347352	-1.52181	0.019	0.04	1	Nmnat1
0.347352	-1.14218	0.019	0.04	1	Taok3
0.347352	-1.20509	0.019	0.04	1	Zfp667
0.347367	-1.15205	0.057	0.087	1	Prkag2
0.347393	-0.46432	0.324	0.367	1	Mrpl52
0.347459	-0.522497	0.076	0.113	1	Pgap4
0.347639	0.517803	0.067	0.04	1	Samhd1
0.347639	0.843799	0.067	0.04	1	Atosb
0.347639	0.49887	0.067	0.04	1	Thop1
0.347644	0.214404	0.076	0.047	1	Smad2
0.347753	0.414052	0.181	0.14	1	Six1
0.347825	0.263947	0.19	0.147	1	Mrpl2
0.347976	-0.663793	0.029	0.053	1	Cnnm3
0.347976	-1.24742	0.029	0.053	1	Paxbp1
0.348047	-0.366093	0.343	0.393	1	Mlf1
0.348249	0.13284	0.21	0.16	1	Sav1
0.348545	-0.433021	0.038	0.067	1	Ift172
0.348702	0.55995	0.171	0.133	1	Pop5
0.348717	0.176509	0.229	0.173	1	Eif1b
0.349236	0.741187	0.057	0.033	1	Erlin1
0.349377	-0.243022	0.095	0.133	1	Ppp6c
0.349476	-0.229863	0.086	0.053	1	Dlg1
0.349573	0.502027	0.21	0.16	1	Fcgrt
0.349576	0.13753	0.61	0.54	1	H3f3a
0.349609	0.47607	0.314	0.287	1	2310002L09Rik
0.34972	0.436842	0.257	0.213	1	Psmd1
0.349961	0.245652	0.505	0.44	1	Ogn
0.349967	0.385853	0.067	0.04	1	Srpx
0.349967	0.35491	0.067	0.04	1	Rnf214
0.349967	0.642009	0.067	0.04	1	Mbtd1
0.349967	0.598236	0.067	0.04	1	Cyp2d22
0.349967	0.484244	0.067	0.04	1	Nolc1
0.350267	0.239411	0.276	0.22	1	Col12a1
0.350291	-1.23999	0.019	0.04	1	Tprkb
0.350291	-0.385951	0.019	0.04	1	Phc1
0.350291	-1.59939	0.019	0.04	1	Fiz1
0.350291	-1.32645	0.019	0.04	1	Ddhd2
0.350291	-2.82531	0.019	0.04	1	C1qtnf6
0.350291	-0.711932	0.019	0.04	1	Parn
0.350902	-0.506681	0.076	0.113	1	Mmut
0.351665	0.231272	0.124	0.087	1	Nos1
0.351765	0.960823	0.057	0.033	1	Ccdc115
0.351765	0.940732	0.057	0.033	1	Pygo2
0.351765	0.67227	0.057	0.033	1	Kmt2b
0.351765	1.12644	0.057	0.033	1	Tbc1d2b
0.351765	0.750376	0.057	0.033	1	Kdm1b
0.352005	0.212807	0.076	0.047	1	Usp5
0.352398	0.770613	0.105	0.073	1	Cd44
0.352398	0.961134	0.105	0.073	1	Mpnd
0.352752	0.236361	0.267	0.213	1	Pacsin3
0.353033	1.03095	0.057	0.033	1	Styx
0.353034	-0.561715	0.029	0.053	1	Ube4a
0.353086	-0.690864	0.286	0.327	1	Ost4
0.353231	-1.03944	0.057	0.087	1	Ilf2
0.353246	-0.807188	0.019	0.04	1	Gtdc1
0.353246	-1.02446	0.019	0.04	1	Fuca2
0.353246	-0.648809	0.019	0.04	1	Tmem88
0.353399	0.396857	0.114	0.08	1	Abhd16a
0.353828	0.452424	0.162	0.12	1	Pls3
0.353828	0.35482	0.162	0.12	1	H2-Eb1
0.353862	-0.453345	0.171	0.213	1	Pdcd6ip
0.354214	-1.10233	0.057	0.087	1	Rc3h1
0.354235	0.762852	0.105	0.073	1	Ak6
0.354306	0.851135	0.057	0.033	1	Dusp19
0.354306	0.867084	0.057	0.033	1	Tmem168
0.354306	1.06241	0.057	0.033	1	Ric8a
0.354306	0.810581	0.057	0.033	1	Grpel2
0.354654	0.79595	0.067	0.04	1	Tsen34
0.354691	0.292521	0.286	0.227	1	Yme1l1
0.354691	1.34559	0.048	0.027	1	Epha4
0.355073	0.139472	0.124	0.087	1	Tbl1x
0.355168	0.523662	0.114	0.08	1	Epm2a
0.355175	0.139009	0.219	0.167	1	Pitpnc1
0.355243	-0.627696	0.143	0.187	1	Gdf11
0.355327	0.335184	0.162	0.12	1	Smim27
0.35558	-0.726125	0.029	0.053	1	Slc4a4
0.35558	-0.507785	0.029	0.053	1	Dpp3
0.356216	-0.229257	0.019	0.04	1	Nsun3
0.35637	0.344038	0.257	0.22	1	Mff
0.3564	0.100248	0.076	0.047	1	Thumpd3
0.35683	0.509125	0.162	0.12	1	Irak1
0.356858	0.639001	0.057	0.033	1	Tmem47
0.356858	0.827976	0.057	0.033	1	Oma1
0.356858	0.756559	0.057	0.033	1	Slit3
0.356943	0.536373	0.114	0.08	1	Usp38
0.356943	0.287076	0.114	0.08	1	Slc29a1
0.357012	0.482186	0.067	0.04	1	Clec16a
0.357175	-0.858953	0.057	0.087	1	Rab24
0.357384	-0.37282	0.324	0.4	1	Cdc34
0.357504	1.43059	0.048	0.027	1	Ttll4
0.357504	1.22543	0.048	0.027	1	Rybp
0.357504	1.5655	0.048	0.027	1	Zfp715
0.357504	1.05879	0.048	0.027	1	Icam1
0.357504	1.75505	0.048	0.027	1	Nxpe4
0.357504	1.38266	0.048	0.027	1	Fkbp10
0.357583	-1.4925	0.114	0.153	1	Smpd1
0.358138	-0.305997	0.029	0.053	1	Eif2d
0.358138	-0.498601	0.029	0.053	1	Srfbp1
0.358915	1.32604	0.048	0.027	1	Tmem251
0.359127	0.169578	0.133	0.093	1	Vamp3
0.359157	-1.02236	0.057	0.087	1	Lbr
0.359202	-0.425579	0.019	0.04	1	Ctso
0.359202	-0.264478	0.019	0.04	1	Smarcd2
0.359202	-0.286383	0.019	0.04	1	Zdhhc16
0.359421	0.675805	0.057	0.033	1	Med22
0.359421	0.574177	0.057	0.033	1	Zbtb8os
0.359421	0.798933	0.057	0.033	1	Kdm3a
0.359421	0.511917	0.057	0.033	1	Efnb2
0.359421	0.4421	0.057	0.033	1	Coq6
0.359421	0.561791	0.057	0.033	1	Rrp12
0.359716	0.920438	0.095	0.067	1	Azi2
0.359896	0.159138	0.038	0.067	1	Pip4k2a
0.360331	1.21572	0.048	0.027	1	Sde2
0.360331	1.29236	0.048	0.027	1	Mrrf
0.360331	1.29946	0.048	0.027	1	Armc5
0.360331	1.33574	0.048	0.027	1	Trappc12
0.361358	-0.458458	0.076	0.113	1	Kctd20
0.361434	0.383252	0.2	0.16	1	Ccni
0.361645	0.151482	0.105	0.073	1	Fbxw2
0.36166	0.907747	0.095	0.067	1	Wdtc1
0.36166	0.854599	0.095	0.067	1	Orc3
0.361997	0.855957	0.057	0.033	1	Iffo1
0.361997	0.603947	0.057	0.033	1	Birc3
0.362301	0.488711	0.114	0.08	1	Ltn1
0.363124	-0.428464	0.629	0.6	1	Ube2d3
0.363129	-0.390989	0.219	0.167	1	Mstn
0.363172	1.3601	0.048	0.027	1	Ptpn18
0.363172	1.14417	0.048	0.027	1	Psmf1
0.363172	1.14029	0.048	0.027	1	Zfp830
0.363172	1.07548	0.048	0.027	1	Gramd4
0.363172	1.02018	0.048	0.027	1	Csnk1g3
0.363172	1.03162	0.048	0.027	1	Vps37c
0.363611	0.641303	0.095	0.067	1	Ppp6r1
0.363683	-0.233089	0.124	0.087	1	Ptpn21
0.363853	-0.706579	0.095	0.133	1	Cmas
0.364145	0.271605	0.067	0.04	1	Mindy1
0.364145	0.183346	0.067	0.04	1	Fndc5
0.364145	-0.335758	0.067	0.04	1	Lsg1
0.364145	0.25221	0.067	0.04	1	C4b
0.364194	0.193205	0.286	0.227	1	Btbd1
0.364268	0.559003	0.143	0.107	1	Hyou1
0.364583	0.516125	0.057	0.033	1	Sema4c
0.364583	0.525207	0.057	0.033	1	Magix
0.364583	0.85952	0.057	0.033	1	Dhdds
0.364583	0.597346	0.057	0.033	1	Msantd2
0.364583	0.4988	0.057	0.033	1	Pde4a
0.364763	0.176402	0.229	0.18	1	Ddx21
0.365029	-0.541619	0.152	0.2	1	Speg
0.365145	-0.927091	0.057	0.087	1	Lrrc8a
0.365161	0.208846	0.229	0.187	1	Sarnp
0.365339	1.51656	0.019	0.007	1	Zranb3
0.365339	1.98751	0.019	0.007	1	Sh3bp4
0.365339	1.79413	0.019	0.007	1	Fam78b
0.365339	1.68879	0.019	0.007	1	Ppip5k2
0.365339	2.10517	0.019	0.007	1	Adam23
0.365339	1.99123	0.019	0.007	1	Ppp1r3d
0.365339	1.81286	0.019	0.007	1	Foxs1
0.365339	1.59241	0.019	0.007	1	Zfp341
0.365339	1.72879	0.019	0.007	1	Dcaf17
0.365339	1.98302	0.019	0.007	1	Nnat
0.365339	1.76514	0.019	0.007	1	Slc35c1
0.365339	1.54679	0.019	0.007	1	Eeig1
0.365339	1.92727	0.019	0.007	1	Zfp971
0.365339	1.96064	0.019	0.007	1	Alas2
0.365339	2.4543	0.019	0.007	1	Cysltr1
0.365339	1.79984	0.019	0.007	1	Suv39h1
0.365339	2.37151	0.019	0.007	1	Pola1
0.365339	1.93074	0.019	0.007	1	Nhsl2
0.365339	2.11238	0.019	0.007	1	Slc35a2
0.365339	2.1586	0.019	0.007	1	Ankrd50
0.365339	2.10252	0.019	0.007	1	Elovl6
0.365339	2.92714	0.019	0.007	1	Cpa3
0.365339	2.00006	0.019	0.007	1	Syde2
0.365339	1.57571	0.019	0.007	1	She
0.365339	2.05772	0.019	0.007	1	Trmt13
0.365339	2.71159	0.019	0.007	1	Fmo5
0.365339	2.12636	0.019	0.007	1	Megf9
0.365339	1.96964	0.019	0.007	1	Lurap1l
0.365339	1.86332	0.019	0.007	1	Ubxn11
0.365339	2.19404	0.019	0.007	1	Ccdc171
0.365339	2.68947	0.019	0.007	1	Gabrg1
0.365339	2.12168	0.019	0.007	1	Asphd2
0.365339	1.58214	0.019	0.007	1	Stx18
0.365339	1.66305	0.019	0.007	1	1500011B03Rik
0.365339	1.69702	0.019	0.007	1	Spring1
0.365339	2.60209	0.019	0.007	1	Bmp3
0.365339	1.94363	0.019	0.007	1	Alkbh4
0.365339	1.5996	0.019	0.007	1	Ap5z1
0.365339	1.55759	0.019	0.007	1	Prr14l
0.365339	1.89329	0.019	0.007	1	Zfp282
0.365339	1.66626	0.019	0.007	1	Actg2
0.365339	1.75624	0.019	0.007	1	Mindy4
0.365339	2.15882	0.019	0.007	1	Alms1
0.365339	2.32757	0.019	0.007	1	Pparg
0.365339	1.51752	0.019	0.007	1	Cacng7
0.365339	2.00724	0.019	0.007	1	Pold3
0.365339	2.9227	0.019	0.007	1	Saal1
0.365339	1.84229	0.019	0.007	1	C5ar2
0.365339	1.80526	0.019	0.007	1	Pgghg
0.365339	2.3894	0.019	0.007	1	Lyz1
0.365339	1.85925	0.019	0.007	1	Nab2
0.365339	2.19848	0.019	0.007	1	Chst11
0.365339	1.62692	0.019	0.007	1	Slc7a6os
0.365339	1.93516	0.019	0.007	1	Katnb1
0.365339	2.12508	0.019	0.007	1	Ubxn8
0.365339	2.28406	0.019	0.007	1	B3gnt9
0.365339	1.73458	0.019	0.007	1	Pgpep1
0.365339	1.70574	0.019	0.007	1	Urb2
0.365339	2.809	0.019	0.007	1	Cryl1
0.365339	1.67585	0.019	0.007	1	Arhgap32
0.365339	1.54743	0.019	0.007	1	Lca5
0.365339	1.59596	0.019	0.007	1	Kri1
0.365339	1.92877	0.019	0.007	1	Pycr1
0.365339	1.65825	0.019	0.007	1	Ctns
0.365339	1.62641	0.019	0.007	1	2310033P09Rik
0.365339	1.82244	0.019	0.007	1	Arhgap44
0.365339	2.15918	0.019	0.007	1	Cd300c2
0.365339	2.2815	0.019	0.007	1	Fzd2
0.365339	1.79201	0.019	0.007	1	Drc3
0.365339	2.40681	0.019	0.007	1	Serpinb1c
0.365339	1.95023	0.019	0.007	1	Shisal2b
0.365339	2.08963	0.019	0.007	1	Foxc1
0.365339	1.56163	0.019	0.007	1	Tdp1
0.365339	1.78916	0.019	0.007	1	Sqle
0.365339	1.81257	0.019	0.007	1	Prickle1
0.365339	1.95964	0.019	0.007	1	Rapgef3
0.365339	2.09038	0.019	0.007	1	Ift57
0.365339	2.4747	0.019	0.007	1	Eef1akmt4
0.365339	1.70483	0.019	0.007	1	Stap2
0.365339	1.68122	0.019	0.007	1	Fkbpl
0.365339	2.27802	0.019	0.007	1	Zfp763
0.365339	2.72285	0.019	0.007	1	Cchcr1
0.365339	1.79638	0.019	0.007	1	Vars2
0.365339	1.3948	0.019	0.007	1	Apba1
0.365339	1.75372	0.019	0.007	1	Ighmbp2
0.365339	2.05333	0.019	0.007	1	Aldh18a1
0.365339	1.93972	0.019	0.007	1	Nt5c2
0.365386	-0.421861	0.067	0.1	1	Tmed4
0.365386	0.591939	0.105	0.073	1	Map4k4
0.365547	0.602472	0.2	0.16	1	Mia2
0.365741	0.485064	0.133	0.1	1	Ttc32
0.365877	0.519431	0.143	0.107	1	Dmwd
0.366026	0.715877	0.048	0.027	1	Tmem222
0.366026	0.352668	0.048	0.027	1	AI987944
0.366026	1.03061	0.048	0.027	1	Zfp1
0.366026	1.11693	0.048	0.027	1	Faap100
0.366026	1.21554	0.048	0.027	1	Lrg1
0.366026	1.14412	0.048	0.027	1	Tpgs2
0.366542	0.353793	0.067	0.04	1	Mrps27
0.367022	1.5231	0.038	0.02	1	Cmtm7
0.367022	1.67448	0.038	0.02	1	Ccbe1
0.367022	1.93103	0.038	0.02	1	Grk5
0.367149	-0.393453	0.219	0.16	1	Yy1
0.367181	0.506833	0.057	0.033	1	Mfsd11
0.367181	0.832333	0.057	0.033	1	Aspscr1
0.367181	0.854363	0.057	0.033	1	Klhl22
0.367265	-0.38271	0.067	0.1	1	Lyve1
0.367538	-0.396533	0.076	0.047	1	Taf7
0.367654	0.128185	0.781	0.693	1	Ndufb2
0.367698	-2.23787	0.105	0.14	1	Coro6
0.368895	0.873224	0.048	0.027	1	Tcp11l1
0.368895	0.981351	0.048	0.027	1	P2rx4
0.368895	0.872183	0.048	0.027	1	Tspan12
0.368895	-0.508253	0.048	0.027	1	Pex11a
0.368895	-1.86667	0.048	0.027	1	Cfap97
0.368895	1.02076	0.048	0.027	1	Sgcd
0.368945	0.169274	0.171	0.127	1	Sbno1
0.368949	0.154757	0.067	0.04	1	Umad1
0.368949	-1.01068	0.067	0.04	1	Myh11
0.368996	-0.113312	0.21	0.153	1	Cdc37l1
0.369151	0.342651	0.105	0.073	1	2310022B05Rik
0.369171	-0.905287	0.057	0.087	1	Dusp8
0.369171	-0.676247	0.057	0.087	1	Dexi
0.369438	0.109753	0.352	0.287	1	Hspd1
0.369503	1.19748	0.095	0.067	1	Lysmd2
0.369523	0.471075	0.114	0.08	1	Auts2
0.369737	0.132961	0.895	0.813	1	Mef2c
0.369791	0.358361	0.057	0.033	1	Arl6ip6
0.369791	0.433579	0.057	0.033	1	Tcaf1
0.369791	-0.142277	0.057	0.033	1	Elf1
0.369791	0.625582	0.057	0.033	1	Slc17a5
0.369791	0.667136	0.057	0.033	1	Tada2a
0.370252	1.10022	0.019	0.007	1	Scly
0.370252	1.55616	0.019	0.007	1	Cd84
0.370252	1.23409	0.019	0.007	1	Mfsd4a
0.370252	1.7394	0.019	0.007	1	Src
0.370252	1.63525	0.019	0.007	1	Tspan18
0.370252	1.37608	0.019	0.007	1	C8g
0.370252	1.23242	0.019	0.007	1	Plcb1
0.370252	1.51192	0.019	0.007	1	Sh2d3c
0.370252	1.6248	0.019	0.007	1	Slc27a4
0.370252	1.94527	0.019	0.007	1	Zfp931
0.370252	2.09441	0.019	0.007	1	Qsox2
0.370252	1.54566	0.019	0.007	1	Zfp280c
0.370252	1.76293	0.019	0.007	1	Hdac6
0.370252	1.54558	0.019	0.007	1	Trim45
0.370252	1.12794	0.019	0.007	1	Pag1
0.370252	1.41391	0.019	0.007	1	Inka2
0.370252	1.41354	0.019	0.007	1	Zfp984
0.370252	1.59986	0.019	0.007	1	Eya3
0.370252	0.909336	0.019	0.007	1	Megf6
0.370252	1.05832	0.019	0.007	1	Fam110d
0.370252	1.4039	0.019	0.007	1	Ttc39b
0.370252	1.27577	0.019	0.007	1	Cldn19
0.370252	1.7844	0.019	0.007	1	E130308A19Rik
0.370252	1.29685	0.019	0.007	1	Usp42
0.370252	2.00922	0.019	0.007	1	Lrrc8b
0.370252	1.26404	0.019	0.007	1	Psmd9
0.370252	1.46566	0.019	0.007	1	Xrcc2
0.370252	1.95399	0.019	0.007	1	Zfp157
0.370252	0.943262	0.019	0.007	1	Lrrc61
0.370252	1.82672	0.019	0.007	1	Gimap8
0.370252	1.17789	0.019	0.007	1	Gm20594
0.370252	1.45963	0.019	0.007	1	Mansc1
0.370252	1.45263	0.019	0.007	1	Herc6
0.370252	1.10051	0.019	0.007	1	Rerg
0.370252	1.12646	0.019	0.007	1	Irf5
0.370252	1.16561	0.019	0.007	1	Depp1
0.370252	1.39289	0.019	0.007	1	Wdr91
0.370252	1.46146	0.019	0.007	1	Dennd2a
0.370252	1.26256	0.019	0.007	1	Mxd1
0.370252	1.29264	0.019	0.007	1	Zfp719
0.370252	1.64082	0.019	0.007	1	Prss53
0.370252	1.89514	0.019	0.007	1	Capn5
0.370252	1.46462	0.019	0.007	1	Mgmt
0.370252	2.10357	0.019	0.007	1	Tshz3
0.370252	1.87263	0.019	0.007	1	Ptdss2
0.370252	1.44854	0.019	0.007	1	Adam8
0.370252	1.42467	0.019	0.007	1	Edrf1
0.370252	1.39067	0.019	0.007	1	Zfp141
0.370252	1.21346	0.019	0.007	1	Cd37
0.370252	1.26316	0.019	0.007	1	Ybey
0.370252	2.12969	0.019	0.007	1	Izumo4
0.370252	1.20239	0.019	0.007	1	Thsd1
0.370252	1.91003	0.019	0.007	1	Npy1r
0.370252	3.11059	0.019	0.007	1	Cma1
0.370252	1.87628	0.019	0.007	1	Pml
0.370252	1.62681	0.019	0.007	1	Aagab
0.370252	1.91169	0.019	0.007	1	Zfp949
0.370252	1.79108	0.019	0.007	1	Abr
0.370252	1.74753	0.019	0.007	1	Myh13
0.370252	1.91935	0.019	0.007	1	Mettl2
0.370252	1.75552	0.019	0.007	1	Zfp692
0.370252	1.27531	0.019	0.007	1	Emid1
0.370252	1.62328	0.019	0.007	1	Tbkbp1
0.370252	1.719	0.019	0.007	1	Tmem104
0.370252	1.34817	0.019	0.007	1	Pcgf2
0.370252	1.39201	0.019	0.007	1	Agtr1a
0.370252	1.35179	0.019	0.007	1	Rgs7bp
0.370252	1.54291	0.019	0.007	1	Zfp874a
0.370252	1.26309	0.019	0.007	1	Ttll5
0.370252	1.42236	0.019	0.007	1	Nipal2
0.370252	1.60463	0.019	0.007	1	Ankrd54
0.370252	1.8541	0.019	0.007	1	Zfp623
0.370252	1.46453	0.019	0.007	1	Letmd1
0.370252	1.98521	0.019	0.007	1	Krt80
0.370252	1.99632	0.019	0.007	1	Ccdc191
0.370252	1.6029	0.019	0.007	1	Igf2bp2
0.370252	1.59642	0.019	0.007	1	Nfya
0.370252	1.38897	0.019	0.007	1	C2
0.370252	1.20843	0.019	0.007	1	Prkn
0.370252	1.74535	0.019	0.007	1	Ptk7
0.370252	1.41722	0.019	0.007	1	Ppil1
0.370252	1.41898	0.019	0.007	1	Nmrk1
0.370252	1.40454	0.019	0.007	1	Itprip
0.370252	1.51219	0.019	0.007	1	Gucy2g
0.370252	1.51185	0.019	0.007	1	Snx15
0.370268	1.45854	0.038	0.02	1	Zfp512
0.370268	1.42135	0.038	0.02	1	Iba57
0.370268	1.47618	0.038	0.02	1	E4f1
0.370739	0.757183	0.133	0.1	1	Jkamp
0.370895	-0.574788	0.105	0.14	1	Cmc1
0.371043	-0.987356	0.067	0.1	1	Stx8
0.3711	-0.366804	0.029	0.053	1	Lbx1
0.371778	0.895403	0.048	0.027	1	Shld1
0.371778	1.18591	0.048	0.027	1	Ift74
0.371778	1.05417	0.048	0.027	1	Spon2
0.371778	1.10905	0.048	0.027	1	Asb7
0.371778	0.682809	0.048	0.027	1	Tmem159
0.371778	0.546285	0.048	0.027	1	3110040N11Rik
0.371778	1.0303	0.048	0.027	1	Rnf31
0.371778	1.03546	0.048	0.027	1	Arl13b
0.371778	1.19207	0.048	0.027	1	Lst1
0.372019	-1.69225	0.048	0.073	1	Trf
0.372267	0.115645	0.562	0.507	1	Eif4a2
0.372412	0.433119	0.057	0.033	1	Sgce
0.372412	0.367044	0.057	0.033	1	Elp2
0.373167	-0.914941	0.076	0.107	1	Apool
0.373167	-1.19222	0.076	0.107	1	Vps29
0.373225	-0.627898	0.057	0.087	1	Arfrp1
0.37328	0.512673	0.21	0.167	1	Adgrf5
0.373532	1.48776	0.038	0.02	1	Utp25
0.373532	1.52715	0.038	0.02	1	A130010J15Rik
0.373532	1.7967	0.038	0.02	1	Casq2
0.373607	-1.04254	0.133	0.167	1	Polr2c
0.373685	0.204542	0.2	0.153	1	Rala
0.373965	-0.694508	0.162	0.2	1	Sars
0.373989	0.428804	0.143	0.107	1	Rcn2
0.374081	0.269919	0.152	0.113	1	Pmpca
0.374674	0.934159	0.048	0.027	1	Ruvbl2
0.374674	1.19837	0.048	0.027	1	Tcf3
0.374674	0.842791	0.048	0.027	1	Dus1l
0.374674	0.876281	0.048	0.027	1	Galnt16
0.374674	0.891086	0.048	0.027	1	Itga5
0.374674	0.733001	0.048	0.027	1	St6gal1
0.374674	0.876408	0.048	0.027	1	Tmem39a
0.374877	0.174334	0.152	0.113	1	Ulk2
0.374987	0.230318	0.181	0.14	1	Chtop
0.375045	0.320339	0.057	0.033	1	Enpp5
0.37517	1.17445	0.038	0.02	1	Polr2d
0.375179	0.312692	0.162	0.12	1	Dennd4c
0.375206	1.02705	0.019	0.007	1	Prox1
0.375206	0.348342	0.019	0.007	1	Cdk15
0.375206	1.08644	0.019	0.007	1	Rdh10
0.375206	0.812013	0.019	0.007	1	Lmod1
0.375206	1.09926	0.019	0.007	1	Dclre1c
0.375206	0.958794	0.019	0.007	1	Nup160
0.375206	1.11853	0.019	0.007	1	Helz2
0.375206	0.272667	0.019	0.007	1	Lrp4
0.375206	0.567079	0.019	0.007	1	Zhx3
0.375206	-0.152042	0.019	0.007	1	Pck1
0.375206	0.951758	0.019	0.007	1	Arl14ep
0.375206	1.28969	0.019	0.007	1	Nol4l
0.375206	0.262401	0.019	0.007	1	Scn2a
0.375206	0.997235	0.019	0.007	1	Apex2
0.375206	0.449209	0.019	0.007	1	Il2rg
0.375206	0.896654	0.019	0.007	1	Ttf2
0.375206	0.716562	0.019	0.007	1	Pdik1l
0.375206	0.43976	0.019	0.007	1	Slc6a9
0.375206	0.716289	0.019	0.007	1	Aasdh
0.375206	0.679348	0.019	0.007	1	Sorcs2
0.375206	0.829423	0.019	0.007	1	Srrd
0.375206	0.192528	0.019	0.007	1	Rilpl2
0.375206	0.159619	0.019	0.007	1	Pms2
0.375206	0.737812	0.019	0.007	1	Ogfod2
0.375206	0.749757	0.019	0.007	1	Tyms
0.375206	0.165407	0.019	0.007	1	Ptpro
0.375206	1.04298	0.019	0.007	1	Zfp764
0.375206	0.716841	0.019	0.007	1	Wee1
0.375206	0.771618	0.019	0.007	1	Zfp235
0.375206	-0.412873	0.019	0.007	1	Cracr2b
0.375206	0.769819	0.019	0.007	1	Sim1
0.375206	0.285646	0.019	0.007	1	Dcbld1
0.375206	0.672785	0.019	0.007	1	Rfxank
0.375206	0.857254	0.019	0.007	1	Ndst2
0.375206	0.830209	0.019	0.007	1	Il3ra
0.375206	0.302305	0.019	0.007	1	Grik4
0.375206	0.953666	0.019	0.007	1	Scg3
0.375206	0.726368	0.019	0.007	1	Slfn2
0.375206	1.07869	0.019	0.007	1	Tbc1d10a
0.375206	-1.76961	0.019	0.007	1	Smim36
0.375206	1.1345	0.019	0.007	1	Abca6
0.375206	0.982195	0.019	0.007	1	Tekt1
0.375206	0.61363	0.019	0.007	1	Jade2
0.375206	0.934205	0.019	0.007	1	Gmds
0.375206	0.641594	0.019	0.007	1	Msh3
0.375206	0.939496	0.019	0.007	1	Sugct
0.375206	0.793067	0.019	0.007	1	Platr25
0.375206	0.498059	0.019	0.007	1	Hmgcr
0.375206	-0.614935	0.019	0.007	1	Tpmt
0.375206	0.849744	0.019	0.007	1	Nrde2
0.375206	0.721046	0.019	0.007	1	Alg12
0.375206	-0.131839	0.019	0.007	1	Ccdc152
0.375206	0.979265	0.019	0.007	1	Spidr
0.375206	0.37819	0.019	0.007	1	Mlst8
0.375206	0.716969	0.019	0.007	1	H2-M3
0.375206	1.24903	0.019	0.007	1	Pacsin1
0.375206	0.209057	0.019	0.007	1	Nrtn
0.375206	-0.602857	0.019	0.007	1	Impa2
0.375206	0.95056	0.019	0.007	1	Rbbp8
0.375206	0.32939	0.019	0.007	1	Ttc39c
0.375206	0.665201	0.019	0.007	1	Zfp438
0.375206	0.70646	0.019	0.007	1	Entpd7
0.375206	0.868642	0.019	0.007	1	Sfrp5
0.375262	-1.06183	0.057	0.087	1	Uri1
0.375455	0.821512	0.095	0.067	1	Atxn7
0.375778	0.555878	0.133	0.1	1	Btg1
0.376229	0.261957	0.067	0.04	1	Aldh3a2
0.376506	-0.111469	0.2	0.153	1	Magt1
0.376753	0.612912	0.105	0.073	1	Nfat5
0.376814	1.63918	0.038	0.02	1	Zswim1
0.376814	1.14648	0.038	0.02	1	Zdhhc9
0.376814	1.34846	0.038	0.02	1	Dctn5
0.376814	1.21955	0.038	0.02	1	Nfatc4
0.376814	1.14874	0.038	0.02	1	Pts
0.376814	1.22308	0.038	0.02	1	Myo1d
0.376814	1.32893	0.038	0.02	1	Phactr1
0.376814	1.5911	0.038	0.02	1	Tspan17
0.376814	1.03378	0.038	0.02	1	1110059E24Rik
0.377306	-0.297284	0.057	0.087	1	Sptb
0.377513	-0.532173	0.114	0.153	1	Herpud2
0.377584	0.656642	0.048	0.027	1	Nicn1
0.377585	0.789902	0.048	0.027	1	Icmt
0.377585	0.201276	0.048	0.027	1	Mios
0.377585	0.749078	0.048	0.027	1	Vrk3
0.377585	0.582426	0.048	0.027	1	Tmem238
0.377585	0.715482	0.048	0.027	1	Macroh2a2
0.377585	0.475353	0.048	0.027	1	Six4
0.377585	0.766496	0.048	0.027	1	Vps26c
0.377585	0.533247	0.048	0.027	1	Zfp944
0.377689	-0.118857	0.057	0.033	1	Ints9
0.377689	0.379129	0.057	0.033	1	Emb
0.378062	0.573822	0.171	0.14	1	Pfdn2
0.378669	0.315328	0.105	0.073	1	Hsdl2
0.378675	-0.510884	0.076	0.107	1	Sec22b
0.378675	-0.678078	0.076	0.107	1	Safb2
0.378884	2.26633	0.029	0.013	1	Fam117b
0.378884	1.77377	0.029	0.013	1	Soat1
0.378884	1.37968	0.029	0.013	1	Nek6
0.378884	2.17377	0.029	0.013	1	Brwd3
0.378884	1.82966	0.029	0.013	1	Reck
0.378884	1.63327	0.029	0.013	1	Trmt10b
0.378884	2.00726	0.029	0.013	1	Gpx7
0.378884	2.32922	0.029	0.013	1	Zkscan14
0.378884	1.52973	0.029	0.013	1	Trpm4
0.378884	1.74159	0.029	0.013	1	Slc39a3
0.378884	2.17329	0.029	0.013	1	Adcy7
0.378884	1.62114	0.029	0.013	1	Rap2a
0.378884	1.64111	0.029	0.013	1	Csrnp1
0.378884	1.78719	0.029	0.013	1	Tiam2
0.378884	2.00513	0.029	0.013	1	Shtn1
0.378909	0.456303	0.143	0.107	1	Dap3
0.379045	0.555735	0.048	0.027	1	Mpp7
0.379357	-0.540795	0.429	0.46	1	Psmd8
0.379357	-0.783466	0.057	0.087	1	Mrpl40
0.379671	-1.75639	0.152	0.113	1	Babam1
0.380114	1.29196	0.038	0.02	1	Pikfyve
0.380114	0.985143	0.038	0.02	1	Dph6
0.380114	1.24602	0.038	0.02	1	Taf9b
0.380114	1.15132	0.038	0.02	1	Ammecr1
0.380114	0.993159	0.038	0.02	1	Fgf2
0.380114	1.33804	0.038	0.02	1	Ttyh3
0.380114	1.09839	0.038	0.02	1	Nup205
0.380114	1.24529	0.038	0.02	1	Prr14
0.380114	-0.516334	0.038	0.02	1	Clip3
0.380114	0.932706	0.038	0.02	1	Vps13c
0.380114	1.07978	0.038	0.02	1	Ctdspl
0.380114	1.02265	0.038	0.02	1	Ippk
0.380114	1.16376	0.038	0.02	1	Tmem18
0.380114	1.04256	0.038	0.02	1	Pld4
0.380114	1.16199	0.038	0.02	1	Slc25a1
0.380114	1.24726	0.038	0.02	1	Mocs1
0.380114	1.35042	0.038	0.02	1	Nhlrc2
0.380166	0.102001	0.21	0.167	1	Prrc2b
0.380386	0.104156	0.286	0.24	1	Usp25
0.380509	0.70724	0.048	0.027	1	Pycr2
0.380509	0.468864	0.048	0.027	1	Gm13889
0.380509	0.700162	0.048	0.027	1	Trub2
0.380509	0.555739	0.048	0.027	1	Usp53
0.380509	0.547951	0.048	0.027	1	Mmachc
0.380509	-0.217643	0.048	0.027	1	Tnpo2
0.380509	0.19334	0.048	0.027	1	Gnpnat1
0.380509	0.699058	0.048	0.027	1	Ttc5
0.380509	0.164096	0.048	0.027	1	Smarcd1
0.380509	0.666946	0.048	0.027	1	Zfp950
0.380884	0.160631	0.181	0.14	1	Ccdc91
0.380884	-0.23229	0.181	0.14	1	Polr2f
0.380918	0.402372	0.162	0.127	1	Aff4
0.381202	-0.653142	0.238	0.26	1	Arfgap2
0.381303	0.173782	0.533	0.467	1	Aqp1
0.381465	0.732854	0.095	0.067	1	Cdk9
0.381465	0.770289	0.095	0.067	1	Creb3l2
0.381739	0.243629	0.295	0.24	1	Dynlrb1
0.382211	0.340963	0.143	0.107	1	Abcc5
0.382367	-0.506243	0.133	0.173	1	Stk25
0.382788	2.12966	0.029	0.013	1	Neu2
0.382788	1.56415	0.029	0.013	1	Cdk5rap1
0.382788	1.61989	0.029	0.013	1	Mdk
0.382788	1.4637	0.029	0.013	1	Adal
0.382788	1.75455	0.029	0.013	1	Tspan6
0.382788	1.37666	0.029	0.013	1	Cttnbp2nl
0.382788	2.49785	0.029	0.013	1	S100b
0.382788	1.2849	0.029	0.013	1	Lrp2bp
0.382788	1.43952	0.029	0.013	1	Cdc25a
0.382788	1.32204	0.029	0.013	1	Rapgef6
0.382788	1.58837	0.029	0.013	1	Mblac2
0.382788	1.47956	0.029	0.013	1	Zbtb14
0.382889	0.17383	0.152	0.113	1	Pdzrn3
0.383012	-0.250148	0.057	0.033	1	Itpkb
0.383012	-0.302139	0.057	0.033	1	Smarcad1
0.383087	-0.208999	0.314	0.24	1	Shisa2
0.383113	-1.70554	0.048	0.073	1	Tmem50b
0.383357	-0.47797	0.324	0.36	1	Pfdn1
0.383431	0.911077	0.038	0.02	1	Prickle3
0.383431	1.10661	0.038	0.02	1	Ptpn13
0.383431	1.18683	0.038	0.02	1	Zfand2a
0.383431	1.07787	0.038	0.02	1	Ttc23
0.383431	0.431776	0.038	0.02	1	Zfp867
0.383431	0.966738	0.038	0.02	1	Chd3
0.383431	1.06473	0.038	0.02	1	Elmo1
0.383431	0.891034	0.038	0.02	1	Otub2
0.383431	0.947045	0.038	0.02	1	Mideas
0.383446	-0.387142	0.143	0.187	1	Ndufaf4
0.383448	0.465618	0.048	0.027	1	Yod1
0.383448	0.399933	0.048	0.027	1	Slc25a25
0.383448	0.438748	0.048	0.027	1	Mospd2
0.383448	0.631992	0.048	0.027	1	Atp11b
0.383448	0.521881	0.048	0.027	1	Exosc3
0.383448	-0.130906	0.048	0.027	1	Uchl1
0.383448	0.596814	0.048	0.027	1	Slco2b1
0.383448	0.774055	0.048	0.027	1	Smim35
0.383448	0.272071	0.048	0.027	1	Cant1
0.383448	0.627174	0.048	0.027	1	Dhx57
0.383598	-0.267277	0.067	0.04	1	Stim2
0.383987	-0.101316	0.476	0.373	1	Rab12
0.38408	-0.9748	0.257	0.307	1	Hsbp1
0.384452	0.460261	0.105	0.073	1	Polr3gl
0.38482	-0.583762	0.314	0.34	1	Smim26
0.385014	-0.611437	0.324	0.353	1	Rtraf
0.386097	-0.529924	0.4	0.427	1	Cacng1
0.3864	0.243432	0.048	0.027	1	Il15ra
0.3864	0.141228	0.048	0.027	1	Ddx41
0.3864	0.67997	0.048	0.027	1	Erg
0.386676	0.196859	0.124	0.087	1	Mier1
0.386716	1.40424	0.029	0.013	1	Terf1
0.386716	1.43623	0.029	0.013	1	Bcl2l1
0.386716	1.17341	0.029	0.013	1	Fam217b
0.386716	1.33177	0.029	0.013	1	Ccdc173
0.386716	1.69478	0.029	0.013	1	Pomt1
0.386716	1.28976	0.029	0.013	1	Slc2a8
0.386716	1.30395	0.029	0.013	1	Prrg1
0.386716	1.59553	0.029	0.013	1	Xk
0.386716	1.44341	0.029	0.013	1	Ampd2
0.386716	1.18977	0.029	0.013	1	Tmem8b
0.386716	1.79729	0.029	0.013	1	Prom1
0.386716	1.29562	0.029	0.013	1	Chpf2
0.386716	1.73429	0.029	0.013	1	N4bp2
0.386716	1.55194	0.029	0.013	1	Kbtbd12
0.386716	1.15379	0.029	0.013	1	Tcf7l1
0.386716	1.09471	0.029	0.013	1	Arpin
0.386716	1.55999	0.029	0.013	1	Prr12
0.386716	1.26516	0.029	0.013	1	Tssc4
0.386716	1.22197	0.029	0.013	1	Fbxo7
0.386716	1.57396	0.029	0.013	1	Hace1
0.386716	1.33336	0.029	0.013	1	Ankrd52
0.386716	1.68427	0.029	0.013	1	Mier2
0.386716	1.5878	0.029	0.013	1	Ushbp1
0.386716	1.29843	0.029	0.013	1	Ctu2
0.386716	1.72967	0.029	0.013	1	Cc2d1a
0.386716	1.25049	0.029	0.013	1	Nf1
0.386716	1.19474	0.029	0.013	1	Lpcat1
0.386716	1.1765	0.029	0.013	1	Prorp
0.386716	1.29475	0.029	0.013	1	Slc38a6
0.386716	1.31115	0.029	0.013	1	Syne3
0.386716	1.89568	0.029	0.013	1	Scaf4
0.386767	0.240558	0.038	0.02	1	Yipf6
0.386767	1.04797	0.038	0.02	1	Ror1
0.386767	1.28412	0.038	0.02	1	Taf6
0.386767	0.731793	0.038	0.02	1	Zfp668
0.386767	0.735209	0.038	0.02	1	Arhgef1
0.386767	0.1793	0.038	0.02	1	Relt
0.386767	0.514789	0.038	0.02	1	Atp10a
0.386767	0.919658	0.038	0.02	1	Ankrd24
0.386767	0.966866	0.038	0.02	1	N6amt1
0.386767	0.924723	0.038	0.02	1	Amdhd2
0.386767	0.882177	0.038	0.02	1	Snx32
0.386767	-0.262506	0.038	0.02	1	Rcl1
0.386767	1.29042	0.038	0.02	1	Fhip2a
0.387137	-0.656405	0.105	0.14	1	Sys1
0.387519	0.637308	0.124	0.093	1	Eif4enif1
0.387739	-0.755768	0.333	0.367	1	Synpo2
0.389115	-0.114194	0.305	0.24	1	Abcc9
0.389366	0.343033	0.048	0.027	1	Stk4
0.389366	0.298664	0.048	0.027	1	Iqcg
0.389366	0.274174	0.048	0.027	1	Skic2
0.389714	-0.644798	0.057	0.087	1	Rhbdf1
0.390119	0.754353	0.038	0.02	1	Kcnq5
0.390119	0.917591	0.038	0.02	1	Nsmf
0.390119	0.742507	0.038	0.02	1	Coq4
0.390119	0.707369	0.038	0.02	1	P2rx7
0.390119	0.250153	0.038	0.02	1	Mmab
0.390119	1.34315	0.038	0.02	1	Klk8
0.390119	0.836547	0.038	0.02	1	Cebpa
0.390119	0.848206	0.038	0.02	1	Naf1
0.390119	0.821786	0.038	0.02	1	Zscan12
0.390119	0.778538	0.038	0.02	1	Dgkb
0.390669	0.978739	0.029	0.013	1	Tex30
0.390669	1.14639	0.029	0.013	1	Ankrd39
0.390669	0.992926	0.029	0.013	1	Thnsl1
0.390669	0.965038	0.029	0.013	1	Tasp1
0.390669	1.44349	0.029	0.013	1	Tfpi
0.390669	1.37498	0.029	0.013	1	Galk2
0.390669	1.14006	0.029	0.013	1	Clcn5
0.390669	1.51119	0.029	0.013	1	Vcam1
0.390669	1.05194	0.029	0.013	1	Car2
0.390669	1.23487	0.029	0.013	1	Cyp4b1
0.390669	0.9271	0.029	0.013	1	Fam219a
0.390669	0.820265	0.029	0.013	1	Pik3r3
0.390669	0.217481	0.029	0.013	1	Lrrc8d
0.390669	0.999603	0.029	0.013	1	Spink2
0.390669	0.910289	0.029	0.013	1	Usp30
0.390669	1.12641	0.029	0.013	1	Tbx3
0.390669	1.3204	0.029	0.013	1	Zfp553
0.390669	1.01876	0.029	0.013	1	Myo7a
0.390669	0.968015	0.029	0.013	1	Fchsd2
0.390669	0.962893	0.029	0.013	1	Pdxk
0.390669	0.923844	0.029	0.013	1	Dapk3
0.390669	1.16583	0.029	0.013	1	Sbno2
0.390669	1.03712	0.029	0.013	1	Ankrd37
0.390669	0.378793	0.029	0.013	1	Vac14
0.390669	0.446438	0.029	0.013	1	Ift88
0.390669	1.07252	0.029	0.013	1	Dok2
0.390669	1.20627	0.029	0.013	1	Sik2
0.390669	1.0015	0.029	0.013	1	Fez1
0.390669	0.826895	0.029	0.013	1	Sema7a
0.390669	1.20529	0.029	0.013	1	Cd276
0.390669	1.2447	0.029	0.013	1	Dhrs11
0.390669	0.944919	0.029	0.013	1	Ern1
0.390669	1.03191	0.029	0.013	1	Mink1
0.390669	1.07267	0.029	0.013	1	Chrnb1
0.390669	-1.98567	0.029	0.013	1	Aatk
0.390669	0.60794	0.029	0.013	1	Icam2
0.390669	0.414853	0.029	0.013	1	Drg2
0.390669	0.859616	0.029	0.013	1	Car4
0.390669	0.869182	0.029	0.013	1	H2bc6
0.390669	1.06432	0.029	0.013	1	Idnk
0.390669	1.09257	0.029	0.013	1	Jdp2
0.390669	1.07682	0.029	0.013	1	Gstz1
0.390669	1.09812	0.029	0.013	1	Dzip3
0.390669	1.10157	0.029	0.013	1	Cul7
0.390669	1.04467	0.029	0.013	1	Wdr4
0.390669	1.16804	0.029	0.013	1	Tomm6
0.390853	0.385919	0.048	0.027	1	Mboat7
0.391054	-0.174231	0.067	0.04	1	Fsd1l
0.391518	-0.238897	0.305	0.233	1	Snrpg
0.391612	0.613789	0.095	0.067	1	Abl1
0.391612	0.536608	0.095	0.067	1	Epn2
0.391622	1.09897	0.086	0.06	1	Angptl4
0.392132	-0.89353	0.048	0.073	1	Becn1
0.392132	1.21624	0.076	0.053	1	Ccnl1
0.392346	-1.58031	0.048	0.027	1	Palm
0.392346	0.188841	0.048	0.027	1	Gadl1
0.392346	0.129671	0.048	0.027	1	Yeats2
0.392346	0.317537	0.048	0.027	1	Ddah2
0.39349	0.516473	0.038	0.02	1	Cybb
0.39349	0.745124	0.038	0.02	1	Elovl1
0.39349	0.696912	0.038	0.02	1	C1qtnf12
0.39349	0.593315	0.038	0.02	1	Dcun1d4
0.39349	0.160865	0.038	0.02	1	Cd163
0.39349	0.577365	0.038	0.02	1	Met
0.39349	0.749653	0.038	0.02	1	Rspry1
0.39349	0.520488	0.038	0.02	1	Sprtn
0.39349	0.615567	0.038	0.02	1	Atp13a1
0.39349	0.849233	0.038	0.02	1	Igsf9b
0.39349	0.53007	0.038	0.02	1	Kdm6b
0.39349	0.662557	0.038	0.02	1	Cdyl
0.39349	0.458456	0.038	0.02	1	Tbp
0.393794	-1.98464	0.057	0.033	1	Ap1m1
0.393844	-0.384725	0.381	0.393	1	Ywhae
0.393905	-0.316198	0.057	0.087	1	Flot1
0.394405	-0.688333	0.048	0.073	1	Ostm1
0.394646	0.811318	0.029	0.013	1	Dut
0.394646	0.817195	0.029	0.013	1	Gabpb1
0.394646	0.789325	0.029	0.013	1	Acot8
0.394646	0.908674	0.029	0.013	1	Rnf24
0.394646	0.800124	0.029	0.013	1	Maoa
0.394646	0.601865	0.029	0.013	1	Gm8797
0.394646	0.844445	0.029	0.013	1	Rlf
0.394646	0.792087	0.029	0.013	1	Cdkn2b
0.394646	-0.681532	0.029	0.013	1	Orc5
0.394646	0.704577	0.029	0.013	1	Fgfbp1
0.394646	0.63686	0.029	0.013	1	Edem1
0.394646	-0.923341	0.029	0.013	1	Tmc7
0.394646	0.513371	0.029	0.013	1	Ccdc9
0.394646	-2.58688	0.029	0.013	1	Tmem143
0.394646	0.901274	0.029	0.013	1	Poc1b
0.394646	0.512857	0.029	0.013	1	Borcs8
0.394646	-0.171982	0.029	0.013	1	Abhd8
0.394646	0.808759	0.029	0.013	1	Dcaf15
0.394646	0.981492	0.029	0.013	1	Wdfy2
0.394646	0.830915	0.029	0.013	1	Zfp653
0.394646	0.466827	0.029	0.013	1	Trarg1
0.394646	0.588555	0.029	0.013	1	Gemin5
0.394646	0.879357	0.029	0.013	1	Sirt5
0.394646	0.771839	0.029	0.013	1	Serinc5
0.394646	1.83275	0.029	0.013	1	Poc5
0.394646	-0.480967	0.029	0.013	1	Npr3
0.394646	0.909585	0.029	0.013	1	Agpat4
0.394646	1.07816	0.029	0.013	1	Kdm3b
0.394776	0.117611	0.61	0.533	1	Suclg1
0.395064	-0.293446	0.81	0.767	1	Ndufb4
0.395339	-0.180119	0.048	0.027	1	Abt1
0.395418	0.665122	0.143	0.113	1	Cdk2ap1
0.395498	-0.347629	0.114	0.08	1	Tmem37
0.395587	0.243949	0.21	0.167	1	Mtpn
0.395717	0.714587	0.095	0.067	1	Napg
0.396357	0.496994	0.133	0.1	1	Zfp639
0.396518	-0.496685	0.057	0.033	1	Rrp15
0.396689	-0.781361	0.048	0.073	1	Casp12
0.396728	0.341786	0.219	0.18	1	Adamts1
0.396878	0.335557	0.038	0.02	1	Hecw2
0.396878	0.689032	0.038	0.02	1	Pigm
0.396878	0.18767	0.038	0.02	1	Ptx3
0.396878	0.342643	0.038	0.02	1	Spata1
0.396878	0.189796	0.038	0.02	1	Ccne2
0.396878	0.135194	0.038	0.02	1	Bri3bp
0.396878	-0.734233	0.038	0.02	1	Helq
0.396878	0.120695	0.038	0.02	1	Abhd13
0.397911	-0.527542	0.114	0.147	1	Myo18a
0.397911	0.576087	0.152	0.12	1	Egfl7
0.397911	0.657681	0.152	0.12	1	Pnrc2
0.398098	0.876911	0.086	0.06	1	Enpp2
0.398648	0.444767	0.029	0.013	1	Niban2
0.398648	0.75599	0.029	0.013	1	Pla2r1
0.398648	0.580404	0.029	0.013	1	Zfp933
0.398648	0.560493	0.029	0.013	1	Slc7a1
0.398648	0.262236	0.029	0.013	1	Tmem119
0.398648	0.613458	0.029	0.013	1	Lrig3
0.398648	0.202021	0.029	0.013	1	Pip4k2c
0.398648	0.316983	0.029	0.013	1	Pdpr
0.398648	-3.20098	0.029	0.013	1	Rnf122
0.398648	0.493375	0.029	0.013	1	Gpalpp1
0.398648	0.685655	0.029	0.013	1	Zfp729a
0.398648	0.81923	0.029	0.013	1	Mcat
0.398648	0.359647	0.029	0.013	1	Zdhhc14
0.398648	0.631647	0.029	0.013	1	Mdc1
0.398648	-0.142343	0.029	0.013	1	Znhit2
0.398812	-0.183633	0.095	0.067	1	Pdcd6
0.39898	-1.01148	0.048	0.073	1	Ppp1r7
0.39898	-0.697063	0.048	0.073	1	Smim15
0.399197	-0.393683	0.381	0.427	1	Nenf
0.399542	-1.36872	0.114	0.147	1	Ube2v1
0.399549	-0.754779	0.152	0.187	1	Cdk11b
0.399852	0.822164	0.133	0.1	1	Nub1
0.399863	-1.3654	0.038	0.06	1	Wdr75
0.399956	0.103388	0.286	0.227	1	Rpn2
0.400014	-0.268399	0.6	0.58	1	Vdac3
0.400134	0.430223	0.105	0.073	1	Armcx3
0.400217	-0.572202	0.152	0.193	1	Pkig
0.400283	0.116676	0.038	0.02	1	Ddx27
0.400283	0.349213	0.038	0.02	1	Inafm2
0.400283	-0.287624	0.038	0.02	1	Gm14325
0.400283	-0.111857	0.038	0.02	1	Sclt1
0.400283	-0.685721	0.038	0.02	1	Inpp5b
0.400283	0.327901	0.038	0.02	1	Slbp
0.400283	0.490097	0.038	0.02	1	Farp1
0.400283	0.205235	0.038	0.02	1	Scap
0.400283	0.294403	0.038	0.02	1	Top3b
0.400283	0.665919	0.038	0.02	1	Brpf3
0.400881	-1.37258	0.114	0.14	1	Prob1
0.400912	-0.532997	0.143	0.18	1	Lrrc14b
0.401204	-0.959984	0.076	0.107	1	Thy1
0.401278	-0.787902	0.048	0.073	1	Dnm1
0.401368	0.106235	0.048	0.027	1	Tsr2
0.401438	-0.281917	0.295	0.247	1	Psmd4
0.402158	-0.405785	0.2	0.247	1	Csnk2b
0.402367	-0.409919	0.057	0.087	1	Clybl
0.402392	0.150216	0.143	0.107	1	Fkbp8
0.40245	0.427888	0.086	0.06	1	Plekha6
0.40245	0.770342	0.086	0.06	1	Plcb4
0.40245	0.982012	0.086	0.06	1	Wdr45b
0.402625	-0.412051	0.343	0.373	1	P4hb
0.402674	0.185274	0.029	0.013	1	Tti1
0.402674	0.682161	0.029	0.013	1	Gbp2
0.402674	0.697806	0.029	0.013	1	C9orf72
0.402674	0.232188	0.029	0.013	1	Pak1
0.402674	-0.167819	0.029	0.013	1	Rhog
0.402674	0.484543	0.029	0.013	1	Dzip1
0.402674	-0.406562	0.029	0.013	1	Sco1
0.402818	-0.702928	0.114	0.147	1	Rab11fip3
0.403102	0.110937	0.124	0.087	1	Klhl7
0.403122	0.166222	0.21	0.173	1	Cbfb
0.403585	-0.712732	0.048	0.073	1	Gramd3
0.403686	-0.148361	0.21	0.16	1	Psenen
0.403689	-0.600898	0.086	0.12	1	Uxt
0.403689	0.651105	0.124	0.093	1	Rgmb
0.403705	0.15039	0.038	0.02	1	Srpx2
0.403706	0.452736	0.038	0.02	1	Gtf3c3
0.403706	-2.43709	0.038	0.02	1	R3hcc1
0.403706	0.345475	0.038	0.02	1	Pld2
0.404103	-1.01554	0.105	0.133	1	Nrbf2
0.405106	1.31134	0.114	0.087	1	Lrpprc
0.405129	0.344519	0.133	0.1	1	Uqcc6
0.40526	-0.521592	0.124	0.16	1	Ptgr2
0.405899	-0.657199	0.048	0.073	1	Dnajb12
0.405899	1.14287	0.076	0.053	1	Zer1
0.406037	-0.500559	0.524	0.54	1	Drap1
0.406831	0.678165	0.086	0.06	1	Ddx54
0.406851	-0.472567	0.124	0.16	1	Creg1
0.407145	0.479163	0.038	0.02	1	Ttyh2
0.407146	0.224755	0.038	0.02	1	Bcr
0.407146	-0.23773	0.038	0.02	1	Nr3c2
0.407507	-1.44635	0.038	0.06	1	Sbk2
0.408185	0.273325	0.095	0.067	1	Cep290
0.408221	-0.977273	0.048	0.073	1	Nelfb
0.408221	-0.430101	0.048	0.073	1	Psme3ip1
0.408221	-0.547132	0.048	0.073	1	Nck1
0.408404	-0.17553	0.2	0.153	1	Eif2a
0.409032	0.847718	0.086	0.06	1	Morc2a
0.409557	0.160617	0.229	0.193	1	Ap1s2
0.410274	-0.188766	0.162	0.207	1	Nrd1
0.41124	0.712311	0.086	0.06	1	Pitpnb
0.41124	0.737446	0.086	0.06	1	Ano6
0.41124	0.886665	0.086	0.06	1	Sfxn3
0.411381	0.129124	0.21	0.167	1	Zbtb18
0.411574	0.302733	0.219	0.187	1	Ccdc43
0.411949	0.288075	0.333	0.287	1	Sgca
0.412229	0.172018	0.133	0.1	1	Gphn
0.412662	-0.829882	0.124	0.153	1	4933434E20Rik
0.412742	0.495861	0.152	0.12	1	Hint2
0.41289	-0.624847	0.048	0.073	1	Fam199x
0.41289	-0.751249	0.048	0.073	1	Nkapd1
0.413638	-0.11262	0.238	0.193	1	Plpp1
0.413734	0.522113	0.19	0.153	1	Mrps15
0.413832	0.269501	0.267	0.227	1	Rcan1
0.414015	-1.08683	0.095	0.127	1	Dennd4b
0.414077	-0.485981	0.181	0.133	1	9930021J03Rik
0.414167	0.204198	0.105	0.073	1	Mical3
0.414372	-0.614804	0.152	0.187	1	Ctdnep1
0.414452	-0.685743	0.59	0.5	1	Gpx3
0.414506	0.411661	0.095	0.067	1	Uchl3
0.414689	0.377806	0.124	0.093	1	Pla2g12a
0.414877	-0.556611	0.19	0.233	1	Tm9sf2
0.415236	-0.939067	0.048	0.073	1	Fam50a
0.415344	-0.30463	0.324	0.38	1	Art1
0.415678	0.738802	0.086	0.06	1	Rwdd4a
0.415678	0.681408	0.086	0.06	1	Mocs2
0.415806	-0.792666	0.095	0.127	1	Sf1
0.416519	0.272274	0.076	0.113	1	Cdkn1a
0.416519	0.612694	0.114	0.087	1	Maco1
0.41654	-0.34609	0.086	0.12	1	Snx27
0.416626	0.327249	0.095	0.067	1	Creb1
0.416626	0.375277	0.095	0.067	1	Rbm22
0.416661	-0.136084	0.114	0.08	1	Myod1
0.416912	0.246193	0.171	0.133	1	Brd7
0.417589	0.805795	0.076	0.053	1	Dgat2
0.41759	0.858745	0.076	0.053	1	Ascc3
0.41759	1.11807	0.076	0.053	1	Extl3
0.417602	0.162577	0.133	0.1	1	Ngly1
0.417789	0.128892	0.238	0.193	1	Slc12a2
0.417835	-1.23258	0.038	0.06	1	Erlin2
0.417907	0.814741	0.086	0.06	1	Cox19
0.418439	0.147732	0.114	0.087	1	Gle1
0.419006	-0.436141	0.19	0.233	1	Mycbp2
0.419031	-0.177911	0.914	0.853	1	Chchd10
0.420115	-1.67525	0.133	0.16	1	Slc41a3
0.420267	-0.169474	0.571	0.473	1	Lamp1
0.420441	-1.65298	0.038	0.06	1	Timm17b
0.420441	-1.00062	0.038	0.06	1	Lsm10
0.420441	-1.17669	0.038	0.06	1	Sae1
0.420441	-1.07983	0.038	0.06	1	Ranbp10
0.420441	-1.0428	0.038	0.06	1	Zfp266
0.420586	0.250653	0.181	0.14	1	Flcn
0.420723	-1.33426	0.067	0.093	1	Wdr70
0.420884	-0.21788	0.095	0.067	1	Aifm1
0.420884	0.372927	0.095	0.067	1	Eda2r
0.420895	-0.514438	0.105	0.14	1	Me3
0.421802	-0.504436	0.057	0.087	1	Clptm1
0.421869	0.25999	0.276	0.233	1	Mcl1
0.422149	-0.325273	0.352	0.38	1	Fbxo40
0.422321	0.93589	0.076	0.053	1	Ercc6l2
0.423023	0.514173	0.095	0.067	1	Tpd52
0.423286	-0.567831	0.2	0.24	1	Alkbh5
0.423511	0.320564	0.086	0.06	1	Metrn
0.423599	0.101483	0.267	0.22	1	Macf1
0.42361	-0.685542	0.21	0.24	1	Scd2
0.423738	-0.48577	0.133	0.173	1	Gfm1
0.424099	-0.319442	0.21	0.253	1	Klhl24
0.424306	0.243578	0.419	0.36	1	Coq10a
0.424698	0.870249	0.076	0.053	1	Mknk1
0.424961	-1.16949	0.143	0.107	1	Eri3
0.425681	-0.81556	0.038	0.06	1	Mtfr1
0.425681	-1.14369	0.038	0.06	1	Armt1
0.425681	-0.788543	0.038	0.06	1	Cbfa2t3
0.425681	-1.48753	0.038	0.06	1	Dhrs7b
0.425738	0.125379	0.305	0.253	1	Sema3c
0.426056	-0.440487	0.343	0.287	1	Tmem258
0.426173	0.608582	0.114	0.087	1	Lta4h
0.426195	-0.246144	0.057	0.087	1	Mapk1ip1
0.426566	-0.249578	0.171	0.133	1	Gbe1
0.426718	0.298416	0.248	0.207	1	Tardbp
0.427015	-0.610242	0.067	0.093	1	Timm22
0.427083	-0.152652	0.048	0.073	1	Chac2
0.427083	0.797054	0.076	0.053	1	Sec61a2
0.42732	0.155063	0.095	0.067	1	Zfp467
0.427602	-0.169251	0.638	0.52	1	Romo1
0.427746	0.128299	0.21	0.173	1	Rab1b
0.427877	0.130182	0.219	0.173	1	Clec3b
0.427896	-0.59424	0.114	0.147	1	Bmp1
0.42794	0.180518	0.219	0.18	1	Mospd1
0.428315	-1.2447	0.038	0.06	1	Tcaim
0.428315	-0.922464	0.038	0.06	1	Omd
0.428406	0.190078	0.333	0.287	1	Polr2m
0.42848	-0.924142	0.076	0.107	1	Optn
0.428893	0.271118	0.324	0.287	1	Col6a2
0.429009	0.296465	0.19	0.153	1	Hdac2
0.429124	-1.25762	0.067	0.093	1	Mrps26
0.429159	0.498272	0.086	0.06	1	Hmcn2
0.429478	0.328211	0.095	0.067	1	Timm50
0.429518	-0.452111	0.124	0.16	1	Zc3h13
0.430555	-0.441623	0.105	0.073	1	Zfp386
0.430959	-1.22596	0.038	0.06	1	Pfkp
0.431239	-0.938108	0.067	0.093	1	Bicral
0.43143	0.626217	0.086	0.06	1	Dhrs7
0.431442	0.146724	0.171	0.133	1	Tsg101
0.43242	-0.685404	0.229	0.267	1	Atp6v1e1
0.433412	0.555489	0.124	0.093	1	Gps2
0.433709	0.790508	0.086	0.06	1	Utp6
0.433709	0.462329	0.086	0.06	1	Tcf7l2
0.43375	0.282682	0.276	0.233	1	Golph3
0.433813	0.239673	0.095	0.067	1	Casz1
0.434033	-1.70688	0.029	0.047	1	Rassf8
0.434033	-2.10868	0.029	0.047	1	Ms4a4d
0.434285	1.06738	0.076	0.053	1	Washc2
0.434712	-1.38764	0.076	0.1	1	Vamp2
0.435311	0.405667	0.124	0.093	1	Camk2b
0.435807	0.229878	0.133	0.1	1	Zfp24
0.435896	0.328299	0.21	0.173	1	Matr3
0.435989	-0.212078	0.095	0.067	1	Rtca
0.435994	0.141827	0.086	0.06	1	Scaper
0.436403	0.41942	0.181	0.147	1	1810037I17Rik
0.436609	-0.299428	0.152	0.113	1	Pttg1ip
0.437053	-1.43657	0.029	0.047	1	Trappc11
0.438172	0.507998	0.095	0.067	1	Amd2
0.438176	-1.12451	0.114	0.147	1	Gemin7
0.438176	-0.576558	0.114	0.147	1	Atp6v0d1
0.438401	-0.524293	0.305	0.333	1	Hspa1a
0.438888	0.118391	0.105	0.073	1	Sod3
0.438946	-0.590286	0.038	0.06	1	Pnpla7
0.438946	-0.617229	0.038	0.06	1	Khdc4
0.438946	-0.808999	0.038	0.06	1	Zfp703
0.439208	-0.404083	0.705	0.64	1	Gpi1
0.439386	0.239563	0.229	0.187	1	Ttc3
0.439637	0.16094	0.381	0.333	1	Dld
0.440362	0.182318	0.095	0.067	1	Cfap298
0.440585	0.198752	0.086	0.06	1	Mrpl44
0.440585	0.241306	0.086	0.06	1	Nipa2
0.440628	0.247567	0.41	0.373	1	Psmc6
0.441044	-0.828682	0.2	0.233	1	Synpo2l
0.441289	0.217508	0.171	0.133	1	Nemf
0.441333	-0.259067	0.581	0.58	1	Bola3
0.441357	-0.509047	0.095	0.127	1	Timm10
0.441557	-0.329201	0.048	0.073	1	Tmem117
0.441557	0.702725	0.076	0.053	1	Trim33
0.441557	0.610713	0.076	0.053	1	Tollip
0.441628	-0.537152	0.038	0.06	1	Ghdc
0.441905	-0.747586	0.067	0.093	1	Ssx2ip
0.442292	-0.176166	0.181	0.22	1	Fgfr1op2
0.442436	-0.535854	0.267	0.293	1	Mtch2
0.442501	-0.557654	0.114	0.147	1	Scyl1
0.442844	-0.274433	0.105	0.14	1	Akirin2
0.443368	-0.665834	0.114	0.147	1	Ankrd2
0.444057	-0.587915	0.067	0.093	1	Creb3
0.444318	-0.705905	0.038	0.06	1	Xrcc5
0.444318	-0.724169	0.038	0.06	1	Crebzf
0.445204	0.373138	0.086	0.06	1	Rnf34
0.445208	-0.532192	0.181	0.22	1	Chmp2a
0.446083	-0.407105	0.19	0.227	1	Bzw2
0.446185	-1.30261	0.029	0.047	1	Pwwp2b
0.446185	-1.15554	0.029	0.047	1	Ing2
0.446443	0.891056	0.076	0.053	1	Svep1
0.446491	0.842437	0.124	0.1	1	Sap18
0.447018	-0.452937	0.038	0.06	1	Mettl5
0.447018	-0.724642	0.038	0.06	1	Chfr
0.447018	-0.550801	0.038	0.06	1	Hycc1
0.447018	-1.12091	0.038	0.06	1	Terf2
0.448195	-0.419416	0.476	0.487	1	Oxct1
0.44831	0.970412	0.067	0.047	1	Phc3
0.448313	-0.467491	0.467	0.46	1	Ppm1b
0.448377	-0.643588	0.067	0.093	1	Fst
0.448737	0.214482	0.124	0.093	1	Rhou
0.448819	-1.65875	0.095	0.127	1	Ssc5d
0.44889	-0.815795	0.152	0.187	1	Bmpr1a
0.448932	-0.119126	0.143	0.18	1	Rfc1
0.449253	-1.38687	0.029	0.047	1	Mepce
0.449253	-1.10952	0.029	0.047	1	Rbsn
0.449332	0.187921	0.162	0.127	1	Dusp13
0.449564	-0.34388	0.248	0.2	1	Trip12
0.449728	-0.342162	0.038	0.06	1	Srf
0.44985	-0.137933	0.086	0.06	1	Plxnb2
0.449855	0.146018	0.381	0.347	1	Tmem65
0.45	-0.201422	0.429	0.36	1	Luc7l2
0.450016	0.595211	0.21	0.187	1	C1qbp
0.45018	0.506588	0.105	0.08	1	Inhba
0.450219	-0.352092	0.257	0.3	1	Ndfip1
0.450546	-0.496582	0.067	0.093	1	Ubap1
0.450696	-0.504655	0.095	0.127	1	Ube2a
0.451208	0.420946	0.162	0.133	1	Manf
0.451305	-0.262765	0.286	0.247	1	Sun2
0.45136	0.391189	0.048	0.073	1	Idh1
0.45136	0.680134	0.076	0.053	1	Kiz
0.45136	0.625642	0.076	0.053	1	Arnt2
0.451875	0.525668	0.114	0.087	1	Specc1l
0.451875	0.583213	0.114	0.087	1	Pdcd7
0.452334	-1.55716	0.029	0.047	1	Pomt2
0.452446	-0.587918	0.038	0.06	1	Txnrd2
0.452491	0.107962	0.162	0.12	1	Sltm
0.45383	0.523366	0.076	0.053	1	Trappc4
0.45383	0.478942	0.076	0.053	1	Ecscr
0.454524	-0.230645	0.086	0.06	1	Plekha1
0.455426	-0.62797	0.029	0.047	1	Fcgr2b
0.455426	-0.847926	0.029	0.047	1	Hspa12b
0.455426	-1.07352	0.029	0.047	1	Zmat3
0.455426	-0.886604	0.029	0.047	1	Qpct
0.455562	-0.607385	0.105	0.133	1	Acbd6
0.455906	0.220273	0.114	0.087	1	Sobp
0.455906	0.742831	0.114	0.087	1	Tnfrsf21
0.456307	0.424356	0.076	0.053	1	Gpr180
0.456308	0.563766	0.076	0.053	1	Npm3
0.456323	0.104532	0.143	0.113	1	Kdelr2
0.456869	0.17045	0.276	0.227	1	Phb
0.456871	-0.86207	0.057	0.08	1	Klhdc3
0.457387	0.262866	0.152	0.12	1	Commd8
0.457653	-0.162785	0.133	0.173	1	Ppid
0.457911	-0.260756	0.038	0.06	1	Arhgef15
0.457985	-0.144648	0.171	0.133	1	Agpat3
0.458137	0.507743	0.143	0.113	1	Usp7
0.458529	-0.932662	0.029	0.047	1	Ctnnbip1
0.458529	-0.631512	0.029	0.047	1	Rbmxl1
0.458529	-0.839973	0.029	0.047	1	Ggact
0.458529	-0.674562	0.029	0.047	1	Cyb561
0.458529	-0.913422	0.029	0.047	1	Cpne8
0.458842	0.888489	0.067	0.047	1	Tmem185a
0.459225	-0.74968	0.057	0.08	1	Ttc4
0.459282	-0.325677	0.067	0.093	1	Eif2b3
0.459342	-0.57696	0.21	0.173	1	Srsf3
0.459609	-1.10368	0.076	0.1	1	Gdf10
0.45989	-0.747804	0.095	0.12	1	Epb41
0.460037	-0.133147	0.8	0.72	1	Mdh1
0.460657	-0.208091	0.038	0.06	1	Cfp
0.461015	-0.581058	0.229	0.26	1	Lmod3
0.461285	0.373734	0.076	0.053	1	Tet2
0.461413	-0.777656	0.114	0.14	1	Trappc5
0.461497	0.855885	0.067	0.047	1	Fbh1
0.461585	0.175585	0.086	0.06	1	Ptpn4
0.461585	-0.804715	0.057	0.08	1	Rprd1a
0.461645	-0.738694	0.029	0.047	1	Selenoh
0.461645	-0.808639	0.029	0.047	1	St7
0.461645	-0.943037	0.029	0.047	1	Gatad2a
0.461645	-1.14959	0.029	0.047	1	Ptcd2
0.461645	-1.26435	0.029	0.047	1	Kank1
0.461729	-0.209022	0.162	0.2	1	Tmem134
0.46199	0.334925	0.114	0.087	1	Suz12
0.462506	0.15848	0.21	0.167	1	Mtres1
0.462776	0.968097	0.105	0.08	1	Ace
0.46301	-0.165829	0.076	0.107	1	Adi1
0.463413	-0.229665	0.038	0.06	1	Pard3b
0.463737	-0.475771	0.276	0.313	1	Dag1
0.463786	0.462226	0.076	0.053	1	Ro60
0.463786	0.325659	0.076	0.053	1	Plvap
0.463786	0.800465	0.076	0.053	1	Lrp10
0.463953	-2.01184	0.057	0.08	1	Yif1b
0.46416	0.803545	0.067	0.047	1	Dedd
0.46416	0.872313	0.067	0.047	1	Pknox1
0.46427	-0.534534	0.533	0.527	1	Pfdn5
0.464773	-0.560831	0.029	0.047	1	Hectd4
0.464773	-1.47695	0.029	0.047	1	Sirt3
0.464773	-0.808948	0.029	0.047	1	Mak16
0.464793	-0.657793	0.105	0.133	1	Vps28
0.465805	-0.708095	0.333	0.353	1	Txn2
0.465869	-0.333462	0.133	0.1	1	Klc1
0.466293	0.366369	0.076	0.053	1	Noct
0.466327	-0.661808	0.057	0.08	1	Smg7
0.466327	-1.18184	0.057	0.08	1	Lgr4
0.466327	-0.655949	0.057	0.08	1	Mif4gd
0.466832	1.00847	0.067	0.047	1	Lipe
0.466832	0.776542	0.067	0.047	1	Cd248
0.467534	-0.109002	0.971	0.88	1	Mybpc2
0.467785	-0.48797	0.095	0.127	1	Pcnx
0.467912	-0.465257	0.029	0.047	1	Adamtsl3
0.467912	-0.659754	0.029	0.047	1	Map3k5
0.467912	-0.700329	0.029	0.047	1	Xrcc6
0.467912	-1.0491	0.029	0.047	1	Eif1ad
0.468026	-0.854797	0.162	0.187	1	Camk2d
0.468118	0.173976	0.114	0.087	1	Fhod3
0.468599	-0.140902	0.19	0.153	1	Med28
0.468679	-0.114513	0.714	0.667	1	Ndufa5
0.468708	0.186929	0.086	0.06	1	Retsat
0.468708	-0.730259	0.057	0.08	1	Fli1
0.468782	0.210294	0.295	0.253	1	Ibtk
0.468809	0.253854	0.076	0.053	1	Fkbp7
0.468809	0.328296	0.076	0.053	1	Atp9a
0.468809	0.326392	0.076	0.053	1	Mbd5
0.468809	0.244813	0.076	0.053	1	Pcdh18
0.468809	0.667651	0.076	0.053	1	Inafm1
0.468809	0.30129	0.076	0.053	1	Cgnl1
0.468951	0.240904	0.038	0.06	1	Pitrm1
0.469146	0.775535	0.105	0.08	1	Max
0.469512	1.18251	0.067	0.047	1	Usp8
0.469512	0.537364	0.067	0.047	1	Pxdn
0.469512	0.917908	0.067	0.047	1	Ccdc71l
0.469512	0.701186	0.067	0.047	1	Ranbp6
0.469854	0.170829	0.152	0.12	1	Tm4sf1
0.470013	-0.460754	0.257	0.3	1	Akr1b3
0.470213	-0.968536	0.076	0.1	1	Nup88
0.470334	0.303284	0.067	0.093	1	Garre1
0.470475	-0.381308	0.133	0.167	1	Eif2b5
0.471063	-0.467432	0.029	0.047	1	Zc3hav1
0.471095	-0.703376	0.057	0.08	1	Tspan9
0.471095	-0.789155	0.057	0.08	1	Zfp598
0.471331	0.105275	0.076	0.053	1	Mtif2
0.471331	0.424898	0.076	0.053	1	Cd300lg
0.471331	0.307018	0.076	0.053	1	1110038F14Rik
0.471631	-0.339205	0.133	0.1	1	Meox1
0.471651	0.371133	0.152	0.12	1	Golim4
0.472201	0.901012	0.067	0.047	1	Tnik
0.472326	-0.339724	0.238	0.28	1	Pam16
0.473223	0.13034	0.371	0.34	1	Fermt2
0.47342	0.394591	0.105	0.08	1	Fam168b
0.473482	-0.484333	0.152	0.18	1	Lims1
0.473489	0.138877	0.086	0.06	1	Tinagl1
0.473489	-1.04654	0.057	0.08	1	Leprotl1
0.473862	0.147912	0.076	0.053	1	Entrep3
0.47387	0.250929	0.171	0.14	1	Prpf8
0.474225	-0.605577	0.029	0.047	1	Cfd
0.474225	-0.50282	0.029	0.047	1	Hspbp1
0.474225	-0.795034	0.029	0.047	1	Pan2
0.474225	-0.488063	0.029	0.047	1	Kdm4b
0.474255	0.119211	0.248	0.213	1	Vamp5
0.474492	-0.902437	0.076	0.1	1	Fahd1
0.474526	0.366688	0.038	0.06	1	Bysl
0.474898	0.82678	0.067	0.047	1	Rtf2
0.474898	0.660555	0.067	0.047	1	Agap3
0.475241	-0.185399	0.895	0.8	1	Cox7a1
0.475254	-0.588744	0.114	0.147	1	Acvr2a
0.475254	-0.104472	0.152	0.12	1	Wipf1
0.475359	-0.780855	0.124	0.153	1	Mrpl43
0.475475	-1.18444	0.095	0.12	1	Lamtor3
0.475514	-0.515717	0.143	0.173	1	Akap6
0.475565	0.647168	0.105	0.08	1	Gga2
0.475771	-2.06638	0.019	0.033	1	Asap3
0.475771	-2.6074	0.019	0.033	1	Dmap1
0.475771	-1.6036	0.019	0.033	1	Ahi1
0.475771	-1.54817	0.019	0.033	1	Mtr
0.475771	-1.38865	0.019	0.033	1	Apbb3
0.476281	0.118966	0.124	0.093	1	Polr2a
0.476399	0.55583	0.076	0.053	1	Tmem170b
0.476399	0.27647	0.076	0.053	1	Alg10b
0.476753	-0.13036	0.171	0.133	1	Nudt3
0.4774	-0.242488	0.029	0.047	1	Bcl2l2
0.4774	-0.601187	0.029	0.047	1	St3gal4
0.477432	-0.444855	0.095	0.127	1	Fam53a
0.477603	0.317219	0.067	0.047	1	Tmem214
0.477716	0.277574	0.105	0.08	1	Bms1
0.478359	0.586578	0.143	0.113	1	Slc49a4
0.478944	-0.653723	0.076	0.053	1	Penk
0.478944	0.283753	0.076	0.053	1	Ccdc174
0.47928	-0.219955	0.067	0.093	1	Smarcc2
0.47955	-0.92593	0.019	0.033	1	Zfp874b
0.479551	-1.77665	0.019	0.033	1	Asb1
0.479551	-1.53797	0.019	0.033	1	Rab3ip
0.479551	-1.66445	0.019	0.033	1	Dhx33
0.479551	-0.975003	0.019	0.033	1	Hs1bp3
0.479551	-1.21636	0.019	0.033	1	Fzd8
0.480317	0.434318	0.067	0.047	1	Scarb1
0.480317	0.598306	0.067	0.047	1	Dop1a
0.480317	0.623075	0.067	0.047	1	Sgpp1
0.480317	-0.252523	0.067	0.047	1	Taf11
0.480585	-0.354568	0.029	0.047	1	Ccdc22
0.480585	-2.25548	0.029	0.047	1	Thap11
0.480661	-0.47115	0.124	0.153	1	Reep3
0.480688	0.345426	0.152	0.12	1	Prelid3b
0.480688	0.214896	0.152	0.12	1	Tfam
0.480712	-0.685319	0.057	0.08	1	Cnot3
0.481394	-1.41375	0.095	0.12	1	Sspn
0.481497	-0.103111	0.076	0.053	1	Cttn
0.481497	-0.170718	0.076	0.053	1	C1qtnf9
0.481531	-0.144372	0.067	0.093	1	Pip4p2
0.482032	0.731619	0.105	0.08	1	Hsf2
0.482214	0.159557	0.181	0.147	1	Tpm4
0.482331	-0.458016	0.219	0.26	1	Ppp1r27
0.483014	0.369605	0.133	0.107	1	Lancl1
0.48304	0.487673	0.067	0.047	1	Acad12
0.48304	0.628855	0.067	0.047	1	Alyref
0.48304	0.619776	0.067	0.047	1	Snx18
0.483054	-0.559742	0.086	0.113	1	Hsd17b10
0.483114	-0.753607	0.076	0.1	1	Rpp21
0.483133	-0.728709	0.057	0.08	1	Api5
0.483133	-0.868152	0.057	0.08	1	Stab1
0.483347	-0.962777	0.019	0.033	1	Bclaf3
0.483347	-1.21359	0.019	0.033	1	B4galt2
0.483347	-1.19569	0.019	0.033	1	Isoc2b
0.483347	-1.40381	0.019	0.033	1	Csnk1g1
0.483347	-1.51235	0.019	0.033	1	Plcd3
0.483347	-1.37801	0.019	0.033	1	Trim27
0.483347	-1.46449	0.019	0.033	1	Umps
0.483375	0.118795	0.124	0.1	1	Slc25a20
0.483836	-1.39305	0.048	0.067	1	Shc1
0.483836	-1.74657	0.048	0.067	1	Cpq
0.483996	-0.210882	0.124	0.16	1	Gnb1
0.484134	-0.228994	0.133	0.167	1	Pik3ca
0.484139	-0.509874	0.305	0.327	1	Hk2
0.484198	0.470261	0.105	0.08	1	Igip
0.48433	-0.261602	0.114	0.147	1	Rbm8a
0.48468	0.316175	0.114	0.087	1	Smarcb1
0.48494	-1.10895	0.105	0.127	1	Kidins220
0.484983	-0.24909	0.2	0.153	1	Pip4k2b
0.485088	-0.876036	0.181	0.207	1	Gatad1
0.485472	-0.433461	0.295	0.24	1	Hspg2
0.48556	-0.637145	0.057	0.08	1	Rbm33
0.48556	-0.679452	0.057	0.08	1	Nox4
0.48577	0.726054	0.067	0.047	1	Ptpn12
0.48637	0.460307	0.105	0.08	1	Nras
0.486624	0.119226	0.076	0.053	1	Ddt
0.486624	-0.652336	0.076	0.053	1	Zzef1
0.487159	-1.01422	0.019	0.033	1	Cmc4
0.487159	-1.208	0.019	0.033	1	Med14
0.487159	-1.15881	0.019	0.033	1	Golph3l
0.487159	-1.33663	0.019	0.033	1	Rrnad1
0.487159	-1.19156	0.019	0.033	1	Ephb4
0.487159	-1.23958	0.019	0.033	1	Dok1
0.487159	-1.87872	0.019	0.033	1	Tbc1d10b
0.487159	-1.54675	0.019	0.033	1	Arl16
0.487159	-1.2848	0.019	0.033	1	Gxylt1
0.487159	-1.255	0.019	0.033	1	Emilin2
0.487159	-1.16301	0.019	0.033	1	Crem
0.487293	-0.204046	0.362	0.307	1	Hook3
0.487458	-0.985842	0.076	0.1	1	Mettl9
0.487582	-0.144192	0.324	0.26	1	G3bp1
0.487941	-0.175332	0.295	0.253	1	Ipo5
0.487986	0.130298	0.152	0.12	1	Hif1a
0.487994	-0.445616	0.057	0.08	1	H2aj
0.488509	0.455015	0.067	0.047	1	Ift46
0.488509	0.51739	0.067	0.047	1	Xpo6
0.488509	0.428661	0.067	0.047	1	Acsl6
0.488509	0.70073	0.067	0.047	1	Smc5
0.488509	0.373212	0.067	0.047	1	Exosc1
0.488547	0.604811	0.105	0.08	1	Uba5
0.488965	0.231673	0.181	0.147	1	Rnf6
0.489135	-1.51479	0.048	0.067	1	Itgb3bp
0.489199	-1.99655	0.076	0.053	1	Rsu1
0.489199	-0.247552	0.076	0.053	1	BC029722
0.489454	0.194581	0.095	0.073	1	Fgf13
0.489454	0.603181	0.095	0.073	1	Dtnbp1
0.489637	-0.793268	0.076	0.1	1	Blmh
0.489911	-0.1626	0.19	0.16	1	Purb
0.490435	-0.415568	0.057	0.08	1	Anapc2
0.490661	-0.519079	0.143	0.173	1	Dcaf11
0.490728	0.436143	0.105	0.08	1	Smu1
0.490959	1.27589	0.057	0.04	1	1810055G02Rik
0.490971	0.15567	0.114	0.087	1	Cnot6l
0.490986	-1.14713	0.019	0.033	1	Pcyt2
0.490987	-1.32009	0.019	0.033	1	Yipf1
0.490987	-0.849808	0.019	0.033	1	Tmco3
0.490987	-0.81588	0.019	0.033	1	Ccrl2
0.490987	-0.902294	0.019	0.033	1	Nedd9
0.490987	-1.04028	0.019	0.033	1	Tfcp2
0.491257	0.539146	0.067	0.047	1	Acad8
0.491257	0.561632	0.067	0.047	1	Arsb
0.491257	0.856463	0.067	0.047	1	Mta1
0.491608	-0.213313	0.143	0.18	1	Ptpmt1
0.491781	-0.491574	0.076	0.053	1	C1qtnf4
0.492389	0.166229	0.267	0.227	1	Fam120a
0.492418	-1.49574	0.067	0.087	1	Parvb
0.492882	-0.568772	0.057	0.08	1	Tshz1
0.492916	0.458083	0.105	0.08	1	Neurl2
0.493444	0.147328	0.029	0.047	1	Immp2l
0.493923	-0.228392	0.057	0.04	1	Tmem41b
0.494012	0.252342	0.067	0.047	1	Car14
0.494013	0.198241	0.095	0.073	1	Nup133
0.494713	0.165725	0.219	0.187	1	Ghr
0.494831	-1.01903	0.019	0.033	1	Mtx1
0.494831	-1.35657	0.019	0.033	1	Dact3
0.494831	-0.648152	0.019	0.033	1	Nsmce1
0.494831	-0.375316	0.019	0.033	1	Arhgef18
0.494831	-0.633416	0.019	0.033	1	Abhd14b
0.494831	-1.29131	0.019	0.033	1	Smn1
0.494831	-0.229177	0.019	0.033	1	Ly86
0.494831	-0.99519	0.019	0.033	1	Mterf3
0.495437	-0.28028	0.086	0.113	1	Mlxipl
0.495437	-0.281236	0.086	0.113	1	Wbp11
0.496259	0.27032	0.171	0.14	1	Arcn1
0.496301	0.395465	0.095	0.073	1	Mmrn2
0.496776	0.389075	0.067	0.047	1	Tm2d3
0.496896	1.23188	0.057	0.04	1	Mllt10
0.496896	0.897782	0.057	0.04	1	Ankra2
0.496999	-1.31525	0.171	0.2	1	Krtcap2
0.497142	-1.38927	0.048	0.067	1	Evi5
0.497142	-1.22233	0.048	0.067	1	Kcng4
0.497306	-0.366728	0.114	0.087	1	Usp48
0.498175	-1.72715	0.114	0.14	1	Ggnbp1
0.498536	0.115645	0.2	0.167	1	Ablim1
0.498692	-0.626374	0.019	0.033	1	Sctr
0.498692	-0.771505	0.019	0.033	1	Nudt6
0.498692	-0.496606	0.019	0.033	1	Spsb1
0.498692	-0.538699	0.019	0.033	1	Hectd3
0.498692	-0.509871	0.019	0.033	1	Mnt
0.498692	-0.772491	0.019	0.033	1	Them6
0.498692	-0.544332	0.019	0.033	1	Zfp597
0.498692	-0.992845	0.019	0.033	1	Neu1
0.498692	-0.61756	0.019	0.033	1	Pi4k2a
0.499548	0.305506	0.067	0.047	1	Luc7l
0.499826	-1.06562	0.048	0.067	1	Mtm1
0.499828	0.127561	0.276	0.24	1	Dlst
0.499879	1.36729	0.057	0.04	1	Gm6133
0.500396	0.392888	0.124	0.1	1	Otud4
0.500494	-1.12527	0.105	0.127	1	Arhgef6
0.500807	0.103049	0.324	0.287	1	Acsl1
0.501022	-0.260576	0.133	0.1	1	Eapp
0.501935	-0.754008	0.114	0.14	1	Supt4a
0.502328	0.391457	0.067	0.047	1	Aga
0.502518	-0.410376	0.048	0.067	1	Extl1
0.502568	-0.590902	0.019	0.033	1	Rabepk
0.502568	-0.897397	0.019	0.033	1	Ptprf
0.502568	-0.63411	0.019	0.033	1	Gfod1
0.502568	-4.63099	0.019	0.033	1	Txndc11
0.503015	-0.244704	0.133	0.1	1	Large1
0.503316	-1.83753	0.01	0.02	1	Mr1
0.503316	-1.27447	0.01	0.02	1	Map2
0.503316	-2.19623	0.01	0.02	1	Slc4a3
0.503316	-1.5358	0.01	0.02	1	Scai
0.503316	-1.31904	0.01	0.02	1	Gm4631
0.503316	-1.57883	0.01	0.02	1	Porcn
0.503316	-1.75405	0.01	0.02	1	Zxdb
0.503316	-1.44407	0.01	0.02	1	Amer1
0.503316	-1.71779	0.01	0.02	1	Zmat1
0.503316	-1.81836	0.01	0.02	1	Bbs7
0.503316	-1.56595	0.01	0.02	1	Glt28d2
0.503316	-1.06949	0.01	0.02	1	Trim46
0.503316	-1.24229	0.01	0.02	1	Ntng1
0.503316	-1.7685	0.01	0.02	1	Slc27a3
0.503316	-1.9468	0.01	0.02	1	Srm
0.503316	-1.34773	0.01	0.02	1	Zfp618
0.503316	-1.49694	0.01	0.02	1	Nol9
0.503316	-2.41218	0.01	0.02	1	Ago4
0.503316	-1.64561	0.01	0.02	1	Ptgr1
0.503316	-2.02168	0.01	0.02	1	Mib2
0.503316	-2.20976	0.01	0.02	1	Bicdl1
0.503316	-1.20698	0.01	0.02	1	Trip6
0.503316	-0.959358	0.01	0.02	1	Etv6
0.503316	-2.22506	0.01	0.02	1	Cyp26b1
0.503316	-1.46121	0.01	0.02	1	Tfpt
0.503316	-1.28439	0.01	0.02	1	Zbtb24
0.503316	-1.11582	0.01	0.02	1	Avil
0.503316	-2.76528	0.01	0.02	1	Ocel1
0.503316	-2.15267	0.01	0.02	1	Ces2g
0.503316	-1.62512	0.01	0.02	1	Cfap70
0.503316	-2.56137	0.01	0.02	1	Tnnc1
0.503316	-1.49528	0.01	0.02	1	Ap1g2
0.503316	-1.12094	0.01	0.02	1	Opcml
0.503316	-1.10176	0.01	0.02	1	Ppm1m
0.503316	-1.82431	0.01	0.02	1	Atr
0.503316	-1.11791	0.01	0.02	1	Atrip
0.503316	-1.70621	0.01	0.02	1	Cdk5r1
0.503316	-2.2551	0.01	0.02	1	Ypel2
0.503316	-1.67389	0.01	0.02	1	Thoc5
0.503316	-1.92927	0.01	0.02	1	P2rx5
0.503316	-2.73353	0.01	0.02	1	Dnaaf10
0.503316	-1.70277	0.01	0.02	1	Ccdc137
0.503316	-2.37296	0.01	0.02	1	Fn3k
0.503316	-1.48365	0.01	0.02	1	Cerk
0.503316	-1.28503	0.01	0.02	1	Arsa
0.503316	-1.59068	0.01	0.02	1	Mdga1
0.503316	-1.63902	0.01	0.02	1	Msh2
0.503316	-1.56576	0.01	0.02	1	Sft2d3
0.503316	-1.4427	0.01	0.02	1	Kat5
0.503316	-1.67939	0.01	0.02	1	R3hcc1l
0.503316	-2.06402	0.01	0.02	1	Tcirg1
0.503408	0.155523	0.419	0.38	1	Cilp
0.503431	0.178876	0.21	0.173	1	Gid4
0.503447	0.533738	0.152	0.127	1	Cuta
0.503684	0.164961	0.114	0.087	1	Uqcc5
0.503777	-0.170426	0.295	0.24	1	Cep20
0.503929	0.37184	0.105	0.08	1	Cfdp1
0.504354	0.133522	0.067	0.093	1	Nhp2
0.505019	-0.828963	0.133	0.167	1	Tomm22
0.505117	-0.310367	0.067	0.047	1	Psme2
0.505201	-0.408759	0.248	0.273	1	Abcf1
0.505215	-0.119568	0.057	0.08	1	Fzd1
0.505218	-1.10955	0.048	0.067	1	Mosmo
0.505264	-0.312226	0.571	0.547	1	Timm8b
0.50551	0.177288	0.095	0.073	1	Eif6
0.505874	0.844657	0.057	0.04	1	Cblb
0.506148	0.223385	0.105	0.08	1	Med8
0.50646	-0.946941	0.019	0.033	1	Pafah2
0.50646	-0.777359	0.019	0.033	1	Zscan21
0.50646	-0.1681	0.019	0.033	1	Ino80e
0.50646	-0.287887	0.019	0.033	1	Spock2
0.50646	-0.442953	0.019	0.033	1	Pip4p1
0.50646	-0.348756	0.019	0.033	1	Rad54l2
0.50646	-0.273901	0.019	0.033	1	Hpcal1
0.50646	-0.413785	0.019	0.033	1	Ccdc134
0.506703	0.165461	0.143	0.113	1	Dhx9
0.507087	-0.703589	0.162	0.187	1	Nfu1
0.507154	0.47734	0.162	0.133	1	Phlda1
0.507259	-0.382548	0.076	0.1	1	Fam98b
0.507259	-0.593466	0.076	0.1	1	Lyar
0.507259	-0.410533	0.076	0.1	1	Svip
0.507424	-0.235647	0.076	0.053	1	Cstf2t
0.507702	-0.402396	0.057	0.08	1	Ints3
0.507913	0.136392	0.067	0.047	1	Camta2
0.507925	-0.979208	0.048	0.067	1	Cog2
0.507925	-1.03103	0.048	0.067	1	Cdadc1
0.507925	-0.365457	0.048	0.067	1	Cyria
0.50796	0.202894	0.114	0.087	1	Pgls
0.508434	-0.245239	0.19	0.153	1	Zfp207
0.508441	-1.17819	0.01	0.02	1	Upp2
0.508441	-1.56413	0.01	0.02	1	Msto1
0.508441	-2.46938	0.01	0.02	1	Pigg
0.508441	-2.57868	0.01	0.02	1	Alox5ap
0.508441	-0.902877	0.01	0.02	1	Noa1
0.508441	-0.87209	0.01	0.02	1	Sbsn
0.508441	-2.26784	0.01	0.02	1	Nipa1
0.508441	-1.08006	0.01	0.02	1	Zbtb45
0.508441	-1.16249	0.01	0.02	1	Zswim9
0.508441	-0.828234	0.01	0.02	1	Zim1
0.508441	-1.17222	0.01	0.02	1	Tlr3
0.508441	-0.898794	0.01	0.02	1	Usb1
0.508441	-1.99552	0.01	0.02	1	Eri1
0.508441	-1.67538	0.01	0.02	1	Atp8a2
0.508441	-1.5568	0.01	0.02	1	Mtmr2
0.508441	-1.18222	0.01	0.02	1	Nmnat3
0.508441	-1.51329	0.01	0.02	1	Rfng
0.508441	-1.23496	0.01	0.02	1	Pfas
0.508441	-1.4467	0.01	0.02	1	Bahcc1
0.508441	-0.974711	0.01	0.02	1	Sat2
0.508441	-0.989105	0.01	0.02	1	Aspa
0.508441	-0.957631	0.01	0.02	1	Serpinb6b
0.508441	-1.73083	0.01	0.02	1	Spata7
0.508441	-1.06074	0.01	0.02	1	Trmt12
0.508441	-1.33011	0.01	0.02	1	Pla2g6
0.508441	-1.31308	0.01	0.02	1	Slc52a2
0.508441	-1.04392	0.01	0.02	1	Zfp955b
0.508441	-1.64956	0.01	0.02	1	Trerf1
0.508441	-1.05596	0.01	0.02	1	Me2
0.508441	-1.56056	0.01	0.02	1	Kctd1
0.508441	-1.35696	0.01	0.02	1	Cbwd1
0.508441	-1.01123	0.01	0.02	1	Pcgf6
0.508624	-0.234509	0.143	0.113	1	Txndc15
0.509161	-0.675869	0.324	0.34	1	Macrod1
0.510368	-0.291869	0.019	0.033	1	Hilpda
0.510368	-0.141826	0.019	0.033	1	Mfsd4b1
0.510368	-0.104384	0.019	0.033	1	Mms19
0.510518	-0.553088	0.105	0.133	1	Mrpl11
0.51064	-0.76911	0.048	0.067	1	Homer2
0.510718	0.287663	0.067	0.047	1	Tmem176a
0.511002	0.157827	0.286	0.253	1	Rab28
0.511363	-0.237966	0.333	0.267	1	Rbx1
0.512689	0.302456	0.152	0.127	1	Mrpl16
0.512833	0.15859	0.105	0.08	1	Uchl5
0.512833	0.426877	0.105	0.08	1	Eif4a3
0.513236	0.16248	0.371	0.333	1	Metap2
0.513363	-0.657871	0.048	0.067	1	Gstp2
0.513531	-0.462825	0.067	0.047	1	Slc33a1
0.513531	0.105145	0.067	0.047	1	Matn2
0.513594	-0.578428	0.01	0.02	1	Rpp38
0.513594	-1.15228	0.01	0.02	1	Ccdc141
0.513594	-0.906798	0.01	0.02	1	Rae1
0.513594	-0.573234	0.01	0.02	1	Gm14295
0.513594	-0.559194	0.01	0.02	1	Gabre
0.513594	-0.669032	0.01	0.02	1	Bank1
0.513594	-0.677033	0.01	0.02	1	Tspan5
0.513594	-0.505954	0.01	0.02	1	Dclre1b
0.513594	-0.849091	0.01	0.02	1	Trim32
0.513594	-0.739168	0.01	0.02	1	Gmeb1
0.513594	-0.710508	0.01	0.02	1	Foxo6
0.513594	-0.779885	0.01	0.02	1	Cptp
0.513594	-0.276484	0.01	0.02	1	Smurf1
0.513594	-1.2022	0.01	0.02	1	Pheta1
0.513594	-0.643546	0.01	0.02	1	Ncapd2
0.513594	-0.865237	0.01	0.02	1	Cd33
0.513594	-0.498543	0.01	0.02	1	Fah
0.513594	-1.13362	0.01	0.02	1	Eml2
0.513594	-0.468128	0.01	0.02	1	Zfp420
0.513594	-0.766382	0.01	0.02	1	Fadd
0.513594	-0.751024	0.01	0.02	1	Prrg2
0.513594	-0.631311	0.01	0.02	1	Gli1
0.513594	-0.613821	0.01	0.02	1	Gamt
0.513594	-1.36718	0.01	0.02	1	Tenm3
0.513594	-1.57585	0.01	0.02	1	Mtrf1
0.513594	-0.850908	0.01	0.02	1	Gsta4
0.513594	-0.527056	0.01	0.02	1	Maml2
0.513594	-0.937161	0.01	0.02	1	Tmem25
0.513594	-1.403	0.01	0.02	1	Dbr1
0.513594	-2.02121	0.01	0.02	1	Psmc3ip
0.513594	-0.705105	0.01	0.02	1	Hus1
0.513594	-0.874145	0.01	0.02	1	Pnpo
0.513594	-1.9383	0.01	0.02	1	Dus4l
0.513594	-0.614871	0.01	0.02	1	Zfp385a
0.513594	-0.658693	0.01	0.02	1	Dennd3
0.513594	-1.04795	0.01	0.02	1	Zfp707
0.513594	-0.343866	0.01	0.02	1	Six2
0.513594	-0.727115	0.01	0.02	1	Cyp4f17
0.513594	-0.68528	0.01	0.02	1	Map3k11
0.513594	-1.07341	0.01	0.02	1	Poll
0.513722	-0.54428	0.133	0.16	1	Mrpl32
0.513952	-0.587034	0.076	0.1	1	Sidt2
0.513992	0.116942	0.152	0.12	1	Rabgef1
0.514292	0.442485	0.019	0.033	1	Ptgfr
0.514292	0.404501	0.019	0.033	1	Tmem254
0.514292	-0.461481	0.019	0.033	1	Sh3pxd2b
0.51441	0.200039	0.114	0.087	1	Litaf
0.514934	-0.336429	0.114	0.147	1	Chac1
0.516093	-0.616316	0.048	0.067	1	Pank4
0.516093	-0.61628	0.048	0.067	1	Tbc1d14
0.516093	-0.786139	0.048	0.067	1	Pom121
0.516352	0.34624	0.067	0.047	1	Maob
0.516352	-0.24052	0.067	0.047	1	Gpatch4
0.516352	-0.147914	0.067	0.047	1	Exosc4
0.516352	0.179841	0.067	0.047	1	Esco1
0.517431	0.380017	0.21	0.18	1	Vgll2
0.517709	-0.342807	0.057	0.08	1	Mapkapk3
0.517975	0.449649	0.057	0.04	1	Trnt1
0.517975	0.919545	0.057	0.04	1	Ebpl
0.517975	0.572261	0.057	0.04	1	Scaf8
0.518284	0.176769	0.143	0.113	1	Psme1
0.518434	-0.725426	0.067	0.087	1	Niban1
0.518774	-0.449972	0.01	0.02	1	Col4a4
0.518774	-0.347948	0.01	0.02	1	Mettl18
0.518774	-0.692209	0.01	0.02	1	Spi1
0.518774	-0.376137	0.01	0.02	1	Dph7
0.518774	-0.231494	0.01	0.02	1	Dnajc24
0.518774	-0.156755	0.01	0.02	1	Dok5
0.518774	-0.286712	0.01	0.02	1	Zfp275
0.518774	0.250255	0.01	0.02	1	Sema3e
0.518774	-0.612572	0.01	0.02	1	Mad1l1
0.518774	-0.205135	0.01	0.02	1	Zfp775
0.518774	-0.397058	0.01	0.02	1	Ntf3
0.518774	-0.304786	0.01	0.02	1	Pot1a
0.518774	-0.582957	0.01	0.02	1	Sbk1
0.518774	-0.468095	0.01	0.02	1	Wnt11
0.518774	0.18222	0.01	0.02	1	Afg1l
0.518774	-0.384868	0.01	0.02	1	Pam16l
0.518774	-0.408539	0.01	0.02	1	Tbc1d32
0.518774	-0.544519	0.01	0.02	1	Ccdc130
0.518774	0.874796	0.01	0.02	1	Zfp276
0.518774	-0.480579	0.01	0.02	1	Tpm3-rs7
0.518774	-0.738625	0.01	0.02	1	Mettl17
0.518774	-0.114656	0.01	0.02	1	Arhgap22
0.518774	0.512896	0.01	0.02	1	Lrrc49
0.518774	0.283188	0.01	0.02	1	Slc36a1
0.518774	-0.2198	0.01	0.02	1	Fmnl1
0.518774	-0.28271	0.01	0.02	1	Snrnp25
0.518774	-0.661965	0.01	0.02	1	Arl10
0.518774	-0.258446	0.01	0.02	1	Vipr2
0.518774	-0.611021	0.01	0.02	1	Tubgcp6
0.518774	-0.271255	0.01	0.02	1	Mfng
0.518774	0.579832	0.01	0.02	1	Decr2
0.518774	0.194886	0.01	0.02	1	Elac1
0.518774	-0.30647	0.01	0.02	1	Ankrd29
0.51883	-0.984163	0.048	0.067	1	Slc35a3
0.51883	-0.497752	0.048	0.067	1	Rmnd1
0.519242	-0.289065	0.733	0.66	1	Ndufs5
0.519489	0.343938	0.095	0.073	1	Rpp25l
0.519489	0.515157	0.095	0.073	1	Eif1a
0.52022	-0.351035	0.695	0.653	1	Ndufb6
0.520403	-0.4389	0.248	0.213	1	Lnpep
0.520704	1.20761	0.086	0.067	1	Plin2
0.520985	-0.672557	0.238	0.207	1	Fbln1
0.521023	0.547553	0.057	0.04	1	Ikbip
0.521023	0.480228	0.057	0.04	1	Zdhhc17
0.521056	-0.357556	0.276	0.307	1	Mapkapk2
0.521318	-0.600306	0.105	0.133	1	Keap1
0.521575	-0.416968	0.048	0.067	1	Bag5
0.521838	0.517664	0.095	0.073	1	Apba3
0.522017	0.302963	0.067	0.047	1	Casc3
0.522019	0.334771	0.152	0.127	1	Ola1
0.522751	-0.10779	0.057	0.08	1	Acvr1
0.522919	-0.778291	0.276	0.313	1	Aldh1a1
0.522947	-0.628785	0.076	0.1	1	Pank1
0.523075	-2.1046	0.114	0.087	1	Arhgap10
0.523148	-0.171578	0.143	0.113	1	Atp2c1
0.523844	0.232845	0.143	0.12	1	Eeig2
0.524081	0.226127	0.057	0.04	1	Usp50
0.524081	0.626571	0.057	0.04	1	Tmem128
0.524081	0.554595	0.057	0.04	1	Lemd2
0.525651	-1.07926	0.067	0.087	1	Tbc1d1
0.525772	0.394883	0.143	0.12	1	Psmd3
0.526079	-0.332669	0.143	0.113	1	Plcd4
0.526266	-0.240171	0.105	0.133	1	Tspo
0.526344	-0.397013	0.086	0.107	1	5730455P16Rik
0.526737	-1.75518	0.114	0.14	1	Ube3c
0.526872	0.762812	0.086	0.067	1	Plxnd1
0.527088	-0.863389	0.048	0.067	1	Fbxo28
0.527088	-0.802813	0.048	0.067	1	Spin1
0.527088	-0.323177	0.048	0.067	1	Mief1
0.52712	0.559679	0.114	0.093	1	Ptbp3
0.527148	-0.120448	0.057	0.04	1	Dtd1
0.527148	0.909068	0.057	0.04	1	Rbm10
0.527148	0.274882	0.057	0.04	1	Ephx2
0.527148	0.541048	0.057	0.04	1	Adcy9
0.527715	-0.212303	0.067	0.047	1	Arf2
0.52807	0.381205	0.124	0.1	1	Ilf3
0.528111	0.57548	0.086	0.067	1	Gripap1
0.528252	-0.346884	0.105	0.133	1	Trmt112
0.528901	-0.363047	0.276	0.32	1	Alpk3
0.529212	0.107395	0.267	0.227	1	Selenot
0.530151	-0.769314	0.095	0.12	1	Mrpl46
0.530151	-0.474966	0.095	0.12	1	Pi16
0.530224	0.593679	0.057	0.04	1	Plce1
0.530361	0.164991	0.057	0.08	1	Wsb1
0.530591	0.793946	0.086	0.067	1	Sppl3
0.531157	-0.140756	0.286	0.24	1	Asb11
0.531288	0.185197	0.095	0.073	1	Bcat2
0.531356	-0.157621	0.095	0.127	1	Arhgef10l
0.531673	-0.392677	0.162	0.127	1	2900026A02Rik
0.5325	0.101811	0.267	0.24	1	Surf4
0.532629	-0.399319	0.048	0.067	1	Camsap1
0.533162	-1.59061	0.105	0.08	1	Ppp1r11
0.533162	0.100599	0.105	0.08	1	Ostf1
0.533309	0.213726	0.057	0.04	1	Ints4
0.533309	0.436345	0.057	0.04	1	Nedd1
0.533309	0.416072	0.057	0.04	1	Mad2l1bp
0.533309	-1.74064	0.038	0.053	1	Tmem120a
0.533334	-0.274193	0.19	0.153	1	Slc30a9
0.533666	-0.35951	0.133	0.16	1	Poldip2
0.533674	-0.126312	0.61	0.54	1	Scn1b
0.533989	-0.653619	0.238	0.26	1	Emc6
0.534063	-0.335696	0.181	0.147	1	H2-Aa
0.534431	-0.164777	0.448	0.4	1	Kif1c
0.534902	0.458662	0.19	0.167	1	Esf1
0.535466	0.17973	0.057	0.08	1	Clptm1l
0.536175	-0.956874	0.124	0.147	1	Mdm2
0.536274	-1.12434	0.219	0.173	1	Atp6v1d
0.536404	0.918865	0.057	0.04	1	Rpa2
0.536404	0.292386	0.057	0.04	1	Sgf29
0.536404	0.342049	0.057	0.04	1	Osbpl5
0.536404	0.274126	0.057	0.04	1	Myo9b
0.536404	0.318866	0.057	0.04	1	Med15
0.536417	-0.151149	0.124	0.1	1	Tram1
0.536435	0.252439	0.133	0.107	1	Dctn6
0.536475	1.69043	0.048	0.033	1	Sirt1
0.53701	-2.10886	0.143	0.167	1	Cltb
0.537198	-0.194682	0.238	0.193	1	Cxcl14
0.537352	0.265061	0.238	0.207	1	H2az2
0.537734	-0.348623	0.105	0.08	1	Eif2s1
0.538253	0.28754	0.162	0.14	1	Acacb
0.538391	-0.584088	0.114	0.14	1	Arl6ip5
0.538514	0.42166	0.124	0.1	1	Srxn1
0.539507	0.467944	0.057	0.04	1	Bloc1s6
0.539507	0.292147	0.057	0.04	1	Mkks
0.539507	0.153763	0.057	0.04	1	Rnf40
0.539507	0.563417	0.057	0.04	1	U2af2
0.539507	0.244243	0.057	0.04	1	Itga9
0.539507	0.327334	0.057	0.04	1	Gpx8
0.539507	0.338875	0.057	0.04	1	Dcaf13
0.539507	-1.28402	0.038	0.053	1	Atf2
0.539507	-1.14461	0.038	0.053	1	Zc2hc1a
0.539507	-1.13477	0.038	0.053	1	Pomgnt2
0.539522	-0.768847	0.086	0.107	1	Irf2
0.539861	1.11981	0.048	0.033	1	Kctd6
0.540077	0.659948	0.114	0.093	1	Amz2
0.540346	-0.471953	0.114	0.14	1	Tsc22d2
0.540701	-0.379222	0.152	0.12	1	Dnajc8
0.541012	-0.595496	0.314	0.313	1	Pfn2
0.541287	-0.284022	0.248	0.2	1	Emg1
0.542092	-0.150734	0.21	0.173	1	Coa5
0.542095	-0.510919	0.067	0.047	1	Rfc2
0.542305	-0.430567	0.114	0.14	1	2310061I04Rik
0.542549	-0.110267	0.133	0.107	1	Pin1
0.542619	0.221049	0.057	0.04	1	Tecpr1
0.542619	-1.27539	0.038	0.053	1	Map2k5
0.542619	-0.680443	0.038	0.053	1	Scpep1
0.542842	-0.644555	0.086	0.107	1	Itgb1bp1
0.543083	0.593993	0.086	0.067	1	Fndc3a
0.543083	0.578639	0.086	0.067	1	Ccdc12
0.543223	0.182853	0.095	0.073	1	Lage3
0.543223	0.160963	0.095	0.073	1	Hoxa10
0.543258	1.11427	0.048	0.033	1	Exoc6b
0.543258	0.894528	0.048	0.033	1	Thyn1
0.543475	-0.94066	0.076	0.093	1	Ppp2r2d
0.544789	-0.294483	0.829	0.707	1	Eef2
0.544829	-0.29249	0.095	0.12	1	Kctd15
0.544836	0.106018	0.4	0.36	1	Serping1
0.545559	-0.391552	0.219	0.247	1	Lamp2
0.54574	0.12496	0.057	0.04	1	Ankrd13c
0.54574	-0.36224	0.057	0.04	1	Eps8
0.54574	0.106697	0.057	0.04	1	Dusp6
0.546612	-0.350078	0.048	0.067	1	Swap70
0.546612	-0.117123	0.048	0.067	1	Eya1
0.546666	0.914088	0.048	0.033	1	2310011J03Rik
0.546666	0.776671	0.048	0.033	1	Plekhj1
0.546666	0.956059	0.048	0.033	1	Ntpcr
0.546666	1.04112	0.048	0.033	1	Pierce2
0.546666	0.861433	0.048	0.033	1	Wdr7
0.547216	0.362071	0.143	0.12	1	Znhit1
0.547631	0.210824	0.162	0.133	1	Pdpk1
0.548001	-0.788572	0.095	0.12	1	Clock
0.548171	-0.129397	0.171	0.14	1	Exoc6
0.54887	-0.169387	0.057	0.04	1	Kbtbd13
0.54943	-0.241122	0.048	0.067	1	Ubac2
0.550072	-0.517082	0.067	0.087	1	Ifi203
0.550085	1.02026	0.048	0.033	1	Vps16
0.550085	0.223198	0.048	0.033	1	Ndufaf7
0.550522	0.187296	0.152	0.127	1	Osgep
0.550647	0.570076	0.086	0.067	1	Lrrc41
0.550647	0.452891	0.086	0.067	1	Elk3
0.551025	-0.102027	0.724	0.687	1	Zfp106
0.551485	-0.857	0.143	0.167	1	Lrrc39
0.551485	-0.380512	0.143	0.167	1	Abcf2
0.552009	-0.921832	0.057	0.04	1	Borcs6
0.552009	-0.289336	0.057	0.04	1	Riok1
0.552131	-0.12307	0.133	0.16	1	Laptm4b
0.552256	0.274641	0.048	0.067	1	Cherp
0.552256	-0.564178	0.048	0.067	1	Dcaf7
0.552256	-1.07589	0.048	0.067	1	Vps52
0.552474	-0.507816	0.286	0.307	1	Tor1aip1
0.55296	-0.755947	0.381	0.393	1	Ramp1
0.553139	0.253336	0.143	0.12	1	Kars
0.55318	0.550004	0.086	0.067	1	Zc3h11a
0.553514	0.408081	0.048	0.033	1	Rhbdd1
0.553514	0.820748	0.048	0.033	1	Zfp451
0.553514	0.693199	0.048	0.033	1	Igsf10
0.553514	0.605768	0.048	0.033	1	Marchf8
0.553514	0.672166	0.048	0.033	1	Ctf1
0.553514	0.676452	0.048	0.033	1	Sap30l
0.553514	0.181261	0.048	0.033	1	Senp3
0.55441	-0.305795	0.105	0.133	1	Lonp1
0.554881	-0.463413	0.105	0.127	1	Ahsa2
0.555088	-0.247465	0.048	0.067	1	Med7
0.555103	-0.484363	0.086	0.107	1	Cacul1
0.555134	-0.115047	0.171	0.147	1	Ackr3
0.555156	-1.18478	0.038	0.053	1	Pecr
0.555156	-1.07632	0.038	0.053	1	Fer
0.555289	-0.336969	0.095	0.073	1	Dr1
0.555437	-0.529916	0.095	0.12	1	Cldnd1
0.555719	0.478507	0.086	0.067	1	Pafah1b2
0.556218	-0.138807	0.105	0.08	1	Cep350
0.556953	0.915964	0.048	0.033	1	Plekha3
0.556953	0.672048	0.048	0.033	1	Gabpb2
0.556953	1.00692	0.048	0.033	1	Ankrd27
0.556953	0.922556	0.048	0.033	1	Bmp6
0.556953	0.669563	0.048	0.033	1	Tmem181a
0.55699	0.420682	0.086	0.067	1	Acly
0.557125	-0.411046	0.276	0.293	1	Arl8b
0.55737	-0.199473	0.495	0.433	1	Smpx
0.557982	-0.741039	0.181	0.2	1	Iscu
0.558252	-0.317204	0.162	0.193	1	Ccnl2
0.558263	0.335499	0.086	0.067	1	Slc20a2
0.558263	0.387897	0.086	0.067	1	Ccdc117
0.558313	-0.311557	0.057	0.04	1	Rrp9
0.558313	0.371442	0.057	0.04	1	Slc25a28
0.558313	-1.21174	0.038	0.053	1	Zfp606
0.558714	-0.190646	0.39	0.427	1	Cib2
0.558854	0.286695	0.267	0.24	1	Epn1
0.559021	-0.504279	0.105	0.127	1	Akr1b10
0.559093	0.191387	0.143	0.12	1	Suds3
0.559806	0.204917	0.114	0.093	1	Hacd1
0.559994	-0.533423	0.067	0.087	1	Ckap4
0.56005	-0.929204	0.076	0.093	1	Prmt7
0.560383	-0.374997	0.219	0.253	1	Trak2
0.560403	0.906731	0.048	0.033	1	Nit1
0.560403	0.556416	0.048	0.033	1	Rnf2
0.560403	0.761145	0.048	0.033	1	Slc28a2
0.560403	0.595024	0.048	0.033	1	Dipk1a
0.560403	0.892913	0.048	0.033	1	Ctbp2
0.560403	0.755737	0.048	0.033	1	Ust
0.560403	0.609657	0.048	0.033	1	Arfgap3
0.560403	0.339895	0.048	0.033	1	Mb21d2
0.560403	0.714516	0.048	0.033	1	Papss2
0.560634	0.145513	0.324	0.287	1	Slc25a11
0.560774	0.197282	0.048	0.067	1	Dnm2
0.560813	0.294392	0.086	0.067	1	Brd1
0.561478	-0.584716	0.038	0.053	1	Gna12
0.561478	-0.615189	0.038	0.053	1	Ppp3cc
0.561478	-0.969625	0.038	0.053	1	Ptrh2
0.5615	-0.236264	0.343	0.3	1	Pja2
0.562696	-0.167044	0.571	0.553	1	Cacna2d1
0.562913	-0.987604	0.057	0.073	1	Acot7
0.562913	-0.715405	0.057	0.073	1	Mettl26
0.562984	-0.440163	0.2	0.22	1	Tmem52
0.563343	-0.229746	0.362	0.313	1	Sdhd
0.563369	-0.303236	0.086	0.067	1	Gdi1
0.563857	-0.205532	0.8	0.72	1	Ndufs6
0.563862	0.706888	0.048	0.033	1	Smarcal1
0.563863	0.587198	0.048	0.033	1	Kdm5b
0.563863	-0.354646	0.048	0.033	1	Stam2
0.563863	0.903106	0.048	0.033	1	Suox
0.563863	0.542805	0.048	0.033	1	Slc43a2
0.563863	0.228063	0.048	0.033	1	Smg8
0.563863	0.542234	0.048	0.033	1	Cdc14b
0.564103	-0.266286	0.086	0.107	1	Tbrg4
0.564237	0.511049	0.114	0.093	1	Lpp
0.564652	-0.298003	0.057	0.04	1	Git2
0.564652	-0.735901	0.038	0.053	1	Atic
0.564652	-0.50471	0.038	0.053	1	Pfkfb1
0.564652	-1.10192	0.038	0.053	1	Snx19
0.564652	-0.584245	0.038	0.053	1	Pdcd2
0.565194	0.127628	0.238	0.207	1	Anxa6
0.56593	0.524809	0.086	0.067	1	Gapvd1
0.565964	-0.710565	0.171	0.193	1	Slc39a7
0.566031	0.24357	0.152	0.127	1	H13
0.566108	0.485116	0.143	0.127	1	Nudt9
0.567227	-1.514	0.076	0.093	1	Rai2
0.567333	0.620858	0.048	0.033	1	Aig1
0.567333	0.208824	0.048	0.033	1	Ppp2cb
0.567333	0.402964	0.048	0.033	1	Dip2c
0.567333	0.419352	0.048	0.033	1	Zfyve16
0.567333	0.337945	0.048	0.033	1	Mtpap
0.567333	0.275776	0.048	0.033	1	Ppp2r5b
0.567493	-0.762422	0.067	0.087	1	Cspp1
0.567587	-0.422446	0.467	0.493	1	Hsph1
0.567834	-0.683867	0.038	0.053	1	Hspb11
0.567834	-1.06871	0.038	0.053	1	Cdkl2
0.567834	-0.481268	0.038	0.053	1	Scamp1
0.568082	-0.542761	0.114	0.14	1	Ankrd9
0.568297	-0.321378	0.095	0.12	1	Lgalsl
0.568497	0.262228	0.086	0.067	1	Man1a
0.56854	-0.173545	0.171	0.14	1	Aamp
0.56863	-0.409114	0.086	0.107	1	Ckap5
0.56863	-0.518271	0.086	0.107	1	Sec61a1
0.569427	-0.21069	0.552	0.527	1	Ivns1abp
0.569438	-0.118352	0.133	0.107	1	Prkg1
0.570425	0.399088	0.19	0.173	1	R3hdm2
0.570454	0.113574	0.124	0.1	1	Ube4b
0.570454	0.18388	0.124	0.1	1	Filip1
0.570813	0.51024	0.048	0.033	1	Pou2f1
0.570813	-0.248978	0.048	0.033	1	Aven
0.570813	0.321177	0.048	0.033	1	Tomm40
0.570813	-1.67172	0.048	0.033	1	Arhgef7
0.570813	0.333433	0.048	0.033	1	Pwwp2a
0.570813	0.368191	0.048	0.033	1	Trp53
0.570813	0.565919	0.048	0.033	1	Habp4
0.570813	0.604726	0.048	0.033	1	Slc25a17
0.570903	-0.324368	0.133	0.16	1	Bves
0.571025	-0.652983	0.038	0.053	1	Commd7
0.571025	-0.76245	0.038	0.053	1	Cadm1
0.572036	-1.13678	0.076	0.093	1	Mrps30
0.572518	-0.302704	0.067	0.087	1	Ddi2
0.572755	0.144208	0.248	0.213	1	Eif3h
0.572835	-0.585108	0.219	0.24	1	P4ha1
0.573174	-0.466464	0.086	0.107	1	Tfrc
0.573559	-0.202593	0.343	0.367	1	Anxa5
0.573647	-0.160942	0.086	0.067	1	Sirpa
0.573647	0.261152	0.086	0.067	1	Bud23
0.573734	0.708641	0.076	0.06	1	Zfp664
0.574224	-0.975691	0.038	0.053	1	Polr1h
0.574224	-0.371437	0.038	0.053	1	Ythdc2
0.574304	0.324704	0.048	0.033	1	Stk16
0.574304	0.484129	0.048	0.033	1	Zc3h8
0.574304	0.279916	0.048	0.033	1	Nelfcd
0.574304	0.36553	0.048	0.033	1	Leng1
0.574304	-0.348958	0.048	0.033	1	Pde8a
0.574304	0.464048	0.048	0.033	1	Os9
0.574304	0.137228	0.048	0.033	1	Peak1
0.574304	0.375629	0.048	0.033	1	Naga
0.574304	0.379286	0.048	0.033	1	Ddx23
0.574304	0.330978	0.048	0.033	1	Clcn7
0.574304	0.135693	0.048	0.033	1	Sil1
0.574694	0.430459	0.162	0.14	1	Larp4
0.575039	-0.436154	0.067	0.087	1	Klf10
0.575245	0.43249	0.248	0.227	1	Sfpq
0.575452	-0.704433	0.086	0.107	1	Acsl4
0.576231	0.37542	0.086	0.067	1	Plekhb2
0.576231	0.22191	0.086	0.067	1	Nsd3
0.576231	0.384339	0.086	0.067	1	Med1
0.576231	0.240877	0.086	0.067	1	Snx24
0.576454	0.502054	0.076	0.06	1	Parg
0.576454	-0.659185	0.057	0.073	1	Kcnj2
0.576643	-0.357252	0.229	0.26	1	Rab21
0.576949	0.167171	0.124	0.1	1	Plaat1
0.577432	-0.880672	0.038	0.053	1	Phf21a
0.577432	-0.159341	0.038	0.053	1	Atosa
0.577472	-0.114489	0.19	0.22	1	Tlcd4
0.577536	1.2419	0.038	0.027	1	Ppp1r8
0.577556	-0.224923	0.4	0.333	1	H2az1
0.577631	0.323523	0.114	0.093	1	Tox4
0.577805	0.330363	0.048	0.033	1	Mgme1
0.577805	0.353926	0.048	0.033	1	Cc2d2a
0.577805	0.399683	0.048	0.033	1	Tmub1
0.577805	-0.937509	0.048	0.033	1	Nt5c
0.577805	-0.517639	0.048	0.033	1	Marf1
0.577838	-0.589798	0.105	0.127	1	Dbt
0.578198	-0.569792	0.476	0.473	1	Fitm1
0.57845	-0.7056	0.19	0.207	1	Copa
0.578496	-0.75877	0.162	0.14	1	Galnt1
0.578791	-0.407737	0.2	0.227	1	Atp2a2
0.578982	-0.677809	0.2	0.173	1	Polb
0.579808	-0.845262	0.095	0.073	1	Gfm2
0.579947	-0.16266	0.133	0.107	1	Naa20
0.580381	-0.350483	0.152	0.18	1	Slc16a1
0.580648	-0.214273	0.038	0.053	1	Miga2
0.581315	-0.144816	0.048	0.033	1	Mterf4
0.581315	0.154051	0.048	0.033	1	Elmo2
0.581315	0.955926	0.048	0.033	1	Clcn6
0.581315	0.164456	0.048	0.033	1	A430005L14Rik
0.581315	-0.373286	0.048	0.033	1	Atmin
0.581315	0.489047	0.048	0.033	1	Adamts10
0.581315	-0.260724	0.048	0.033	1	Kank3
0.581414	0.440883	0.086	0.067	1	Zfp654
0.581445	1.17571	0.038	0.027	1	Cd109
0.581713	-0.555864	0.076	0.093	1	S1pr1
0.581713	-1.03743	0.076	0.093	1	Klhl12
0.581713	-0.681088	0.076	0.093	1	Kif13a
0.581747	-0.110373	0.152	0.127	1	Hnrnpr
0.581914	0.539932	0.076	0.06	1	Adarb1
0.581914	-0.155423	0.076	0.06	1	Fam32a
0.581914	0.887923	0.076	0.06	1	Kremen1
0.58206	-0.482721	0.105	0.127	1	Lyrm2
0.582229	-0.930047	0.133	0.113	1	Antkmt
0.582313	-0.693078	0.086	0.107	1	Slc38a4
0.582867	-0.635497	0.143	0.167	1	Ddrgk1
0.583215	0.219215	0.143	0.12	1	Chd2
0.583353	-0.527332	0.171	0.193	1	Nek9
0.583726	-0.487923	0.152	0.127	1	Pamr1
0.583873	-0.508893	0.038	0.053	1	Myh14
0.583873	-0.471886	0.038	0.053	1	Pibf1
0.583952	-0.133532	0.248	0.207	1	Zfp706
0.584014	-0.149794	0.086	0.067	1	Psmg4
0.584144	-1.16949	0.076	0.093	1	Spacdr
0.584519	-0.31725	0.419	0.447	1	Hspb8
0.584609	-0.422138	0.086	0.107	1	Slc43a3
0.584652	-0.157796	0.076	0.06	1	Uspl1
0.584658	0.432362	0.105	0.087	1	Pgrmc1
0.584836	0.188709	0.048	0.033	1	Pisd
0.584836	-0.128061	0.048	0.033	1	Fbrs
0.585367	0.864304	0.038	0.027	1	Zbtb10
0.585367	1.19333	0.038	0.027	1	Ggh
0.585367	1.51134	0.038	0.027	1	Usp32
0.5867	-0.351509	0.124	0.147	1	P4ha2
0.586737	0.304631	0.181	0.16	1	Sptan1
0.587106	-0.345995	0.038	0.053	1	Timm8a1
0.587106	-0.320268	0.038	0.053	1	Txlna
0.587397	-0.790354	0.057	0.073	1	Elp1
0.587397	-0.707121	0.057	0.073	1	Gigyf1
0.587397	-0.740576	0.057	0.073	1	Arhgap42
0.588367	-1.81298	0.048	0.033	1	Spryd3
0.588367	-0.100079	0.048	0.033	1	Oplah
0.588455	-0.735354	0.114	0.133	1	Gng12
0.588491	0.249917	0.171	0.147	1	Ski
0.589229	-0.387092	0.086	0.067	1	Nqo1
0.589264	0.130159	0.362	0.32	1	Lyz2
0.589301	1.12698	0.038	0.027	1	Uck2
0.589301	1.10882	0.038	0.027	1	Ddx55
0.589301	0.818517	0.038	0.027	1	Smo
0.589301	1.0966	0.038	0.027	1	Cd209d
0.589593	-0.343048	0.21	0.18	1	Slc16a3
0.589807	-0.174616	0.705	0.707	1	Ndufv2
0.589974	0.225621	0.162	0.14	1	Ccnk
0.590148	0.48452	0.076	0.06	1	Fgf7
0.590148	0.701503	0.076	0.06	1	Nob1
0.590272	-0.457044	0.067	0.087	1	Szrd1
0.590347	-0.176319	0.038	0.053	1	Pde6d
0.590347	-1.40578	0.038	0.053	1	Nqo2
0.590347	-0.503074	0.038	0.053	1	Afap1l1
0.591672	-0.114	0.152	0.127	1	Slc35f5
0.591845	-0.335052	0.086	0.067	1	Mitf
0.592594	-0.2536	0.114	0.133	1	Tnpo3
0.592676	-0.123525	0.133	0.107	1	Mon2
0.592676	-0.317637	0.105	0.127	1	Mrpl4
0.593045	0.132164	0.59	0.533	1	Timp2
0.593247	0.961	0.038	0.027	1	Cstf3
0.593247	1.46493	0.038	0.027	1	Rp2
0.593596	-0.120358	0.038	0.053	1	Dbndd2
0.593596	-0.121439	0.038	0.053	1	Pqbp1
0.593596	-0.224874	0.038	0.053	1	Nde1
0.593832	-0.447689	0.086	0.107	1	Ndufaf1
0.59404	-0.228864	0.152	0.18	1	Mcfd2
0.594053	0.595493	0.105	0.087	1	Synrg
0.594139	-0.154879	0.143	0.167	1	Ube2n
0.594437	0.19184	0.124	0.1	1	Knop1
0.594466	0.164289	0.086	0.067	1	Man2a1
0.594595	-0.212636	0.181	0.213	1	Ipo7
0.59481	-0.301071	0.105	0.127	1	Dctn2
0.595152	-0.864708	0.181	0.207	1	Inppl1
0.595457	-0.204691	0.048	0.033	1	Lrrc8c
0.595457	-0.507263	0.048	0.033	1	Ccdc58
0.59547	0.460128	0.048	0.067	1	Crybg3
0.595667	-1.33164	0.057	0.073	1	Tafazzin
0.595667	-0.625728	0.057	0.073	1	Nans
0.595667	-0.583898	0.057	0.073	1	Trrap
0.596118	0.520646	0.143	0.127	1	Aktip
0.59637	-0.61831	0.076	0.093	1	Slc35a4
0.596413	0.398404	0.105	0.087	1	Ubr1
0.597093	0.279552	0.086	0.067	1	Foxk2
0.597205	1.00151	0.038	0.027	1	Rgs19
0.597205	1.33462	0.038	0.027	1	Nol6
0.597205	0.198667	0.038	0.027	1	Abcb1b
0.597205	1.13345	0.038	0.027	1	Sdad1
0.597205	1.21718	0.038	0.027	1	Tbc1d22a
0.597684	-0.17669	0.133	0.16	1	Hagh
0.597684	0.382664	0.162	0.14	1	Ucp3
0.598405	0.826636	0.067	0.053	1	Dock9
0.598435	0.630313	0.076	0.06	1	Usp1
0.598534	-0.163224	0.114	0.14	1	Cfap52
0.598767	-0.807378	0.029	0.04	1	Gja1
0.598855	-0.234259	0.181	0.147	1	Parp1
0.599088	-0.447121	0.105	0.127	1	Hdac4
0.60012	0.211782	0.038	0.053	1	Kbtbd4
0.60012	-0.488263	0.038	0.053	1	Pnkp
0.60012	-0.118599	0.038	0.053	1	Rassf1
0.600281	0.203637	0.114	0.093	1	Tgfb3
0.600281	0.218808	0.114	0.093	1	Pak2
0.600529	0.96624	0.086	0.073	1	Stx12
0.600793	-0.45799	0.086	0.107	1	Med25
0.601145	0.54928	0.105	0.087	1	Eya4
0.601145	0.561531	0.105	0.087	1	Grk2
0.601175	0.649046	0.038	0.027	1	Spata6
0.601175	0.739218	0.038	0.027	1	Tulp3
0.601175	0.725615	0.038	0.027	1	Arfip2
0.601175	-0.647681	0.038	0.027	1	Id4
0.601175	0.356077	0.038	0.027	1	Flrt2
0.601175	0.370044	0.038	0.027	1	Slc25a27
0.601209	0.403088	0.076	0.06	1	Mpi
0.601209	0.353742	0.076	0.06	1	Mcrs1
0.601209	-0.560955	0.057	0.073	1	Tex264
0.601209	-0.960376	0.057	0.073	1	Xpnpep1
0.601293	-1.20943	0.076	0.093	1	Lypla2
0.601385	0.464636	0.181	0.16	1	Mrps34
0.60179	-0.470166	0.267	0.287	1	Tprgl
0.602327	-0.276837	0.61	0.6	1	Mtln
0.602361	-0.204357	0.086	0.067	1	Ehd4
0.602362	0.123304	0.086	0.067	1	Arhgap29
0.602521	-2.14329	0.029	0.04	1	Bcl9l
0.602999	-0.796256	0.114	0.133	1	Abhd17a
0.603381	-0.472262	0.105	0.127	1	Sesn1
0.603607	-0.370846	0.143	0.167	1	Olfml3
0.603989	0.438081	0.076	0.06	1	Ing1
0.603989	-0.26098	0.057	0.073	1	Sdhaf1
0.604547	-1.27004	0.048	0.06	1	Slc9a1
0.604996	0.913531	0.095	0.08	1	Leng8
0.605157	0.415949	0.038	0.027	1	Miip
0.605157	0.574337	0.038	0.027	1	Zbtb17
0.605157	0.558724	0.038	0.027	1	Galnt17
0.605157	0.672726	0.038	0.027	1	Gon7
0.605157	0.467474	0.038	0.027	1	Triobp
0.605157	-0.338905	0.038	0.027	1	Ezr
0.605157	0.505152	0.038	0.027	1	Nubp2
0.605157	0.662503	0.038	0.027	1	Brd8
0.605345	0.291764	0.352	0.34	1	Crat
0.605488	0.14177	0.124	0.1	1	Slc25a51
0.605724	-0.177819	0.571	0.513	1	Chchd1
0.605759	-0.433892	0.19	0.207	1	Cebpzos
0.606234	-0.371547	0.076	0.093	1	Fbxl4
0.606286	-1.17645	0.029	0.04	1	1600014C10Rik
0.606286	-1.22532	0.029	0.04	1	Vcan
0.606323	-0.640821	0.171	0.193	1	Vma21
0.606675	-0.109817	0.038	0.053	1	Rpa3
0.6067	-0.253305	0.171	0.2	1	Ociad1
0.606774	-0.364303	0.076	0.06	1	Kmt5b
0.606774	-0.418602	0.057	0.073	1	Sin3b
0.606774	-0.173487	0.057	0.073	1	1110059G10Rik
0.606774	-0.49263	0.057	0.073	1	Cpt1a
0.607154	-0.16574	0.114	0.093	1	Usp14
0.607249	1.05168	0.067	0.053	1	Lzts2
0.60749	-0.1953	0.133	0.113	1	Trap1
0.60749	0.162649	0.133	0.113	1	Tsc2
0.607682	-0.599903	0.171	0.187	1	Pkn2
0.607812	0.188345	0.143	0.12	1	Phactr2
0.608275	-1.02506	0.067	0.087	1	Sntb2
0.609007	0.451165	0.19	0.167	1	Abca8b
0.609151	0.167134	0.038	0.027	1	Cables2
0.609151	0.599742	0.038	0.027	1	Med12
0.609151	0.791209	0.038	0.027	1	Gpr89
0.609151	0.63577	0.038	0.027	1	Thbs3
0.609151	0.533326	0.038	0.027	1	Slc35a1
0.609151	0.624256	0.038	0.027	1	Phkg2
0.609151	0.512091	0.038	0.027	1	Ap3s2
0.609151	0.532897	0.038	0.027	1	Tnfrsf19
0.609151	0.480913	0.038	0.027	1	Glt8d1
0.609151	1.01499	0.038	0.027	1	Shld2
0.609151	0.568955	0.038	0.027	1	Spg21
0.609151	0.112431	0.038	0.027	1	Ncbp3
0.609151	0.251161	0.038	0.027	1	Lhfpl2
0.609151	0.581358	0.038	0.027	1	Ccdc112
0.609321	-0.351344	0.143	0.167	1	Ecm1
0.609482	-0.327386	0.2	0.167	1	Cdc37
0.610062	-0.753121	0.029	0.04	1	Gltp
0.610062	-1.34569	0.029	0.04	1	Npat
0.611354	-0.306436	0.848	0.78	1	Cox7a2
0.611424	-0.101524	0.276	0.24	1	Atp1b1
0.611648	-0.683171	0.229	0.253	1	Mrps28
0.612135	0.155608	0.181	0.167	1	Higd2a
0.612559	-0.62466	0.257	0.207	1	Tnks2
0.612961	-0.18672	0.086	0.067	1	Clic1
0.612994	-0.498702	0.114	0.14	1	Rassf3
0.613005	-0.322793	0.238	0.267	1	Gpcpd1
0.613156	0.387438	0.038	0.027	1	Asxl1
0.613156	0.136148	0.038	0.027	1	Pigk
0.613156	0.47525	0.038	0.027	1	Adar
0.613156	0.383282	0.038	0.027	1	Nfxl1
0.613156	0.380262	0.038	0.027	1	Arhgef40
0.613156	-0.269004	0.038	0.027	1	Itga11
0.613156	0.491922	0.038	0.027	1	Caskin2
0.613156	0.265503	0.038	0.027	1	Ankfy1
0.613156	0.235811	0.038	0.027	1	Zfp101
0.613177	0.696199	0.067	0.053	1	Timm21
0.613247	0.328945	0.124	0.107	1	Asah1
0.613776	-0.200967	0.124	0.147	1	Arl2
0.613776	-0.114843	0.152	0.127	1	Psip1
0.613848	-0.928467	0.029	0.04	1	Sema6d
0.613848	-0.74233	0.029	0.04	1	Pex16
0.613848	-1.24165	0.029	0.04	1	Lrrc42
0.613848	-0.861785	0.029	0.04	1	Impdh1
0.613848	-1.27567	0.029	0.04	1	Ccdc84
0.6141	0.202545	0.171	0.147	1	Cdh13
0.614789	-0.506454	0.124	0.147	1	Mtmr6
0.61497	-0.335903	0.533	0.553	1	Ndufs7
0.615165	0.266212	0.076	0.06	1	Sec24d
0.615165	0.316644	0.076	0.06	1	Coq3
0.615165	-0.140566	0.057	0.073	1	Bmp4
0.615976	-0.521787	0.352	0.38	1	Hnrnpab
0.616018	-1.82193	0.133	0.113	1	Acot9
0.616103	-0.317791	0.305	0.253	1	Micos13
0.616107	0.197041	0.305	0.287	1	Spcs1
0.616151	0.890075	0.067	0.053	1	Ankrd46
0.616226	-0.332492	0.638	0.56	1	Jsrp1
0.616372	0.322589	0.114	0.093	1	Clec2d
0.617173	0.131799	0.038	0.027	1	Orc2
0.617173	0.375002	0.038	0.027	1	Col27a1
0.617173	0.308404	0.038	0.027	1	Klhl42
0.617173	0.379464	0.038	0.027	1	Fhip1b
0.617173	0.546086	0.038	0.027	1	Spns2
0.617173	0.144639	0.038	0.027	1	N4bp3
0.617173	0.260917	0.038	0.027	1	Slc25a23
0.617173	0.440303	0.038	0.027	1	Dcp2
0.617644	-1.27476	0.029	0.04	1	Snrnp40
0.617644	-1.2836	0.029	0.04	1	Nudt13
0.617644	-0.661634	0.029	0.04	1	Nprl2
0.617644	-1.75889	0.029	0.04	1	Spa17
0.617644	-1.24722	0.029	0.04	1	Cdkn2d
0.617644	-1.39642	0.029	0.04	1	Tug1
0.617644	-0.786664	0.029	0.04	1	Ppm1d
0.617703	-0.373619	0.143	0.113	1	Eif2s3y
0.617974	0.319953	0.076	0.06	1	Lemd3
0.618158	0.247224	0.133	0.113	1	Medag
0.618322	-0.132882	0.61	0.493	1	Pink1
0.619131	0.973989	0.067	0.053	1	Rfesd
0.619229	0.169407	0.133	0.113	1	Ppdpf
0.62024	0.257602	0.105	0.087	1	Adgrl1
0.620302	0.495747	0.133	0.113	1	Mast4
0.620322	-0.346822	0.505	0.467	1	Rac1
0.620686	-0.172987	0.105	0.127	1	Csnk1d
0.621004	-0.770469	0.114	0.093	1	Rap1gds1
0.621164	-0.471546	0.076	0.093	1	Clstn1
0.621164	-0.69467	0.076	0.093	1	Mrpl3
0.621202	0.117224	0.038	0.027	1	Mfsd8
0.621202	0.118413	0.038	0.027	1	Jrkl
0.621202	0.360777	0.038	0.027	1	Ccm2
0.621202	0.335835	0.038	0.027	1	Phf1
0.621451	-0.855045	0.029	0.04	1	Uck1
0.621451	-0.628701	0.029	0.04	1	Tmem250-ps
0.621451	-1.09961	0.029	0.04	1	Psmd10
0.621451	-1.17772	0.029	0.04	1	Mynn
0.621451	-0.562357	0.029	0.04	1	Gba
0.621451	-0.898981	0.029	0.04	1	Vps33a
0.621451	-0.989513	0.029	0.04	1	Ing4
0.621451	-1.60684	0.029	0.04	1	Maml1
0.621451	-0.697454	0.029	0.04	1	Calcoco1
0.621978	0.136642	0.305	0.273	1	Pomp
0.622697	0.358551	0.143	0.127	1	Socs7
0.623051	-0.776077	0.133	0.147	1	Endog
0.623051	-0.11535	0.133	0.16	1	Lsm4
0.623491	-0.236913	0.476	0.507	1	Rsrp1
0.623607	-0.34839	0.057	0.073	1	Chchd4
0.623607	-0.495381	0.057	0.073	1	Sdhaf3
0.623607	-0.780154	0.057	0.073	1	Fbxo9
0.623668	-0.264207	0.076	0.093	1	Adprh
0.62378	-0.363989	0.181	0.2	1	Ssr4
0.623897	0.170219	0.067	0.087	1	Atp6v1h
0.624278	-1.66911	0.105	0.12	1	Pfdn6
0.625055	0.194116	0.105	0.087	1	Tapt1
0.625068	0.36796	0.152	0.133	1	Mief2
0.62511	0.887666	0.067	0.053	1	Cemip2
0.625242	0.17065	0.038	0.027	1	Zfp142
0.625242	-0.63066	0.038	0.027	1	Rapgef2
0.625242	-0.63033	0.038	0.027	1	Crcp
0.625242	-0.107481	0.038	0.027	1	Mplkip
0.625268	-0.598044	0.029	0.04	1	Nabp1
0.625268	-0.691758	0.029	0.04	1	Fzd9
0.625268	-1.26451	0.029	0.04	1	Dmac2
0.625268	-0.631328	0.029	0.04	1	Sox9
0.625268	-1.04183	0.029	0.04	1	Eral1
0.625268	-0.806252	0.029	0.04	1	Cxxc5
0.625268	-0.525181	0.029	0.04	1	Nfkb2
0.625677	-0.291641	0.381	0.4	1	Tomm20
0.626432	0.117803	0.076	0.06	1	Pcif1
0.626432	0.466999	0.076	0.06	1	Svbp
0.626432	0.259811	0.076	0.06	1	Hmg20b
0.626432	-0.219777	0.057	0.073	1	Mysm1
0.626432	-0.298291	0.057	0.073	1	Ankib1
0.626432	-0.287993	0.057	0.073	1	Cish
0.626495	0.440668	0.124	0.107	1	Rab5b
0.626495	-1.08767	0.105	0.12	1	Arhgap20
0.627468	0.291342	0.105	0.087	1	Ppp4r3a
0.627991	-0.578409	0.095	0.113	1	Nrp1
0.628108	0.715766	0.067	0.053	1	Trim25
0.628108	0.689314	0.067	0.053	1	Vars
0.628108	0.75421	0.067	0.053	1	Gnl1
0.628165	-0.113551	0.352	0.32	1	Mrfap1
0.628689	-0.193198	0.076	0.093	1	Sike1
0.628903	-0.483843	0.124	0.14	1	Brd2
0.629095	-0.540085	0.029	0.04	1	Nmd3
0.629095	-1.52149	0.029	0.04	1	Lgi2
0.629095	-2.48066	0.029	0.04	1	Prpf31
0.629095	-0.439725	0.029	0.04	1	Polr1g
0.629095	-0.436902	0.029	0.04	1	Phrf1
0.629095	-0.375191	0.029	0.04	1	Irgm1
0.629095	-0.389221	0.029	0.04	1	Numb
0.629108	-0.418418	0.152	0.133	1	Ltbp3
0.629293	-0.163243	0.038	0.027	1	Ift122
0.629293	0.245235	0.038	0.027	1	Kif13b
0.629834	-0.862326	0.267	0.22	1	Emc2
0.630464	0.12971	0.314	0.3	1	Selenok
0.631113	0.698991	0.067	0.053	1	Pelp1
0.632099	0.108154	0.076	0.06	1	Pdss2
0.632099	-0.274636	0.076	0.06	1	Mylip
0.632099	-0.282249	0.057	0.073	1	Katna1
0.632266	-2.61112	0.048	0.06	1	Zkscan1
0.632561	-0.802325	0.114	0.133	1	Rbm42
0.63288	-0.357867	0.495	0.433	1	Map3k20
0.632931	-0.309657	0.029	0.04	1	Smg9
0.633355	-0.691611	0.038	0.027	1	Hira
0.633805	-0.336033	0.105	0.127	1	Rnf14
0.634785	-0.102496	0.276	0.247	1	Pdk2
0.63494	-0.768822	0.057	0.073	1	Raly
0.63494	-0.177201	0.057	0.073	1	Myo6
0.634989	-0.211372	0.114	0.093	1	Fkrp
0.635395	0.200584	0.133	0.113	1	Ivd
0.635612	-0.146734	0.162	0.187	1	Tln1
0.636252	-0.441132	0.076	0.093	1	Adam10
0.636252	-0.73771	0.095	0.08	1	Nudt21
0.6364	0.143347	0.229	0.213	1	Mfn1
0.636778	-0.357627	0.029	0.04	1	Pld3
0.636778	-0.278438	0.029	0.04	1	Ccdc28a
0.636778	-0.104612	0.029	0.04	1	Ubxn7
0.637163	0.172753	0.419	0.407	1	Ppp3cb
0.637429	-0.828775	0.038	0.027	1	Bcl10
0.637429	-0.492357	0.038	0.027	1	Ppp1r10
0.637787	0.486855	0.076	0.06	1	Pdk1
0.638163	-0.186082	0.543	0.52	1	Cacna1s
0.638498	-0.733217	0.048	0.06	1	Arntl
0.63851	1.01006	0.029	0.02	1	Zfp512b
0.63851	1.11672	0.029	0.02	1	Ddah1
0.63851	1.48425	0.029	0.02	1	Lyn
0.63851	1.35161	0.029	0.02	1	Pgm2
0.63851	1.82286	0.029	0.02	1	Mest
0.63851	1.32692	0.029	0.02	1	Mill2
0.63851	1.32237	0.029	0.02	1	Plekhf1
0.63851	1.24575	0.029	0.02	1	Siah1a
0.63851	1.36875	0.029	0.02	1	Dcp1a
0.63851	1.2405	0.029	0.02	1	Wdr20
0.63851	1.42547	0.029	0.02	1	Dynlt2b
0.63851	1.33998	0.029	0.02	1	Ppp1r21
0.63851	1.11512	0.029	0.02	1	Slc1a1
0.638782	-0.532362	0.076	0.093	1	Gmfb
0.638782	0.455146	0.095	0.08	1	Far1
0.638887	-0.612356	0.171	0.2	1	Mbd3
0.640119	-0.35197	0.133	0.153	1	Nkiras1
0.640164	0.732407	0.067	0.053	1	Fuca1
0.640164	0.40549	0.067	0.053	1	Rb1
0.640635	1.22624	0.029	0.04	1	Plp1
0.640635	-0.132557	0.029	0.04	1	Zdhhc1
0.640635	-0.646442	0.029	0.04	1	Tap2
0.640715	0.255364	0.171	0.153	1	Maf1
0.641316	0.45115	0.095	0.08	1	Hsd17b11
0.641394	-0.522093	0.124	0.14	1	Cst6
0.641513	-0.456189	0.038	0.027	1	Ophn1
0.641513	-1.16716	0.038	0.027	1	Lmtk2
0.641624	-0.970776	0.048	0.06	1	Larp7
0.641857	-0.557275	0.162	0.18	1	Stip1
0.642032	0.185326	0.105	0.087	1	Coa6
0.643193	0.764815	0.067	0.053	1	Slc40a1
0.643193	0.323517	0.067	0.053	1	Skil
0.643193	0.429836	0.067	0.053	1	Chd1
0.643212	0.89514	0.029	0.02	1	Pgap1
0.643212	0.843728	0.029	0.02	1	Mgat4a
0.643212	1.19845	0.029	0.02	1	Slc24a2
0.643212	1.22007	0.029	0.02	1	Ift81
0.643212	0.975243	0.029	0.02	1	Numbl
0.643212	1.06098	0.029	0.02	1	Mgl2
0.643212	2.32661	0.029	0.02	1	Sfrp4
0.643212	0.976789	0.029	0.02	1	Cmpk2
0.643212	1.09638	0.029	0.02	1	Exoc3l4
0.643486	0.252646	0.143	0.127	1	Ube2v2
0.643516	-0.24967	0.486	0.413	1	Uaca
0.644071	-0.106588	0.495	0.393	1	Higd1a
0.644501	-0.595916	0.029	0.04	1	Mcm7
0.644501	-0.203484	0.029	0.04	1	Ell
0.644501	-1.83565	0.029	0.04	1	Tubd1
0.644756	-0.699095	0.048	0.06	1	Mccc2
0.645523	-0.643632	0.124	0.147	1	Adamts5
0.645982	-0.552255	0.495	0.487	1	Ndufs4
0.646228	0.288798	0.067	0.053	1	Erc1
0.646228	0.47979	0.067	0.053	1	Bcl7b
0.646228	0.446222	0.067	0.053	1	Urgcp
0.646359	-0.204674	0.076	0.06	1	Dvl3
0.646396	0.565104	0.095	0.08	1	Creld2
0.646917	0.253069	0.105	0.087	1	Rbm18
0.646917	0.10796	0.105	0.087	1	Get3
0.647087	-0.124306	0.324	0.293	1	Tcp1
0.647651	0.671936	0.086	0.073	1	Pim1
0.647695	-0.225149	0.19	0.167	1	Vcl
0.647928	1.1064	0.029	0.02	1	Trpc3
0.647928	0.852104	0.029	0.02	1	P2ry1
0.647928	0.946506	0.029	0.02	1	Tec
0.647928	1.56825	0.029	0.02	1	Tpst1
0.647928	0.996701	0.029	0.02	1	Dcun1d3
0.647928	1.15166	0.029	0.02	1	Dach1
0.647928	1.14545	0.029	0.02	1	Pex12
0.647928	1.35603	0.029	0.02	1	Tmed8
0.647928	0.965606	0.029	0.02	1	Dio2
0.647928	0.775859	0.029	0.02	1	Maff
0.647928	0.683639	0.029	0.02	1	Rhebl1
0.647928	1.00163	0.029	0.02	1	Eml4
0.647937	-1.14403	0.19	0.193	1	Coa3
0.647964	-0.322029	0.086	0.067	1	Mrc1
0.647964	-0.604304	0.067	0.08	1	Ddx18
0.647964	-0.766929	0.067	0.08	1	Ttc19
0.648376	0.283891	0.029	0.04	1	Hivep3
0.648831	-0.654621	0.152	0.173	1	Cobl
0.648942	-0.17544	0.076	0.093	1	Ppp5c
0.649105	-0.60175	0.114	0.093	1	Vps4b
0.649257	0.764502	0.124	0.113	1	Zyg11b
0.649366	0.174874	0.105	0.087	1	Ufl1
0.649669	-0.501232	0.124	0.147	1	Mxi1
0.6498	-0.331964	0.143	0.12	1	Mtch1
0.650225	0.572698	0.152	0.14	1	Letm1
0.650527	-0.284947	0.276	0.287	1	Ptpn11
0.650641	0.353221	0.133	0.113	1	Stimate
0.650691	-0.558214	0.067	0.08	1	Fhip1a
0.651029	0.171729	0.257	0.24	1	Etf1
0.651039	-1.23321	0.048	0.06	1	Exoc1
0.651039	-1.08733	0.048	0.06	1	Sacm1l
0.651881	0.331776	0.143	0.127	1	Ntn1
0.652316	0.374635	0.067	0.053	1	Zfp740
0.652316	0.715035	0.067	0.053	1	Zzz3
0.65241	-0.313478	0.229	0.253	1	Jun
0.652512	0.164519	0.2	0.173	1	Mafb
0.652659	0.609869	0.029	0.02	1	Mcm6
0.652659	0.922895	0.029	0.02	1	Slc19a2
0.652659	0.66714	0.029	0.02	1	Zfp185
0.652659	0.469939	0.029	0.02	1	Atp8b2
0.652659	-0.347598	0.029	0.02	1	Amn1
0.652659	0.943311	0.029	0.02	1	Tmem86a
0.652659	0.683253	0.029	0.02	1	Rtn4ip1
0.652659	-0.730507	0.029	0.02	1	Homer3
0.652659	1.07908	0.029	0.02	1	Itgb4
0.652659	0.737993	0.029	0.02	1	Lysmd3
0.652659	0.138404	0.029	0.02	1	Arl15
0.652659	0.683961	0.029	0.02	1	Lin52
0.652659	0.726643	0.029	0.02	1	Pou6f1
0.653156	-0.482808	0.162	0.18	1	Pno1
0.653352	0.173898	0.124	0.107	1	Polr2j
0.653357	-0.395405	0.21	0.18	1	Crebbp
0.653422	-1.20836	0.067	0.08	1	Tbc1d17
0.653422	-0.721223	0.067	0.08	1	Nosip
0.653432	-0.175954	0.171	0.193	1	Rxra
0.654047	0.403324	0.095	0.08	1	Fbxo8
0.654047	-0.593692	0.076	0.093	1	Gpatch8
0.654047	0.244041	0.095	0.08	1	Gkap1
0.65419	-0.938957	0.048	0.06	1	Dda1
0.654605	0.452873	0.171	0.16	1	Actr3
0.655369	0.53453	0.067	0.053	1	Orc4
0.656074	-0.346255	0.181	0.2	1	Atp6v1f
0.656157	0.169355	0.029	0.04	1	Ganc
0.656158	-0.704048	0.067	0.08	1	Lztfl1
0.656211	-0.596437	0.114	0.093	1	Lsm14b
0.656606	0.422391	0.095	0.08	1	Fam3c
0.657347	-0.593757	0.048	0.06	1	Ifi30
0.657403	0.560405	0.029	0.02	1	Elf3
0.657403	0.541939	0.029	0.02	1	Zfp335
0.657403	0.579575	0.029	0.02	1	Rbbp9
0.657403	0.845508	0.029	0.02	1	Slc25a24
0.657403	0.6024	0.029	0.02	1	Prpf4
0.657403	0.62247	0.029	0.02	1	Alg2
0.657403	1.05612	0.029	0.02	1	Rbm19
0.657403	0.674592	0.029	0.02	1	Hip1r
0.657403	0.605504	0.029	0.02	1	Necap1
0.657403	0.3849	0.029	0.02	1	Agk
0.657403	1.56588	0.029	0.02	1	Xndc1
0.657403	0.250453	0.029	0.02	1	Hirip3
0.657403	0.116611	0.029	0.02	1	Supv3l1
0.657403	0.776575	0.029	0.02	1	Map7
0.657403	0.30811	0.029	0.02	1	Mtmr9
0.657403	1.00647	0.029	0.02	1	Tinf2
0.657403	0.474886	0.029	0.02	1	Cxcl16
0.657403	0.32138	0.029	0.02	1	Slc12a7
0.657403	0.574839	0.029	0.02	1	H2-DMb1
0.657403	-0.666604	0.029	0.02	1	Aqp4
0.657403	0.730581	0.029	0.02	1	Ctdp1
0.657862	-0.275428	0.076	0.06	1	Mybbp1a
0.658898	-0.747039	0.067	0.08	1	Taok2
0.658898	-1.35126	0.067	0.08	1	Cenpx
0.658898	-0.332892	0.067	0.08	1	Brwd1
0.659036	-0.156429	0.152	0.127	1	Actr10
0.659198	-0.867612	0.086	0.1	1	Tbc1d15
0.659305	-0.48784	0.076	0.06	1	Pgm2l1
0.660388	-0.38659	0.105	0.127	1	Lman2
0.660511	-0.556043	0.048	0.06	1	Upf1
0.660551	-0.359412	0.248	0.267	1	Eif3k
0.661006	0.735236	0.086	0.073	1	Actn1
0.66109	-0.327701	0.238	0.26	1	Axl
0.661491	0.195452	0.067	0.053	1	Dennd1a
0.661622	-0.241866	0.133	0.113	1	Dynlt3
0.661665	-0.114182	0.105	0.087	1	Zfp148
0.661665	-0.486952	0.105	0.087	1	Atp6v0e
0.661665	-0.716544	0.086	0.1	1	Ei24
0.662161	0.196137	0.029	0.02	1	Cyp20a1
0.662161	0.558724	0.029	0.02	1	Ormdl1
0.662161	1.26316	0.029	0.02	1	Osgepl1
0.662161	0.690752	0.029	0.02	1	1810030O07Rik
0.662161	1.15903	0.029	0.02	1	Ints12
0.662161	0.332304	0.029	0.02	1	Wars2
0.662161	0.430679	0.029	0.02	1	Eno1
0.662161	0.429835	0.029	0.02	1	AU022252
0.662161	0.397295	0.029	0.02	1	Avl9
0.662161	0.220405	0.029	0.02	1	Mmrn1
0.662161	0.102689	0.029	0.02	1	Cib1
0.662161	0.484945	0.029	0.02	1	2610008E11Rik
0.662161	0.245419	0.029	0.02	1	Hmbox1
0.662161	0.382332	0.029	0.02	1	Plek
0.662161	0.438237	0.029	0.02	1	Mtx3
0.662161	0.430814	0.029	0.02	1	Zfp729b
0.662161	0.303693	0.029	0.02	1	Zfp839
0.662161	0.437355	0.029	0.02	1	Get1
0.662161	0.308009	0.029	0.02	1	Tap1
0.662161	0.252434	0.029	0.02	1	Arhgap28
0.662161	0.515262	0.029	0.02	1	Zfp53
0.66256	-0.649723	0.238	0.253	1	Msrb1
0.662617	-0.107409	0.429	0.48	1	Mrln
0.662633	-0.226818	0.162	0.18	1	Tgoln1
0.662633	-0.52365	0.162	0.18	1	Rad21
0.66368	-0.699655	0.048	0.06	1	Ube2w
0.663975	0.177955	0.029	0.04	1	Polr3c
0.664306	0.306032	0.095	0.08	1	Rbm28
0.664392	-0.632855	0.067	0.08	1	Exd2
0.664541	-1.08154	0.095	0.107	1	Cpd
0.664679	0.190702	0.124	0.107	1	Tmem131
0.664679	0.257361	0.124	0.107	1	Scara5
0.665109	0.244901	0.114	0.1	1	Bola1
0.665109	0.399411	0.114	0.1	1	Fndc3b
0.665201	-0.237518	0.238	0.26	1	Aimp2
0.665735	-1.21923	0.095	0.107	1	Rras2
0.666097	0.330326	0.067	0.053	1	Cdk5rap3
0.666359	-0.249118	0.124	0.147	1	Camk1
0.666399	0.295934	0.162	0.147	1	Pcyox1
0.666517	-0.308585	0.238	0.247	1	Tceal9
0.666855	-0.436077	0.048	0.06	1	Gtpbp2
0.666855	-0.581238	0.048	0.06	1	Rgl2
0.66688	0.111345	0.095	0.08	1	Trpc4ap
0.666933	0.404697	0.029	0.02	1	Frmd4a
0.666933	0.216047	0.029	0.02	1	Echdc2
0.666933	-0.169047	0.029	0.02	1	Snx30
0.666933	0.502405	0.029	0.02	1	Ints8
0.666933	1.32004	0.029	0.02	1	Zfp629
0.666933	0.368548	0.029	0.02	1	6430548M08Rik
0.666933	-0.376844	0.029	0.02	1	Nradd
0.666933	-0.606813	0.029	0.02	1	Zfp809
0.666933	0.151526	0.029	0.02	1	Cd68
0.666933	0.377207	0.029	0.02	1	Med11
0.666933	-0.52709	0.029	0.02	1	Gmnn
0.666933	0.262851	0.029	0.02	1	Eipr1
0.666933	-0.119638	0.029	0.02	1	Pbx2
0.666933	0.4119	0.029	0.02	1	Cyb561a3
0.666943	-0.275393	0.343	0.36	1	Syngr2
0.66711	-0.349991	0.19	0.213	1	Cavin4
0.667458	0.43793	0.114	0.1	1	Pcgf3
0.667636	0.164906	0.067	0.053	1	Camkk2
0.667636	0.316701	0.067	0.053	1	Ninj1
0.667636	0.246635	0.067	0.053	1	Ssbp2
0.667742	-0.259868	0.219	0.247	1	Amfr
0.667973	0.141627	0.171	0.153	1	Stau2
0.668577	-0.251093	0.133	0.153	1	Tgfbr2
0.668714	-0.242899	0.143	0.167	1	Cavin3
0.668804	-0.243282	0.124	0.14	1	Stk11
0.669031	-0.211863	0.162	0.14	1	Pdp1
0.669259	0.4095	0.133	0.12	1	Slfn5
0.669503	-0.23539	0.276	0.247	1	Tmed7
0.66981	-2.12888	0.114	0.1	1	Rgl1
0.669905	-0.428576	0.067	0.08	1	8030462N17Rik
0.670037	-0.639719	0.048	0.06	1	Myoz2
0.670113	0.251091	0.152	0.133	1	Vbp1
0.670502	0.782526	0.057	0.047	1	Piezo2
0.67087	-0.156949	0.248	0.22	1	Cxcl12
0.670932	0.262931	0.143	0.127	1	Tex2
0.671444	0.435306	0.133	0.12	1	Ufm1
0.671445	-0.440602	0.343	0.347	1	Mrpl54
0.671571	-0.346131	0.086	0.1	1	Castor2
0.671676	-0.572074	0.286	0.287	1	Gatd3a
0.671718	0.425259	0.029	0.02	1	Zfp280b
0.671719	0.34187	0.029	0.02	1	Dars2
0.671719	-0.211778	0.029	0.02	1	Ccdc34
0.671719	-0.665981	0.029	0.02	1	Amigo1
0.671719	-1.38361	0.029	0.02	1	Msantd3
0.671719	-0.187498	0.029	0.02	1	Clasrp
0.671719	-0.142172	0.029	0.02	1	Coa4
0.671719	-0.160296	0.029	0.02	1	Bag4
0.671719	0.250996	0.029	0.02	1	Faim
0.671719	0.119878	0.029	0.02	1	Ldlr
0.671719	0.113167	0.029	0.02	1	Pus10
0.671719	-0.277387	0.029	0.02	1	Pigs
0.671719	-0.191135	0.029	0.02	1	Utp15
0.671719	0.158242	0.029	0.02	1	Nup155
0.671719	-0.313852	0.029	0.02	1	Cyhr1
0.671719	-1.33042	0.029	0.02	1	Abca3
0.671719	-1.53827	0.029	0.02	1	Col11a2
0.671719	0.364248	0.029	0.02	1	Mapk8ip3
0.671719	-0.280116	0.029	0.02	1	Dennd10
0.671719	-0.193739	0.029	0.02	1	Map4k2
0.671719	-0.63735	0.029	0.02	1	Fads3
0.671768	-0.916728	0.086	0.073	1	Acvrl1
0.671768	0.527404	0.086	0.073	1	Ppp6r3
0.672041	0.164889	0.076	0.093	1	Pcca
0.672041	0.327078	0.095	0.08	1	2310057M21Rik
0.672165	0.220424	0.114	0.1	1	Ykt6
0.672471	-0.193583	0.181	0.2	1	Anxa1
0.672668	-0.496431	0.086	0.067	1	Dnajc25
0.672668	-0.722467	0.067	0.08	1	Sart1
0.673025	-0.465298	0.457	0.427	1	Gyg
0.673804	0.125684	0.067	0.053	1	Asb13
0.673804	1.2336	0.057	0.047	1	Vasp
0.674539	-0.832222	0.171	0.2	1	Pmpcb
0.676084	-0.499161	0.105	0.12	1	Cd302
0.676417	-0.148084	0.048	0.06	1	Cfap68
0.676443	0.210485	0.162	0.147	1	Rabggtb
0.676517	-0.119344	0.029	0.02	1	Mthfsl
0.676518	-0.362561	0.029	0.02	1	Mertk
0.676518	-0.108879	0.029	0.02	1	9430038I01Rik
0.676518	-0.125581	0.029	0.02	1	BC024978
0.676518	-1.01197	0.029	0.02	1	Cbl
0.676518	-0.339588	0.029	0.02	1	Hacd3
0.676518	-2.21776	0.019	0.027	1	Mars2
0.676518	-1.21183	0.019	0.027	1	Ube2l6
0.676518	-1.18021	0.019	0.027	1	Egfl6
0.676518	-1.41905	0.019	0.027	1	Gnai1
0.676518	-0.888214	0.019	0.027	1	L3mbtl3
0.676518	-1.99153	0.019	0.027	1	Thtpa
0.676518	-1.17379	0.019	0.027	1	Pck2
0.676518	-1.93621	0.019	0.027	1	Mre11a
0.676518	-2.49985	0.019	0.027	1	Rida
0.676518	-1.76515	0.019	0.027	1	Daam2
0.676896	-0.325758	0.067	0.053	1	Slc30a4
0.676896	-0.256623	0.067	0.053	1	Ciao3
0.677112	0.888477	0.057	0.047	1	Zfp787
0.677218	-0.113616	0.076	0.093	1	Rbl2
0.677503	-1.28407	0.257	0.24	1	3425401B19Rik
0.677818	-0.388078	0.152	0.167	1	Cnep1r1
0.679111	-0.513927	0.114	0.133	1	Itgb6
0.679616	0.404207	0.048	0.06	1	Ppp4r1
0.679884	0.16274	0.086	0.073	1	Dusp23
0.679884	0.22126	0.086	0.073	1	Stom
0.68002	-0.274844	0.571	0.56	1	Fbxo32
0.680028	-0.262786	0.248	0.213	1	Ndufaf8
0.68021	-0.172408	0.114	0.133	1	Raph1
0.680272	-0.118494	0.524	0.493	1	Fkbp3
0.680427	0.596415	0.057	0.047	1	Acp6
0.680447	-0.16108	0.6	0.573	1	Golga4
0.680983	-0.828863	0.067	0.08	1	Plekha2
0.681329	-1.0477	0.029	0.02	1	F11r
0.681329	-0.247396	0.029	0.02	1	Gm14326
0.681329	-0.255172	0.029	0.02	1	Cdr2
0.681329	-0.496669	0.029	0.02	1	Sult5a1
0.681329	-1.10957	0.019	0.027	1	Nrarp
0.681329	-1.35595	0.019	0.027	1	Tnfaip6
0.681329	-1.67341	0.019	0.027	1	Edem2
0.681329	-0.909632	0.019	0.027	1	G6pdx
0.681329	-1.70585	0.019	0.027	1	Zfp33b
0.681329	-1.06098	0.019	0.027	1	Yeats4
0.681329	-0.785999	0.019	0.027	1	Parp2
0.681329	-1.90753	0.019	0.027	1	Pcsk7
0.681329	-0.864223	0.019	0.027	1	Nubpl
0.681329	-0.930475	0.019	0.027	1	AU021092
0.681329	-0.962834	0.019	0.027	1	Sec22a
0.681329	-1.21329	0.019	0.027	1	Lclat1
0.681329	-1.53742	0.019	0.027	1	Ctxn3
0.681534	-0.41766	0.105	0.087	1	Ahnak2
0.681534	-0.7395	0.086	0.1	1	Trim47
0.681771	-0.130144	0.171	0.153	1	Ifrd1
0.682821	-0.302626	0.048	0.06	1	Gfpt2
0.682954	-0.148686	0.2	0.233	1	Abca8a
0.68349	0.327771	0.2	0.187	1	Tmem140
0.683658	-0.533956	0.19	0.207	1	Sec23a
0.683661	-0.197484	0.171	0.147	1	Zfp36l2
0.683747	0.626654	0.057	0.047	1	Parp6
0.683747	0.752355	0.057	0.047	1	Fam131a
0.683763	-0.728308	0.067	0.08	1	Exosc9
0.684033	-0.579672	0.086	0.1	1	Setd5
0.684033	-0.38378	0.086	0.1	1	Vps35l
0.684788	-0.130972	0.914	0.827	1	Uqcrh
0.685011	0.155314	0.095	0.08	1	Nrbp1
0.685261	-0.471356	0.105	0.12	1	Rhot2
0.685316	0.625514	0.086	0.073	1	Pdlim1
0.686031	-0.282159	0.048	0.06	1	Parp12
0.686154	-0.57192	0.019	0.027	1	Tmem185b
0.686154	-0.787457	0.019	0.027	1	Gtf3c4
0.686154	-1.24896	0.019	0.027	1	Bbs5
0.686154	-0.865983	0.019	0.027	1	Flrt3
0.686154	-0.760773	0.019	0.027	1	Tmem62
0.686154	-1.17817	0.019	0.027	1	Map3k15
0.686154	-1.01324	0.019	0.027	1	Pus1
0.686154	-0.74996	0.019	0.027	1	Ache
0.686154	-1.05233	0.019	0.027	1	Tyw1
0.686154	-1.09616	0.019	0.027	1	Dyrk1b
0.686154	-0.70587	0.019	0.027	1	Rab20
0.686154	-1.15796	0.019	0.027	1	Swsap1
0.686154	-0.872055	0.019	0.027	1	Zw10
0.686154	-0.533474	0.019	0.027	1	Rmnd5b
0.686154	-1.31879	0.019	0.027	1	Ighg2c
0.686154	-1.62291	0.019	0.027	1	Rnf144a
0.686154	-0.797686	0.019	0.027	1	Foxp4
0.686154	-0.937213	0.019	0.027	1	Stk19
0.686154	-0.639078	0.019	0.027	1	Epg5
0.686204	-0.76469	0.067	0.053	1	Ten1
0.686544	0.124746	0.162	0.147	1	Colec12
0.687074	0.663727	0.057	0.047	1	Zbed6
0.687074	0.688181	0.057	0.047	1	Ucp2
0.687616	-0.418182	0.095	0.08	1	Mrps10
0.687669	-0.270769	0.171	0.147	1	Vmp1
0.688237	-0.4471	0.229	0.247	1	Sar1a
0.688571	-1.28074	0.019	0.027	1	Ebf3
0.689043	-0.318971	0.086	0.1	1	Col14a1
0.68927	-0.570813	0.171	0.18	1	Galnt15
0.689318	-2.02759	0.067	0.053	1	Mcm3ap
0.689488	0.503807	0.105	0.093	1	Ddx46
0.689586	-1.052	0.171	0.14	1	Gtf2a2
0.690407	0.567445	0.057	0.047	1	Pfkfb4
0.690407	0.745188	0.057	0.047	1	Scrib
0.690407	0.434583	0.057	0.047	1	Avpi1
0.690441	-0.228256	0.19	0.213	1	Cd74
0.690534	-0.228062	0.457	0.4	1	Smtnl2
0.690764	0.538356	0.086	0.073	1	Olfm1
0.690992	-0.747033	0.019	0.027	1	Rnf149
0.690992	-1.39975	0.019	0.027	1	Tmem183a
0.690992	-0.719984	0.019	0.027	1	Hps3
0.690992	-0.804642	0.019	0.027	1	Phactr4
0.690992	-0.592995	0.019	0.027	1	Galnt11
0.690992	-0.583577	0.019	0.027	1	Ipo8
0.690992	-0.546894	0.019	0.027	1	Vhl
0.690992	-0.681134	0.019	0.027	1	Slc16a9
0.690992	-0.920836	0.019	0.027	1	Ilvbl
0.690992	-0.589142	0.019	0.027	1	Slc7a6
0.690992	-0.664654	0.019	0.027	1	Ptpn9
0.690992	-0.815377	0.019	0.027	1	Lyrm4
0.690992	-0.934888	0.019	0.027	1	Twist1
0.690992	-0.764956	0.019	0.027	1	Ankmy2
0.690992	-0.99946	0.019	0.027	1	Alg3
0.691	0.361257	0.152	0.133	1	Tmem176b
0.691183	-0.136127	0.19	0.167	1	Ube2e1
0.691228	-0.207688	0.114	0.133	1	Cul2
0.691498	-0.211525	0.314	0.32	1	Bag1
0.691553	-0.276436	0.086	0.1	1	Ubl4a
0.691553	-0.622897	0.086	0.1	1	Fam114a2
0.69213	-0.350089	0.067	0.08	1	Rnf126
0.692175	-0.455309	0.105	0.12	1	Nbr1
0.69247	-0.156182	0.048	0.06	1	Ppp2r3d
0.69344	0.424625	0.133	0.12	1	Vwa5a
0.693746	0.743067	0.057	0.047	1	Rabgap1l
0.693746	0.430544	0.057	0.047	1	Pop4
0.693746	0.418176	0.057	0.047	1	Fam124a
0.69442	0.473186	0.105	0.093	1	Etfrf1
0.695005	-1.54857	0.038	0.047	1	Ankrd33b
0.695561	-0.279375	0.067	0.053	1	Ints6
0.695561	-0.780339	0.067	0.053	1	Abhd5
0.695561	-0.366851	0.067	0.053	1	Hfe
0.695843	-0.542355	0.019	0.027	1	Ttf1
0.695843	0.586356	0.019	0.027	1	Nup214
0.695843	-0.408803	0.019	0.027	1	Gm14296
0.695843	-0.432079	0.019	0.027	1	Pdgfc
0.695843	-0.644521	0.019	0.027	1	Cachd1
0.695843	-0.797708	0.019	0.027	1	Zfp746
0.695843	-0.313442	0.019	0.027	1	Atp6v0e2
0.695843	-1.03685	0.019	0.027	1	Lancl2
0.695843	-0.729731	0.019	0.027	1	Cln3
0.695843	-1.3284	0.019	0.027	1	Il4ra
0.695843	-0.629207	0.019	0.027	1	Slc25a15
0.695843	-0.672206	0.019	0.027	1	Mettl3
0.695843	-0.438637	0.019	0.027	1	Ngdn
0.695843	-0.433494	0.019	0.027	1	Rarb
0.695843	-1.58198	0.019	0.027	1	Llgl1
0.695843	-0.248314	0.019	0.027	1	Tppp
0.695843	-0.617499	0.019	0.027	1	Itpk1
0.695843	0.10324	0.019	0.027	1	Mroh1
0.695843	-0.295896	0.019	0.027	1	Lrrk2
0.695843	-0.419233	0.019	0.027	1	Fkbp11
0.695843	0.351206	0.019	0.027	1	Parp9
0.696228	0.377908	0.086	0.073	1	Mtor
0.696891	0.569388	0.105	0.093	1	Ptpra
0.696993	-0.280638	0.238	0.207	1	Ahsa1
0.697091	0.276692	0.057	0.047	1	Sox4
0.697191	-0.376436	0.162	0.18	1	Srsf6
0.698118	-0.852131	0.057	0.067	1	Wdr45
0.698279	0.638418	0.114	0.1	1	Nploc4
0.698922	-0.230773	0.552	0.52	1	Phka1
0.699072	0.845208	0.076	0.067	1	Clns1a
0.699114	-0.133037	0.124	0.107	1	Setx
0.699422	-0.652889	0.133	0.147	1	Tmx2
0.699485	-1.09837	0.095	0.107	1	Tatdn1
0.699739	-0.17492	0.305	0.267	1	Tceal7
0.700442	0.277758	0.057	0.047	1	Tbcel
0.700524	-0.589398	0.257	0.273	1	Bckdk
0.700671	-0.167854	0.114	0.1	1	Slc25a39
0.700706	-0.288499	0.019	0.027	1	Fastkd5
0.700706	0.162194	0.019	0.027	1	Ctbs
0.700706	-0.204333	0.019	0.027	1	Abraxas1
0.700706	-0.233093	0.019	0.027	1	Prickle2
0.700706	-0.724596	0.019	0.027	1	Akip1
0.700706	-0.280124	0.019	0.027	1	Arhgef10
0.700706	-0.257815	0.019	0.027	1	Cog3
0.700706	-0.220923	0.019	0.027	1	Ccnb1ip1
0.700706	-2.20362	0.019	0.027	1	Gorasp1
0.700706	-0.24917	0.019	0.027	1	Neurl4
0.700706	-0.511029	0.019	0.027	1	Lyst
0.700706	-0.383509	0.019	0.027	1	Trmu
0.700706	-0.520936	0.019	0.027	1	Amacr
0.700706	-0.433871	0.019	0.027	1	Gpr137
0.700818	-0.490452	0.4	0.373	1	Bgn
0.701708	0.374878	0.086	0.073	1	Mical2
0.702168	0.258061	0.048	0.06	1	Ergic3
0.702168	-0.11832	0.048	0.06	1	Tbl3
0.703104	0.125216	0.362	0.34	1	Psmd2
0.703203	-0.864591	0.286	0.273	1	Cwc15
0.703799	0.187024	0.057	0.047	1	Retn
0.704357	-0.540029	0.095	0.107	1	Dnajc27
0.704357	-0.89459	0.095	0.107	1	Ncoa1
0.704631	-0.425873	0.19	0.207	1	Tmed9
0.705412	-0.124584	0.048	0.06	1	Virma
0.705581	-0.514538	0.019	0.027	1	Tmem9
0.705581	-0.243344	0.019	0.027	1	Chmp1b2
0.705581	-0.239515	0.019	0.027	1	Crhr2
0.705581	-0.326314	0.019	0.027	1	Trim3
0.705581	-0.354813	0.019	0.027	1	Dmxl2
0.705581	0.222758	0.019	0.027	1	Pstpip1
0.705581	-0.233896	0.019	0.027	1	Gga3
0.705581	0.569578	0.019	0.027	1	Wnt9a
0.705581	-0.347421	0.019	0.027	1	Kctd11
0.705581	-0.672673	0.019	0.027	1	Adcy2
0.705581	-0.145827	0.019	0.027	1	Nelfe
0.705581	-0.456371	0.019	0.027	1	Incenp
0.705581	0.206769	0.019	0.027	1	Trpt1
0.705763	-0.713461	0.133	0.147	1	Dvl1
0.705956	-0.251789	0.095	0.08	1	Tmem60
0.706079	-0.164702	0.105	0.12	1	Rnf150
0.706258	-0.173219	0.133	0.113	1	Tnfaip2
0.706683	-0.135683	0.105	0.087	1	Zyx
0.707011	-0.294618	0.629	0.587	1	Cnbp
0.707253	-1.2067	0.057	0.067	1	Nedd4l
0.70768	-0.135928	0.219	0.193	1	Tmed5
0.707867	-0.557654	0.229	0.24	1	Uso1
0.707881	-0.147146	0.152	0.133	1	Wls
0.707966	0.363336	0.152	0.14	1	Adsl
0.708243	-0.524257	0.581	0.533	1	Pdha1
0.708518	-0.276204	0.114	0.127	1	Rab22a
0.70859	0.162152	0.095	0.08	1	Ssrp1
0.709216	-0.524052	0.086	0.1	1	Plcl1
0.70925	-0.100572	0.267	0.247	1	Grpel1
0.709361	1.05515	0.019	0.013	1	Glb1l
0.709361	1.00899	0.019	0.013	1	Stk39
0.709361	1.13603	0.019	0.013	1	Rims4
0.709361	1.89194	0.019	0.013	1	Actr5
0.709361	0.630713	0.019	0.013	1	Dhtkd1
0.709361	0.922698	0.019	0.013	1	Magee1
0.709361	1.2564	0.019	0.013	1	Gucy1b1
0.709361	0.695508	0.019	0.013	1	H3c14
0.709361	0.890208	0.019	0.013	1	Tnfsf10
0.709361	1.63445	0.019	0.013	1	Gstm4
0.709361	1.27969	0.019	0.013	1	Wasf3
0.709361	0.81802	0.019	0.013	1	Cep135
0.709361	1.36573	0.019	0.013	1	Klhl5
0.709361	1.02405	0.019	0.013	1	Copg2
0.709361	1.45313	0.019	0.013	1	Hoxa3
0.709361	1.49398	0.019	0.013	1	Chsy1
0.709361	1.31471	0.019	0.013	1	Adm
0.709361	0.943399	0.019	0.013	1	Nmb
0.709361	1.56801	0.019	0.013	1	Pak4
0.709361	1.374	0.019	0.013	1	Plekhg1
0.709361	0.857222	0.019	0.013	1	Wdr59
0.709361	1.17046	0.019	0.013	1	Med26
0.709361	1.41764	0.019	0.013	1	Setdb2
0.709361	1.55432	0.019	0.013	1	Phf7
0.709361	1.09495	0.019	0.013	1	Hacl1
0.709361	1.10335	0.019	0.013	1	Mrm3
0.709361	1.23536	0.019	0.013	1	Tmem106a
0.709361	1.22019	0.019	0.013	1	Dlg4
0.709361	1.84686	0.019	0.013	1	Wrnip1
0.709361	1.40967	0.019	0.013	1	A4galt
0.709361	1.33743	0.019	0.013	1	P2rx6
0.709361	1.85564	0.019	0.013	1	Btg3
0.709361	1.83311	0.019	0.013	1	Dll1
0.709361	0.910967	0.019	0.013	1	Sncaip
0.709361	1.033	0.019	0.013	1	Btaf1
0.709663	0.265168	0.143	0.127	1	Nsd1
0.710056	-0.12375	0.162	0.14	1	Rxrg
0.710307	-1.20689	0.057	0.067	1	Scara3
0.710324	-0.134161	0.448	0.42	1	Prnp
0.710468	0.514102	0.019	0.027	1	Ccdc93
0.710468	0.29371	0.019	0.027	1	Tfip11
0.710468	0.598345	0.019	0.027	1	Pycrl
0.710529	-0.684383	0.057	0.047	1	Slc39a10
0.710614	-0.214501	0.552	0.56	1	Ftl1
0.712041	0.109695	0.162	0.147	1	Prkacb
0.712125	-0.337219	0.152	0.133	1	2810004N23Rik
0.712594	-0.23885	0.524	0.52	1	Actn2
0.712714	-0.494809	0.086	0.073	1	Grcc10
0.713068	-0.107885	0.105	0.12	1	Elk4
0.713196	-0.887802	0.038	0.047	1	Imp4
0.713366	-0.467602	0.057	0.067	1	Gde1
0.713869	0.238618	0.076	0.093	1	Rras
0.713903	0.331273	0.057	0.047	1	Agap1
0.713903	0.15131	0.057	0.047	1	Gmppa
0.713903	-0.174632	0.057	0.047	1	Pygo1
0.71425	-0.542038	0.133	0.147	1	Copg1
0.714292	-0.1646	0.086	0.1	1	Get4
0.714624	-0.201828	0.067	0.08	1	Gsr
0.714874	0.394098	0.295	0.293	1	Sgcg
0.714896	-0.636964	0.057	0.067	1	Lcmt1
0.715024	-0.819322	0.038	0.047	1	Rbck1
0.715087	-0.102739	0.114	0.1	1	Ap3d1
0.715175	0.113063	0.048	0.06	1	Rnf121
0.715336	0.960594	0.019	0.013	1	Ncoa5
0.715336	0.981677	0.019	0.013	1	Ccdc73
0.715336	1.18656	0.019	0.013	1	Hs6st2
0.715336	0.856666	0.019	0.013	1	Rfx5
0.715336	0.606561	0.019	0.013	1	Plekhg5
0.715336	1.24528	0.019	0.013	1	Alpl
0.715336	0.927615	0.019	0.013	1	Rep15
0.715336	0.805171	0.019	0.013	1	Bicd1
0.715336	0.971855	0.019	0.013	1	Ptgir
0.715336	0.810493	0.019	0.013	1	Rdh13
0.715336	0.695569	0.019	0.013	1	Chid1
0.715336	0.853117	0.019	0.013	1	Nup37
0.715336	1.30455	0.019	0.013	1	Slc19a1
0.715336	1.02439	0.019	0.013	1	Mast3
0.715336	0.621106	0.019	0.013	1	Dennd4a
0.715336	1.02764	0.019	0.013	1	Cmtm8
0.715336	0.91553	0.019	0.013	1	AW551984
0.715336	1.14773	0.019	0.013	1	Myd88
0.715336	0.696774	0.019	0.013	1	Rhbdf2
0.715336	0.911643	0.019	0.013	1	Tbcd
0.715336	1.09484	0.019	0.013	1	Gdpd1
0.715336	0.697082	0.019	0.013	1	Tom1l1
0.715336	0.790675	0.019	0.013	1	Ercc8
0.715336	0.654814	0.019	0.013	1	Gm21188
0.715336	1.09229	0.019	0.013	1	Cdca4
0.715336	0.953708	0.019	0.013	1	Prr5
0.715336	0.696457	0.019	0.013	1	Otulinl
0.715336	1.29435	0.019	0.013	1	Slc35a5
0.715336	0.847393	0.019	0.013	1	Zfp942
0.715336	0.614644	0.019	0.013	1	H2-T23
0.715336	0.927205	0.019	0.013	1	Pcdhb22
0.715336	0.656321	0.019	0.013	1	Slc39a6
0.715336	0.735459	0.019	0.013	1	Lipo3
0.715336	0.740708	0.019	0.013	1	Cdc42bpg
0.715336	0.719394	0.019	0.013	1	Dagla
0.715368	0.241564	0.019	0.027	1	Ift80
0.715368	0.336753	0.019	0.027	1	Adamts9
0.715475	0.140352	0.086	0.073	1	Fxn
0.716429	-0.66417	0.057	0.067	1	Alkbh3
0.716535	-0.12229	0.505	0.52	1	Ndufs3
0.716854	-1.03707	0.038	0.047	1	Rufy1
0.717282	0.102161	0.057	0.047	1	Brap
0.717282	0.411832	0.057	0.047	1	Cpsf1
0.717454	0.139434	0.067	0.08	1	Armc1
0.7175	0.202978	0.114	0.1	1	Fundc1
0.717742	-0.116641	0.105	0.12	1	Pcyt1a
0.718083	-0.156001	0.257	0.233	1	1110002E22Rik
0.719161	-1.45241	0.095	0.08	1	Gnai3
0.719275	0.308161	0.105	0.093	1	Ccng2
0.719497	-0.597111	0.057	0.067	1	Pgam1
0.719857	-0.5617	0.114	0.127	1	Tars
0.720239	-0.202421	0.657	0.62	1	Mpc1
0.720519	-0.475296	0.038	0.047	1	Tysnd1
0.720859	-0.41849	0.229	0.207	1	Lrrc30
0.721328	0.84015	0.019	0.013	1	Tmem35b
0.721328	0.515668	0.019	0.013	1	Tmem175
0.721329	0.778471	0.019	0.013	1	Stx6
0.721329	0.459722	0.019	0.013	1	Farp2
0.721329	0.583158	0.019	0.013	1	Zcchc3
0.721329	0.41646	0.019	0.013	1	Trp53i11
0.721329	0.368794	0.019	0.013	1	Slc35c2
0.721329	0.651626	0.019	0.013	1	Trp53rkb
0.721329	-0.453697	0.019	0.013	1	Gfra4
0.721329	0.476288	0.019	0.013	1	Jag1
0.721329	0.714638	0.019	0.013	1	Ccdc32
0.721329	0.652642	0.019	0.013	1	Arhgap15
0.721329	0.279103	0.019	0.013	1	Alx4
0.721329	0.705392	0.019	0.013	1	Stxbp1
0.721329	0.433319	0.019	0.013	1	Clp1
0.721329	-0.368546	0.019	0.013	1	Phka2
0.721329	-0.867967	0.019	0.013	1	Gk
0.721329	0.202179	0.019	0.013	1	Mettl14
0.721329	-0.226408	0.019	0.013	1	Arhgef26
0.721329	0.377681	0.019	0.013	1	Pld1
0.721329	0.687692	0.019	0.013	1	Il12a
0.721329	0.33654	0.019	0.013	1	Themis2
0.721329	-0.101808	0.019	0.013	1	Wrap73
0.721329	-1.03931	0.019	0.013	1	Paqr7
0.721329	1.04788	0.019	0.013	1	Tmem53
0.721329	0.24523	0.019	0.013	1	Inip
0.721329	0.59183	0.019	0.013	1	Osgin2
0.721329	0.46412	0.019	0.013	1	Dok7
0.721329	0.301954	0.019	0.013	1	N4bp2l1
0.721329	0.5801	0.019	0.013	1	Dtx2
0.721329	0.311101	0.019	0.013	1	Ncf1
0.721329	0.483102	0.019	0.013	1	Slc12a9
0.721329	0.307238	0.019	0.013	1	Rbm48
0.721329	0.695812	0.019	0.013	1	Casp2
0.721329	0.439297	0.019	0.013	1	Slc2a3
0.721329	0.734789	0.019	0.013	1	Eogt
0.721329	0.754892	0.019	0.013	1	Parp11
0.721329	0.334233	0.019	0.013	1	Smyd5
0.721329	0.773127	0.019	0.013	1	Clec12a
0.721329	0.391591	0.019	0.013	1	Fbxo17
0.721329	0.582639	0.019	0.013	1	Fuz
0.721329	0.671284	0.019	0.013	1	Lig1
0.721329	1.14478	0.019	0.013	1	Itpkc
0.721329	0.591707	0.019	0.013	1	Rasip1
0.721329	0.50681	0.019	0.013	1	Nup107
0.721329	0.684584	0.019	0.013	1	Ormdl2
0.721329	0.751667	0.019	0.013	1	Nr2c1
0.721329	0.238701	0.019	0.013	1	Arhgap45
0.721329	-0.47756	0.019	0.013	1	Cmip
0.721329	-1.16295	0.019	0.013	1	Setd6
0.721329	0.544614	0.019	0.013	1	Fam107a
0.721329	0.560811	0.019	0.013	1	Uba7
0.721329	0.292532	0.019	0.013	1	Plscr1
0.721329	0.567878	0.019	0.013	1	Glb1
0.721329	-0.322337	0.019	0.013	1	Llgl2
0.721329	0.397265	0.019	0.013	1	Adprm
0.721329	1.07375	0.019	0.013	1	Myh8
0.721329	0.384755	0.019	0.013	1	Sirt7
0.721329	0.551207	0.019	0.013	1	0610010K14Rik
0.721329	0.617097	0.019	0.013	1	Plekhm1
0.721329	0.65577	0.019	0.013	1	Cmah
0.721329	-1.10139	0.019	0.013	1	Mboat1
0.721329	0.388182	0.019	0.013	1	Sp4
0.721329	0.582343	0.019	0.013	1	Gm20498
0.721329	0.615784	0.019	0.013	1	Fntb
0.721329	0.45506	0.019	0.013	1	Gm20604
0.721329	0.169201	0.019	0.013	1	Ptger4
0.721329	0.42551	0.019	0.013	1	Tst
0.721329	-0.3683	0.019	0.013	1	Wdyhv1
0.721329	-0.172457	0.019	0.013	1	Glis2
0.721329	-0.31211	0.019	0.013	1	Hcls1
0.721329	0.627816	0.019	0.013	1	Sdf2l1
0.721329	0.62491	0.019	0.013	1	Adgre1
0.721329	0.538965	0.019	0.013	1	Trim39
0.721329	0.802408	0.019	0.013	1	Hectd2
0.721575	-0.142579	0.81	0.713	1	Pgm1
0.72171	0.32239	0.048	0.06	1	Tmub2
0.722334	0.236029	0.114	0.1	1	Ebna1bp2
0.722353	0.99203	0.048	0.04	1	Tbc1d19
0.722536	-0.132726	0.162	0.14	1	Slc35b1
0.722772	-0.184166	0.152	0.133	1	Sh3pxd2a
0.722835	0.103038	0.21	0.187	1	Mrpl15
0.723125	-0.353298	0.067	0.08	1	Ppp1r1a
0.723753	-0.297087	0.324	0.347	1	Pet100
0.723781	0.151956	0.086	0.073	1	Aprt
0.724058	0.243924	0.057	0.047	1	Ntan1
0.724058	-0.360386	0.057	0.047	1	Rasgrp3
0.72419	-1.67838	0.038	0.047	1	Tram2
0.72419	-0.942496	0.038	0.047	1	Abcd1
0.72419	-1.18644	0.038	0.047	1	Mmgt1
0.72419	-0.739421	0.038	0.047	1	Tnks
0.72419	-0.783847	0.038	0.047	1	Tmem11
0.72419	-0.28406	0.038	0.047	1	Slc8a3
0.72419	-0.574816	0.038	0.047	1	Egflam
0.724464	-0.660182	0.229	0.227	1	Adam9
0.724755	0.210026	0.095	0.113	1	Mtfp1
0.724755	0.183923	0.114	0.1	1	Rbpms
0.724986	0.289967	0.048	0.06	1	Reps1
0.724986	0.526871	0.048	0.06	1	Wwp2
0.725647	-0.519992	0.057	0.067	1	Ipo9
0.725647	-0.967103	0.057	0.067	1	Commd2
0.725967	-0.215775	0.067	0.08	1	Phf5a
0.726556	0.197731	0.086	0.073	1	Trim44
0.727119	-0.301149	0.124	0.107	1	Galnt2
0.727179	-0.50689	0.114	0.1	1	Rnh1
0.727322	-0.116742	0.171	0.187	1	Rnf130
0.727339	0.132378	0.019	0.013	1	Tnfrsf11a
0.727339	-0.1267	0.019	0.013	1	Alyref2
0.727339	-0.400832	0.019	0.013	1	Fam110a
0.727339	-0.255929	0.019	0.013	1	Fam3a
0.727339	-0.273549	0.019	0.013	1	Reps2
0.727339	0.301467	0.019	0.013	1	Schip1
0.727339	0.388076	0.019	0.013	1	Ppih
0.727339	0.163896	0.019	0.013	1	Slc31a1
0.727339	-0.24758	0.019	0.013	1	Nipsnap3b
0.727339	0.256688	0.019	0.013	1	Bcl7a
0.727339	-0.350936	0.019	0.013	1	Magi2
0.727339	-0.533524	0.019	0.013	1	Eefsec
0.727339	-1.43237	0.019	0.013	1	Efcc1
0.727339	0.232243	0.019	0.013	1	Zfp780b
0.727339	0.20448	0.019	0.013	1	Lhpp
0.727339	-0.232666	0.019	0.013	1	Eef1akmt2
0.727339	0.331972	0.019	0.013	1	Zdhhc13
0.727339	0.443954	0.019	0.013	1	Zfp865
0.727339	-0.182834	0.019	0.013	1	Gch1
0.727339	-0.368776	0.019	0.013	1	Lsmem2
0.727339	0.202523	0.019	0.013	1	Sec22c
0.727339	0.157049	0.019	0.013	1	Yipf2
0.727339	-0.237136	0.019	0.013	1	Mras
0.727339	0.13173	0.019	0.013	1	Rnf157
0.727339	0.176219	0.019	0.013	1	Ccdc69
0.727339	-1.25803	0.019	0.013	1	Galnt10
0.727339	0.375815	0.019	0.013	1	Mis12
0.727339	0.332829	0.019	0.013	1	Gli3
0.727339	0.316462	0.019	0.013	1	Zfp953
0.727339	0.130996	0.019	0.013	1	Slc39a9
0.727339	0.43373	0.019	0.013	1	Slc1a3
0.727339	-0.376988	0.019	0.013	1	Hic2
0.727339	-0.943201	0.019	0.013	1	Jmjd8
0.727339	-0.25298	0.019	0.013	1	Frmd8
0.727839	-0.516833	0.152	0.167	1	Enah
0.727867	-0.541594	0.038	0.047	1	Nip7
0.727867	-0.825385	0.038	0.047	1	Txndc16
0.727945	0.199424	0.086	0.073	1	Mrps6
0.728266	0.404542	0.048	0.06	1	C2cd2l
0.729171	0.426466	0.133	0.12	1	Tmbim1
0.729336	-0.121827	0.086	0.073	1	Slc41a1
0.729431	-0.524132	0.419	0.393	1	Eif3f
0.729566	0.145824	0.162	0.147	1	Tmem167
0.729594	-0.222691	0.086	0.1	1	Anxa3
0.729708	0.657369	0.048	0.04	1	Cotl1
0.729735	-0.124771	0.657	0.627	1	Ybx1
0.729787	-0.315739	0.095	0.08	1	Xiap
0.730855	0.103154	0.057	0.047	1	Gtf3c1
0.730855	-0.33299	0.057	0.047	1	Nufip1
0.730855	0.139464	0.057	0.047	1	Ap3m1
0.730969	0.283889	0.076	0.067	1	Klf15
0.731012	-0.615958	0.076	0.087	1	Zadh2
0.731551	-0.565628	0.038	0.047	1	Phtf1
0.731551	-0.599306	0.038	0.047	1	Ugcg
0.731551	-0.508469	0.038	0.047	1	Foxk1
0.731551	-0.482712	0.038	0.047	1	Ltbr
0.731551	-1.02535	0.038	0.047	1	Tmem192
0.731551	-0.669284	0.038	0.047	1	Morc3
0.73166	0.214718	0.067	0.08	1	Akt1
0.731814	-1.13987	0.057	0.067	1	Phaf1
0.731816	0.31663	0.105	0.093	1	Atp6v1b2
0.73185	-0.124178	0.314	0.34	1	Mrps36
0.732119	-0.111845	0.086	0.073	1	Rbm6
0.732156	-0.102772	0.086	0.1	1	Pnp
0.732386	-0.178679	0.362	0.38	1	Tmem126a
0.732389	-0.629983	0.171	0.173	1	Stt3b
0.732622	-0.507377	0.124	0.133	1	Emc1
0.733365	-0.364043	0.019	0.013	1	Gtf3c5
0.733365	-0.489794	0.019	0.013	1	Aurka
0.733365	0.100338	0.019	0.013	1	Mcm8
0.733365	-0.502535	0.019	0.013	1	Kcnj3
0.733365	-0.396032	0.019	0.013	1	Klhl13
0.733365	-0.424213	0.019	0.013	1	Prpf3
0.733365	0.138063	0.019	0.013	1	Ahdc1
0.733365	-0.2229	0.019	0.013	1	Rcan3
0.733365	-1.08746	0.019	0.013	1	Nupl2
0.733365	-0.131832	0.019	0.013	1	Nsun5
0.733365	0.196628	0.019	0.013	1	Fgf6
0.733365	-0.436369	0.019	0.013	1	Hpgds
0.733365	-0.192954	0.019	0.013	1	Arrdc4
0.733365	0.231734	0.019	0.013	1	Pvr
0.733365	-0.5298	0.019	0.013	1	Zfp524
0.733365	-1.48921	0.019	0.013	1	Coprs
0.733365	-0.415198	0.019	0.013	1	Rfwd3
0.733365	-1.04091	0.019	0.013	1	Wnt5a
0.733365	0.160459	0.019	0.013	1	Slc22a17
0.733365	-0.560629	0.019	0.013	1	Nfrkb
0.733365	-0.664203	0.019	0.013	1	Sema3b
0.733365	-0.274251	0.019	0.013	1	Shfl
0.733365	-0.440018	0.019	0.013	1	Acp5
0.733365	-0.107122	0.019	0.013	1	Unk
0.733365	-0.320496	0.019	0.013	1	Nprl3
0.733365	-0.755559	0.019	0.013	1	Zfp2
0.733365	-1.17741	0.019	0.013	1	Septin4
0.733365	-0.66158	0.019	0.013	1	Efr3b
0.733365	-0.603002	0.019	0.013	1	Rabl2
0.733365	-0.787565	0.019	0.013	1	Prdm15
0.733365	-0.696638	0.019	0.013	1	Rmdn2
0.733365	-0.419595	0.019	0.013	1	Nfkbil1
0.733365	-0.276401	0.019	0.013	1	Commd10
0.733365	-1.19271	0.019	0.013	1	Hspe1-rs1
0.733365	-0.140363	0.019	0.013	1	Spata24
0.733365	-0.768932	0.019	0.013	1	Dusp5
0.733365	-0.312248	0.019	0.013	1	Kazald1
0.733395	1.01856	0.048	0.04	1	Ino80
0.733395	0.886743	0.048	0.04	1	Rnf8
0.733395	0.8091	0.048	0.04	1	Ccs
0.733681	-0.133873	0.133	0.12	1	Ttc28
0.734262	0.277501	0.057	0.047	1	Cibar1
0.734262	-0.539876	0.057	0.047	1	Sertad1
0.73433	-0.461004	0.219	0.22	1	Ly6e
0.734467	0.290313	0.114	0.1	1	Afg3l2
0.73472	-0.156304	0.086	0.1	1	Cirbp
0.734841	0.593261	0.048	0.06	1	Abhd4
0.735241	-2.50685	0.038	0.047	1	Fhip2b
0.735241	-0.515107	0.038	0.047	1	Abcd2
0.735241	-0.385777	0.038	0.047	1	Phldb2
0.735241	-0.365345	0.038	0.047	1	Gsto1
0.736315	-0.467801	0.095	0.107	1	Smim8
0.736315	-0.697061	0.095	0.107	1	Trim16
0.737079	-0.340182	0.124	0.133	1	Cyb5a
0.737088	0.902137	0.048	0.04	1	Tubgcp2
0.737088	0.660716	0.048	0.04	1	Ints14
0.737088	1.12697	0.048	0.04	1	Gpd1l
0.737088	0.766539	0.048	0.04	1	Zkscan17
0.737088	0.655482	0.048	0.04	1	Gtf2f1
0.737673	-0.144829	0.057	0.047	1	Necap2
0.737695	0.199118	0.086	0.073	1	Mvb12a
0.737863	-0.838821	0.162	0.147	1	Mylk
0.737912	-0.265422	0.267	0.28	1	Mrps16
0.737998	-0.372221	0.057	0.067	1	Tax1bp3
0.738668	-0.307127	0.324	0.327	1	Polr1d
0.738937	-0.38638	0.038	0.047	1	Car8
0.738937	-0.255186	0.038	0.047	1	Preb
0.739116	-0.237268	0.305	0.273	1	Trim35
0.739331	0.101776	0.114	0.133	1	Susd6
0.739752	0.286429	0.076	0.067	1	Cds2
0.739752	-0.147381	0.076	0.067	1	Prpf39
0.740229	-0.141744	0.067	0.08	1	Lsmem1
0.740322	-0.256295	0.124	0.14	1	Ncor2
0.741097	-0.778008	0.057	0.067	1	Gpr146
0.741097	-0.416285	0.057	0.067	1	Gcdh
0.741274	-0.535448	0.095	0.107	1	Rnaseh2c
0.742639	-0.49505	0.038	0.047	1	Dcakd
0.742639	-0.316832	0.038	0.047	1	Gypc
0.742687	0.366026	0.076	0.067	1	Dkk2
0.744106	-0.155506	0.143	0.16	1	Dnm1l
0.7442	-0.68987	0.057	0.067	1	Slc25a37
0.744493	0.451353	0.048	0.04	1	Mavs
0.744493	0.443992	0.048	0.04	1	Atxn3
0.744512	-0.253149	0.057	0.047	1	Snapc3
0.744512	-0.258068	0.057	0.047	1	Itpr2
0.744512	-0.393868	0.057	0.047	1	Vezt
0.744662	-0.406104	0.076	0.087	1	Gga1
0.745729	0.279268	0.352	0.353	1	Nfix
0.746347	-0.285479	0.038	0.047	1	Elmod2
0.746347	-0.366256	0.038	0.047	1	Oxsm
0.746347	-0.256859	0.038	0.047	1	Septin9
0.746347	-0.158925	0.038	0.047	1	Zbtb1
0.746947	-0.169994	0.143	0.127	1	Ptpn3
0.747339	-0.10477	0.4	0.373	1	Asph
0.747465	-0.157807	0.257	0.28	1	Twf2
0.747939	-0.182047	0.057	0.047	1	Ptx4
0.747939	-0.261499	0.057	0.047	1	Wdr36
0.748204	0.532069	0.048	0.04	1	Il1r1
0.748204	0.187158	0.048	0.04	1	Ccdc85a
0.748569	0.494044	0.076	0.067	1	Baz2a
0.748569	0.424576	0.076	0.067	1	Atg13
0.748569	0.383703	0.076	0.067	1	Pik3c3
0.748727	-0.160688	0.21	0.227	1	Huwe1
0.748889	-0.243997	0.086	0.073	1	Dhx29
0.749047	-0.293007	0.2	0.213	1	Rnf10
0.749047	-0.241403	0.2	0.213	1	Msi2
0.749622	-0.345875	0.114	0.127	1	Ociad2
0.750061	-0.162962	0.038	0.047	1	Noc3l
0.750145	-1.23069	0.076	0.087	1	2310039H08Rik
0.750419	-0.627258	0.057	0.067	1	Farsb
0.750419	-0.15895	0.057	0.067	1	Atg16l1
0.750419	-0.520277	0.057	0.067	1	Glmp
0.750419	-0.303542	0.057	0.067	1	Tatdn2
0.750419	-0.87219	0.057	0.067	1	Abca9
0.750892	-0.274998	0.219	0.2	1	Ufc1
0.751334	-0.174529	0.914	0.847	1	Uqcrb
0.751426	-0.299131	0.295	0.3	1	Trp53inp2
0.751921	0.533185	0.048	0.04	1	Fscn1
0.75216	-0.135408	0.562	0.513	1	Pabpc4
0.752739	-0.192675	0.2	0.213	1	Med13
0.752791	0.115743	0.114	0.1	1	Msl3
0.753534	-0.336038	0.057	0.067	1	Kcnma1
0.753534	-0.396421	0.057	0.067	1	Gngt2
0.753534	1.18347	0.067	0.06	1	Ndrg1
0.753592	-0.461277	0.124	0.14	1	Ppa1
0.753781	-0.15957	0.038	0.047	1	Usp6nl
0.753781	0.226281	0.038	0.047	1	Abhd12
0.753781	-0.346841	0.038	0.047	1	Zfp358
0.753781	-0.233277	0.038	0.047	1	Spsb3
0.75381	0.123233	0.248	0.233	1	Rbbp7
0.753871	0.510337	0.133	0.127	1	Kera
0.753881	-0.605108	0.095	0.08	1	Gask1b
0.754018	-0.42215	0.114	0.1	1	Gmpr
0.75421	-1.80503	0.105	0.113	1	Sord
0.754236	-0.114906	0.114	0.127	1	Ube3b
0.754506	-0.670162	0.086	0.073	1	Ahcyl1
0.75465	-0.555926	0.181	0.187	1	Hras
0.754809	-0.424318	0.057	0.047	1	Ppp1r15b
0.754809	-0.473355	0.057	0.047	1	Cog4
0.755643	0.618857	0.048	0.04	1	Kat14
0.755643	0.500654	0.048	0.04	1	Fryl
0.755643	0.461858	0.048	0.04	1	Mcmbp
0.755643	0.443742	0.048	0.04	1	Mbd1
0.756215	-0.825482	0.095	0.107	1	Akap8
0.756366	0.13544	0.133	0.12	1	Opa1
0.756448	-0.171052	0.333	0.307	1	Rnf115
0.75654	-0.655472	0.2	0.207	1	Ppp2r5a
0.756653	-1.79455	0.057	0.067	1	Csk
0.756653	-0.32251	0.057	0.067	1	Sf3a1
0.75742	0.619947	0.076	0.067	1	Wdr37
0.757507	0.198664	0.038	0.047	1	Fam53c
0.757507	-0.318322	0.038	0.047	1	Zfpl1
0.75777	0.152245	0.229	0.213	1	Lrrc58
0.758393	-0.854982	0.076	0.087	1	Zfp871
0.758859	-0.412999	0.114	0.127	1	Asb14
0.759372	0.455351	0.048	0.04	1	Rasal2
0.759372	0.491266	0.048	0.04	1	Fgd5
0.759372	0.399343	0.048	0.04	1	Apbb1
0.759372	0.482026	0.048	0.04	1	Tmem263
0.759372	0.467587	0.048	0.04	1	Atp13a5
0.759372	0.254389	0.048	0.04	1	Notch3
0.759776	-0.305535	0.057	0.067	1	Mlxip
0.759776	-0.234347	0.057	0.067	1	Herc4
0.759972	0.52154	0.095	0.087	1	Mrpl41
0.760136	-0.11925	0.086	0.073	1	Capza1
0.760377	-1.58661	0.067	0.073	1	Cdk4
0.760498	-0.192229	0.181	0.193	1	Cul1
0.761203	-0.105594	0.286	0.267	1	Ddx3y
0.761204	-0.623525	0.152	0.16	1	Larp1b
0.761238	-0.44395	0.038	0.047	1	Mpzl1
0.761238	-0.134498	0.038	0.047	1	Ppp1r15a
0.762904	-0.725538	0.057	0.067	1	Naa30
0.762956	-0.146792	0.086	0.073	1	Cabin1
0.763105	0.303763	0.048	0.04	1	Pbdc1
0.763105	0.625248	0.048	0.04	1	Trnau1ap
0.763105	0.111852	0.048	0.04	1	Kdm4a
0.763105	0.400653	0.048	0.04	1	Abca5
0.763105	0.601054	0.048	0.04	1	Rad50
0.763338	0.126901	0.076	0.067	1	Pef1
0.763338	0.277954	0.076	0.067	1	Cln5
0.763907	-0.480228	0.076	0.087	1	Npdc1
0.763907	-0.329211	0.076	0.087	1	G6pc3
0.764361	-0.641881	0.181	0.187	1	Clpx
0.764974	-0.467766	0.038	0.047	1	Cars2
0.764974	0.200417	0.038	0.047	1	Skic3
0.765779	-0.675122	0.086	0.073	1	Nr2c2
0.765779	-0.259945	0.086	0.073	1	Zfp367
0.765836	-0.318799	0.286	0.3	1	Ecpas
0.765881	-0.722152	0.133	0.147	1	Ssbp1
0.766035	-0.111541	0.057	0.067	1	Papss1
0.766035	-0.127138	0.057	0.067	1	Rab33b
0.766035	0.527524	0.067	0.06	1	Rab4a
0.766302	0.142535	0.076	0.067	1	Opa3
0.766845	-0.222988	0.048	0.04	1	Tars2
0.766845	0.338074	0.048	0.04	1	Msra
0.766845	0.526639	0.048	0.04	1	Ppp6r2
0.767416	-0.166081	0.248	0.267	1	Rab6a
0.767785	0.360426	0.076	0.067	1	Hif1an
0.768717	0.291137	0.038	0.047	1	Tgif1
0.768785	-0.207932	0.114	0.1	1	Stat3
0.76901	-0.413835	0.6	0.573	1	Hspb6
0.769169	-0.100842	0.057	0.067	1	Ncstn
0.769169	-0.102827	0.057	0.067	1	Guf1
0.769169	0.589508	0.067	0.06	1	Bcar3
0.769169	0.874586	0.067	0.06	1	Dnajc11
0.769212	-0.203458	0.238	0.26	1	Ddx17
0.76927	-0.213228	0.076	0.067	1	Snx21
0.76927	0.415694	0.076	0.067	1	Gda
0.770334	-0.935542	0.048	0.053	1	Dgcr6
0.770485	-0.244508	0.21	0.227	1	Sgcb
0.770589	0.311789	0.048	0.04	1	Bst2
0.77059	0.246461	0.048	0.04	1	Sned1
0.77059	-0.396897	0.048	0.04	1	Tpra1
0.771255	-0.206972	0.114	0.1	1	Dguok
0.771481	-0.209083	0.305	0.32	1	Fmc1
0.7722	-0.381697	0.076	0.087	1	Cers2
0.772202	-0.455704	0.124	0.107	1	Slco5a1
0.772308	-0.307765	0.057	0.067	1	Snx12
0.772308	0.113319	0.057	0.067	1	Smad3
0.772464	0.29281	0.038	0.047	1	Ppox
0.772464	0.219686	0.038	0.047	1	Cstpp1
0.773369	-0.169551	0.219	0.193	1	Dstn
0.773693	-0.712726	0.152	0.16	1	Nckap1
0.773761	-0.168974	0.095	0.107	1	Nf2
0.774266	-1.04698	0.086	0.073	1	Wdr18
0.77434	0.208541	0.048	0.04	1	Zbtb43
0.77434	0.133163	0.048	0.04	1	Trmt1
0.77434	0.458363	0.048	0.04	1	Ptpn2
0.775215	0.219363	0.076	0.067	1	Ciao1
0.775215	0.197893	0.076	0.067	1	Mfsd14b
0.775451	-0.234658	0.057	0.067	1	Golt1b
0.775483	0.132085	0.124	0.113	1	Cnksr1
0.775884	0.240447	0.095	0.087	1	Wac
0.776182	-0.438198	0.362	0.38	1	Ank
0.776217	0.270263	0.048	0.04	1	Ccnq
0.776217	0.176847	0.038	0.047	1	Aptx
0.776217	0.468589	0.038	0.047	1	Twnk
0.776278	-0.168776	0.095	0.107	1	Vit
0.776407	-0.227024	0.505	0.46	1	H1f2
0.776411	-0.129889	0.21	0.193	1	Zfand6
0.777265	-1.40192	0.048	0.053	1	Ptrhd1
0.777463	-0.569355	0.133	0.14	1	Capn1
0.777746	-0.111643	0.181	0.2	1	Hnrnpl
0.777746	-0.155789	0.181	0.2	1	Fbxl3
0.77787	-0.494993	0.152	0.16	1	Cd151
0.778096	0.317702	0.048	0.04	1	Fam135a
0.778096	0.168641	0.048	0.04	1	Ppie
0.778149	-1.44642	0.01	0.013	1	Ly96
0.778149	-1.71923	0.01	0.013	1	1700066M21Rik
0.778149	-0.555154	0.01	0.013	1	Spats2l
0.778149	-1.4053	0.01	0.013	1	Ddx59
0.778149	-0.915711	0.01	0.013	1	Grem2
0.778149	-0.964162	0.01	0.013	1	Tada1
0.778149	-0.781175	0.01	0.013	1	Mcts2
0.778149	-1.53468	0.01	0.013	1	Mettl8
0.778149	-0.860878	0.01	0.013	1	Chrna1
0.778149	-1.27489	0.01	0.013	1	Hnmt
0.778149	-0.760536	0.01	0.013	1	Snapc4
0.778149	-0.92359	0.01	0.013	1	Meis2
0.778149	-1.57477	0.01	0.013	1	Snai1
0.778149	-2.40451	0.01	0.013	1	Gm14305
0.778149	-1.7096	0.01	0.013	1	Mapk8ip1
0.778149	-1.52485	0.01	0.013	1	Lrch2
0.778149	-1.19902	0.01	0.013	1	Trmt2b
0.778149	-2.30628	0.01	0.013	1	Chst7
0.778149	-2.00428	0.01	0.013	1	Armcx5
0.778149	-0.990165	0.01	0.013	1	Zc4h2
0.778149	-1.20503	0.01	0.013	1	4930579G24Rik
0.778149	-1.7723	0.01	0.013	1	Cyb5rl
0.778149	-0.487281	0.01	0.013	1	Akna
0.778149	-1.30035	0.01	0.013	1	Myom3
0.778149	-0.788507	0.01	0.013	1	Focad
0.778149	-0.698792	0.01	0.013	1	Btbd19
0.778149	-0.708061	0.01	0.013	1	Szt2
0.778149	-0.585245	0.01	0.013	1	Rbm12b2
0.778149	-1.30835	0.01	0.013	1	Rbm12b1
0.778149	-1.11034	0.01	0.013	1	Hyi
0.778149	-0.787584	0.01	0.013	1	Srd5a3
0.778149	-0.866835	0.01	0.013	1	Ddx51
0.778149	-0.660938	0.01	0.013	1	Tmem132b
0.778149	-1.91348	0.01	0.013	1	Ccdc149
0.778149	-0.964967	0.01	0.013	1	Pi4k2b
0.778149	-0.791726	0.01	0.013	1	Brat1
0.778149	-0.495275	0.01	0.013	1	Gtf2ird2
0.778149	-0.549732	0.01	0.013	1	Oasl2
0.778149	-1.55343	0.01	0.013	1	Gys2
0.778149	-1.50745	0.01	0.013	1	Ica1
0.778149	-1.09477	0.01	0.013	1	Nop2
0.778149	-0.917253	0.01	0.013	1	B9d2
0.778149	-1.70023	0.01	0.013	1	Nars2
0.778149	-1.27414	0.01	0.013	1	Fes
0.778149	-0.928903	0.01	0.013	1	Grik5
0.778149	-0.93078	0.01	0.013	1	Ano1
0.778149	-0.713562	0.01	0.013	1	1500009L16Rik
0.778149	-1.14537	0.01	0.013	1	Srgap1
0.778149	-0.746739	0.01	0.013	1	Rassf9
0.778149	-0.87312	0.01	0.013	1	Timeless
0.778149	-0.380919	0.01	0.013	1	Gstt3
0.778149	-1.11945	0.01	0.013	1	Dip2a
0.778149	-1.69335	0.01	0.013	1	Rab32
0.778149	-2.26194	0.01	0.013	1	Cep44
0.778149	-2.97964	0.01	0.013	1	Wwox
0.778149	-2.27745	0.01	0.013	1	Map10
0.778149	-1.01243	0.01	0.013	1	Purg
0.778149	-1.13555	0.01	0.013	1	Ano8
0.778149	-1.31185	0.01	0.013	1	Pinx1
0.778149	-1.51057	0.01	0.013	1	Lacc1
0.778149	-0.727865	0.01	0.013	1	1700123O20Rik
0.778149	-0.890525	0.01	0.013	1	Myh7
0.778149	-0.76525	0.01	0.013	1	Pou2af3
0.778149	-1.90442	0.01	0.013	1	Neil1
0.778149	-1.18545	0.01	0.013	1	Tlcd5
0.778149	-1.02613	0.01	0.013	1	Topbp1
0.778149	-1.3716	0.01	0.013	1	Dock6
0.778149	-0.917252	0.01	0.013	1	Rbpms2
0.778149	-0.873193	0.01	0.013	1	Tlcd2
0.778149	-1.00783	0.01	0.013	1	Jmjd4
0.778149	-0.706429	0.01	0.013	1	Cbx4
0.778149	-1.55902	0.01	0.013	1	D11Wsu47e
0.778149	-2.03241	0.01	0.013	1	Hoxb3
0.778149	-0.794806	0.01	0.013	1	Zfp366
0.778149	-0.701938	0.01	0.013	1	Nkd2
0.778149	-0.725473	0.01	0.013	1	2210408I21Rik
0.778149	-0.904111	0.01	0.013	1	Erg28
0.778149	-1.77997	0.01	0.013	1	Ahr
0.778149	-0.611818	0.01	0.013	1	Vrk1
0.778149	-0.541477	0.01	0.013	1	Hhipl1
0.778149	-1.17398	0.01	0.013	1	Rsad2
0.778149	-1.2112	0.01	0.013	1	Fyb
0.778149	-1.25506	0.01	0.013	1	C1qtnf3
0.778149	-2.07606	0.01	0.013	1	Atpsckmt
0.778149	-2.14098	0.01	0.013	1	Adamts20
0.778149	-1.16181	0.01	0.013	1	Pmm2
0.778149	-0.849142	0.01	0.013	1	Pde10a
0.778149	-1.89506	0.01	0.013	1	Hmga1
0.778149	-0.7637	0.01	0.013	1	Klc4
0.778149	-0.316298	0.01	0.013	1	Rab40c
0.778149	-1.23019	0.01	0.013	1	Capn15
0.778149	-0.433001	0.01	0.013	1	Fam122a
0.778149	-1.54262	0.01	0.013	1	Ms4a6d
0.778149	-0.993696	0.01	0.013	1	Peli3
0.778475	-0.475853	0.105	0.113	1	Setd2
0.778597	-0.336567	0.057	0.067	1	Taf1
0.778597	1.36891	0.067	0.06	1	Ldlrad3
0.778597	0.727801	0.067	0.06	1	4833420G17Rik
0.779791	-0.752699	0.248	0.227	1	Swi5
0.779843	-0.432141	0.124	0.133	1	4930453N24Rik
0.779939	-0.29503	0.086	0.073	1	Tmem87b
0.779939	-0.526281	0.086	0.073	1	Alkbh7
0.779975	0.38895	0.038	0.047	1	Cwc25
0.780737	-1.52835	0.048	0.053	1	Gbp7
0.780853	-0.335369	0.324	0.287	1	Ppp1r12b
0.781287	-0.262296	0.343	0.32	1	Diaph1
0.781317	-0.350242	0.095	0.107	1	Cdk16
0.781563	0.127735	0.133	0.12	1	Lsp1
0.781856	0.397077	0.048	0.04	1	Ptges2
0.781856	-0.444571	0.048	0.04	1	Ankrd13a
0.781856	-0.150536	0.048	0.04	1	Mapkapk5
0.781911	0.238204	0.476	0.453	1	Plac9
0.782671	0.151096	0.105	0.093	1	Aldh4a1
0.782671	-0.442178	0.105	0.093	1	Antxr2
0.782801	-0.168068	0.286	0.26	1	Col5a2
0.783148	-0.766716	0.171	0.18	1	Eif2b4
0.783338	-0.369662	0.152	0.133	1	Ate1
0.783739	0.472598	0.038	0.047	1	Trib2
0.783764	-0.575047	0.238	0.24	1	Immp1l
0.783876	0.307284	0.095	0.087	1	Mrps18b
0.784158	-1.8797	0.067	0.073	1	Atn1
0.784386	-0.478771	0.124	0.133	1	Vps36
0.784711	-0.235198	0.248	0.22	1	Fgfr1
0.785094	-0.155675	0.295	0.273	1	Reep5
0.78524	-0.231308	0.105	0.093	1	Pla2g7
0.785241	-0.64051	0.01	0.013	1	Ncf2
0.785241	-0.558103	0.01	0.013	1	Lamc2
0.785241	-0.598303	0.01	0.013	1	Inhbb
0.785241	-0.408487	0.01	0.013	1	Tmem14a
0.785241	-0.256084	0.01	0.013	1	Brinp2
0.785241	-1.69077	0.01	0.013	1	Ints7
0.785241	-2.01654	0.01	0.013	1	Ptprc
0.785241	-1.80248	0.01	0.013	1	Usf1
0.785241	-0.227616	0.01	0.013	1	Sox12
0.785241	-0.394846	0.01	0.013	1	Epb41l1
0.785241	-2.67216	0.01	0.013	1	Ptges
0.785241	-0.254005	0.01	0.013	1	Ahcy
0.785241	-0.219718	0.01	0.013	1	Pkn3
0.785241	-0.550514	0.01	0.013	1	Nhs
0.785241	-0.487466	0.01	0.013	1	Snx7
0.785241	-0.685895	0.01	0.013	1	Magi3
0.785241	-0.860752	0.01	0.013	1	E130311K13Rik
0.785241	-1.75958	0.01	0.013	1	Tmem39b
0.785241	-0.41131	0.01	0.013	1	Med18
0.785241	-0.676627	0.01	0.013	1	Pigv
0.785241	-0.825109	0.01	0.013	1	Sh3gl2
0.785241	-0.535683	0.01	0.013	1	Prkcz
0.785241	-0.473517	0.01	0.013	1	Haus6
0.785241	-0.383996	0.01	0.013	1	Zbtb40
0.785241	-0.380567	0.01	0.013	1	Abitram
0.785241	-0.418723	0.01	0.013	1	Ptcd1
0.785241	-0.723452	0.01	0.013	1	Haus3
0.785241	-0.322763	0.01	0.013	1	Tctn1
0.785241	-0.712929	0.01	0.013	1	Lrwd1
0.785241	-0.488518	0.01	0.013	1	Crybb3
0.785241	-3.24671	0.01	0.013	1	Zfp777
0.785241	-0.311304	0.01	0.013	1	Magohb
0.785241	-0.227579	0.01	0.013	1	Vopp1
0.785241	-0.840777	0.01	0.013	1	Aplf
0.785241	-0.824667	0.01	0.013	1	Dchs1
0.785241	-0.536508	0.01	0.013	1	Prkd2
0.785241	-0.277778	0.01	0.013	1	Ric3
0.785241	-0.453145	0.01	0.013	1	Ccdc61
0.785241	-0.445737	0.01	0.013	1	Stx1b
0.785241	-1.57883	0.01	0.013	1	Sytl2
0.785241	-2.12305	0.01	0.013	1	Tnnt1
0.785241	-0.704851	0.01	0.013	1	Zfp93
0.785241	-0.234174	0.01	0.013	1	Zfp444
0.785241	-0.947861	0.01	0.013	1	Hpn
0.785241	-0.674123	0.01	0.013	1	Lair1
0.785241	-0.248915	0.01	0.013	1	Pwp2
0.785241	-0.567367	0.01	0.013	1	Mex3d
0.785241	-0.791964	0.01	0.013	1	Klf16
0.785241	-0.973076	0.01	0.013	1	Casp3
0.785241	-1.26103	0.01	0.013	1	Neto2
0.785241	-0.760686	0.01	0.013	1	Zfp319
0.785241	-0.899977	0.01	0.013	1	Elmo3
0.785241	-3.83314	0.01	0.013	1	Brf2
0.785241	-0.47535	0.01	0.013	1	Tgds
0.785241	-0.359999	0.01	0.013	1	Nudt15
0.785241	-0.690624	0.01	0.013	1	Calml4
0.785241	-0.242019	0.01	0.013	1	Mmp3
0.785241	-0.11287	0.01	0.013	1	P4htm
0.785241	-0.187347	0.01	0.013	1	Gm12258
0.785241	-1.31142	0.01	0.013	1	Trp53i13
0.785241	-0.329648	0.01	0.013	1	Zfp354a
0.785241	-0.899347	0.01	0.013	1	Pik3r5
0.785241	-0.338463	0.01	0.013	1	Polg2
0.785241	-0.566926	0.01	0.013	1	Rhbdd3
0.785241	-0.297592	0.01	0.013	1	Snx11
0.785241	-0.276187	0.01	0.013	1	Prr29
0.785241	-0.194576	0.01	0.013	1	Ccl2
0.785241	-0.549196	0.01	0.013	1	Aldh5a1
0.785241	-0.217407	0.01	0.013	1	Arsk
0.785241	-0.873818	0.01	0.013	1	Heatr1
0.785241	-0.729905	0.01	0.013	1	Ero1b
0.785241	-0.229017	0.01	0.013	1	Cdk20
0.785241	-0.240655	0.01	0.013	1	AK157302
0.785241	-0.530545	0.01	0.013	1	Zfp493
0.785241	-0.399025	0.01	0.013	1	Golm1
0.785241	-0.218727	0.01	0.013	1	Angel1
0.785241	-0.354194	0.01	0.013	1	Hoxc5
0.785241	-0.24911	0.01	0.013	1	Arl6
0.785241	-0.660008	0.01	0.013	1	Nmral1
0.785241	-0.500574	0.01	0.013	1	Tbccd1
0.785241	-0.35076	0.01	0.013	1	Adcy5
0.785241	-0.161468	0.01	0.013	1	Srbd1
0.785241	-1.01022	0.01	0.013	1	Efna5
0.785241	-0.168867	0.01	0.013	1	Neurl1b
0.785241	-0.992121	0.01	0.013	1	Thada
0.785241	-0.499554	0.01	0.013	1	Abcc10
0.785241	-0.72746	0.01	0.013	1	Zfp472
0.785241	-1.80595	0.01	0.013	1	Vmac
0.785241	-1.29545	0.01	0.013	1	Slc35g1
0.785241	-0.937116	0.01	0.013	1	Sufu
0.785241	-0.97962	0.01	0.013	1	Ccdc88b
0.785241	-0.300278	0.01	0.013	1	Nudt22
0.785241	-0.239351	0.01	0.013	1	Dclre1a
0.785241	-1.83182	0.01	0.013	1	Taf6l
0.785668	-0.447427	0.2	0.18	1	Stard7
0.78608	-0.708143	0.076	0.087	1	Pex13
0.78666	-0.290374	0.124	0.133	1	Jmjd1c
0.78666	-0.578262	0.124	0.133	1	Fhod1
0.787472	0.530397	0.086	0.08	1	Ppic
0.787507	0.483644	0.038	0.047	1	Ip6k2
0.787694	-0.996655	0.048	0.053	1	Dido1
0.788056	-0.195977	0.057	0.067	1	Pcdh7
0.788056	0.274246	0.067	0.06	1	Nasp
0.788056	0.422204	0.067	0.06	1	Pigq
0.788243	-0.397484	0.105	0.113	1	Crebrf
0.788324	-0.364634	0.219	0.227	1	Mrps33
0.788846	-0.175176	0.705	0.687	1	Rtn2
0.789393	-0.263156	0.048	0.04	1	Stard10
0.789393	-0.164116	0.048	0.04	1	Rnf111
0.789393	-0.359259	0.048	0.04	1	Fam228b
0.789692	-0.805303	0.114	0.12	1	Sh3bgrl
0.790075	0.220423	0.133	0.127	1	Dnajb9
0.790386	-0.115615	0.105	0.093	1	Wfdc1
0.790429	0.188585	0.171	0.16	1	Marchf5
0.79128	0.301235	0.038	0.047	1	Mbd6
0.791493	-0.938244	0.171	0.153	1	Banf1
0.791891	0.553322	0.095	0.087	1	Jmy
0.792067	-0.541187	0.114	0.12	1	Lrig1
0.792352	0.162653	0.01	0.013	1	En1
0.792352	0.173639	0.01	0.013	1	Ass1
0.792352	0.385893	0.01	0.013	1	D430041D05Rik
0.792352	0.417483	0.01	0.013	1	Prex1
0.792352	0.399107	0.01	0.013	1	Zfp64
0.792352	0.212288	0.01	0.013	1	Lama5
0.792352	0.661988	0.01	0.013	1	Pofut1
0.792352	0.700934	0.01	0.013	1	Kif3b
0.792352	0.276515	0.01	0.013	1	Fcna
0.792352	0.239967	0.01	0.013	1	Arhgap11a
0.792352	0.789377	0.01	0.013	1	Zscan29
0.792352	1.37609	0.01	0.013	1	Slc10a3
0.792352	-0.26258	0.01	0.013	1	Chic1
0.792352	0.424313	0.01	0.013	1	B3galnt1
0.792352	1.17316	0.01	0.013	1	Zfp267
0.792352	0.244465	0.01	0.013	1	Zfp697
0.792352	0.615478	0.01	0.013	1	Bdh2
0.792352	0.712919	0.01	0.013	1	Manba
0.792352	-0.11343	0.01	0.013	1	Iffo2
0.792352	0.221878	0.01	0.013	1	Tnfrsf1b
0.792352	0.534328	0.01	0.013	1	9930104L06Rik
0.792352	0.338486	0.01	0.013	1	Phc2
0.792352	0.294662	0.01	0.013	1	Bach2
0.792352	0.129416	0.01	0.013	1	Sh3bp2
0.792352	1.41589	0.01	0.013	1	Hopx
0.792352	0.142659	0.01	0.013	1	Myl10
0.792352	0.903148	0.01	0.013	1	Gpat3
0.792352	0.930676	0.01	0.013	1	Nsg1
0.792352	1.0633	0.01	0.013	1	Akr1b8
0.792352	0.916388	0.01	0.013	1	Syt9
0.792352	0.492751	0.01	0.013	1	Klhl25
0.792352	0.215574	0.01	0.013	1	Zfp61
0.792352	0.884427	0.01	0.013	1	Lyrm1
0.792352	0.208916	0.01	0.013	1	Zfp580
0.792352	0.233814	0.01	0.013	1	Cpt1c
0.792352	0.379215	0.01	0.013	1	Gpr182
0.792352	-0.130907	0.01	0.013	1	Fbxo5
0.792352	0.21511	0.01	0.013	1	Itgb2
0.792352	0.859046	0.01	0.013	1	Txnl4b
0.792352	0.349507	0.01	0.013	1	Rpgrip1l
0.792352	0.373392	0.01	0.013	1	Mvd
0.792352	0.213729	0.01	0.013	1	Dmtn
0.792352	1.49938	0.01	0.013	1	Mcpt4
0.792352	0.125713	0.01	0.013	1	Adamts15
0.792352	0.130658	0.01	0.013	1	Adamts8
0.792352	0.485063	0.01	0.013	1	Nbeal2
0.792352	-0.198534	0.01	0.013	1	Krt10
0.792352	0.21498	0.01	0.013	1	Shmt1
0.792352	0.430224	0.01	0.013	1	1810010H24Rik
0.792352	0.428918	0.01	0.013	1	Inca1
0.792352	0.706635	0.01	0.013	1	Endov
0.792352	0.461251	0.01	0.013	1	Hgs
0.792352	0.249242	0.01	0.013	1	Limd2
0.792352	-0.26221	0.01	0.013	1	Unc119
0.792352	1.48521	0.01	0.013	1	Zswim6
0.792352	0.31022	0.01	0.013	1	Zfp738
0.792352	0.333616	0.01	0.013	1	Hdac9
0.792352	0.281337	0.01	0.013	1	Zbtb25
0.792352	0.847665	0.01	0.013	1	Nckap1l
0.792352	0.223674	0.01	0.013	1	Cby1
0.792352	1.08176	0.01	0.013	1	Polr3h
0.792352	0.277913	0.01	0.013	1	Gsdmd
0.792352	0.277433	0.01	0.013	1	Sybu
0.792352	0.166451	0.01	0.013	1	Mfsd3
0.792352	-0.113456	0.01	0.013	1	Pdia5
0.792352	0.348887	0.01	0.013	1	B230307C23Rik
0.792352	0.163337	0.01	0.013	1	Slc30a6
0.792352	-0.124181	0.01	0.013	1	Crip3
0.792352	0.366261	0.01	0.013	1	H2-Q7
0.792352	0.691032	0.01	0.013	1	Zfp760
0.792352	0.769699	0.01	0.013	1	Mc5r
0.792352	0.308439	0.01	0.013	1	Naa40
0.792352	-0.2649	0.01	0.013	1	Rhod
0.792352	0.241343	0.01	0.013	1	Loxl4
0.79243	0.183521	0.324	0.313	1	Eif3c
0.793095	-0.361307	0.133	0.12	1	Eny2
0.79313	0.402528	0.076	0.067	1	Fyn
0.793169	-0.502014	0.048	0.04	1	Snx14
0.793223	-0.514751	0.314	0.313	1	Tmem147
0.793583	-0.551702	0.114	0.1	1	Nfyb
0.79438	0.188443	0.067	0.06	1	Trmt10c
0.794567	-0.379586	0.095	0.087	1	Foxj2
0.794668	-1.02165	0.048	0.053	1	Nsmaf
0.794668	-1.14924	0.048	0.053	1	Zfp410
0.794668	-0.872181	0.048	0.053	1	Snapc1
0.794668	-1.14068	0.048	0.053	1	AI837181
0.795406	-0.12587	0.133	0.12	1	Cul4a
0.796075	-1.16354	0.114	0.1	1	Sympk
0.796126	-0.583667	0.067	0.073	1	Alkbh8
0.796206	-0.283372	0.352	0.333	1	Rragd
0.796491	0.121166	0.095	0.107	1	Ublcp1
0.796544	-0.34677	0.295	0.26	1	Smyd1
0.796715	-0.38809	0.143	0.153	1	Snw1
0.796949	-0.738999	0.048	0.04	1	Hspa14
0.796949	-0.343238	0.048	0.04	1	Cntfr
0.797019	-0.585001	0.21	0.213	1	Bri3
0.797246	-0.832751	0.086	0.093	1	Rab5c
0.797548	0.260843	0.067	0.06	1	Dusp28
0.797754	-0.268596	0.314	0.267	1	Rab1a
0.79792	-0.258065	0.286	0.253	1	Tmem30a
0.798045	-0.563207	0.105	0.113	1	Dcun1d1
0.798161	-0.92088	0.048	0.053	1	Derl2
0.79829	-0.10511	0.667	0.613	1	Sdhb
0.799126	-1.12196	0.067	0.073	1	Naa25
0.799126	-0.93389	0.067	0.073	1	Tom1
0.799204	-0.568585	0.114	0.12	1	Rtf1
0.79933	-1.60486	0.029	0.033	1	Ccdc9b
0.79933	-1.7458	0.029	0.033	1	Elk1
0.79933	-2.03966	0.029	0.033	1	C2cd3
0.799433	-0.104927	0.238	0.253	1	Pmp22
0.799461	0.785361	0.01	0.007	1	Kcne4
0.799461	0.759124	0.01	0.007	1	Npl
0.799461	0.779667	0.01	0.007	1	Rftn2
0.799461	0.958997	0.01	0.007	1	Chrnd
0.799461	0.780145	0.01	0.007	1	Ube2t
0.799461	1.04898	0.01	0.007	1	Pla2g4a
0.799461	0.614805	0.01	0.007	1	Aim2
0.799461	1.14007	0.01	0.007	1	Arhgap30
0.799461	0.620077	0.01	0.007	1	Inha
0.799461	0.862764	0.01	0.007	1	Gm28551
0.799461	1.49757	0.01	0.007	1	Adamtsl2
0.799461	0.523336	0.01	0.007	1	Cybrd1
0.799461	1.45586	0.01	0.007	1	C1ql3
0.799461	1.30634	0.01	0.007	1	Ddb2
0.799461	1.39672	0.01	0.007	1	Enkur
0.799461	0.78467	0.01	0.007	1	Fam83d
0.799461	0.649596	0.01	0.007	1	Hdc
0.799461	0.692168	0.01	0.007	1	Aif1l
0.799461	1.22237	0.01	0.007	1	Bdnf
0.799461	1.21073	0.01	0.007	1	Rassf2
0.799461	1.36897	0.01	0.007	1	Cass4
0.799461	0.951321	0.01	0.007	1	6430550D23Rik
0.799461	1.32886	0.01	0.007	1	Ypel4
0.799461	0.834373	0.01	0.007	1	Gm14440
0.799461	1.79877	0.01	0.007	1	Gabra3
0.799461	1.05904	0.01	0.007	1	Atp7a
0.799461	1.43881	0.01	0.007	1	Tbc1d8b
0.799461	0.659013	0.01	0.007	1	Fancb
0.799461	1.41778	0.01	0.007	1	Dpyd
0.799461	0.876086	0.01	0.007	1	St6galnac3
0.799461	1.51381	0.01	0.007	1	Tyw3
0.799461	1.19291	0.01	0.007	1	H2ac18
0.799461	0.840786	0.01	0.007	1	Vangl1
0.799461	0.842071	0.01	0.007	1	Car13
0.799461	0.865441	0.01	0.007	1	Vav3
0.799461	1.37421	0.01	0.007	1	Prmt6
0.799461	1.42622	0.01	0.007	1	Trim55
0.799461	0.544294	0.01	0.007	1	S100a5
0.799461	1.25704	0.01	0.007	1	Pappa
0.799461	0.876835	0.01	0.007	1	Trnp1
0.799461	0.682041	0.01	0.007	1	Ldlrap1
0.799461	1.56794	0.01	0.007	1	Acer2
0.799461	0.535152	0.01	0.007	1	E2f2
0.799461	1.12752	0.01	0.007	1	Zfp691
0.799461	0.959895	0.01	0.007	1	P3h1
0.799461	0.666166	0.01	0.007	1	Slc66a1
0.799461	1.76224	0.01	0.007	1	Exo5
0.799461	0.81257	0.01	0.007	1	Slc25a34
0.799461	0.707548	0.01	0.007	1	Mob3b
0.799461	0.714553	0.01	0.007	1	Trmo
0.799461	1.35451	0.01	0.007	1	Fndc10
0.799461	1.55267	0.01	0.007	1	Cdk6
0.799461	1.42271	0.01	0.007	1	Fam216a
0.799461	0.821852	0.01	0.007	1	Slc10a6
0.799461	0.899262	0.01	0.007	1	Gtpbp10
0.799461	0.533144	0.01	0.007	1	Cpsf4
0.799461	1.67872	0.01	0.007	1	Zfp518b
0.799461	0.990857	0.01	0.007	1	Mettl27
0.799461	1.69045	0.01	0.007	1	Trappc14
0.799461	1.08862	0.01	0.007	1	Dnaaf5
0.799461	1.97692	0.01	0.007	1	Sumf2
0.799461	0.768865	0.01	0.007	1	Vps37b
0.799461	0.751516	0.01	0.007	1	Ephx4
0.799461	0.788157	0.01	0.007	1	Kctd7
0.799461	0.684363	0.01	0.007	1	Fgfr3
0.799461	0.596655	0.01	0.007	1	Rhoh
0.799461	0.853615	0.01	0.007	1	Sox5
0.799461	0.825215	0.01	0.007	1	Aldh1l1
0.799461	1.59927	0.01	0.007	1	Gpr27
0.799461	1.41778	0.01	0.007	1	Aass
0.799461	1.25998	0.01	0.007	1	Ssu2
0.799461	1.01904	0.01	0.007	1	Rad18
0.799461	1.08547	0.01	0.007	1	Srgap3
0.799461	1.34283	0.01	0.007	1	Arhgap25
0.799461	0.965615	0.01	0.007	1	Ttc26
0.799461	1.28704	0.01	0.007	1	Il17ra
0.799461	1.71556	0.01	0.007	1	Mthfd2
0.799461	1.13791	0.01	0.007	1	Hepacam2
0.799461	0.94884	0.01	0.007	1	Gmcl1
0.799461	1.62993	0.01	0.007	1	Lins1
0.799461	0.848846	0.01	0.007	1	Zfp626
0.799461	1.06965	0.01	0.007	1	9130019O22Rik
0.799461	1.09227	0.01	0.007	1	Ccdc189
0.799461	0.876656	0.01	0.007	1	Zfp111
0.799461	0.642973	0.01	0.007	1	Spon1
0.799461	1.37668	0.01	0.007	1	Zfp428
0.799461	0.65843	0.01	0.007	1	Zfp568
0.799461	1.14832	0.01	0.007	1	Gdpd5
0.799461	1.09515	0.01	0.007	1	Atg16l2
0.799461	1.02754	0.01	0.007	1	Mki67
0.799461	1.14818	0.01	0.007	1	Car11
0.799461	0.627089	0.01	0.007	1	Lrrc51
0.799461	1.1279	0.01	0.007	1	Cyp2e1
0.799461	0.820343	0.01	0.007	1	Trim5
0.799461	1.05746	0.01	0.007	1	Trim30d
0.799461	0.553086	0.01	0.007	1	Dpf1
0.799461	0.944937	0.01	0.007	1	Apaf1
0.799461	1.34732	0.01	0.007	1	Fgd6
0.799461	0.965111	0.01	0.007	1	Nemp1
0.799461	0.574083	0.01	0.007	1	Msl3l2
0.799461	1.14068	0.01	0.007	1	Myl6b
0.799461	1.09702	0.01	0.007	1	Cnksr3
0.799461	0.64565	0.01	0.007	1	Plagl1
0.799461	1.39806	0.01	0.007	1	Moxd1
0.799461	0.652774	0.01	0.007	1	Susd2
0.799461	0.745398	0.01	0.007	1	Mettl25
0.799461	1.47589	0.01	0.007	1	Zfr2
0.799461	0.789724	0.01	0.007	1	Chst3
0.799461	0.961438	0.01	0.007	1	Sirt6
0.799461	0.665436	0.01	0.007	1	Nrn1l
0.799461	1.0531	0.01	0.007	1	Zfp827
0.799461	1.21016	0.01	0.007	1	Hydin
0.799461	1.57715	0.01	0.007	1	Orc6
0.799461	0.550059	0.01	0.007	1	Spock3
0.799461	0.568717	0.01	0.007	1	D130040H23Rik
0.799461	0.822101	0.01	0.007	1	Exoc8
0.799461	0.603912	0.01	0.007	1	Zfp961
0.799461	1.71378	0.01	0.007	1	Hmgxb4
0.799461	0.568489	0.01	0.007	1	Slc38a7
0.799461	1.54794	0.01	0.007	1	Msr1
0.799461	2.15972	0.01	0.007	1	Tradd
0.799461	0.771996	0.01	0.007	1	Hsf4
0.799461	0.819555	0.01	0.007	1	Taf1c
0.799461	1.16958	0.01	0.007	1	Zfp868
0.799461	0.569547	0.01	0.007	1	Pdp2
0.799461	0.740918	0.01	0.007	1	Fam167a
0.799461	1.18314	0.01	0.007	1	Tppp2
0.799461	0.732296	0.01	0.007	1	Abhd6
0.799461	1.53206	0.01	0.007	1	Rnf212b
0.799461	0.675953	0.01	0.007	1	Ajuba
0.799461	0.891883	0.01	0.007	1	Rpusd4
0.799461	1.83056	0.01	0.007	1	Inka1
0.799461	0.65075	0.01	0.007	1	Arid3b
0.799461	1.08318	0.01	0.007	1	Plscr2
0.799461	0.543773	0.01	0.007	1	Clstn2
0.799461	1.14867	0.01	0.007	1	Aste1
0.799461	0.571891	0.01	0.007	1	Col6a6
0.799461	1.04157	0.01	0.007	1	Aldh1a2
0.799461	1.07114	0.01	0.007	1	Klhdc8b
0.799461	1.46912	0.01	0.007	1	Ccdc71
0.799461	0.593509	0.01	0.007	1	Plxdc1
0.799461	1.2875	0.01	0.007	1	Gabra1
0.799461	0.811131	0.01	0.007	1	Gm27029
0.799461	1.12402	0.01	0.007	1	Tmem97
0.799461	0.600632	0.01	0.007	1	Zfp454
0.799461	0.788239	0.01	0.007	1	Zfp354b
0.799461	1.46913	0.01	0.007	1	Ccl8
0.799461	0.991264	0.01	0.007	1	Uts2r
0.799461	1.106	0.01	0.007	1	Pctp
0.799461	0.847921	0.01	0.007	1	Rpain
0.799461	1.23279	0.01	0.007	1	Atp2a3
0.799461	1.05623	0.01	0.007	1	Camkk1
0.799461	2.24687	0.01	0.007	1	Fam161a
0.799461	0.605393	0.01	0.007	1	Ikzf1
0.799461	0.593509	0.01	0.007	1	Sphk1
0.799461	1.51984	0.01	0.007	1	Fgf11
0.799461	0.901491	0.01	0.007	1	Cd300a
0.799461	0.574684	0.01	0.007	1	Cybc1
0.799461	1.60508	0.01	0.007	1	Cacna1g
0.799461	0.763468	0.01	0.007	1	Tbx2
0.799461	1.06655	0.01	0.007	1	Zfp595
0.799461	0.89557	0.01	0.007	1	Zfp72
0.799461	0.913702	0.01	0.007	1	Irf4
0.799461	0.604265	0.01	0.007	1	Fam151b
0.799461	0.667628	0.01	0.007	1	Ube2ql1
0.799461	1.15264	0.01	0.007	1	Gm3604
0.799461	0.854576	0.01	0.007	1	Zfp346
0.799461	0.838806	0.01	0.007	1	Mbip
0.799461	0.63601	0.01	0.007	1	Prps1l3
0.799461	1.0386	0.01	0.007	1	Noxred1
0.799461	0.529863	0.01	0.007	1	Ttc8
0.799461	1.48622	0.01	0.007	1	Slc25a47
0.799461	1.20707	0.01	0.007	1	Ttc9
0.799461	0.890833	0.01	0.007	1	Fam161b
0.799461	0.790811	0.01	0.007	1	Colec11
0.799461	0.537138	0.01	0.007	1	Smug1
0.799461	0.770751	0.01	0.007	1	Tafa5
0.799461	0.623363	0.01	0.007	1	Zfat
0.799461	0.696626	0.01	0.007	1	Slc2a13
0.799461	1.08685	0.01	0.007	1	Ncf4
0.799461	0.618729	0.01	0.007	1	L3mbtl2
0.799461	0.562692	0.01	0.007	1	Chadl
0.799461	0.899283	0.01	0.007	1	Fzd6
0.799461	1.12559	0.01	0.007	1	Fignl2
0.799461	1.26309	0.01	0.007	1	Myg1
0.799461	1.40383	0.01	0.007	1	Ripply3
0.799461	0.842496	0.01	0.007	1	Nxpe3
0.799461	0.958997	0.01	0.007	1	Casr
0.799461	0.877034	0.01	0.007	1	Slc15a2
0.799461	1.49564	0.01	0.007	1	Mx1
0.799461	1.05669	0.01	0.007	1	Gnb1l
0.799461	0.878668	0.01	0.007	1	Zfp40
0.799461	0.900832	0.01	0.007	1	H2-DMa
0.799461	1.30332	0.01	0.007	1	Notch4
0.799461	0.614297	0.01	0.007	1	Nthl1
0.799461	1.47817	0.01	0.007	1	Prdm9
0.799461	0.792348	0.01	0.007	1	Cyp1b1
0.799461	0.583238	0.01	0.007	1	Cyp4f13
0.799461	0.951685	0.01	0.007	1	Thoc6
0.799461	1.24495	0.01	0.007	1	Jpt2
0.799461	0.518263	0.01	0.007	1	Sox8
0.799461	1.53514	0.01	0.007	1	Msh6
0.799461	1.32062	0.01	0.007	1	Nme5
0.799461	0.797806	0.01	0.007	1	Gm45871
0.799461	1.14059	0.01	0.007	1	Lama3
0.799461	0.606284	0.01	0.007	1	Katnal2
0.799461	0.826662	0.01	0.007	1	Pip5k1b
0.799461	1.59521	0.01	0.007	1	Rfx3
0.799461	1.19397	0.01	0.007	1	Men1
0.799461	0.581747	0.01	0.007	1	Flrt1
0.799461	0.921303	0.01	0.007	1	Blnk
0.799461	1.11108	0.01	0.007	1	Pik3ap1
0.799461	1.42035	0.01	0.007	1	Syt7
0.799461	0.899385	0.01	0.007	1	Tkfc
0.799461	1.82599	0.01	0.007	1	Ms4a4c
0.799461	0.784306	0.01	0.007	1	Gna14
0.799461	1.44786	0.01	0.007	1	Aldh1a7
0.799461	1.15696	0.01	0.007	1	Doc2g
0.799461	1.10392	0.01	0.007	1	Fermt3
0.799461	0.845319	0.01	0.007	1	Lrfn4
0.799771	1.28757	0.038	0.033	1	Cnot11
0.799771	0.870918	0.038	0.033	1	Gpaa1
0.799956	-0.138587	0.2	0.187	1	Clta
0.800704	-0.33043	0.105	0.093	1	Mgat1
0.800774	0.157582	0.143	0.133	1	Bud31
0.800952	0.260832	0.162	0.153	1	Esyt2
0.802129	-0.47665	0.067	0.073	1	Cacfd1
0.802129	-0.623562	0.067	0.073	1	5730409E04Rik
0.803289	-0.203338	0.105	0.093	1	Klf13
0.803289	-0.137002	0.105	0.093	1	Fam193b
0.803508	-0.806123	0.124	0.107	1	Sbds
0.803746	-1.28349	0.029	0.033	1	Hat1
0.803892	0.48893	0.057	0.067	1	Id2
0.803892	0.551159	0.067	0.06	1	Cap1
0.803944	1.13443	0.038	0.033	1	Mecr
0.804119	-0.568426	0.133	0.14	1	Pcolce2
0.804225	0.299108	0.076	0.087	1	Kansl1
0.804525	-0.674805	0.048	0.04	1	Ptdss1
0.805134	-0.12485	0.076	0.067	1	Ppip5k1
0.805134	-0.910015	0.067	0.073	1	Ppat
0.805173	-0.430099	0.171	0.18	1	Mxra8
0.805625	-0.621341	0.076	0.087	1	Ppp2r3c
0.805723	-0.234918	0.248	0.227	1	Polr2i
0.805738	-0.230187	0.467	0.447	1	Phkb
0.805872	-0.332175	0.352	0.32	1	Chpt1
0.807519	-0.304503	0.152	0.133	1	Sdhaf4
0.80772	-0.56888	0.19	0.193	1	Stag2
0.807986	-0.122434	0.095	0.087	1	Ahctf1
0.808122	0.876769	0.038	0.033	1	Dapp1
0.808122	0.906385	0.038	0.033	1	Cdk17
0.808122	1.02842	0.038	0.033	1	Dimt1
0.808143	-0.161094	0.076	0.067	1	Triap1
0.808169	-0.926511	0.029	0.033	1	Lman2l
0.808169	-0.699185	0.029	0.033	1	Wipf3
0.808169	-1.22116	0.029	0.033	1	Tmem184c
0.808169	-1.18027	0.029	0.033	1	Atg14
0.808196	-0.61982	0.01	0.007	1	Smyd3
0.808196	-0.356944	0.01	0.007	1	Epb41l5
0.808196	-0.567339	0.01	0.007	1	Cenpl
0.808196	-0.889762	0.01	0.007	1	Tmem81
0.808196	-0.433982	0.01	0.007	1	Npas2
0.808196	-0.736779	0.01	0.007	1	Bcs1l
0.808196	-0.110335	0.01	0.007	1	Rem1
0.808196	0.325403	0.01	0.007	1	Ss18l1
0.808196	0.438248	0.01	0.007	1	Cnbd2
0.808196	-1.76066	0.01	0.007	1	Emilin3
0.808196	0.450366	0.01	0.007	1	1810024B03Rik
0.808196	0.457979	0.01	0.007	1	Zfp334
0.808196	-0.731813	0.01	0.007	1	Mettl15
0.808196	-0.769848	0.01	0.007	1	Zbtb34
0.808196	0.461726	0.01	0.007	1	Bfsp1
0.808196	0.443816	0.01	0.007	1	Eif2ak4
0.808196	-1.31344	0.01	0.007	1	Bmf
0.808196	0.307869	0.01	0.007	1	Cpne1
0.808196	0.375748	0.01	0.007	1	Tspyl3
0.808196	-0.362329	0.01	0.007	1	Brd3os
0.808196	0.374889	0.01	0.007	1	Gria3
0.808196	-0.238814	0.01	0.007	1	Nap1l3
0.808196	0.252234	0.01	0.007	1	Kctd12b
0.808196	-1.57836	0.01	0.007	1	Gla
0.808196	0.40349	0.01	0.007	1	Stk26
0.808196	-0.307781	0.01	0.007	1	Cited1
0.808196	0.37525	0.01	0.007	1	Zbtb33
0.808196	0.479522	0.01	0.007	1	Usp11
0.808196	-0.181813	0.01	0.007	1	Alg13
0.808196	-0.378407	0.01	0.007	1	Tmem154
0.808196	-0.508087	0.01	0.007	1	Phgdh
0.808196	0.194562	0.01	0.007	1	Kcnab1
0.808196	-0.620883	0.01	0.007	1	Cyb561d1
0.808196	-0.435875	0.01	0.007	1	Sass6
0.808196	0.340944	0.01	0.007	1	Sfn
0.808196	0.272233	0.01	0.007	1	Dffb
0.808196	-0.165452	0.01	0.007	1	Plk3
0.808196	-0.148868	0.01	0.007	1	Pax7
0.808196	-1.57695	0.01	0.007	1	Crocc
0.808196	-0.458364	0.01	0.007	1	Fbxo10
0.808196	0.339492	0.01	0.007	1	Otud3
0.808196	0.174049	0.01	0.007	1	Tnfrsf4
0.808196	0.261564	0.01	0.007	1	Azin2
0.808196	0.50274	0.01	0.007	1	C77080
0.808196	-1.74006	0.01	0.007	1	Slc46a3
0.808196	0.321337	0.01	0.007	1	Mphosph9
0.808196	-2.03137	0.01	0.007	1	Gsap
0.808196	-4.17043	0.01	0.007	1	Trpv4
0.808196	0.414084	0.01	0.007	1	Nos3
0.808196	0.180064	0.01	0.007	1	Cxcl9
0.808196	-0.245794	0.01	0.007	1	0610040J01Rik
0.808196	-0.437878	0.01	0.007	1	Vps37d
0.808196	-0.388698	0.01	0.007	1	Zfp113
0.808196	-0.364262	0.01	0.007	1	Iqce
0.808196	-1.33406	0.01	0.007	1	Fbxl18
0.808196	-0.20504	0.01	0.007	1	Brdt
0.808196	-0.138671	0.01	0.007	1	Txnrd3
0.808196	-0.284421	0.01	0.007	1	Gimap1
0.808196	0.166256	0.01	0.007	1	Tes
0.808196	0.327245	0.01	0.007	1	Rhno1
0.808196	0.377646	0.01	0.007	1	Cttnbp2
0.808196	0.333389	0.01	0.007	1	Cyren
0.808196	-0.374356	0.01	0.007	1	Ppp1r9a
0.808196	0.225679	0.01	0.007	1	Hmces
0.808196	-0.453261	0.01	0.007	1	Kbtbd8
0.808196	-0.391988	0.01	0.007	1	Nfatc2ip
0.808196	-0.544637	0.01	0.007	1	Apobr
0.808196	-0.608988	0.01	0.007	1	Kcnc3
0.808196	-0.859479	0.01	0.007	1	Lmo1
0.808196	0.23257	0.01	0.007	1	Qpctl
0.808196	0.226819	0.01	0.007	1	Srcap
0.808196	0.190646	0.01	0.007	1	Isg20
0.808196	-1.06581	0.01	0.007	1	Plin1
0.808196	0.279923	0.01	0.007	1	Alg8
0.808196	-0.689012	0.01	0.007	1	Vps33b
0.808196	0.467606	0.01	0.007	1	Zfp94
0.808196	0.420938	0.01	0.007	1	Kmt5c
0.808196	-0.397215	0.01	0.007	1	Neu3
0.808196	-0.588011	0.01	0.007	1	Tph1
0.808196	-0.533506	0.01	0.007	1	Chp2
0.808196	-0.54803	0.01	0.007	1	Cep89
0.808196	0.231335	0.01	0.007	1	Dhcr7
0.808196	0.343293	0.01	0.007	1	Ccp110
0.808196	0.246069	0.01	0.007	1	Ntf5
0.808196	-1.76999	0.01	0.007	1	Wdr62
0.808196	-0.35826	0.01	0.007	1	Bend3
0.808196	0.377249	0.01	0.007	1	Nodal
0.808196	-0.84647	0.01	0.007	1	Adat2
0.808196	0.427566	0.01	0.007	1	Tle2
0.808196	0.13612	0.01	0.007	1	Zfp873
0.808196	0.277223	0.01	0.007	1	Lmnb2
0.808196	-1.5284	0.01	0.007	1	Best3
0.808196	-0.574268	0.01	0.007	1	Gfod2
0.808196	-0.172357	0.01	0.007	1	Lcat
0.808196	-2.13378	0.01	0.007	1	Pla2g15
0.808196	-0.44187	0.01	0.007	1	Vegfc
0.808196	-0.369712	0.01	0.007	1	Gpm6a
0.808196	-0.511639	0.01	0.007	1	Nek3
0.808196	0.461017	0.01	0.007	1	Adat1
0.808196	0.439175	0.01	0.007	1	Cdyl2
0.808196	-0.591755	0.01	0.007	1	Ccl25
0.808196	0.356053	0.01	0.007	1	Zdhhc2
0.808196	0.381704	0.01	0.007	1	Jak3
0.808196	0.469226	0.01	0.007	1	Meak7
0.808196	-0.239283	0.01	0.007	1	Lyl1
0.808196	-1.00643	0.01	0.007	1	Stc1
0.808196	0.467606	0.01	0.007	1	Piwil2
0.808196	0.191256	0.01	0.007	1	Jph4
0.808196	-1.46648	0.01	0.007	1	Gmpr2
0.808196	0.483357	0.01	0.007	1	4931414P19Rik
0.808196	-0.144146	0.01	0.007	1	Haus4
0.808196	0.165156	0.01	0.007	1	Gm7324
0.808196	0.123762	0.01	0.007	1	Hmgcll1
0.808196	0.107618	0.01	0.007	1	2310030G06Rik
0.808196	-0.240249	0.01	0.007	1	Hyal1
0.808196	0.348474	0.01	0.007	1	Snap91
0.808196	-0.994367	0.01	0.007	1	Ulk3
0.808196	0.429688	0.01	0.007	1	Slc9a9
0.808196	-1.68101	0.01	0.007	1	Rnf26
0.808196	0.208885	0.01	0.007	1	Stoml1
0.808196	0.46925	0.01	0.007	1	Parp16
0.808196	0.252694	0.01	0.007	1	Rasl12
0.808196	-0.735494	0.01	0.007	1	Stac
0.808196	-0.820878	0.01	0.007	1	Myo5c
0.808196	0.321423	0.01	0.007	1	Pdgfd
0.808196	0.165106	0.01	0.007	1	Myrip
0.808196	-0.139534	0.01	0.007	1	Tlcd3a
0.808196	-0.525448	0.01	0.007	1	Fbf1
0.808196	-0.372518	0.01	0.007	1	Stk10
0.808196	-1.36088	0.01	0.007	1	Lcp2
0.808196	0.480469	0.01	0.007	1	Dock2
0.808196	0.301253	0.01	0.007	1	Gm12166
0.808196	-1.03434	0.01	0.007	1	Myh3
0.808196	0.48321	0.01	0.007	1	Rffl
0.808196	0.32409	0.01	0.007	1	Slfn8
0.808196	0.131289	0.01	0.007	1	Pigw
0.808196	0.513989	0.01	0.007	1	Rnf215
0.808196	-1.90448	0.01	0.007	1	Tmem17
0.808196	-0.325102	0.01	0.007	1	Mrnip
0.808196	-0.249577	0.01	0.007	1	C1qtnf1
0.808196	-0.375136	0.01	0.007	1	Znrf3
0.808196	-0.61982	0.01	0.007	1	H1f3
0.808196	0.368777	0.01	0.007	1	Cox5b-ps
0.808196	0.24346	0.01	0.007	1	Eml5
0.808196	-0.106755	0.01	0.007	1	Agmo
0.808196	0.299969	0.01	0.007	1	Pigh
0.808196	0.247681	0.01	0.007	1	Fer1l6
0.808196	-1.06281	0.01	0.007	1	Adamts12
0.808196	0.365481	0.01	0.007	1	Pphln1
0.808196	-0.938877	0.01	0.007	1	Pus7l
0.808196	-0.785002	0.01	0.007	1	Irak4
0.808196	-0.544557	0.01	0.007	1	Csdc2
0.808196	-0.261809	0.01	0.007	1	Fbxo4
0.808196	-0.957209	0.01	0.007	1	Hgh1
0.808196	0.466775	0.01	0.007	1	Arhgap39
0.808196	-0.834309	0.01	0.007	1	Arhgap8
0.808196	0.163748	0.01	0.007	1	Ccdc14
0.808196	-0.650596	0.01	0.007	1	Cd86
0.808196	-0.420763	0.01	0.007	1	A630089N07Rik
0.808196	-0.223356	0.01	0.007	1	Ston1
0.808196	0.240508	0.01	0.007	1	Ntn3
0.808196	0.248588	0.01	0.007	1	Tedc2
0.808196	0.379965	0.01	0.007	1	Sema6b
0.808196	-0.163976	0.01	0.007	1	Ticam1
0.808196	-0.400404	0.01	0.007	1	Slc22a3
0.808196	-0.124982	0.01	0.007	1	Cyp39a1
0.808196	-0.583852	0.01	0.007	1	Thumpd2
0.808196	0.136862	0.01	0.007	1	Btnl2
0.808196	-1.10713	0.01	0.007	1	Igfals
0.808196	0.30425	0.01	0.007	1	Nudt12
0.808196	-0.186251	0.01	0.007	1	Vwa7
0.808196	-0.435875	0.01	0.007	1	Zfp983
0.808196	0.261883	0.01	0.007	1	Sh3tc2
0.808196	-0.423336	0.01	0.007	1	Pcdhgb5
0.808196	-0.121605	0.01	0.007	1	Arhgef37
0.808196	-1.73653	0.01	0.007	1	Emx2
0.808196	-0.987067	0.01	0.007	1	Nrxn2
0.808196	0.389343	0.01	0.007	1	Ccnj
0.808196	-0.299017	0.01	0.007	1	Best1
0.808196	-0.282098	0.01	0.007	1	Hps6
0.808196	0.354802	0.01	0.007	1	Lpxn
0.808196	0.183093	0.01	0.007	1	Trpm3
0.808196	-0.813681	0.01	0.007	1	Vps51
0.808196	-1.62109	0.01	0.007	1	Trub1
0.808208	-0.124402	0.276	0.26	1	Prdx2
0.80832	-0.184955	0.048	0.04	1	Drosha
0.80832	-0.809714	0.048	0.04	1	Tagap1
0.808422	-0.267052	0.276	0.273	1	Tef
0.808664	-1.2512	0.048	0.053	1	Vps53
0.808664	-0.70485	0.048	0.053	1	Dpcd
0.808741	-0.182866	0.219	0.2	1	Jtb
0.809234	-0.209858	0.438	0.44	1	Mrpl30
0.809534	-0.199467	0.162	0.147	1	Gtpbp4
0.810249	-0.114407	0.057	0.067	1	Kat8
0.810676	0.132019	0.095	0.087	1	Dctpp1
0.810779	-0.409751	0.124	0.107	1	Senp6
0.811154	-1.43839	0.076	0.067	1	Ssbp3
0.811154	-0.226935	0.076	0.067	1	Map2k1
0.811154	-0.546637	0.067	0.073	1	Lats2
0.811154	-2.00553	0.067	0.073	1	Mto1
0.812022	-0.216335	0.086	0.093	1	Tiparp
0.812173	-0.574275	0.048	0.053	1	Rtl8b
0.812173	-0.332931	0.048	0.053	1	Sipa1l2
0.812173	-0.773052	0.048	0.053	1	Ang
0.812305	0.824069	0.038	0.033	1	Pus3
0.812305	0.602071	0.038	0.033	1	Ms4a6c
0.812597	-0.753758	0.029	0.033	1	Rexo4
0.812597	-1.49815	0.029	0.033	1	Zfp217
0.812597	-0.706181	0.029	0.033	1	Slc15a4
0.812597	-0.916418	0.029	0.033	1	Lmbr1
0.812597	-0.55257	0.029	0.033	1	Kbtbd2
0.812597	-1.01655	0.029	0.033	1	Pcid2
0.812597	-0.705989	0.029	0.033	1	Fxyd2
0.812597	-0.908943	0.029	0.033	1	Cplane1
0.812981	-0.351835	0.152	0.14	1	Rdh14
0.813432	0.10991	0.067	0.06	1	Rnf166
0.813528	-0.560844	0.114	0.12	1	Dpy30
0.814089	-0.41287	0.124	0.133	1	Chchd7
0.814168	-0.449079	0.076	0.067	1	Asb10
0.814247	-0.205072	0.238	0.247	1	Snrpe
0.815445	0.475299	0.086	0.08	1	Btg2
0.815686	-0.674162	0.048	0.053	1	Gar1
0.815686	-0.914835	0.048	0.053	1	Chic2
0.815686	-0.94356	0.048	0.053	1	Ahcyl2
0.815686	-0.490751	0.048	0.053	1	Zmat5
0.815686	-0.560719	0.048	0.053	1	Pias2
0.815686	-1.66275	0.048	0.053	1	Il33
0.816247	-0.187079	0.105	0.093	1	Entrep1
0.81626	-0.704472	0.143	0.147	1	Man2a2
0.816494	0.658791	0.038	0.033	1	Appl2
0.816619	0.589681	0.067	0.06	1	Gopc
0.817032	-0.634885	0.029	0.033	1	Hsd17b12
0.817032	-0.837902	0.029	0.033	1	Cstf1
0.817032	-0.351564	0.029	0.033	1	Spata2
0.817032	-0.861973	0.029	0.033	1	Pik3cd
0.817032	-0.813702	0.029	0.033	1	Ankrd26
0.817032	-0.600234	0.029	0.033	1	Zfp788
0.817032	-0.26878	0.029	0.033	1	Zfp383
0.817032	-0.548695	0.029	0.033	1	Syde1
0.817032	-0.437352	0.029	0.033	1	Tdrp
0.817032	-0.535678	0.029	0.033	1	Abcc4
0.817032	-0.487525	0.029	0.033	1	Dcps
0.817032	-0.77887	0.029	0.033	1	Vipas39
0.817032	-0.7491	0.029	0.033	1	Prkce
0.817032	-0.580591	0.029	0.033	1	Hars2
0.817354	-0.285107	0.152	0.14	1	Xbp1
0.817465	-0.809516	0.429	0.413	1	Asb5
0.818633	-0.361313	0.152	0.167	1	Ddost
0.818671	-0.135466	0.286	0.273	1	Prkag3
0.819202	-0.58778	0.048	0.053	1	Cdpf1
0.819519	-0.222432	0.295	0.267	1	Rnf7
0.819777	-0.467749	0.133	0.14	1	Amot
0.819808	-0.262614	0.067	0.06	1	Fastkd2
0.819808	-0.196328	0.067	0.06	1	Birc2
0.820111	-0.351668	0.086	0.093	1	Zfp637
0.820111	-0.280931	0.086	0.093	1	Cars
0.820204	-0.187882	0.076	0.067	1	Mycbp
0.820266	-0.141409	0.819	0.753	1	Ndufb5
0.820502	-0.228675	0.695	0.607	1	Coq8a
0.820688	0.800588	0.038	0.033	1	Atg4b
0.820688	0.761299	0.038	0.033	1	Armc6
0.820688	0.615711	0.038	0.033	1	Pros1
0.820688	0.115775	0.038	0.033	1	Haus1
0.820714	-0.330313	0.124	0.113	1	Ranbp1
0.820885	-0.161398	0.2	0.18	1	Alas1
0.821473	-0.4116	0.029	0.033	1	Usp40
0.821473	-0.372892	0.029	0.033	1	Gpsm1
0.821473	-0.803961	0.029	0.033	1	Apmap
0.821473	-0.69511	0.029	0.033	1	Pon3
0.821473	-2.70368	0.029	0.033	1	Tgfb1i1
0.821473	-0.689444	0.029	0.033	1	Gnptab
0.82202	-0.820282	0.133	0.14	1	Ankrd17
0.822133	0.192062	0.133	0.127	1	Mtmr3
0.822686	-1.05459	0.105	0.113	1	Nae1
0.822722	-0.526285	0.048	0.053	1	Prkcd
0.822722	-0.559063	0.048	0.053	1	Poldip3
0.82278	-0.39427	0.333	0.327	1	Tuba8
0.823001	0.336877	0.067	0.06	1	Ctsf
0.823226	-0.551713	0.067	0.073	1	Slc38a3
0.823283	-0.277179	0.133	0.12	1	Elavl1
0.823543	-0.914798	0.048	0.04	1	Spryd4
0.824162	0.30579	0.095	0.087	1	Ostc
0.824287	-0.219757	0.295	0.313	1	Hspb7
0.824394	-0.136937	0.476	0.433	1	Ndufs1
0.824506	0.442332	0.105	0.1	1	Pcsk6
0.824512	-0.796696	0.162	0.147	1	Dnaja3
0.824887	0.441174	0.038	0.033	1	Prrg3
0.824887	0.568523	0.038	0.033	1	LTO1
0.824887	0.729986	0.038	0.033	1	Nova1
0.825919	-0.351336	0.029	0.033	1	Zbtb37
0.825919	-0.94933	0.029	0.033	1	Mfap1a
0.825919	-0.646204	0.029	0.033	1	Stard13
0.825919	-0.697473	0.029	0.033	1	Mtmr14
0.825919	-0.440156	0.029	0.033	1	Echdc1
0.825919	-0.88595	0.029	0.033	1	Bin3
0.825919	-0.436062	0.029	0.033	1	Btd
0.825919	-0.378246	0.029	0.033	1	Ppif
0.825919	-0.502569	0.029	0.033	1	Utp18
0.825919	-0.567529	0.029	0.033	1	Tbc1d24
0.825919	-0.871928	0.029	0.033	1	Ablim3
0.826196	-0.458331	0.067	0.06	1	Tbc1d23
0.826196	0.312222	0.067	0.06	1	Bloc1s2
0.826246	-0.17882	0.048	0.053	1	Tstd3
0.826246	-1.10883	0.048	0.053	1	Tpbgl
0.826246	-0.243547	0.048	0.053	1	Drg1
0.826246	-0.137599	0.048	0.053	1	Zdhhc6
0.826251	-0.493333	0.067	0.073	1	Washc3
0.826379	-0.268919	0.2	0.207	1	Rab5a
0.827214	-0.703391	0.143	0.147	1	Lsm5
0.8276	-0.585332	0.21	0.187	1	Twsg1
0.827636	-0.249309	0.105	0.113	1	Itsn1
0.82803	-0.219201	0.276	0.267	1	Atpif1
0.828764	-0.63787	0.2	0.18	1	Hint3
0.829092	0.486688	0.038	0.033	1	Gdap1
0.829092	0.632676	0.038	0.033	1	Maged2
0.829092	0.33992	0.038	0.033	1	Pex11b
0.829092	0.179946	0.038	0.033	1	Stx17
0.829092	0.25522	0.038	0.033	1	Glce
0.829092	0.657227	0.038	0.033	1	Mrtfa
0.829279	-0.344404	0.076	0.067	1	Copz1
0.829279	-0.357841	0.067	0.073	1	Dtymk
0.829279	-0.467804	0.067	0.073	1	Mndal
0.829279	-0.886571	0.067	0.073	1	Ash2l
0.829394	0.353754	0.057	0.067	1	Slc25a32
0.829572	-0.159726	0.095	0.087	1	Esyt1
0.829572	0.108913	0.095	0.087	1	Heg1
0.829773	-0.500408	0.048	0.053	1	Bag2
0.830371	-0.927879	0.029	0.033	1	Mtg2
0.830371	-0.360192	0.029	0.033	1	Gpr34
0.830371	-0.413562	0.029	0.033	1	Hdac1
0.830371	-0.485417	0.029	0.033	1	Scfd2
0.830371	-0.571123	0.029	0.033	1	Uevld
0.830371	-0.145899	0.029	0.033	1	Dhx38
0.830371	-1.00058	0.029	0.033	1	Mtmr4
0.830371	-0.347709	0.029	0.033	1	Dapk1
0.830371	-0.819807	0.029	0.033	1	Nubp1
0.830371	-0.778982	0.029	0.033	1	Dnajc18
0.830559	-0.648231	0.095	0.1	1	Ehmt1
0.830925	0.11931	0.086	0.093	1	Gadd45a
0.830925	-0.542945	0.086	0.093	1	Trappc8
0.832345	0.351706	0.086	0.08	1	Trim23
0.832592	0.107933	0.114	0.107	1	Mcts1
0.832939	-0.457352	0.171	0.173	1	Herc1
0.833167	-0.674834	0.095	0.1	1	Polr2e
0.833301	0.486147	0.038	0.033	1	Abcb6
0.833301	0.321253	0.038	0.033	1	Kdm5c
0.833301	0.658119	0.038	0.033	1	Snx25
0.833301	0.215096	0.038	0.033	1	Zfp423
0.833301	0.161867	0.038	0.033	1	Lonrf1
0.833301	0.290291	0.038	0.033	1	Kcnn1
0.833301	0.313605	0.038	0.033	1	Mapk6
0.833301	0.305927	0.038	0.033	1	Bphl
0.833301	0.436164	0.038	0.033	1	Hspa12a
0.833304	-0.354465	0.048	0.053	1	Edem3
0.833304	-0.23732	0.048	0.053	1	Sephs1
0.833304	-0.197895	0.048	0.053	1	Senp5
0.83393	-0.322272	0.162	0.167	1	Fzd7
0.83393	-0.130274	0.162	0.167	1	Pum1
0.834365	-0.179885	0.39	0.367	1	Vapa
0.834394	-0.495673	0.19	0.2	1	Zfr
0.83466	-0.283068	0.543	0.5	1	Dnaja2
0.834828	-0.192327	0.029	0.033	1	Prex2
0.834828	-0.150615	0.029	0.033	1	Trp53rka
0.834828	-0.298976	0.029	0.033	1	Zcchc8
0.834828	-1.42837	0.029	0.033	1	Dok4
0.834828	-0.213817	0.029	0.033	1	Tk2
0.834828	-0.560006	0.029	0.033	1	Zfp994
0.834828	-0.260251	0.029	0.033	1	Gpank1
0.834903	-0.101339	0.152	0.14	1	D5Ertd579e
0.834989	-0.542531	0.095	0.087	1	Fxr2
0.835341	-0.342198	0.067	0.073	1	Osbpl11
0.835341	-0.5122	0.076	0.067	1	Slc4a7
0.835341	-0.202025	0.067	0.073	1	Cab39l
0.835379	-0.247601	0.467	0.453	1	Ppp1r3c
0.835552	0.707101	0.057	0.053	1	Mkrn2
0.835799	-0.251479	0.067	0.06	1	Apip
0.836659	-0.275951	0.181	0.193	1	Tob2
0.836837	-0.722029	0.048	0.053	1	Babam2
0.836837	-0.478949	0.048	0.053	1	Ncln
0.836837	-0.119032	0.048	0.053	1	3830406C13Rik
0.836837	-0.746865	0.048	0.053	1	Mtcl1
0.837122	-0.225835	0.133	0.127	1	Exoc3
0.837271	-0.739671	0.076	0.08	1	Ylpm1
0.837286	-0.347708	0.181	0.187	1	Anp32e
0.837515	0.180818	0.038	0.033	1	Snx16
0.837515	0.492862	0.038	0.033	1	Arhgap24
0.837515	0.383995	0.038	0.033	1	Sepsecs
0.837515	0.597592	0.038	0.033	1	Wtip
0.837515	-0.33889	0.038	0.033	1	Cers4
0.837515	0.253517	0.038	0.033	1	Cep57
0.837515	0.181009	0.038	0.033	1	Dgcr2
0.837515	0.146498	0.038	0.033	1	Yju2
0.837554	-0.239105	0.152	0.167	1	Lsm7
0.837556	-0.36722	0.105	0.113	1	Snap23
0.837996	0.371115	0.086	0.08	1	Sh2b1
0.838376	-0.362898	0.076	0.067	1	Nop14
0.838376	-0.165763	0.067	0.073	1	Oser1
0.839291	-0.287451	0.029	0.033	1	Mettl11b
0.839291	0.456553	0.029	0.033	1	Rnf19b
0.839291	-0.417721	0.029	0.033	1	Fras1
0.839291	-0.371794	0.029	0.033	1	Pirb
0.839291	-0.123296	0.029	0.033	1	Vps11
0.839291	-0.109353	0.029	0.033	1	D16Ertd472e
0.839291	0.113475	0.029	0.033	1	Gnptg
0.839719	-0.744963	0.219	0.227	1	Zranb1
0.840163	-1.04466	0.076	0.08	1	Dhrs1
0.840277	-0.370182	0.19	0.18	1	Irs1
0.840375	-0.808226	0.048	0.053	1	Arl5b
0.840375	-0.26886	0.048	0.053	1	Ranbp3
0.840375	-0.420989	0.048	0.053	1	Mta2
0.840589	-0.206349	0.676	0.627	1	Pdlim5
0.840613	-0.263271	0.2	0.18	1	Mrps7
0.841413	-0.247088	0.067	0.073	1	Rorc
0.841413	-0.368143	0.067	0.073	1	Atp6v0a2
0.841734	0.295802	0.038	0.033	1	Extl2
0.841734	0.407757	0.038	0.033	1	Gimap6
0.841772	-0.203845	0.086	0.093	1	Hoxc9
0.842215	-3.04031	0.067	0.06	1	Osbpl6
0.842526	-0.358705	0.114	0.107	1	Ralgapb
0.843396	-0.127323	0.143	0.133	1	Itga7
0.843759	0.460457	0.029	0.033	1	Zfp362
0.843759	-0.106273	0.029	0.033	1	Tmem129
0.843759	0.126018	0.029	0.033	1	Nup210
0.843759	0.369805	0.029	0.033	1	Pdlim2
0.843915	-0.217903	0.048	0.053	1	Ints13
0.843915	-0.952794	0.048	0.053	1	Slc16a10
0.843915	-0.121622	0.048	0.053	1	Slc35e1
0.843915	-0.235844	0.048	0.053	1	Sbf1
0.843915	-0.329813	0.048	0.053	1	Dap
0.84392	-0.14158	0.924	0.833	1	Atp5o.1
0.844453	-0.550063	0.067	0.073	1	Zfp281
0.844453	-0.114507	0.067	0.073	1	Rab11fip5
0.844453	-0.129245	0.067	0.073	1	Cipc
0.844453	-0.260738	0.067	0.073	1	Popdc2
0.844488	-0.4921	0.086	0.093	1	Rangap1
0.844772	-0.441928	0.114	0.12	1	Gosr2
0.845686	-0.137134	0.048	0.053	1	Atg2b
0.84595	-0.543897	0.19	0.173	1	Esd
0.845957	-0.267625	0.038	0.033	1	Wdfy1
0.845957	0.237351	0.038	0.033	1	Proser1
0.845957	-0.220943	0.038	0.033	1	C87436
0.845957	-0.73515	0.038	0.033	1	Dapk2
0.845957	0.201345	0.038	0.033	1	Rce1
0.846556	-0.235299	0.152	0.16	1	Mrpl17
0.846578	-0.344692	0.524	0.487	1	Eef1b2
0.847044	-0.211394	0.19	0.2	1	Erbin
0.847206	-0.314139	0.086	0.093	1	Cyb5b
0.848173	-0.410931	0.257	0.247	1	H2-D1
0.848232	0.221973	0.029	0.033	1	Kyat3
0.848232	0.397467	0.029	0.033	1	Xpc
0.848232	0.140918	0.029	0.033	1	Uros
0.848232	0.529639	0.029	0.033	1	Shmt2
0.848232	0.594806	0.029	0.033	1	Ppp1r16a
0.848641	0.193528	0.067	0.06	1	Sh2b3
0.848976	-0.304287	0.219	0.227	1	Tmem38b
0.849227	0.789576	0.057	0.053	1	Ptgfrn
0.849358	-0.278672	0.2	0.207	1	Cpeb4
0.849852	0.109096	0.133	0.127	1	Orai1
0.849993	-0.855681	0.114	0.107	1	Ccl11
0.850172	-0.456321	0.143	0.133	1	Add1
0.850184	-0.257278	0.038	0.033	1	Lrrc47
0.850184	0.102681	0.038	0.033	1	Ppme1
0.850184	-0.122954	0.038	0.033	1	Tbc1d16
0.850184	0.13959	0.038	0.033	1	Vti1a
0.85022	-0.340749	0.171	0.153	1	Cox20
0.851753	-0.53792	0.076	0.08	1	Fam98a
0.851858	-0.844415	0.067	0.06	1	Mrpl9
0.852653	0.579604	0.057	0.053	1	Rev1
0.852653	0.768584	0.057	0.053	1	Srpk3
0.852666	-0.554908	0.257	0.24	1	Napa
0.852709	0.424332	0.029	0.033	1	Tmem237
0.852709	0.21906	0.029	0.033	1	Slc43a1
0.852709	0.486642	0.029	0.033	1	Ikbkg
0.852709	0.446264	0.029	0.033	1	Skap2
0.852709	-0.227891	0.029	0.033	1	Tet3
0.852709	0.220702	0.029	0.033	1	Gab2
0.852709	0.292829	0.029	0.033	1	Rasd2
0.852709	0.213175	0.029	0.033	1	Klhl26
0.852709	0.940251	0.029	0.033	1	Rab8a
0.853503	-0.155186	0.21	0.22	1	Sf3b1
0.853578	0.506834	0.076	0.087	1	Ccnh
0.85401	-0.147086	0.095	0.087	1	Crkl
0.854263	-0.293807	0.19	0.18	1	Satb1
0.854416	-0.25173	0.038	0.033	1	Btbd8
0.854416	-0.341109	0.038	0.033	1	Sacs
0.854677	-0.468208	0.19	0.193	1	Ano5
0.85495	0.381894	0.029	0.033	1	Stard3
0.855077	-0.149556	0.067	0.06	1	Itga6
0.856081	0.640269	0.057	0.053	1	Ric8b
0.856618	-0.187151	0.343	0.34	1	Psmb3
0.857192	0.520957	0.029	0.033	1	Smim1
0.857192	0.246541	0.029	0.033	1	Gpn3
0.857304	-0.328977	0.219	0.22	1	Rpn1
0.857753	-0.129123	0.495	0.44	1	Ndufb3
0.857838	-0.426398	0.086	0.08	1	Sh3kbp1
0.858059	-0.388114	0.143	0.147	1	Id3
0.858299	-0.43144	0.067	0.06	1	Stard8
0.858299	-0.151861	0.067	0.06	1	Cstb
0.858614	-0.263529	0.619	0.593	1	Serpinb6a
0.858652	-0.786104	0.038	0.033	1	Qsox1
0.858652	-0.13586	0.038	0.033	1	Plekhm2
0.858652	-0.854535	0.038	0.033	1	Cd2bp2
0.858652	-0.292621	0.038	0.033	1	Cilk1
0.858652	-0.414385	0.038	0.033	1	Lvrn
0.858652	-0.545777	0.038	0.033	1	Patl1
0.859116	-0.61762	0.238	0.233	1	Esrra
0.85946	-0.283527	0.095	0.087	1	Mrto4
0.859513	0.339366	0.057	0.053	1	Ppp1r12c
0.859648	-0.202568	0.324	0.32	1	Samd4
0.859969	-0.23053	0.114	0.107	1	Ccdc186
0.860272	-0.178189	0.19	0.18	1	Tgfb2
0.860441	-0.339132	0.2	0.18	1	Ewsr1
0.860482	0.121	0.105	0.1	1	Ank2
0.860482	0.20645	0.105	0.1	1	Zfp622
0.86068	-0.268829	0.086	0.08	1	Prelid1
0.860878	-1.55519	0.181	0.173	1	Atf5
0.861524	-0.126916	0.067	0.06	1	Septin8
0.861573	0.133304	0.19	0.193	1	Eif3d
0.861663	0.142598	0.048	0.053	1	Fbxl14
0.861679	0.437016	0.029	0.033	1	Myef2
0.861973	-0.442807	0.095	0.1	1	Ndufaf6
0.862256	-0.271849	0.371	0.367	1	Ppp1r3a
0.862514	-0.250795	0.371	0.347	1	Tmem182
0.862667	-0.145993	0.19	0.2	1	Shisa4
0.862893	-0.551187	0.038	0.033	1	Ppm1k
0.862893	-0.164246	0.038	0.033	1	Tmem115
0.862893	-0.447289	0.038	0.033	1	Ermard
0.862918	-0.172642	0.21	0.22	1	Camk2g
0.862947	0.491614	0.057	0.053	1	Ext1
0.863055	-0.283454	0.305	0.26	1	Lamc1
0.863375	-0.35756	0.076	0.08	1	Boc
0.863524	0.107239	0.086	0.08	1	Mid1ip1
0.864012	0.109448	0.152	0.147	1	Srsf7
0.86475	-0.293469	0.067	0.06	1	Lactb
0.864966	-0.288161	0.105	0.113	1	Flii
0.864966	-0.121784	0.105	0.113	1	Timm9
0.865371	-0.192408	0.333	0.313	1	Srp14
0.865508	-0.573433	0.124	0.127	1	Kpna6
0.865793	0.252846	0.067	0.073	1	Eef2k
0.866171	0.546083	0.029	0.033	1	Pir
0.866171	0.412569	0.029	0.033	1	Bbc3
0.866171	0.295032	0.029	0.033	1	Gpatch2l
0.866171	0.246738	0.029	0.033	1	Selenoo
0.866171	0.132982	0.029	0.033	1	Parp14
0.866285	-0.382006	0.076	0.08	1	Bach1
0.866364	-0.252713	0.067	0.06	1	Leprot
0.867137	-0.276006	0.038	0.033	1	Tbk1
0.867137	-0.435641	0.038	0.033	1	Il15
0.867137	-0.427653	0.038	0.033	1	Sh3gl1
0.867231	-0.352103	0.095	0.1	1	Desi2
0.867742	-0.236791	0.248	0.253	1	Gaa
0.867979	-0.379627	0.067	0.06	1	Actr6
0.867979	-0.654505	0.067	0.06	1	Cep120
0.868237	-0.234626	0.248	0.227	1	Ncbp2as2
0.868783	0.258256	0.048	0.053	1	Dact1
0.868953	-0.720489	0.057	0.06	1	Pgap2
0.868976	-0.466294	0.124	0.113	1	Npepl1
0.869025	-0.288994	0.152	0.16	1	Usp4
0.871171	-0.279886	0.152	0.16	1	Mrpl24
0.87121	-0.134647	0.067	0.06	1	Srsf4
0.872067	-0.218029	0.086	0.08	1	Acss2
0.872067	0.108062	0.086	0.08	1	Msl2
0.872111	-0.73833	0.076	0.08	1	Arid2
0.872346	-0.392993	0.048	0.053	1	Arap1
0.873832	-0.27726	0.114	0.12	1	Rnft1
0.874443	-0.277292	0.067	0.06	1	Pin4
0.874918	-0.191985	0.086	0.08	1	Plgrkt
0.87497	0.349351	0.067	0.073	1	Csf1
0.875636	-0.877674	0.038	0.033	1	Pgd
0.875851	-0.280776	0.095	0.087	1	Ext2
0.875913	0.542792	0.048	0.053	1	Ciapin1
0.875994	-1.05061	0.105	0.1	1	Rin2
0.876708	0.25843	0.057	0.053	1	Pyroxd1
0.877311	-0.461203	0.124	0.127	1	Tbcb
0.879654	-0.486089	0.143	0.133	1	Wbp4
0.879892	-0.687878	0.038	0.033	1	Ftsj1
0.879892	-1.25686	0.038	0.033	1	Unc45a
0.880051	-0.296131	0.171	0.16	1	Med13l
0.880155	0.151031	0.057	0.053	1	Inf2
0.880205	-0.123146	0.724	0.66	1	Ctsd
0.880228	-0.386617	0.143	0.147	1	Ifi27
0.880228	-0.462781	0.143	0.147	1	Suclg2
0.880792	-0.587029	0.133	0.14	1	Mbd2
0.880863	-0.338966	0.076	0.08	1	Cyyr1
0.880915	-0.432511	0.067	0.06	1	Cog1
0.881593	-0.252059	0.438	0.427	1	Naa50
0.88229	-0.522715	0.057	0.06	1	Gnl2
0.882496	-2.36745	0.114	0.107	1	Exoc5
0.882519	0.402963	0.076	0.073	1	Rpp14
0.88267	-0.438894	0.248	0.233	1	Snrpd2
0.882766	-0.801912	0.133	0.133	1	Med29
0.882989	-0.149156	0.152	0.16	1	Nfkbia
0.883041	-0.186219	0.095	0.1	1	Notch2
0.883053	0.543172	0.048	0.053	1	Tarbp2
0.88331	-0.334027	0.19	0.193	1	Cyb5r1
0.883603	0.378663	0.057	0.053	1	Ifi204
0.883603	0.171117	0.057	0.053	1	Syt11
0.883603	-0.256875	0.057	0.053	1	Megf8
0.883603	0.528911	0.057	0.053	1	Atp9b
0.884155	-0.360972	0.21	0.193	1	Deptor
0.884268	-0.122275	0.524	0.513	1	Obscn
0.884839	0.272369	0.048	0.053	1	Aox1
0.885005	-0.478558	0.114	0.107	1	Ssr2
0.885345	-0.388498	0.133	0.14	1	Dcun1d2
0.885681	-0.355933	0.095	0.1	1	Txnl4a
0.886338	-0.524224	0.086	0.08	1	Ipo4
0.886363	0.107838	0.105	0.1	1	Lmo7
0.886773	-0.378331	0.124	0.127	1	Yipf4
0.887054	-0.112441	0.057	0.053	1	Zfp120
0.887054	0.192619	0.057	0.053	1	Nom1
0.887054	0.405387	0.057	0.053	1	Taf15
0.887054	0.227522	0.057	0.053	1	Cmbl
0.887054	0.326089	0.057	0.053	1	Vgll3
0.887054	0.382848	0.057	0.053	1	Smchd1
0.887096	-0.196664	0.133	0.127	1	Tmem70
0.887553	-0.115479	0.343	0.32	1	Hdgf
0.889629	-0.750485	0.076	0.08	1	Eif2b2
0.890507	0.488437	0.057	0.053	1	Atad3a
0.890507	0.171431	0.057	0.053	1	Cdc27
0.890583	-0.15999	0.171	0.173	1	Macroh2a1
0.890921	-0.397906	0.276	0.273	1	Ide
0.891463	-0.440188	0.21	0.213	1	Ky
0.891575	-0.244356	0.181	0.173	1	Ptges3l
0.892057	-0.352486	0.086	0.08	1	Anapc4
0.892315	-0.582519	0.057	0.06	1	Phospho2
0.892315	-0.68695	0.057	0.06	1	Rasa4
0.893303	-0.599642	0.114	0.12	1	Apbb2
0.893962	-0.126521	0.057	0.053	1	Map3k4
0.894152	-0.131142	0.105	0.1	1	Ypel5
0.894302	-0.487887	0.133	0.133	1	Abcd3
0.894918	-0.125641	0.086	0.08	1	Ube2j1
0.894918	-0.389197	0.086	0.08	1	2300009A05Rik
0.895481	-0.297361	0.076	0.08	1	Prmt5
0.895685	0.348351	0.095	0.093	1	Peg3
0.896528	-0.37635	0.314	0.3	1	Kpna1
0.896602	-0.325586	0.19	0.173	1	Grsf1
0.896853	-0.182493	0.914	0.793	1	Uqcc2
0.896971	-0.565441	0.171	0.153	1	Emc3
0.89699	-0.249214	0.162	0.153	1	Nol3
0.89699	-0.281264	0.152	0.16	1	Trappc10
0.89713	-0.724115	0.067	0.06	1	Mrs2
0.897491	0.301537	0.076	0.073	1	Mlip
0.898379	0.723043	0.095	0.093	1	Ncoa4
0.898466	-0.803493	0.105	0.107	1	Prdm2
0.89947	-0.169973	0.438	0.42	1	Pcbp1
0.899983	-0.525927	0.038	0.04	1	Trim41
0.90049	0.480039	0.076	0.073	1	Col18a1
0.900564	0.845153	0.029	0.027	1	Htt
0.900564	0.933517	0.029	0.027	1	Nhsl1
0.900944	0.517132	0.048	0.053	1	Hjurp
0.900997	-0.412483	0.124	0.127	1	Usp28
0.901338	-0.263779	0.076	0.08	1	2510009E07Rik
0.901545	0.202186	0.095	0.1	1	Sc5d
0.901952	0.116659	0.105	0.1	1	Ubqln4
0.9025	-0.324379	0.419	0.433	1	Sod1
0.902596	0.641047	0.067	0.073	1	Gpc3
0.903189	-0.496294	0.21	0.207	1	Dyrk2
0.903491	0.343002	0.076	0.073	1	Atl3
0.904339	0.355629	0.057	0.053	1	Riok2
0.90456	-0.176403	0.19	0.18	1	Mprip
0.904666	-0.291138	0.581	0.553	1	Mib1
0.904734	-0.327269	0.143	0.133	1	Irf2bpl
0.905392	0.484976	0.029	0.027	1	Cul4b
0.905392	0.976249	0.029	0.027	1	Tada2b
0.905392	0.73777	0.029	0.027	1	Stat5a
0.905392	0.825279	0.029	0.027	1	Tnfaip8
0.905506	0.100045	0.114	0.12	1	Arl6ip4
0.905745	-0.385295	0.124	0.127	1	1110065P20Rik
0.905868	0.114925	0.143	0.14	1	Cuedc2
0.906299	-0.14857	0.162	0.173	1	Aebp2
0.906493	0.236106	0.076	0.073	1	Rnf123
0.907458	-0.205095	0.276	0.287	1	Ifitm2
0.907588	-0.122254	0.438	0.413	1	Dph3
0.90811	-0.706315	0.038	0.04	1	Fam53b
0.90811	-0.606523	0.038	0.04	1	Cyth2
0.9087	-0.442405	0.105	0.107	1	Zc3h14
0.909246	-0.555183	0.086	0.08	1	F830016B08Rik
0.909468	-2.2649	0.067	0.067	1	Vcpip1
0.909496	-0.565812	0.076	0.073	1	Tle1
0.909496	-0.161489	0.076	0.073	1	Armh4
0.909496	0.126101	0.076	0.073	1	Cpsf3
0.909943	-0.119243	0.162	0.153	1	Wwtr1
0.910222	0.606954	0.029	0.027	1	Asl
0.910222	0.866465	0.029	0.027	1	B3glct
0.910222	0.473121	0.029	0.027	1	Cry1
0.910222	0.500052	0.029	0.027	1	Evi5l
0.910222	0.410143	0.029	0.027	1	Snai3
0.910222	0.5394	0.029	0.027	1	Il17rd
0.910222	0.663717	0.029	0.027	1	Senp8
0.910293	-0.409122	0.114	0.113	1	Nadk2
0.910385	-0.12255	0.143	0.14	1	Akap8l
0.911145	-0.456737	0.086	0.087	1	Helz
0.911267	-0.196607	0.057	0.053	1	Pkp4
0.911267	-0.637371	0.057	0.053	1	Nup50
0.912177	-0.268413	0.038	0.04	1	Sgsm2
0.912177	-0.507463	0.038	0.04	1	Fbxw4
0.912415	-0.456968	0.057	0.06	1	Rnf220
0.912415	0.194059	0.057	0.06	1	Map1s
0.912415	-0.429289	0.057	0.06	1	Ifi35
0.912677	-0.428033	0.114	0.107	1	Tmem33
0.912874	-0.165031	0.124	0.127	1	Prune1
0.913711	-0.257608	0.467	0.447	1	Serpine2
0.914448	-0.418955	0.152	0.153	1	Parp3
0.914733	-0.466827	0.057	0.053	1	2310009B15Rik
0.914733	-0.26776	0.057	0.053	1	Exoc2
0.914985	-0.300792	0.086	0.08	1	Snf8
0.915056	0.403853	0.029	0.027	1	Wdr5
0.915056	0.731875	0.029	0.027	1	Adgrd1
0.915056	0.324439	0.029	0.027	1	Fbxo21
0.915056	0.457221	0.029	0.027	1	Acrbp
0.915056	0.173781	0.029	0.027	1	Ptpre
0.915056	0.423924	0.029	0.027	1	Utp20
0.915056	0.670256	0.029	0.027	1	Gipc1
0.915056	0.579273	0.029	0.027	1	Atxn1l
0.915056	-0.120001	0.029	0.027	1	Tti2
0.915056	-0.576661	0.029	0.027	1	Zfp3
0.915506	0.166196	0.076	0.073	1	Cutc
0.915771	-0.185111	0.057	0.06	1	Spred2
0.916004	0.196277	0.076	0.08	1	Smim12
0.916247	-0.452048	0.038	0.04	1	Asb18
0.916247	-0.198222	0.038	0.04	1	Tmem127
0.916247	-1.4322	0.038	0.04	1	Nt5dc1
0.916247	-1.06944	0.038	0.04	1	Dhx16
0.916487	0.146658	0.124	0.12	1	Mars1
0.916525	-0.38342	0.181	0.167	1	Slc6a8
0.91683	-0.122455	0.333	0.307	1	Ehbp1l1
0.91731	0.109826	0.133	0.14	1	Mafa
0.918201	-0.356168	0.057	0.053	1	Sbf2
0.918201	-0.463939	0.057	0.053	1	Tbc1d9b
0.919644	-0.151228	0.171	0.173	1	Paics
0.919691	-0.143638	0.257	0.247	1	Htra3
0.919803	-0.508707	0.095	0.087	1	Smurf2
0.919893	0.615124	0.029	0.027	1	Plxna2
0.919893	1.16238	0.029	0.027	1	Igsf8
0.919893	0.164733	0.029	0.027	1	Morc4
0.919893	0.44375	0.029	0.027	1	Ndc1
0.919893	0.283351	0.029	0.027	1	Chchd6
0.919893	0.48111	0.029	0.027	1	Hoxa7
0.919893	0.395767	0.029	0.027	1	Ascc1
0.919893	0.433294	0.029	0.027	1	Dnmt1
0.919893	0.509996	0.029	0.027	1	Clec14a
0.919893	0.11397	0.029	0.027	1	Apol6
0.919893	0.303054	0.029	0.027	1	Card10
0.919893	0.586886	0.029	0.027	1	Rasgrp2
0.920186	-0.37882	0.105	0.1	1	Ramac
0.920318	-0.655063	0.038	0.04	1	Rab23
0.920318	-0.51526	0.038	0.04	1	2210016L21Rik
0.920318	-0.304856	0.038	0.04	1	Polrmt
0.920318	-0.61584	0.038	0.04	1	Erap1
0.920318	-0.788949	0.038	0.04	1	Asxl2
0.920318	-0.904609	0.038	0.04	1	St3gal1
0.920318	-0.426612	0.038	0.04	1	Zfp251
0.920729	-0.300944	0.086	0.08	1	Cyp27a1
0.920729	-0.570801	0.086	0.08	1	Sdhaf2
0.921287	-1.02793	0.333	0.313	1	Rex1bd
0.921406	-0.154911	0.171	0.18	1	Bnip2
0.921514	-0.251556	0.105	0.107	1	Tfdp1
0.921521	0.151713	0.076	0.073	1	Crbn
0.921521	0.175529	0.076	0.073	1	Paf1
0.921521	0.211027	0.076	0.073	1	Tdrd3
0.92167	-0.409311	0.057	0.053	1	Dock1
0.92167	-0.667961	0.057	0.053	1	Tmed1
0.92167	-0.195705	0.057	0.053	1	Atf7
0.921879	-0.241118	0.076	0.08	1	Fbxw7
0.921879	-0.155319	0.076	0.08	1	Hdhd2
0.921889	0.383435	0.133	0.14	1	Pkdcc
0.921999	-0.16255	0.314	0.307	1	Mrpl53
0.922131	-0.895523	0.067	0.067	1	Xpo7
0.922487	-0.408162	0.057	0.06	1	Atp6v0a1
0.922487	-0.110026	0.057	0.06	1	Rftn1
0.923603	-0.285277	0.086	0.08	1	Vat1
0.923806	-0.50591	0.171	0.173	1	Tmtc1
0.92418	-0.148127	0.133	0.14	1	Nuak1
0.924392	-0.904485	0.038	0.04	1	Itga4
0.924392	-0.70868	0.038	0.04	1	Ap4b1
0.924392	-0.544324	0.038	0.04	1	Det1
0.924392	-0.876731	0.038	0.04	1	Sgpl1
0.924392	-0.17409	0.038	0.04	1	Dusp26
0.924392	-0.67998	0.038	0.04	1	Peli2
0.924392	-0.547222	0.038	0.04	1	Zcchc10
0.924392	-0.277065	0.038	0.04	1	Cinp
0.924392	-0.600354	0.038	0.04	1	Zfyve21
0.924392	-0.255343	0.038	0.04	1	Rictor
0.924392	-0.268531	0.038	0.04	1	Zbtb21
0.924424	-0.17615	0.181	0.193	1	Mfap5
0.924424	-0.353783	0.19	0.187	1	Scand1
0.92459	-0.256821	0.133	0.127	1	Snx9
0.924592	-0.680208	0.333	0.313	1	Calm3
0.924733	-0.511303	0.029	0.027	1	Srebf2
0.924733	0.200248	0.029	0.027	1	Spg11
0.924733	0.203962	0.029	0.027	1	Hoxd8
0.924733	0.250659	0.029	0.027	1	Mecom
0.924733	0.257276	0.029	0.027	1	Strip1
0.924733	0.622222	0.029	0.027	1	Pi4kb
0.924733	0.51739	0.029	0.027	1	Hip1
0.924733	0.346292	0.029	0.027	1	Hmg20a
0.924733	0.114249	0.029	0.027	1	Cdk7
0.924733	-0.273545	0.029	0.027	1	Zc3h7b
0.924733	0.798397	0.029	0.027	1	Tuba1c
0.924733	0.233391	0.029	0.027	1	Zfp263
0.924818	-0.576839	0.076	0.08	1	Agfg1
0.925141	-0.210863	0.057	0.053	1	Cmc2
0.925293	-0.421432	0.114	0.107	1	Tagln
0.925412	-1.58758	0.095	0.1	1	Snrpb2
0.925847	-0.17073	0.057	0.06	1	Rab11fip2
0.926314	-0.108188	0.257	0.267	1	Ccn1
0.926439	-0.510959	0.114	0.113	1	Ddx42
0.926478	-0.446553	0.086	0.08	1	Phf14
0.926709	-0.421001	0.105	0.1	1	Myo9a
0.926712	-0.49691	0.133	0.133	1	Josd2
0.926951	0.621792	0.048	0.047	1	Ndst1
0.927541	-0.152553	0.076	0.073	1	Pdcd2l
0.928014	-0.239026	0.105	0.1	1	Afdn
0.928019	-0.856577	0.086	0.087	1	Rfx7
0.92834	-0.720971	0.171	0.167	1	Card19
0.928467	-0.230455	0.038	0.04	1	Tm6sf1
0.928467	-0.290959	0.038	0.04	1	Rnf217
0.928467	-0.500235	0.038	0.04	1	Snupn
0.928467	-0.314723	0.038	0.04	1	Mrpl39
0.928613	-0.176204	0.057	0.053	1	Macir
0.928613	-0.691532	0.057	0.053	1	Rbm15
0.928613	-0.411927	0.057	0.053	1	Mfhas1
0.928613	-0.374746	0.057	0.053	1	Ndufaf3
0.928613	-0.455738	0.057	0.053	1	Tmem161b
0.928613	-0.358945	0.057	0.053	1	Rpp30
0.929576	0.149569	0.029	0.027	1	Vps39
0.929576	0.283128	0.029	0.027	1	Manbal
0.929576	-0.192249	0.029	0.027	1	Plrg1
0.929576	-0.845504	0.029	0.027	1	Npr1
0.929576	-0.146555	0.029	0.027	1	Idua
0.929576	0.217816	0.029	0.027	1	Fosl2
0.929576	-0.141792	0.029	0.027	1	Hoxa5
0.929576	-0.474804	0.029	0.027	1	Lgi4
0.929576	0.184909	0.029	0.027	1	Zfp507
0.929576	0.5096	0.029	0.027	1	Wdr83
0.929576	-0.106464	0.029	0.027	1	Nrbp2
0.929576	0.219428	0.029	0.027	1	Fam91a1
0.929576	-0.425162	0.029	0.027	1	Ppp2r5d
0.929576	0.302205	0.029	0.027	1	Efemp2
0.92976	0.455132	0.152	0.153	1	Usf2
0.929976	-0.201969	0.114	0.12	1	Arl4a
0.930552	-0.174085	0.076	0.073	1	Osbpl2
0.930699	0.2396	0.076	0.08	1	Eif2b1
0.931272	-0.270157	0.571	0.573	1	Mrpl33
0.931641	0.64479	0.067	0.067	1	Zc3h7a
0.931949	-0.133262	0.152	0.153	1	Ccdc3
0.932019	-0.238181	0.19	0.193	1	Mrps18c
0.932058	-0.314853	0.076	0.073	1	Scn4a
0.93223	-1.13572	0.086	0.08	1	Ntrk2
0.932545	-0.340079	0.038	0.04	1	Zfp317
0.932572	-0.548342	0.057	0.06	1	Npnt
0.932572	-0.437633	0.057	0.06	1	Zfp280d
0.932871	-0.487129	0.114	0.107	1	Tsc1
0.933387	0.122017	0.124	0.12	1	Mgat4b
0.933505	-0.45503	0.095	0.093	1	Tmem100
0.933564	-0.491077	0.076	0.073	1	Plau
0.933564	-0.223468	0.076	0.073	1	Ehmt2
0.933564	-0.103522	0.076	0.073	1	Ric1
0.933641	0.12155	0.076	0.08	1	Col8a2
0.933641	-0.206741	0.076	0.08	1	Fam43a
0.934422	0.165514	0.029	0.027	1	Hlx
0.934422	-0.917718	0.029	0.027	1	Zbtb7b
0.934422	-0.179738	0.029	0.027	1	Pop7
0.934422	-0.774389	0.029	0.027	1	Zfp954
0.934422	-0.576654	0.029	0.027	1	Snx1
0.934422	0.137899	0.029	0.027	1	Map3k3
0.934422	-0.124621	0.029	0.027	1	Dglucy
0.934422	-0.255899	0.029	0.027	1	Acot6
0.934422	0.117459	0.029	0.027	1	Thpo
0.934426	0.438424	0.048	0.047	1	Cnot9
0.934426	0.484754	0.048	0.047	1	Entr1
0.935849	-1.57631	0.171	0.18	1	Dtna
0.935936	-0.185307	0.057	0.06	1	Eef1e1
0.935936	-0.696371	0.057	0.06	1	Fam234a
0.93598	-0.357067	0.419	0.373	1	Sod2
0.936166	-0.139859	0.276	0.273	1	Srsf5
0.936624	-1.34548	0.038	0.04	1	Srsf9
0.936624	-0.83027	0.038	0.04	1	Loxl3
0.936624	-0.261869	0.038	0.04	1	Ccdc97
0.936624	-0.106009	0.038	0.04	1	Fam13c
0.936624	-0.386536	0.038	0.04	1	Frs2
0.936624	-0.390286	0.038	0.04	1	Abca7
0.936624	-0.6568	0.038	0.04	1	Sfxn1
0.936624	-0.143724	0.038	0.04	1	Cul9
0.937597	-0.293981	0.381	0.373	1	Hdlbp
0.937878	-0.385712	0.219	0.213	1	Cul5
0.938084	-0.45449	0.162	0.153	1	Camta1
0.938924	-0.300467	0.39	0.387	1	Dynll2
0.939269	-0.341633	0.029	0.027	1	Per2
0.939269	-0.53956	0.029	0.027	1	Septin2
0.939269	-0.404286	0.029	0.027	1	Procr
0.939269	0.261406	0.029	0.027	1	Gpkow
0.939269	-0.187219	0.029	0.027	1	Pex14
0.939269	0.162103	0.029	0.027	1	Abcb1a
0.939269	-0.195619	0.029	0.027	1	B4galnt1
0.939269	-0.589407	0.029	0.027	1	Fam174c
0.939269	-0.263302	0.029	0.027	1	Rfx1
0.939269	-0.43685	0.029	0.027	1	Rft1
0.939269	-0.127506	0.029	0.027	1	Ddhd1
0.939269	-0.450247	0.029	0.027	1	Ifrd2
0.939269	-1.02212	0.029	0.027	1	Mon1a
0.939269	-0.293953	0.029	0.027	1	Naglu
0.939269	-0.268475	0.029	0.027	1	Zfp608
0.939286	-0.339148	0.086	0.087	1	Pyurf
0.939286	-0.527308	0.086	0.087	1	Tbc1d4
0.939301	-0.319287	0.057	0.06	1	Stx5a
0.939886	-0.139149	0.21	0.207	1	Crip2
0.940125	-0.505506	0.114	0.113	1	Herc3
0.940705	-0.549711	0.038	0.04	1	Plekho1
0.940713	-0.232247	0.152	0.153	1	Cfh
0.940864	-1.0588	0.086	0.08	1	Abi1
0.941076	-0.982586	0.105	0.1	1	Snapc5
0.941161	-0.709358	0.067	0.067	1	Vta1
0.941161	-0.837906	0.067	0.067	1	Cnot2
0.94117	-0.289346	0.152	0.147	1	Ksr1
0.941369	-0.308551	0.238	0.227	1	Tulp4
0.941906	0.674593	0.048	0.047	1	Atg5
0.941997	-0.278968	0.19	0.193	1	Trip10
0.942058	-0.546424	0.105	0.107	1	Senp2
0.942105	-0.353255	0.086	0.087	1	Zfp672
0.942473	0.157459	0.076	0.08	1	Rnf181
0.942735	-1.96416	0.019	0.02	1	Ankrd44
0.942735	-0.881226	0.019	0.02	1	Sox13
0.942735	-0.950592	0.019	0.02	1	Nup35
0.942735	-0.844998	0.019	0.02	1	Tmem203
0.942735	-1.18121	0.019	0.02	1	Pmf1
0.942735	-1.75269	0.019	0.02	1	Trabd2b
0.942735	-0.790028	0.019	0.02	1	Catsper4
0.942735	-2.05265	0.019	0.02	1	S100pbp
0.942735	-0.82944	0.019	0.02	1	Pus7
0.942735	-0.821094	0.019	0.02	1	Zfp11
0.942735	-1.09089	0.019	0.02	1	Ifitm10
0.942735	-0.858896	0.019	0.02	1	Slc39a14
0.942735	-0.601843	0.019	0.02	1	Comtd1
0.942735	-0.57194	0.019	0.02	1	Wipf2
0.942735	-0.727616	0.019	0.02	1	Map2k6
0.942735	-1.96195	0.019	0.02	1	Cyb5d2
0.942735	-1.62444	0.019	0.02	1	Rpp40
0.942735	-0.691897	0.019	0.02	1	Nagpa
0.942735	-1.50471	0.019	0.02	1	Cyp4f39
0.942735	-0.467149	0.019	0.02	1	Bscl2
0.943758	-0.44438	0.219	0.2	1	Itgb5
0.9439	-0.271971	0.667	0.66	1	Ccng1
0.94412	-0.394793	0.029	0.027	1	Hmcn1
0.94412	-0.691172	0.029	0.027	1	Gca
0.94412	-0.626028	0.029	0.027	1	Txlng
0.94412	-0.359112	0.029	0.027	1	Impa1
0.94412	-0.500054	0.029	0.027	1	Pwp1
0.94412	-0.844878	0.029	0.027	1	Myct1
0.94412	-0.387799	0.029	0.027	1	Alg11
0.94412	-0.623868	0.029	0.027	1	Osr1
0.94412	-0.538474	0.029	0.027	1	Cyth4
0.94412	-1.08333	0.029	0.027	1	Wiz
0.94412	-0.704227	0.029	0.027	1	Ermp1
0.944788	0.143028	0.038	0.04	1	Rnasel
0.944788	-0.110566	0.038	0.04	1	Mrps2
0.944788	0.28523	0.038	0.04	1	Tank
0.944788	-0.188016	0.038	0.04	1	Tceal8
0.944788	-0.114425	0.038	0.04	1	Man1c1
0.944788	-0.17908	0.038	0.04	1	Cntln
0.944788	0.209686	0.038	0.04	1	Def8
0.945291	0.16879	0.133	0.133	1	Gars
0.945648	0.454047	0.048	0.047	1	Nup98
0.945648	0.703199	0.048	0.047	1	Ehbp1
0.945704	-0.267961	0.505	0.453	1	Sub1
0.946545	-1.12338	0.029	0.027	1	Mcf2l
0.946835	-0.203234	0.438	0.433	1	Capzb
0.946937	-0.422803	0.133	0.127	1	Kxd1
0.94742	-0.303408	0.219	0.213	1	Smtnl1
0.948132	-0.295137	0.219	0.227	1	Bmpr2
0.948453	-0.481732	0.019	0.02	1	Lefty1
0.948453	-0.644509	0.019	0.02	1	Tsga10
0.948453	-0.493077	0.019	0.02	1	Slc20a1
0.948453	-1.2266	0.019	0.02	1	Invs
0.948453	-0.623308	0.019	0.02	1	Sigmar1
0.948453	-1.05104	0.019	0.02	1	Pigo
0.948453	-0.529412	0.019	0.02	1	Dph2
0.948453	-0.539361	0.019	0.02	1	Nod1
0.948453	-0.226435	0.019	0.02	1	Zfp607a
0.948453	-0.677364	0.019	0.02	1	Fam98c
0.948453	-1.04367	0.019	0.02	1	Dand5
0.948453	-1.45446	0.019	0.02	1	Trim13
0.948453	-0.380755	0.019	0.02	1	Rabggta
0.948453	-0.261063	0.019	0.02	1	Khnyn
0.948453	-1.09383	0.019	0.02	1	Cln6
0.948453	-0.649549	0.019	0.02	1	Wdr48
0.948453	-1.05713	0.019	0.02	1	Hic1
0.948453	-0.138506	0.019	0.02	1	Taco1
0.948453	-0.594851	0.019	0.02	1	Galc
0.948453	-0.810149	0.019	0.02	1	Rnaseh1
0.948453	-1.00338	0.019	0.02	1	Kdelr3
0.948453	-0.662826	0.019	0.02	1	Hsf1
0.948453	-1.57956	0.019	0.02	1	Fbxl6
0.948453	-0.439482	0.019	0.02	1	H2-Q4
0.948972	-0.781238	0.029	0.027	1	Bivm
0.948972	-0.417027	0.029	0.027	1	Eya2
0.948972	-0.489932	0.029	0.027	1	Cdk5rap2
0.948972	-1.84798	0.029	0.027	1	Sgip1
0.948972	-0.597691	0.029	0.027	1	Cyp51
0.948972	-0.421871	0.029	0.027	1	Cln8
0.948972	-0.233979	0.029	0.027	1	Thap1
0.948972	-0.850595	0.029	0.027	1	Dis3
0.948972	-0.53189	0.029	0.027	1	Ift27
0.948972	-0.694718	0.029	0.027	1	Smim29
0.948972	-0.898129	0.029	0.027	1	Sik1
0.948972	-0.434601	0.029	0.027	1	Syvn1
0.949391	0.160896	0.048	0.047	1	Tiprl
0.949391	0.181138	0.048	0.047	1	Dennd6a
0.949391	0.333463	0.048	0.047	1	Dbnl
0.949402	0.2061	0.057	0.06	1	Sort1
0.949601	-0.24911	0.305	0.287	1	Ubl3
0.949764	0.302932	0.095	0.093	1	Tex10
0.950319	-0.310891	0.257	0.247	1	Rab7
0.950566	0.332167	0.086	0.087	1	Acad9
0.95115	-0.449608	0.143	0.14	1	Ddx24
0.951311	0.179202	0.076	0.08	1	Nacc2
0.952255	-0.122648	0.152	0.147	1	Fam104a
0.952345	-0.105125	0.105	0.107	1	Tesk1
0.952596	-0.412125	0.19	0.187	1	Ypel3
0.952957	0.307967	0.038	0.04	1	Pdcl
0.952957	0.951969	0.038	0.04	1	Rpia
0.952957	0.469524	0.038	0.04	1	Klhdc10
0.952957	-0.294155	0.038	0.04	1	Mkrn1
0.952957	0.121197	0.038	0.04	1	Klhl2
0.952957	0.198189	0.038	0.04	1	Tcta
0.952957	-0.235715	0.038	0.04	1	Git1
0.953135	0.322073	0.048	0.047	1	Zfp532
0.953135	0.641937	0.048	0.047	1	Nucb2
0.953135	0.318959	0.048	0.047	1	Brd9
0.953419	-0.462102	0.143	0.14	1	Dhx32
0.953452	-0.458076	0.229	0.233	1	Ywhaz
0.953471	-0.292244	0.229	0.213	1	Aurkaip1
0.953782	-0.314294	0.4	0.38	1	Psmb1
0.953826	-0.836114	0.029	0.027	1	Il34
0.953826	-0.734277	0.029	0.027	1	Xxylt1
0.953826	-0.438048	0.029	0.027	1	Mocos
0.953867	-0.510408	0.067	0.067	1	Naa10
0.953867	-1.02579	0.067	0.067	1	Sanbr
0.954084	-0.816517	0.286	0.28	1	Cdv3
0.954174	-0.419159	0.019	0.02	1	Fzd5
0.954174	-0.54692	0.019	0.02	1	Il1rl1
0.954174	-0.261108	0.019	0.02	1	Zbtb46
0.954174	-0.853859	0.019	0.02	1	Polr3f
0.954174	-1.33512	0.019	0.02	1	Zfp449
0.954174	-0.345659	0.019	0.02	1	Pdzd11
0.954174	-0.488807	0.019	0.02	1	Slc30a7
0.954174	-0.592189	0.019	0.02	1	Casp6
0.954174	-0.292786	0.019	0.02	1	Ubiad1
0.954174	-0.217818	0.019	0.02	1	Atg4c
0.954174	-0.815176	0.019	0.02	1	Hacd4
0.954174	-0.314509	0.019	0.02	1	Fndc4
0.954174	-1.02831	0.019	0.02	1	Lrrn1
0.954174	-0.390506	0.019	0.02	1	Strn4
0.954174	-0.594854	0.019	0.02	1	Ctnna3
0.954174	-0.842018	0.019	0.02	1	Zc3h10
0.954174	-0.145153	0.019	0.02	1	Grtp1
0.954174	-0.209809	0.019	0.02	1	Nop9
0.954174	-0.103982	0.019	0.02	1	1700017B05Rik
0.954174	-0.899184	0.019	0.02	1	Endod1
0.954174	-0.361631	0.019	0.02	1	Mtfmt
0.954174	-0.58644	0.019	0.02	1	Prpsap2
0.954174	-0.393967	0.019	0.02	1	Crlf3
0.954174	-0.322336	0.019	0.02	1	Cep95
0.954174	-0.383426	0.019	0.02	1	Abi3
0.954174	-1.43207	0.019	0.02	1	Gjc1
0.954174	-0.813514	0.019	0.02	1	Gpr137b
0.954174	-0.732924	0.019	0.02	1	Gtf2h4
0.954174	-0.538434	0.019	0.02	1	Ldlrad4
0.954512	0.430823	0.114	0.12	1	Yap1
0.954611	-0.435626	0.19	0.187	1	Myo18b
0.954675	-0.696861	0.076	0.073	1	Mtf2
0.955153	-0.418867	0.143	0.133	1	Cox6a1
0.955182	-0.71101	0.133	0.127	1	Tial1
0.955219	-0.257915	0.4	0.373	1	Psmb5
0.955775	-0.246563	0.124	0.127	1	Kctd9
0.956881	0.27535	0.048	0.047	1	Hddc2
0.956881	0.287608	0.048	0.047	1	Glrx
0.956881	-1.16456	0.048	0.047	1	Wdr74
0.957044	0.427517	0.038	0.04	1	Dock11
0.957044	0.451372	0.038	0.04	1	Prdm4
0.957044	-0.191063	0.038	0.04	1	Sap30
0.957044	0.349698	0.038	0.04	1	Zscan26
0.957207	0.235522	0.076	0.08	1	Dennd1b
0.957207	0.120201	0.076	0.08	1	Col24a1
0.957546	-0.352542	0.295	0.273	1	Lypla1
0.957569	0.222277	0.114	0.113	1	Sgms1
0.957694	-2.00257	0.076	0.073	1	Fuom
0.957694	-0.83528	0.076	0.073	1	Rpap3
0.957959	-0.66205	0.143	0.14	1	Cisd3
0.958201	-0.33873	0.248	0.247	1	Txnl1
0.958627	-0.548965	0.362	0.333	1	Cox7a2l
0.958682	-1.45457	0.029	0.027	1	Ntmt1
0.958682	-0.862269	0.029	0.027	1	Med19
0.958682	-0.403771	0.029	0.027	1	Coro2b
0.958682	-0.790216	0.029	0.027	1	Zfp160
0.958768	-0.294423	0.238	0.22	1	Prkar1a
0.959245	-0.527005	0.133	0.133	1	Ythdf2
0.959257	-0.625864	0.21	0.207	1	Ilrun
0.959388	-0.666339	0.105	0.1	1	Snx17
0.959512	0.171397	0.057	0.06	1	St6galnac6
0.959897	-0.197322	0.019	0.02	1	Usp21
0.959897	0.205931	0.019	0.02	1	Taf1a
0.959897	-0.49706	0.019	0.02	1	Cobll1
0.959897	-0.15973	0.019	0.02	1	Mocs3
0.959897	0.157395	0.019	0.02	1	Ralgapa2
0.959897	0.734576	0.019	0.02	1	Cep250
0.959897	-0.108286	0.019	0.02	1	Entpd6
0.959897	-0.256275	0.019	0.02	1	Ttc21b
0.959897	0.54702	0.019	0.02	1	Aqp7
0.959897	0.512282	0.019	0.02	1	Kcnq4
0.959897	-0.338734	0.019	0.02	1	Zfp212
0.959897	-0.425891	0.019	0.02	1	Wbp1
0.959897	0.186451	0.019	0.02	1	Lrp3
0.959897	-0.141725	0.019	0.02	1	Deaf1
0.959897	0.562108	0.019	0.02	1	C5ar1
0.959897	-0.127038	0.019	0.02	1	Isoc2a
0.959897	0.716386	0.019	0.02	1	Galnt7
0.959897	-0.325714	0.019	0.02	1	Nid2
0.959897	-0.280774	0.019	0.02	1	Natd1
0.959897	-0.926564	0.019	0.02	1	Vps25
0.959897	0.284163	0.019	0.02	1	Limk2
0.959897	-0.105306	0.019	0.02	1	Rab34
0.959897	-0.285802	0.019	0.02	1	Rmi1
0.959897	0.163488	0.019	0.02	1	Alkbh1
0.959897	0.151359	0.019	0.02	1	Ercc4
0.959897	0.157626	0.019	0.02	1	Strn
0.959897	0.328232	0.019	0.02	1	Tmco6
0.960627	0.710215	0.048	0.047	1	Camk1d
0.960627	-0.342976	0.048	0.047	1	Dmtf1
0.960627	0.194814	0.048	0.047	1	Tle3
0.960627	0.345177	0.048	0.047	1	2210016F16Rik
0.960635	-0.303582	0.343	0.327	1	Ubxn1
0.960713	-0.348536	0.076	0.073	1	Cpsf2
0.96101	-0.244137	0.333	0.313	1	Svil
0.961337	-0.30826	0.171	0.173	1	Neurl1a
0.96224	-0.260083	0.152	0.147	1	Ergic1
0.963051	-0.189324	0.305	0.313	1	Prdx3
0.96333	-0.141963	0.095	0.093	1	Strbp
0.963404	-0.434196	0.067	0.067	1	Maip1
0.963733	-0.164171	0.076	0.073	1	Srgap2
0.963899	-0.336323	0.133	0.133	1	Dad1
0.96408	-0.358102	0.181	0.18	1	Wbp2
0.964374	-0.115247	0.048	0.047	1	Alg14
0.964374	0.198002	0.048	0.047	1	Atp13a2
0.964374	0.191821	0.048	0.047	1	C1qtnf7
0.964374	0.212974	0.048	0.047	1	Kif3c
0.96461	-0.65638	0.133	0.127	1	Sec63
0.964625	-0.880013	0.105	0.1	1	Atg101
0.964846	-0.891777	0.152	0.153	1	Myl12b
0.964858	-1.71185	0.219	0.22	1	Myf6
0.965051	0.162866	0.114	0.113	1	Htra1
0.965051	-0.21772	0.114	0.113	1	Mrpl27
0.96522	0.460406	0.038	0.04	1	Psen2
0.96522	-0.600622	0.038	0.04	1	Gclm
0.96522	0.203242	0.038	0.04	1	Gem
0.96522	0.380984	0.038	0.04	1	Zdhhc4
0.96522	0.302397	0.038	0.04	1	C2cd5
0.96522	0.103525	0.038	0.04	1	Ppwd1
0.96522	0.781818	0.038	0.04	1	Cldn5
0.96522	0.640945	0.038	0.04	1	Pcnx3
0.965622	-1.46351	0.019	0.02	1	Efhd1
0.965622	-0.668601	0.019	0.02	1	Slc9a2
0.965622	-0.265455	0.019	0.02	1	Mapkbp1
0.965622	0.240439	0.019	0.02	1	Chst14
0.965622	-0.112757	0.019	0.02	1	Lmo2
0.965622	0.100243	0.019	0.02	1	Spef1
0.965622	-0.133883	0.019	0.02	1	Pnck
0.965622	0.172028	0.019	0.02	1	Armcx2
0.965622	0.134201	0.019	0.02	1	Igsf1
0.965622	0.16331	0.019	0.02	1	Ptpru
0.965622	0.502282	0.019	0.02	1	Manea
0.965622	0.182934	0.019	0.02	1	AI854703
0.965622	0.486419	0.019	0.02	1	Cecr2
0.965622	-1.15018	0.019	0.02	1	Dedd2
0.965622	-0.345241	0.019	0.02	1	Fam207a
0.965622	0.270411	0.019	0.02	1	Mri1
0.965622	0.140008	0.019	0.02	1	Ptpn23
0.965622	0.39683	0.019	0.02	1	C1qtnf2
0.965622	0.231369	0.019	0.02	1	Coasy
0.965622	-0.143144	0.019	0.02	1	Clec10a
0.965622	0.450887	0.019	0.02	1	Ppp1r13b
0.965622	0.249484	0.019	0.02	1	Rapgef5
0.965622	0.324726	0.019	0.02	1	Dcaf4
0.965622	0.233988	0.019	0.02	1	Ldah
0.965622	-0.185045	0.019	0.02	1	Entpd5
0.965622	0.197444	0.019	0.02	1	2700097O09Rik
0.965622	0.352756	0.019	0.02	1	Baiap2l2
0.965622	0.724407	0.019	0.02	1	Arvcf
0.965622	-0.273013	0.019	0.02	1	Epb41l3
0.966054	0.221989	0.076	0.08	1	Olfml2b
0.966584	0.407196	0.067	0.067	1	Actr8
0.966584	-0.435851	0.067	0.067	1	Marveld1
0.967043	-0.289959	0.143	0.14	1	Sptssa
0.96727	-0.263222	0.124	0.12	1	Tlk1
0.967391	-0.253866	0.133	0.133	1	Pccb
0.967514	-0.444769	0.333	0.307	1	Mfn2
0.968122	0.309283	0.048	0.047	1	Abi2
0.968122	0.201019	0.048	0.047	1	Agpat2
0.968655	-0.161155	0.219	0.22	1	Mrps18a
0.96931	0.507633	0.038	0.04	1	Anapc15
0.970883	-0.198419	0.133	0.133	1	Mrpl45
0.970948	-0.149842	0.162	0.16	1	Chrac1
0.971285	-0.218335	0.076	0.073	1	Rpf2
0.971349	0.213686	0.019	0.02	1	B3galt1
0.971349	0.272107	0.019	0.02	1	Nudt1
0.971349	0.554481	0.019	0.02	1	Inpp5f
0.971349	0.158617	0.019	0.02	1	Sipa1l3
0.971349	0.211852	0.019	0.02	1	Pou2f2
0.971349	0.850322	0.019	0.02	1	Aldh16a1
0.971349	0.412698	0.019	0.02	1	Zfp963
0.971349	0.199538	0.019	0.02	1	Myo1e
0.971349	0.470445	0.019	0.02	1	Sfi1
0.971349	0.136647	0.019	0.02	1	Slc16a6
0.971349	0.612507	0.019	0.02	1	Carmil1
0.971349	0.879065	0.019	0.02	1	Xrcc4
0.971349	0.154592	0.019	0.02	1	Adcy3
0.971349	0.453762	0.019	0.02	1	Sema5a
0.971349	1.37715	0.019	0.02	1	Tpsb2
0.971349	0.187279	0.019	0.02	1	Aars2
0.971871	0.173522	0.048	0.047	1	Otud5
0.971871	-0.742532	0.048	0.047	1	Cys1
0.972117	-0.385211	0.124	0.12	1	Wdr89
0.972946	0.16176	0.067	0.067	1	Otulin
0.973152	0.234257	0.086	0.087	1	Itpa
0.973152	0.346332	0.086	0.087	1	Khsrp
0.974044	-0.482794	0.133	0.127	1	Timp4
0.974191	-0.43374	0.095	0.093	1	Ston2
0.974678	-0.241546	0.171	0.167	1	Arpc5
0.97489	0.209005	0.124	0.127	1	Ppm1g
0.975561	0.115368	0.2	0.207	1	Tgfbr3
0.97562	0.680425	0.048	0.047	1	Tnip1
0.97562	-0.162362	0.048	0.047	1	Rad17
0.976075	-0.105386	0.562	0.52	1	Flnc
0.976128	-0.350562	0.067	0.067	1	Laptm5
0.976128	-0.430008	0.067	0.067	1	Ubp1
0.976375	0.386067	0.057	0.06	1	Maz
0.976792	-0.511234	0.2	0.18	1	Arl5a
0.977077	0.596491	0.019	0.02	1	Pigc
0.977077	0.250642	0.019	0.02	1	Polr1b
0.977077	0.435203	0.019	0.02	1	Rbm12
0.977077	0.78689	0.019	0.02	1	Bcl2l11
0.977077	0.505436	0.019	0.02	1	Gbp3
0.977077	0.951982	0.019	0.02	1	Cd52
0.977077	0.839941	0.019	0.02	1	Zbtb5
0.977077	0.87175	0.019	0.02	1	Mbd4
0.977077	0.514558	0.019	0.02	1	Gins4
0.977077	0.846005	0.019	0.02	1	Hemk1
0.977077	0.443403	0.019	0.02	1	Snx33
0.977077	0.769337	0.019	0.02	1	Pik3cb
0.977077	0.67197	0.019	0.02	1	Arhgap27
0.977077	0.428232	0.019	0.02	1	Lratd2
0.977077	0.790221	0.019	0.02	1	Tmem276
0.977077	1.414	0.019	0.02	1	Adnp2
0.977077	0.443724	0.019	0.02	1	Dnmbp
0.977077	0.924922	0.019	0.02	1	Pdzd7
0.977166	-0.252282	0.2	0.193	1	Nme1
0.977491	0.439093	0.038	0.04	1	Hmbs
0.977869	-0.259589	0.133	0.133	1	Ptprs
0.978094	-0.248891	0.105	0.107	1	Ccdc6
0.978265	-0.434707	0.095	0.093	1	Cdkn1b
0.97937	-0.36435	0.048	0.047	1	H6pd
0.980901	-0.128713	0.143	0.147	1	Pdhx
0.981328	0.298299	0.095	0.1	1	Ap1ar
0.981583	1.25199	0.038	0.04	1	Ptch1
0.981862	-0.518278	0.076	0.073	1	Ercc5
0.982493	-0.143858	0.067	0.067	1	Tent2
0.982493	-0.350769	0.067	0.067	1	Abhd17b
0.983056	-0.128842	0.305	0.3	1	Tecr
0.98312	-1.5726	0.048	0.047	1	Nif3l1
0.98312	-0.730694	0.048	0.047	1	Utp4
0.98312	-0.28728	0.048	0.047	1	Nup85
0.98312	-0.315166	0.048	0.047	1	Zfp641
0.983248	-0.329195	0.105	0.107	1	Prkcq
0.983717	-0.562424	0.19	0.18	1	Cygb
0.983849	-0.135019	0.219	0.22	1	S100a11
0.983858	-0.194749	0.162	0.16	1	Thbs2
0.983995	-0.790621	0.095	0.1	1	Rpa1
0.985044	-0.449751	0.276	0.267	1	Gpc1
0.985223	-0.326359	0.143	0.14	1	Sh3bgrl3
0.985549	-0.104649	0.21	0.213	1	Ccdc47
0.985675	0.4749	0.067	0.067	1	Zbtb41
0.985825	0.248937	0.105	0.107	1	Bet1
0.986871	-0.468019	0.048	0.047	1	Creb3l1
0.986871	-0.404206	0.048	0.047	1	Samd5
0.986871	-0.103261	0.048	0.047	1	Rhot1
0.986871	-0.248371	0.048	0.047	1	Psmg1
0.987907	-0.616458	0.076	0.073	1	Yae1d1
0.988502	0.106515	0.171	0.173	1	Eif3l
0.988504	-0.296517	0.276	0.26	1	Amd1
0.988858	-0.194188	0.067	0.067	1	Wif1
0.989361	-0.179725	0.648	0.587	1	Hjv
0.989516	-0.265414	0.133	0.133	1	Capn2
0.990107	0.267821	0.086	0.087	1	Cyrib
0.990314	-0.141388	0.162	0.16	1	Aopep
0.990622	-0.402501	0.048	0.047	1	Farsa
0.99093	-0.611553	0.076	0.073	1	Dicer1
0.991301	-0.370502	0.162	0.153	1	Efcab14
0.992042	0.127425	0.067	0.067	1	Fgd4
0.993743	-0.376226	0.267	0.253	1	Col4a2
0.993953	-0.510278	0.076	0.073	1	Ppfia1
0.9941	-0.305299	0.133	0.127	1	Pdrg1
0.994177	-0.417358	0.21	0.207	1	Cops4
0.994316	-0.316019	0.143	0.14	1	Synpo
0.994382	0.235235	0.143	0.147	1	Perm1
0.994563	-0.546622	0.162	0.153	1	Lias
0.996134	0.446133	0.105	0.107	1	Atp6v1a
0.997067	-0.659187	0.21	0.2	1	Ccser2
0.998124	-0.616716	0.048	0.047	1	Mul1
0.998124	-0.719994	0.048	0.047	1	Dcaf1
0.998124	-0.44528	0.048	0.047	1	Sipa1
0.998408	-0.227176	0.067	0.067	1	Nadk
0.998641	-0.283504	0.095	0.093	1	Fbxl17
0.998804	0.211315	0.124	0.127	1	Dcaf12
0.998955	-0.138695	0.171	0.173	1	Iftap
1	-0.393128	0.686	0.653	1	Nrap
1	-0.370226	0.21	0.207	1	Mef2d
1	-0.906364	0.048	0.047	1	Steap3
1	-0.814418	0.048	0.047	1	Cdc14a
1	-0.183094	0.086	0.087	1	Diablo
1	-0.422499	0.048	0.047	1	Zdhhc8

### Sheet: DEG_Cluster8
p_val	avg_log2FC	pct.1	pct.2	p_val_adj	gene
5.19483e-05	2.96138	0.394	0.039	1	Mzt1
9.36233e-05	5.7843	0.273	0	1	Tmod3
0.000141416	0.840601	0.97	0.941	1	Trdn
0.000346816	-1.56837	0.152	0.569	1	Micos13
0.000519401	2.70224	0.364	0.059	1	Dnm2
0.000624347	2.28155	0.455	0.118	1	Mybph
0.000671216	5.17674	0.212	0	1	Dapk3
0.000681985	1.73394	0.455	0.118	1	Rbfox1
0.00096088	2.81117	0.333	0.059	1	Cish
0.00134069	3.65048	0.242	0.02	1	Zc3h18
0.00135799	2.30748	0.394	0.098	1	Cops3
0.00142241	3.25831	0.242	0.02	1	Tnrc6a
0.00142241	3.5182	0.242	0.02	1	Micu2
0.00145221	2.2673	0.364	0.098	1	Hsdl2
0.0017591	4.50182	0.182	0	1	Plrg1
0.0017591	4.8303	0.182	0	1	Glg1
0.0017591	5.13492	0.182	0	1	Slc43a2
0.0017591	4.70188	0.182	0	1	Lims2
0.00179732	2.82132	0.242	0.02	1	Nbeal1
0.00188589	1.99854	0.424	0.137	1	Prmt1
0.0019815	1.25024	0.636	0.255	1	Nsa2
0.00201545	2.04247	0.394	0.118	1	Atp1b2
0.002115	2.04786	0.424	0.157	1	Rcsd1
0.002217	1.64523	0.515	0.196	1	Srrm2
0.00222045	-0.494905	0.97	1	1	Tcap
0.00234105	0.842141	0.97	0.745	1	Mylk4
0.00240243	1.82669	0.424	0.137	1	Dync1i2
0.00243897	1.99661	0.273	0.039	1	Rnf187
0.00270364	2.54159	0.273	0.039	1	Rxrg
0.00270364	2.47592	0.273	0.039	1	Lmo7
0.00272175	2.65293	0.303	0.059	1	Fbp2
0.00278584	2.28322	0.333	0.078	1	Slc25a5
0.00284467	1.20936	0.667	0.353	1	Nr4a1
0.00287769	1.34515	0.515	0.216	1	Cox8a
0.00309345	0.581879	1	1	1	Ttn
0.00317336	-2.84142	0.061	0.333	1	Ighm
0.00337624	3.93241	0.212	0.02	1	Acss2
0.00357693	3.46197	0.212	0.02	1	Yif1b
0.00357693	3.34291	0.212	0.02	1	Mcu
0.00358052	1.58327	0.485	0.196	1	Tpr
0.00361168	1.75305	0.303	0.059	1	Ube2h
0.00369758	1.79085	0.424	0.137	1	Nrd1
0.00378842	3.40712	0.212	0.02	1	Armcx3
0.00378842	3.11951	0.212	0.02	1	Nudt21
0.0040112	2.9048	0.212	0.02	1	Zfp367
0.00449281	2.04539	0.212	0.02	1	Tmem263
0.004541	1.67163	0.394	0.118	1	Eif2a
0.00456224	4.85944	0.152	0	1	Vps4b
0.00456224	4.57805	0.152	0	1	Mreg
0.00456224	4.58639	0.152	0	1	Plcg1
0.00456224	4.79544	0.152	0	1	Zswim1
0.00456224	5.09408	0.152	0	1	Pgrmc1
0.00456224	4.86366	0.152	0	1	Foxj3
0.00456224	4.61698	0.152	0	1	Ccnd2
0.00456224	4.79466	0.152	0	1	Tspan4
0.00456224	5.13652	0.152	0	1	Zfp524
0.00456224	4.75008	0.152	0	1	Alkbh8
0.00456224	4.83176	0.152	0	1	Aftph
0.00456224	5.3684	0.152	0	1	Cdc42ep1
0.00456224	4.88302	0.152	0	1	Atl3
0.0046686	2.24027	0.303	0.078	1	Mon2
0.00472399	2.63111	0.242	0.039	1	Cd47
0.00473243	-0.886614	0.606	0.843	1	Ndufs5
0.00496969	3.07371	0.242	0.039	1	Fkbp2
0.00512361	-1.47822	0.242	0.51	1	Psma4
0.00549605	2.40783	0.242	0.039	1	Resf1
0.00551337	1.4464	0.394	0.118	1	Narf
0.00615735	2.68706	0.273	0.059	1	Amotl2
0.00615774	-0.609641	0.879	0.941	1	Ndrg2
0.00690821	-2.67359	0.061	0.294	1	Lamtor2
0.00705728	2.24301	0.273	0.059	1	Postn
0.00751266	1.70005	0.333	0.098	1	Lrrc58
0.00790982	3.40315	0.182	0.02	1	Tmtc3
0.00790982	3.45289	0.182	0.02	1	Bcl2l2
0.00811623	1.4835	0.424	0.157	1	Eif3g
0.00819419	0.747377	0.758	0.412	1	Ankrd23
0.00829494	1.06493	0.515	0.255	1	Me1
0.00879924	1.77559	0.333	0.098	1	Pno1
0.00885296	3.41246	0.182	0.02	1	Xrcc5
0.00885296	3.43471	0.182	0.02	1	Nfkb1
0.00885296	3.02637	0.182	0.02	1	Mlip
0.00889029	-0.551681	0.697	0.824	1	Ndufa12
0.0093612	3.14546	0.182	0.02	1	Dhrs1
0.00939853	1.26628	0.364	0.118	1	Vegfb
0.0096204	1.13407	0.303	0.078	1	Egf
0.00963188	0.839301	0.273	0.059	1	Klf6
0.0099913	1.56892	0.424	0.157	1	Sfpq
0.0099913	0.258315	0.424	0.157	1	Tmed9
0.0100611	1.58329	0.273	0.059	1	Dlgap4
0.0103811	-2.72573	0.091	0.314	1	Esrra
0.0104564	2.92214	0.182	0.02	1	Thumpd1
0.0104564	2.31607	0.182	0.02	1	Bmp5
0.0104564	2.45226	0.182	0.02	1	Tars
0.0110278	2.63113	0.212	0.039	1	Thap3
0.0110278	3.03034	0.212	0.039	1	Pals2
0.011313	-2.51416	0.061	0.275	1	Nhp2
0.0115778	-4.42482	0	0.176	1	Rit1
0.0115778	-4.59657	0	0.176	1	Bfar
0.0116017	1.87609	0.303	0.098	1	Rxylt1
0.0117634	4.93849	0.121	0	1	Adam23
0.0117634	4.42187	0.121	0	1	Ntmt1
0.0117634	4.2791	0.121	0	1	Ctnnd1
0.0117634	4.48014	0.121	0	1	Fam3a
0.0117634	3.9986	0.121	0	1	Ofd1
0.0117634	5.13173	0.121	0	1	Efna1
0.0117634	4.9972	0.121	0	1	Tceanc2
0.0117634	4.29003	0.121	0	1	Ahdc1
0.0117634	4.75334	0.121	0	1	Mier1
0.0117634	4.50246	0.121	0	1	Ago1
0.0117634	4.37666	0.121	0	1	Ugcg
0.0117634	4.24813	0.121	0	1	Kbtbd2
0.0117634	4.82441	0.121	0	1	Mest
0.0117634	4.09436	0.121	0	1	Btbd10
0.0117634	4.49563	0.121	0	1	Nmb
0.0117634	3.98622	0.121	0	1	Lgi4
0.0117634	4.46822	0.121	0	1	Nedd1
0.0117634	4.80634	0.121	0	1	Mcm3ap
0.0117634	4.32588	0.121	0	1	Sugp2
0.0117634	4.53727	0.121	0	1	Hgsnat
0.0117634	4.03218	0.121	0	1	Pibf1
0.0117634	4.67877	0.121	0	1	Clybl
0.0117634	4.47947	0.121	0	1	Cenpv
0.0117634	4.51585	0.121	0	1	Tubb2a
0.0117634	5.03937	0.121	0	1	Dnajc28
0.0117634	4.98543	0.121	0	1	Hspa13
0.0117634	3.93625	0.121	0	1	Lpp
0.0117634	4.66607	0.121	0	1	Xxylt1
0.0117634	3.99098	0.121	0	1	Zfp942
0.0117634	5.26392	0.121	0	1	Pim1
0.0117634	5.04428	0.121	0	1	Crem
0.0117634	4.34923	0.121	0	1	Tcf7l2
0.0118944	2.69982	0.242	0.059	1	Prmt7
0.0121862	1.0823	0.424	0.176	1	Cdc37
0.0122129	-1.02756	0.545	0.745	1	Cyc1
0.0127514	2.3452	0.212	0.039	1	Pdp1
0.0133767	2.67941	0.212	0.039	1	Kpnb1
0.0134025	1.14325	0.485	0.255	1	Tspan3
0.013891	1.02896	0.424	0.176	1	Akap9
0.0139534	1.49629	0.455	0.196	1	Palmd
0.014029	2.25892	0.212	0.039	1	Stard8
0.014029	2.37925	0.212	0.039	1	Crip2
0.0141761	2.03696	0.242	0.059	1	Cmpk1
0.0142055	-1.68152	0.182	0.412	1	Mmadhc
0.0142716	1.50115	0.364	0.137	1	Hspa4
0.0143488	1.44284	0.394	0.196	1	Msi2
0.0143571	0.710673	0.848	0.706	1	Hspa5
0.0147092	1.56994	0.212	0.039	1	Pitpnc1
0.0150538	0.832565	0.667	0.373	1	Psmb4
0.0151819	1.7546	0.303	0.098	1	Plekhb1
0.0154183	1.72938	0.212	0.039	1	C1qb
0.0154555	2.27091	0.242	0.059	1	Gnl3
0.0154555	1.99018	0.242	0.059	1	Naa35
0.0154555	2.01843	0.242	0.059	1	Slc8a1
0.0158589	-2.39454	0.091	0.294	1	Mrpl24
0.0161573	1.90127	0.212	0.039	1	Thoc2
0.0163693	2.05034	0.303	0.098	1	Ankrd12
0.0169273	1.88917	0.212	0.039	1	Angptl1
0.0169273	1.94846	0.212	0.039	1	Clec3b
0.0172525	0.786926	0.788	0.49	1	Pdlim3
0.0179165	0.466536	0.939	0.784	1	Mpc2
0.0179567	-1.84019	0.152	0.373	1	Gadd45gip1
0.0180416	-4.6161	0	0.157	1	Abhd12
0.0181354	1.67477	0.364	0.137	1	Ranbp2
0.018179	1.91568	0.333	0.118	1	Synpo2l
0.0182089	-0.791258	0.667	0.784	1	Gpi1
0.0184092	1.68815	0.273	0.078	1	Letm1
0.0184092	1.67288	0.273	0.078	1	Lims1
0.0188289	1.5868	0.333	0.118	1	Slc6a6
0.0190422	-0.313379	1	0.941	1	Chchd10
0.0191083	1.72163	0.242	0.059	1	Dab2ip
0.0191083	1.30444	0.242	0.059	1	Pkn2
0.0191083	1.73509	0.242	0.059	1	Lrp6
0.0191431	1.65992	0.273	0.078	1	Srsf11
0.0192035	-0.73618	0.485	0.706	1	Cs
0.0192542	-1.72422	0.212	0.451	1	Tprgl
0.0193957	1.5283	0.364	0.137	1	Acaa2
0.0197014	1.25831	0.303	0.098	1	Caprin1
0.0200485	0.948616	0.576	0.333	1	Sdhd
0.0202229	0.657284	0.606	0.294	1	Tbca
0.0204543	3.27129	0.152	0.02	1	Uckl1
0.0204543	3.38568	0.152	0.02	1	Tmem64
0.0204543	3.12986	0.152	0.02	1	Gatc
0.0204543	3.98671	0.152	0.02	1	C2cd2l
0.0204543	2.96375	0.152	0.02	1	Zfp830
0.0208229	1.01206	0.455	0.196	1	Celf2
0.0209201	-0.411773	0.818	0.941	1	Ckmt2
0.020938	-1.75471	0.182	0.392	1	Ccdc47
0.0211917	1.66786	0.303	0.098	1	Sec22b
0.0215962	2.94209	0.152	0.02	1	Khdc4
0.0215962	2.95211	0.152	0.02	1	Amy1
0.0215962	3.37218	0.152	0.02	1	Gpd1l
0.0215962	3.16736	0.152	0.02	1	Alyref
0.0215962	3.20048	0.152	0.02	1	Smurf2
0.0215962	3.19814	0.152	0.02	1	Tspan13
0.0216357	1.50484	0.333	0.118	1	Lyar
0.0222378	0.839019	0.636	0.373	1	Eif3e
0.0222649	2.18427	0.273	0.098	1	Smarce1
0.0225754	-0.381384	0.97	1	1	Atp5b
0.0225869	1.29396	0.424	0.196	1	Abca8a
0.0227932	2.7605	0.152	0.02	1	Sh3kbp1
0.0227932	3.01973	0.152	0.02	1	Bap1
0.0227932	3.13638	0.152	0.02	1	Ccdc186
0.0228146	1.26545	0.394	0.157	1	Naa38
0.0229129	1.41033	0.364	0.157	1	Gpbp1
0.023209	1.03688	0.273	0.078	1	Ik
0.0240474	2.39778	0.152	0.02	1	Itga6
0.0240474	3.05274	0.152	0.02	1	Pef1
0.0240474	3.00486	0.152	0.02	1	Fosl2
0.0240474	2.68735	0.152	0.02	1	E2f3
0.0240474	2.59979	0.152	0.02	1	Hnrnpll
0.0244696	-3.34401	0.03	0.196	1	Cnot8
0.024831	-0.471261	0.879	1	1	Mb
0.025215	1.08291	0.364	0.157	1	Sdhaf4
0.025215	1.58322	0.364	0.157	1	Nmt1
0.0252326	1.0882	0.364	0.137	1	Gatad1
0.0252722	0.68718	0.667	0.392	1	Bag3
0.0253611	2.32279	0.152	0.02	1	Mak16
0.0253611	2.60629	0.152	0.02	1	N4bp1
0.0253611	2.72193	0.152	0.02	1	Fos
0.0254174	-1.42898	0.273	0.471	1	Ctbp1
0.025539	0.938658	0.515	0.275	1	Commd1
0.0256871	2.74586	0.212	0.059	1	Zfhx3
0.0259284	-0.880512	0.515	0.706	1	Fbxo32
0.0263577	2.65453	0.182	0.039	1	Nrbp1
0.0263577	2.39417	0.182	0.039	1	Tial1
0.0265255	-2.87894	0.03	0.196	1	Asrgl1
0.0267363	2.04254	0.152	0.02	1	Prpf6
0.0267363	1.61116	0.152	0.02	1	Mfsd14a
0.0267363	1.37557	0.152	0.02	1	Rell1
0.0267363	1.74189	0.152	0.02	1	Zfp787
0.0267363	1.77632	0.152	0.02	1	Nav2
0.0267858	3.04533	0.212	0.059	1	Cyb5r4
0.0269101	1.03979	0.364	0.137	1	Decr1
0.0269101	-0.953277	0.091	0.314	1	Dusp13
0.0272074	0.905322	0.303	0.098	1	Kansl2
0.0274561	1.96364	0.242	0.078	1	Acad11
0.027498	0.628073	0.848	0.745	1	Hrc
0.0276006	2.56667	0.182	0.039	1	Phf14
0.0276006	2.80827	0.182	0.039	1	Qrich1
0.0278475	0.783375	0.576	0.314	1	Mfn2
0.0279501	1.17727	0.455	0.235	1	Ppp1cc
0.0279974	-4.64206	0	0.137	1	Lgr4
0.0279974	-4.0946	0	0.137	1	Cavin3
0.0279974	-4.6363	0	0.137	1	Nob1
0.0279974	-4.42801	0	0.137	1	Osbpl1a
0.0288937	2.24395	0.182	0.039	1	Gnl2
0.0288937	2.47778	0.182	0.039	1	Ube2j1
0.0288937	2.47215	0.182	0.039	1	Wdfy3
0.0288937	2.19159	0.182	0.039	1	Fxyd5
0.0288937	2.31236	0.182	0.039	1	Usp38
0.0292452	0.970119	0.394	0.157	1	R3hdm2
0.029258	-2.22204	0.061	0.235	1	Gm2000
0.029258	-2.46051	0.061	0.235	1	Snx5
0.0292725	-0.163506	1	1	1	Acta1
0.0298888	-2.66607	0.03	0.196	1	Pdzrn4
0.0302386	2.17926	0.182	0.039	1	Erap1
0.0303285	1.86754	0.212	0.059	1	Prpf18
0.0303898	4.03462	0.091	0	1	Bivm
0.0303898	4.14936	0.091	0	1	Smyd3
0.0303898	3.35875	0.091	0	1	Sde2
0.0303898	4.21156	0.091	0	1	Aox1
0.0303898	3.93027	0.091	0	1	Angel2
0.0303898	4.49153	0.091	0	1	Ccdc115
0.0303898	3.87223	0.091	0	1	Taf4
0.0303898	4.13642	0.091	0	1	Msrb2
0.0303898	4.43463	0.091	0	1	Plcb1
0.0303898	3.95496	0.091	0	1	Tnfaip6
0.0303898	4.08741	0.091	0	1	Cul4b
0.0303898	4.14111	0.091	0	1	Gemin8
0.0303898	4.19277	0.091	0	1	Iqsec2
0.0303898	3.88962	0.091	0	1	Car14
0.0303898	4.34057	0.091	0	1	Tet2
0.0303898	4.59005	0.091	0	1	Riiad1
0.0303898	3.49258	0.091	0	1	Mynn
0.0303898	4.7301	0.091	0	1	Rtca
0.0303898	4.50908	0.091	0	1	Angptl7
0.0303898	3.90412	0.091	0	1	Cap1
0.0303898	4.24252	0.091	0	1	Haus3
0.0303898	3.83275	0.091	0	1	Mlxip
0.0303898	4.30627	0.091	0	1	Git2
0.0303898	4.76623	0.091	0	1	Tpcn1
0.0303898	4.42987	0.091	0	1	Ugdh
0.0303898	4.07979	0.091	0	1	Zfp512
0.0303898	4.58389	0.091	0	1	Wipi2
0.0303898	4.2339	0.091	0	1	Zdhhc4
0.0303898	4.71537	0.091	0	1	Prkab1
0.0303898	3.84442	0.091	0	1	Abcb9
0.0303898	4.24643	0.091	0	1	Thnsl2
0.0303898	4.21726	0.091	0	1	Cntnap2
0.0303898	4.30626	0.091	0	1	Kdm3a
0.0303898	3.96406	0.091	0	1	Zfp398
0.0303898	4.43413	0.091	0	1	Zfp746
0.0303898	4.038	0.091	0	1	Tcf7l1
0.0303898	3.7668	0.091	0	1	Tada3
0.0303898	4.14246	0.091	0	1	Rgma
0.0303898	4.44046	0.091	0	1	Akip1
0.0303898	3.74369	0.091	0	1	Galnt18
0.0303898	3.57603	0.091	0	1	Ppme1
0.0303898	4.45845	0.091	0	1	Knop1
0.0303898	4.07852	0.091	0	1	Uros
0.0303898	4.04384	0.091	0	1	Cd2bp2
0.0303898	5.2948	0.091	0	1	Ruvbl2
0.0303898	3.98257	0.091	0	1	Foxo3
0.0303898	4.17654	0.091	0	1	Dtx3
0.0303898	3.57821	0.091	0	1	Septin10
0.0303898	3.75367	0.091	0	1	Zfc3h1
0.0303898	3.86519	0.091	0	1	Ing1
0.0303898	4.7562	0.091	0	1	Adgrl1
0.0303898	4.1099	0.091	0	1	Cmtm3
0.0303898	4.3847	0.091	0	1	Loxl2
0.0303898	4.80495	0.091	0	1	Phf7
0.0303898	4.15489	0.091	0	1	Dcps
0.0303898	4.32725	0.091	0	1	Hyal2
0.0303898	4.00341	0.091	0	1	Myo9a
0.0303898	3.86731	0.091	0	1	Fem1b
0.0303898	4.55717	0.091	0	1	Sik3
0.0303898	4.56307	0.091	0	1	Cnot10
0.0303898	4.24931	0.091	0	1	Mpp3
0.0303898	3.9335	0.091	0	1	Rapgef6
0.0303898	4.50039	0.091	0	1	Ehbp1
0.0303898	3.96957	0.091	0	1	Arrb2
0.0303898	3.71758	0.091	0	1	Rab40b
0.0303898	5.60262	0.091	0	1	Zfyve16
0.0303898	4.28917	0.091	0	1	Mtr
0.0303898	4.73622	0.091	0	1	Zfp738
0.0303898	3.98217	0.091	0	1	Fam118a
0.0303898	4.601	0.091	0	1	Alg12
0.0303898	4.73951	0.091	0	1	Lmf2
0.0303898	4.41081	0.091	0	1	Ccdc80
0.0303898	4.52601	0.091	0	1	Rtp4
0.0303898	3.9996	0.091	0	1	Kalrn
0.0303898	4.58146	0.091	0	1	Dtx3l
0.0303898	4.48407	0.091	0	1	Sdf2l1
0.0303898	3.89577	0.091	0	1	Abca3
0.0303898	4.72029	0.091	0	1	Akap8
0.0303898	4.0131	0.091	0	1	Zbtb22
0.0303898	4.13697	0.091	0	1	Cramp1
0.0303898	4.02504	0.091	0	1	Ppp1r10
0.0303898	4.87945	0.091	0	1	F830016B08Rik
0.0303898	3.85125	0.091	0	1	Rbm22
0.0303898	4.11377	0.091	0	1	Hars2
0.0303898	4.01819	0.091	0	1	Zfp516
0.0303898	4.54036	0.091	0	1	Hectd2
0.0303898	3.87943	0.091	0	1	Rab3il1
0.0303898	3.89435	0.091	0	1	Eml3
0.0303898	4.1053	0.091	0	1	Hhex
0.0304348	0.686368	0.667	0.49	1	Etfa
0.0313778	0.530683	0.364	0.157	1	Cavin2
0.0315956	2.03528	0.212	0.059	1	Rrbp1
0.0316369	2.30546	0.182	0.039	1	Acvr2a
0.0316369	2.19433	0.182	0.039	1	Smchd1
0.0319714	1.76459	0.242	0.078	1	Cnep1r1
0.0320224	1.60042	0.333	0.137	1	Rabep1
0.0320909	-0.813029	0.394	0.627	1	Hsph1
0.0325128	-1.06987	0.273	0.51	1	Nfe2l1
0.0328753	-0.933881	0.394	0.588	1	Ppp1ca
0.0330904	1.41982	0.182	0.039	1	Rc3h1
0.0330904	1.89011	0.182	0.039	1	Nufip2
0.033415	-1.82303	0.091	0.275	1	Mrps34
0.0337075	-2.01473	0.061	0.235	1	Hdac4
0.0337075	-2.33269	0.061	0.235	1	Elavl1
0.0342665	1.66231	0.212	0.059	1	Bltp1
0.0342665	2.2443	0.212	0.059	1	Ascc3
0.0344444	0.682652	0.636	0.412	1	Adipor1
0.0346006	1.7398	0.182	0.039	1	N4bp2l2
0.0346006	1.70991	0.182	0.039	1	Zfp598
0.034643	-1.13566	0.061	0.255	1	Sema4d
0.0348223	-0.557522	0.818	0.863	1	Atp5h
0.0348329	-1.61898	0.152	0.353	1	Uaca
0.0348329	-1.83122	0.152	0.353	1	Pttg1
0.0351916	0.688112	0.545	0.255	1	Rnf11
0.035218	1.18727	0.333	0.137	1	Dtna
0.0356728	2.12006	0.212	0.059	1	Cd93
0.0356728	2.24006	0.212	0.059	1	Pds5b
0.0357627	1.6883	0.242	0.078	1	Mfge8
0.0357627	2.45005	0.242	0.078	1	Hnrnpa0
0.0361693	1.53336	0.182	0.039	1	Zfp326
0.0361693	1.67609	0.182	0.039	1	Asah1
0.0364568	1.74616	0.303	0.118	1	Nt5c3
0.0366704	0.928359	0.485	0.275	1	Capzb
0.036779	0.209085	1	1	1	Tnnt3
0.0369588	-0.678705	0.727	0.765	1	Ndufs4
0.0371063	0.894496	0.394	0.176	1	Hadh
0.0371089	1.86634	0.242	0.078	1	Prkcq
0.037128	1.6915	0.212	0.059	1	Cop1
0.037128	1.72578	0.212	0.059	1	Hccs
0.0376698	1.37131	0.303	0.118	1	Cul1
0.0377982	1.76287	0.182	0.039	1	Atp6v0a2
0.0377982	1.44616	0.182	0.039	1	Tut7
0.0377982	1.32574	0.182	0.039	1	Skic2
0.0380637	1.60649	0.273	0.098	1	Xpr1
0.0386335	1.5082	0.212	0.059	1	Tomm40
0.0386335	-2.7604	0.03	0.176	1	BC031181
0.0393246	0.35457	1	0.941	1	Atp5k
0.039393	1.27134	0.273	0.098	1	Coa5
0.0394891	1.55129	0.182	0.039	1	Mrs2
0.039899	1.3337	0.333	0.137	1	3425401B19Rik
0.039931	1.716	0.242	0.078	1	Cnn3
0.0401696	1.16022	0.394	0.196	1	Nipbl
0.0401905	1.858	0.212	0.059	1	Frg1
0.0401979	-2.83101	0.061	0.216	1	Clcn3
0.0401979	-2.48564	0.061	0.216	1	Pold4
0.0411104	-0.2694	1	1	1	Gapdh
0.0411486	1.40054	0.333	0.137	1	Lsm5
0.0411486	0.866613	0.333	0.137	1	Mbd3
0.0412439	-2.064	0.182	0.039	1	Tpm3
0.0414607	-2.1886	0.061	0.235	1	Ksr1
0.0414607	-1.70357	0.061	0.235	1	Rdh14
0.0415168	1.39859	0.303	0.118	1	Ptn
0.041779	1.56896	0.303	0.137	1	Gspt1
0.0418005	1.34661	0.212	0.059	1	Il15ra
0.0418005	1.33538	0.212	0.059	1	Tmem214
0.0418005	1.30418	0.212	0.059	1	Smarca5
0.0420074	-0.86529	0.424	0.627	1	Ndufa10
0.0424961	-0.746493	0.727	0.745	1	Pgk1
0.0428896	-2.06218	0.061	0.235	1	Ehd4
0.0429332	1.47613	0.242	0.078	1	Mmp2
0.0429332	1.23203	0.242	0.078	1	Lrpprc
0.0432523	0.736032	0.758	0.627	1	Maf
0.0433339	-4.20983	0	0.118	1	Ext2
0.0433339	-4.29199	0	0.118	1	Sh3d19
0.0433339	-4.26851	0	0.118	1	Lypla2
0.0433339	-4.11259	0	0.118	1	Vezt
0.0433339	-4.1971	0	0.118	1	Pxk
0.0433339	-4.29167	0	0.118	1	Ppp2r3d
0.0433339	-4.03501	0	0.118	1	0610010K14Rik
0.0434646	-2.90967	0.03	0.176	1	Krit1
0.0437866	0.912044	0.424	0.196	1	Ctsl
0.0442622	1.20068	0.303	0.118	1	Cyb5r1
0.04436	-1.31435	0.061	0.235	1	Mbp
0.0445044	1.34569	0.242	0.078	1	Abhd17a
0.0445044	1.36351	0.242	0.078	1	Sec24a
0.0449539	-1.52041	0.121	0.314	1	Usf2
0.0450478	0.683687	0.606	0.392	1	B2m
0.0451109	1.00558	0.273	0.098	1	Cebpg
0.0451109	0.929414	0.273	0.098	1	Agpat3
0.0451109	1.63661	0.273	0.098	1	Phf20l1
0.0451845	1.33893	0.212	0.059	1	BC048679
0.0454668	-1.269	0.273	0.431	1	Twf2
0.0456914	1.30407	0.303	0.118	1	Nfe2l2
0.0456914	0.963218	0.303	0.118	1	Tmx3
0.0459338	-1.35574	0.182	0.392	1	Cox7a2l
0.0461239	1.12473	0.242	0.078	1	Ywhaq
0.0464642	-0.799636	0.333	0.549	1	Ubl5
0.0466087	-1.50549	0.152	0.333	1	Isca1
0.0469216	1.12498	0.455	0.255	1	Ubl3
0.0469613	0.782474	0.212	0.059	1	Cnot2
0.0472651	1.30816	0.364	0.196	1	Fsd2
0.0473097	1.57028	0.303	0.137	1	Ivd
0.0480975	0.643121	0.576	0.353	1	Syngr2
0.0487965	-2.66565	0.03	0.176	1	Lynx1
0.0498454	1.12194	0.273	0.098	1	Tmx2
0.0499906	0.547037	0.788	0.667	1	Laptm4a
0.0504614	-1.61256	0.121	0.314	1	Mustn1
0.0505839	0.738938	0.455	0.235	1	Vti1b
0.0508562	0.580051	0.333	0.137	1	Ssb
0.0510033	-1.94875	0.091	0.255	1	Lamtor5
0.0512032	0.683608	0.576	0.412	1	Rwdd1
0.0512829	1.02532	0.242	0.078	1	Nemf
0.0516243	0.775354	0.545	0.373	1	Prdx5
0.0518028	1.04576	0.303	0.118	1	Fry
0.0518028	0.880944	0.303	0.118	1	Six1
0.051851	1.51047	0.303	0.137	1	Calu
0.052009	2.65751	0.121	0.02	1	Hmcn2
0.052009	2.97817	0.121	0.02	1	Klf2
0.052009	2.90776	0.121	0.02	1	Prkcsh
0.052009	2.87179	0.121	0.02	1	Arf2
0.0524334	-0.932226	0.333	0.49	1	St13
0.0525314	0.916484	0.606	0.451	1	Ech1
0.052648	-1.85056	0.03	0.176	1	Mrps26
0.0527688	0.900862	0.485	0.294	1	Tmem147
0.0529535	-2.03779	0.061	0.216	1	Srp54a
0.0532278	1.12024	0.273	0.098	1	Bod1l
0.0532967	-0.269886	1	0.98	1	Ndufa4
0.0537947	0.418689	0.939	0.902	1	Ndufa3
0.0544626	0.549503	0.545	0.294	1	Psma1
0.0547633	-1.74187	0.061	0.216	1	Stat3
0.0547663	2.51922	0.121	0.02	1	Cdk9
0.0547663	2.77173	0.121	0.02	1	Eif2b3
0.0547663	2.53405	0.121	0.02	1	Svbp
0.0547663	2.56754	0.121	0.02	1	Spen
0.0547663	2.97814	0.121	0.02	1	P2rx4
0.0547663	2.62088	0.121	0.02	1	Xylt1
0.0547663	2.91811	0.121	0.02	1	Phrf1
0.0547663	3.03482	0.121	0.02	1	Slc7a6
0.0547663	3.33891	0.121	0.02	1	Atosa
0.0547663	2.43619	0.121	0.02	1	Rnf185
0.0547663	2.72244	0.121	0.02	1	Gda
0.054984	0.733346	0.242	0.078	1	Pak1ip1
0.0550131	0.771071	0.394	0.176	1	Dnajb6
0.0557767	0.890222	0.333	0.157	1	Mtarc2
0.0576446	2.57347	0.121	0.02	1	Fastkd2
0.0576446	2.40753	0.121	0.02	1	Lpar4
0.0576446	2.29406	0.121	0.02	1	Man1a2
0.0576446	2.43879	0.121	0.02	1	Ptpn12
0.0576446	2.61121	0.121	0.02	1	Ssh1
0.0576446	2.73993	0.121	0.02	1	Gigyf1
0.0576446	2.54962	0.121	0.02	1	Rbm34
0.0576446	2.30486	0.121	0.02	1	Zfp358
0.0576446	2.14297	0.121	0.02	1	Atxn7
0.0576446	2.2734	0.121	0.02	1	Tln2
0.0576446	2.42845	0.121	0.02	1	Aspscr1
0.0576446	2.40903	0.121	0.02	1	Pecam1
0.0576446	2.4607	0.121	0.02	1	Morc2a
0.0576446	1.95796	0.121	0.02	1	Daam1
0.0576446	2.40876	0.121	0.02	1	Pdgfb
0.0576446	2.26514	0.121	0.02	1	Dzip3
0.0576446	2.15035	0.121	0.02	1	Thap7
0.0576446	3.09975	0.121	0.02	1	Zfp397
0.0576446	2.21612	0.121	0.02	1	Rmc1
0.058507	0.408528	0.545	0.314	1	Ppp2ca
0.0585431	2.38785	0.152	0.039	1	Lsm14b
0.0585431	2.42346	0.152	0.039	1	Trib2
0.0585837	0.915087	0.303	0.118	1	Tcea1
0.0598961	0.949349	0.515	0.314	1	Eif3a
0.060505	-2.17379	0.061	0.216	1	Suds3
0.0605855	1.96357	0.182	0.059	1	Cdpf1
0.0606474	2.71421	0.121	0.02	1	Gin1
0.0606474	2.54023	0.121	0.02	1	Col16a1
0.0606474	2.07439	0.121	0.02	1	Ppfia1
0.0606474	2.03821	0.121	0.02	1	Lasp1
0.0606474	1.77475	0.121	0.02	1	Fbf1
0.0606474	2.00694	0.121	0.02	1	Pwwp2a
0.0606474	1.78109	0.121	0.02	1	Lysmd3
0.0606474	2.6308	0.121	0.02	1	Zbtb1
0.0606474	2.33803	0.121	0.02	1	Sipa1l1
0.0607015	0.713174	0.485	0.275	1	Calm3
0.0607555	0.720551	0.333	0.157	1	Taok1
0.0611745	0.580407	0.758	0.627	1	Herpud1
0.0612902	-1.25472	0.152	0.333	1	Ogt
0.0621002	0.994742	0.545	0.373	1	Pigp
0.062414	0.553204	0.576	0.373	1	Kpna3
0.0624203	0.579022	0.667	0.451	1	Nfic
0.0627769	0.482871	0.727	0.569	1	Ptma
0.0629634	-2.52273	0.03	0.157	1	Ramac
0.0629634	-2.66293	0.03	0.157	1	Peli1
0.0629634	1.92796	0.182	0.059	1	Ston2
0.063012	1.54571	0.212	0.078	1	Wapl
0.0633153	-1.72464	0.121	0.275	1	Sel1l
0.0637788	1.75178	0.121	0.02	1	Dffa
0.0637788	1.14885	0.121	0.02	1	Fbxw8
0.0637788	0.62433	0.121	0.02	1	Pdcd2l
0.0637788	1.79263	0.121	0.02	1	Spryd4
0.0637788	0.976552	0.121	0.02	1	Trim13
0.0637788	1.92417	0.121	0.02	1	Slc17a5
0.0637788	1.62715	0.121	0.02	1	Pdcd7
0.0637788	1.85952	0.121	0.02	1	Usp36
0.0637788	1.29216	0.121	0.02	1	Supt6
0.0638259	2.3698	0.152	0.039	1	Cdh19
0.0640442	-2.00329	0.091	0.235	1	Fkbp4
0.0642222	0.943035	0.424	0.235	1	Luc7l2
0.0646033	1.83849	0.242	0.098	1	Stxbp3
0.0646447	-1.5635	0.152	0.333	1	Dync1h1
0.0650262	-1.14746	0.212	0.412	1	Nr1d1
0.0651509	0.648556	0.818	0.725	1	Ndufb8
0.0652584	1.56295	0.212	0.078	1	Srp72
0.0653434	-1.459	0.152	0.314	1	H4c8
0.0654552	-1.49108	0.182	0.333	1	Banf1
0.0657718	0.660478	0.545	0.294	1	Itgb1
0.0660396	1.43341	0.273	0.118	1	Cuedc1
0.0666114	2.07906	0.152	0.039	1	Cir1
0.0666114	2.37739	0.152	0.039	1	Ppp2r2d
0.0666114	2.08093	0.152	0.039	1	C1qtnf9
0.0667368	1.51907	0.242	0.098	1	Syf2
0.0667368	1.51079	0.242	0.098	1	Zc3h13
0.0667368	1.25034	0.242	0.098	1	Limd1
0.0669841	0.18449	1	0.961	1	Actn3
0.0670425	-4.34714	0	0.098	1	Qsox1
0.0670425	-3.93613	0	0.098	1	Lman2l
0.0670425	-3.90495	0	0.098	1	Ncoa6
0.0670425	-4.02758	0	0.098	1	Fbln7
0.0670425	-3.70813	0	0.098	1	Cd99l2
0.0670425	-3.85368	0	0.098	1	Supt20
0.0670425	-3.53604	0	0.098	1	Ccdc107
0.0670425	-4.04872	0	0.098	1	Adgra3
0.0670425	-3.90269	0	0.098	1	Mfap5
0.0670425	-3.79876	0	0.098	1	Usp31
0.0670425	-3.74793	0	0.098	1	Ptdss2
0.0670425	-3.55634	0	0.098	1	Blvrb
0.0670425	-3.65989	0	0.098	1	Nuak1
0.0670425	-3.59093	0	0.098	1	Tbk1
0.0670425	-3.77285	0	0.098	1	Suox
0.0670425	-3.37868	0	0.098	1	Tysnd1
0.0670425	-3.83468	0	0.098	1	Gab1
0.0670425	-3.92116	0	0.098	1	Elmod2
0.0670425	-4.05429	0	0.098	1	Snai3
0.0670425	-4.28829	0	0.098	1	Fam149b
0.0670425	-3.4284	0	0.098	1	Ubl7
0.0670425	-3.43458	0	0.098	1	Vps26b
0.0670425	-3.76241	0	0.098	1	Rnf111
0.0670425	-3.81365	0	0.098	1	Pcbp4
0.0670425	-4.08429	0	0.098	1	Dis3l
0.0670425	-4.03121	0	0.098	1	Ramp2
0.0670425	-4.15198	0	0.098	1	Prkca
0.0670425	-3.45219	0	0.098	1	Adcy2
0.0670425	-4.36857	0	0.098	1	Sec14l5
0.0670425	-3.3611	0	0.098	1	Pigx
0.0670425	-3.45962	0	0.098	1	Epb41l4a
0.0670425	-3.40657	0	0.098	1	Snx2
0.0670425	-3.63544	0	0.098	1	B3gat3
0.0670771	-1.31022	0.091	0.255	1	Stip1
0.0673127	0.635396	0.515	0.314	1	Serinc1
0.0675704	2.1004	0.212	0.078	1	Aebp2
0.0675704	1.75363	0.212	0.078	1	Gosr2
0.0677113	1.22856	0.303	0.137	1	Cavin4
0.0679511	-2.35269	0.03	0.157	1	Lman2
0.0679511	1.92223	0.182	0.059	1	Ndufaf2
0.0680052	-1.28637	0.242	0.412	1	Smox
0.068928	1.31438	0.242	0.098	1	Csnk1d
0.068928	1.29741	0.242	0.098	1	Agtpbp1
0.0689391	0.780408	0.394	0.196	1	Tardbp
0.0694962	1.9756	0.152	0.039	1	Klf7
0.0694962	1.84357	0.152	0.039	1	Rab22a
0.0694962	1.99069	0.152	0.039	1	Snx16
0.0694962	2.1407	0.152	0.039	1	Map3k7
0.0694962	1.99411	0.152	0.039	1	Tmem94
0.0694962	2.10267	0.152	0.039	1	Plin3
0.0696971	1.15858	0.303	0.137	1	Msl2
0.0701843	1.40766	0.273	0.118	1	Ubqln2
0.0701843	1.41824	0.273	0.118	1	Akap11
0.0701843	1.36747	0.273	0.118	1	Fam210a
0.0701885	1.00866	0.515	0.353	1	Mtdh
0.0704705	-0.374481	0.97	0.98	1	Tpm2
0.0705642	-2.3658	0.03	0.157	1	Smpd1
0.0705642	1.4628	0.182	0.059	1	Rbm7
0.0705642	2.42091	0.182	0.059	1	Fam104a
0.0705642	1.95147	0.182	0.059	1	Lnpep
0.071178	-1.4865	0.061	0.216	1	Prob1
0.0716461	0.861141	0.424	0.216	1	Zfp652
0.0717305	1.32131	0.303	0.137	1	Pals1
0.0723967	1.8619	0.212	0.078	1	Ppig
0.0723967	1.67166	0.212	0.078	1	Thrap3
0.0723967	1.14639	0.212	0.078	1	Otud6b
0.0724829	1.58426	0.152	0.039	1	Ube2j2
0.0724829	1.68969	0.152	0.039	1	Vgll2
0.0724829	2.06526	0.152	0.039	1	Zdhhc3
0.0724829	1.63911	0.152	0.039	1	Senp7
0.0724829	1.94016	0.152	0.039	1	Acap2
0.072573	0.713115	0.455	0.294	1	Ank3
0.0732591	1.89897	0.182	0.059	1	Rif1
0.0732591	2.10606	0.182	0.059	1	Btg1
0.0738123	1.12097	0.303	0.137	1	Vezf1
0.0749136	2.00214	0.212	0.078	1	Pip5k1a
0.0749136	1.60348	0.212	0.078	1	Ap2a2
0.0749144	-0.723233	0.727	0.824	1	Ndufb6
0.0750114	-1.1298	0.121	0.275	1	Pik3ca
0.0750114	1.57643	0.303	0.157	1	Znrf1
0.0751732	-0.683406	0.424	0.588	1	Dnajc15
0.0753692	1.28143	0.333	0.176	1	Plxnd1
0.0755739	1.79521	0.152	0.039	1	Tagln2
0.0755739	1.32584	0.152	0.039	1	Pter
0.0755739	2.27498	0.152	0.039	1	Myl9
0.0755739	1.74098	0.152	0.039	1	Jmjd6
0.0755739	0.941803	0.152	0.039	1	Ift20
0.0758586	-1.18189	0.061	0.216	1	Asb8
0.0760377	1.48881	0.182	0.059	1	Rnh1
0.0760377	1.5724	0.182	0.059	1	Nfatc3
0.0760377	1.63981	0.182	0.059	1	Socs7
0.0766074	1.07147	0.364	0.196	1	Timp3
0.0766221	-1.29823	0.152	0.314	1	Rab28
0.0767993	1.28413	0.273	0.118	1	Uba1
0.0767993	0.793104	0.273	0.118	1	Itga1
0.0771178	0.448942	1	0.961	1	Neb
0.0771224	1.42625	0.303	0.157	1	Gys1
0.0771496	0.673061	0.485	0.294	1	Cast
0.0771905	1.42388	0.424	0.255	1	Sgcb
0.0771933	-0.976633	0.273	0.471	1	Synpo2
0.0775016	1.48293	0.212	0.078	1	Arf4
0.0775016	1.45866	0.212	0.078	1	Pgm5
0.0779419	1.08345	0.333	0.157	1	Ubxn2a
0.0781142	0.860188	0.606	0.392	1	Rgs5
0.0782915	1.99543	0.242	0.098	1	Creb3
0.0782915	1.46826	0.242	0.098	1	Pcgf5
0.0784058	-0.780827	0.424	0.588	1	Pink1
0.0786837	0.614599	0.758	0.588	1	Tmem109
0.0787716	1.57577	0.152	0.039	1	Arl5b
0.0787716	1.52509	0.152	0.039	1	Maob
0.0787716	0.63795	0.152	0.039	1	Stbd1
0.0787716	1.63913	0.152	0.039	1	Lta4h
0.0787716	1.07412	0.152	0.039	1	Terf2
0.0787716	1.07395	0.152	0.039	1	Med4
0.0787716	1.44276	0.152	0.039	1	Mapk11
0.0787716	0.875367	0.152	0.039	1	Marf1
0.0787716	1.67218	0.152	0.039	1	9930021J03Rik
0.0789017	2.3676	0.182	0.059	1	E2f4
0.0789372	0.727648	0.485	0.294	1	Pdia3
0.079159	-1.01183	0.212	0.373	1	Srsf3
0.0792816	-1.39605	0.121	0.275	1	Rangrf
0.0795262	-1.91942	0.061	0.196	1	Eif4a3
0.0798912	4.03201	0.061	0	1	Utp14b
0.0798912	3.85536	0.061	0	1	Col4a4
0.0798912	3.98314	0.061	0	1	Tor3a
0.0798912	4.03201	0.061	0	1	Cxcr4
0.0798912	4.40235	0.061	0	1	Yod1
0.0798912	3.23433	0.061	0	1	Rassf5
0.0798912	3.19418	0.061	0	1	Fmo1
0.0798912	3.77145	0.061	0	1	Pard3b
0.0798912	3.25122	0.061	0	1	Mettl21a
0.0798912	3.26056	0.061	0	1	Tsga10
0.0798912	3.36818	0.061	0	1	B3galt2
0.0798912	3.43446	0.061	0	1	Terf1
0.0798912	3.4973	0.061	0	1	Zfp142
0.0798912	4.06352	0.061	0	1	Ttf1
0.0798912	3.26056	0.061	0	1	Harbi1
0.0798912	4.40921	0.061	0	1	Dhx35
0.0798912	3.43493	0.061	0	1	Gpr107
0.0798912	3.574	0.061	0	1	Ldlrad3
0.0798912	3.43678	0.061	0	1	Snx21
0.0798912	3.69396	0.061	0	1	Eya2
0.0798912	3.76947	0.061	0	1	Gpsm1
0.0798912	3.52842	0.061	0	1	Slx4ip
0.0798912	3.73735	0.061	0	1	Flrt3
0.0798912	3.26128	0.061	0	1	Notch1
0.0798912	3.5797	0.061	0	1	Pdcl
0.0798912	3.13317	0.061	0	1	Arl14ep
0.0798912	2.90662	0.061	0	1	Cables2
0.0798912	3.29297	0.061	0	1	Fastkd5
0.0798912	3.69552	0.061	0	1	Cd59b
0.0798912	3.46977	0.061	0	1	Mapk8ip1
0.0798912	3.68727	0.061	0	1	Gle1
0.0798912	3.33046	0.061	0	1	L1cam
0.0798912	3.76531	0.061	0	1	Gria3
0.0798912	3.43493	0.061	0	1	Srpx2
0.0798912	3.37641	0.061	0	1	Nudt10
0.0798912	4.48331	0.061	0	1	Armcx6
0.0798912	3.41829	0.061	0	1	Zfp449
0.0798912	3.56346	0.061	0	1	Tbc1d8b
0.0798912	3.18501	0.061	0	1	Efnb1
0.0798912	3.36872	0.061	0	1	Klhl13
0.0798912	3.5732	0.061	0	1	Hdac8
0.0798912	3.26056	0.061	0	1	Tmsb15b1
0.0798912	3.16314	0.061	0	1	Med12
0.0798912	3.89601	0.061	0	1	Elk1
0.0798912	2.90662	0.061	0	1	Cdc14a
0.0798912	3.07038	0.061	0	1	Pdgfc
0.0798912	2.65299	0.061	0	1	Cyp2u1
0.0798912	3.57122	0.061	0	1	Pmf1
0.0798912	3.76084	0.061	0	1	Bmpr1b
0.0798912	3.71177	0.061	0	1	Pmvk
0.0798912	3.271	0.061	0	1	Gpsm2
0.0798912	3.77643	0.061	0	1	Adamtsl4
0.0798912	3.23847	0.061	0	1	Golim4
0.0798912	4.04089	0.061	0	1	Inka2
0.0798912	3.58968	0.061	0	1	Clk2
0.0798912	3.15181	0.061	0	1	Rfx5
0.0798912	2.91112	0.061	0	1	Nol9
0.0798912	3.26481	0.061	0	1	Phactr4
0.0798912	3.32296	0.061	0	1	Ccdc171
0.0798912	4.41887	0.061	0	1	Eva1b
0.0798912	3.76675	0.061	0	1	Zfp362
0.0798912	2.90662	0.061	0	1	Cntfr
0.0798912	3.45578	0.061	0	1	Smc2
0.0798912	3.81222	0.061	0	1	Alg6
0.0798912	3.3909	0.061	0	1	Pole3
0.0798912	3.20645	0.061	0	1	Tmem165
0.0798912	2.71919	0.061	0	1	Pitpnm2
0.0798912	3.37641	0.061	0	1	Sorcs2
0.0798912	3.38215	0.061	0	1	Gnai1
0.0798912	3.49638	0.061	0	1	Cenpc1
0.0798912	3.68727	0.061	0	1	Orc5
0.0798912	3.47904	0.061	0	1	Adgrd1
0.0798912	3.35681	0.061	0	1	Hycc1
0.0798912	2.68428	0.061	0	1	Ankrd13a
0.0798912	3.33485	0.061	0	1	Chst12
0.0798912	3.58687	0.061	0	1	Fscn1
0.0798912	3.315	0.061	0	1	Abraxas1
0.0798912	4.25912	0.061	0	1	Cldn15
0.0798912	3.56346	0.061	0	1	Vps37b
0.0798912	3.02453	0.061	0	1	Cnot6l
0.0798912	3.48342	0.061	0	1	Zfp932
0.0798912	3.73237	0.061	0	1	Eif2ak3
0.0798912	3.78913	0.061	0	1	Gimap4
0.0798912	3.04877	0.061	0	1	Nr2c2
0.0798912	3.271	0.061	0	1	Thsd7a
0.0798912	3.65148	0.061	0	1	Vwf
0.0798912	3.63025	0.061	0	1	Ipo8
0.0798912	3.19788	0.061	0	1	Plekha8
0.0798912	3.89213	0.061	0	1	Tspan12
0.0798912	3.53083	0.061	0	1	Rybp
0.0798912	3.65905	0.061	0	1	Nrf1
0.0798912	4.31398	0.061	0	1	Samd9l
0.0798912	3.57569	0.061	0	1	Hmces
0.0798912	4.26857	0.061	0	1	Dmac2
0.0798912	3.36818	0.061	0	1	B9d2
0.0798912	4.7141	0.061	0	1	Saxo2
0.0798912	3.54514	0.061	0	1	Prkd2
0.0798912	3.36872	0.061	0	1	Map3k10
0.0798912	3.80963	0.061	0	1	Zfp553
0.0798912	3.93072	0.061	0	1	Six5
0.0798912	3.57492	0.061	0	1	Zfp143
0.0798912	3.33726	0.061	0	1	Fuz
0.0798912	3.75764	0.061	0	1	Zfp646
0.0798912	3.29642	0.061	0	1	Clasrp
0.0798912	3.88076	0.061	0	1	Ube2s
0.0798912	3.01786	0.061	0	1	Zfp383
0.0798912	3.63766	0.061	0	1	Nucb2
0.0798912	3.59656	0.061	0	1	Tmc7
0.0798912	3.8224	0.061	0	1	Lipe
0.0798912	3.07038	0.061	0	1	Arap1
0.0798912	4.34668	0.061	0	1	Fancf
0.0798912	2.68428	0.061	0	1	Ano1
0.0798912	3.65429	0.061	0	1	Coq8b
0.0798912	3.25785	0.061	0	1	Trim12a
0.0798912	3.57285	0.061	0	1	Zfp628
0.0798912	2.92608	0.061	0	1	Peg3
0.0798912	3.13385	0.061	0	1	1500009L16Rik
0.0798912	3.76998	0.061	0	1	Polr3b
0.0798912	3.52703	0.061	0	1	Rtn4ip1
0.0798912	3.47279	0.061	0	1	Fgd6
0.0798912	2.71919	0.061	0	1	Pym1
0.0798912	2.65299	0.061	0	1	2610008E11Rik
0.0798912	3.69968	0.061	0	1	Odf3l2
0.0798912	3.13317	0.061	0	1	Tmem184c
0.0798912	3.69396	0.061	0	1	Dus2
0.0798912	3.43678	0.061	0	1	Lrp2bp
0.0798912	4.26319	0.061	0	1	Hp
0.0798912	3.79753	0.061	0	1	Zfp821
0.0798912	3.5985	0.061	0	1	Sf3b3
0.0798912	3.76508	0.061	0	1	Tmem231
0.0798912	3.57569	0.061	0	1	Slc25a15
0.0798912	3.32296	0.061	0	1	Tma16
0.0798912	2.71919	0.061	0	1	Zfp882
0.0798912	3.36872	0.061	0	1	Hmox1
0.0798912	3.77643	0.061	0	1	Ubxn8
0.0798912	3.11478	0.061	0	1	Upf1
0.0798912	3.28398	0.061	0	1	Map1s
0.0798912	3.42931	0.061	0	1	Hsdl1
0.0798912	3.32296	0.061	0	1	Cotl1
0.0798912	4.26134	0.061	0	1	Zdhhc7
0.0798912	3.76163	0.061	0	1	Kctd12
0.0798912	3.10306	0.061	0	1	Tmem260
0.0798912	3.56439	0.061	0	1	Cog3
0.0798912	3.61082	0.061	0	1	Arhgef40
0.0798912	2.65299	0.061	0	1	Fut11
0.0798912	3.56439	0.061	0	1	Pck2
0.0798912	4.14062	0.061	0	1	Slc7a8
0.0798912	2.65299	0.061	0	1	Efs
0.0798912	3.56217	0.061	0	1	Nfrkb
0.0798912	4.16726	0.061	0	1	Fli1
0.0798912	2.99635	0.061	0	1	Fdxacb1
0.0798912	4.1406	0.061	0	1	Rad54l2
0.0798912	3.71817	0.061	0	1	Bckdhb
0.0798912	3.37127	0.061	0	1	Man2c1
0.0798912	4.09598	0.061	0	1	1700017B05Rik
0.0798912	4.13653	0.061	0	1	Ulk3
0.0798912	4.17913	0.061	0	1	Mpzl3
0.0798912	3.16314	0.061	0	1	Cdc25a
0.0798912	3.30667	0.061	0	1	Glce
0.0798912	2.77132	0.061	0	1	Glb1
0.0798912	3.57122	0.061	0	1	Ccr2
0.0798912	3.63645	0.061	0	1	Qtrt1
0.0798912	3.56738	0.061	0	1	Edc3
0.0798912	4.06925	0.061	0	1	Mras
0.0798912	4.08604	0.061	0	1	Rph3al
0.0798912	3.45219	0.061	0	1	Wwc1
0.0798912	3.45578	0.061	0	1	Meox1
0.0798912	3.29297	0.061	0	1	Ccl8
0.0798912	4.37969	0.061	0	1	Higd1b
0.0798912	3.56738	0.061	0	1	Nsf
0.0798912	3.36068	0.061	0	1	Mettl2
0.0798912	4.13388	0.061	0	1	Tcn2
0.0798912	3.70362	0.061	0	1	Mgl2
0.0798912	2.92608	0.061	0	1	Sdk2
0.0798912	3.21575	0.061	0	1	Ctns
0.0798912	4.12517	0.061	0	1	Etaa1
0.0798912	3.20353	0.061	0	1	Tug1
0.0798912	3.3909	0.061	0	1	Nherf1
0.0798912	3.63766	0.061	0	1	Fdxr
0.0798912	3.66703	0.061	0	1	Smarcd2
0.0798912	3.01786	0.061	0	1	Rab34
0.0798912	2.91112	0.061	0	1	Cybc1
0.0798912	3.77524	0.061	0	1	Ptcd2
0.0798912	3.37315	0.061	0	1	Ftl1-ps1
0.0798912	3.19788	0.061	0	1	Ppwd1
0.0798912	3.22436	0.061	0	1	Rreb1
0.0798912	3.67713	0.061	0	1	Mier3
0.0798912	3.29127	0.061	0	1	Pelo
0.0798912	3.53599	0.061	0	1	Trim27
0.0798912	3.07038	0.061	0	1	Nubpl
0.0798912	4.00376	0.061	0	1	Tecpr2
0.0798912	3.11683	0.061	0	1	Esrrb
0.0798912	3.37881	0.061	0	1	Dmac2l
0.0798912	3.8547	0.061	0	1	Ppp4r3a
0.0798912	2.68428	0.061	0	1	2700049A03Rik
0.0798912	3.21021	0.061	0	1	Zfp410
0.0798912	3.54109	0.061	0	1	Cep170b
0.0798912	3.29642	0.061	0	1	Gon7
0.0798912	3.58068	0.061	0	1	Dnal1
0.0798912	3.10306	0.061	0	1	Smug1
0.0798912	4.29575	0.061	0	1	Poldip3
0.0798912	3.19418	0.061	0	1	Tbc1d22a
0.0798912	3.21021	0.061	0	1	Creld2
0.0798912	3.51318	0.061	0	1	St3gal1
0.0798912	3.12207	0.061	0	1	Pop1
0.0798912	4.20007	0.061	0	1	Lima1
0.0798912	3.82186	0.061	0	1	Fzd6
0.0798912	3.48342	0.061	0	1	Arf3
0.0798912	3.57122	0.061	0	1	Cyth4
0.0798912	3.30667	0.061	0	1	Cela1
0.0798912	3.9491	0.061	0	1	Map3k12
0.0798912	4.93254	0.061	0	1	Myh11
0.0798912	3.38732	0.061	0	1	Ephb3
0.0798912	3.50025	0.061	0	1	Tmem41a
0.0798912	3.42681	0.061	0	1	Rfc4
0.0798912	3.11041	0.061	0	1	Clec16a
0.0798912	3.6061	0.061	0	1	Sec22a
0.0798912	3.07038	0.061	0	1	Dgcr8
0.0798912	3.69552	0.061	0	1	Srbd1
0.0798912	3.67143	0.061	0	1	Lrg1
0.0798912	3.47279	0.061	0	1	Notch4
0.0798912	3.02453	0.061	0	1	Dxo
0.0798912	3.32296	0.061	0	1	Emilin2
0.0798912	3.90978	0.061	0	1	Aars2
0.0798912	4.21842	0.061	0	1	Eml4
0.0798912	3.15181	0.061	0	1	Adgre1
0.0798912	3.54809	0.061	0	1	Eif2ak2
0.0798912	3.37641	0.061	0	1	Rab40c
0.0798912	3.81525	0.061	0	1	Sft2d3
0.0798912	2.99635	0.061	0	1	Fam13b
0.0798912	3.81442	0.061	0	1	Egr1
0.0798912	2.82991	0.061	0	1	Mppe1
0.0798912	3.45578	0.061	0	1	Pcdh12
0.0798912	3.37049	0.061	0	1	Rbbp8
0.0798912	3.82533	0.061	0	1	Taf4b
0.0798912	3.30667	0.061	0	1	Zfp438
0.0798912	3.63312	0.061	0	1	Snx32
0.0798912	4.07305	0.061	0	1	Pum3
0.0798912	4.35126	0.061	0	1	Dennd10
0.0798912	3.43493	0.061	0	1	Cstf2t
0.0798912	4.11193	0.061	0	1	Ifit3b
0.0798912	2.82991	0.061	0	1	Tcirg1
0.0798912	3.22436	0.061	0	1	Acy3
0.0798912	3.62593	0.061	0	1	Frmd8
0.0798912	3.48875	0.061	0	1	Wdr74
0.080064	0.559539	0.667	0.431	1	Dnaja1
0.0801191	0.805084	0.424	0.235	1	Cacna2d1
0.0801619	1.79384	0.212	0.078	1	Errfi1
0.0801619	1.27132	0.212	0.078	1	Birc6
0.0803555	0.921508	0.303	0.137	1	Otud4
0.0807036	-0.915241	0.333	0.49	1	Usp13
0.0807874	1.45642	0.242	0.098	1	Dynlt3
0.0814854	1.17804	0.273	0.118	1	Tpp2
0.0814854	-1.57854	0.091	0.235	1	Nfu1
0.0814854	-1.9234	0.091	0.235	1	Marchf5
0.0818528	-1.06124	0.03	0.157	1	Rin2
0.0818528	-0.606182	0.03	0.157	1	Nacad
0.0818528	1.55391	0.182	0.059	1	Clasp1
0.0818528	1.55887	0.182	0.059	1	Otud1
0.0818528	1.47001	0.182	0.059	1	Ehmt1
0.0818528	1.41624	0.182	0.059	1	Krcc1
0.0818528	1.84003	0.182	0.059	1	Dctn4
0.0818528	1.40717	0.182	0.059	1	Smarca2
0.0820785	1.45388	0.152	0.039	1	Atf6
0.0820785	0.795656	0.152	0.039	1	Taf1
0.0820785	0.708904	0.152	0.039	1	Rhbdd3
0.082142	-1.73216	0.061	0.196	1	Smim19
0.0828302	0.955198	0.364	0.176	1	Fbxo3
0.082896	1.49378	0.212	0.078	1	Tsc22d2
0.082896	1.22727	0.212	0.078	1	Tom1l2
0.082896	1.41315	0.212	0.078	1	Mat2b
0.0833476	1.31406	0.242	0.098	1	Sra1
0.083449	-0.21221	1	1	1	Tpt1
0.0835738	0.565677	0.758	0.588	1	Zcrb1
0.0837811	1.3116	0.333	0.176	1	Ipo5
0.083914	0.864426	0.273	0.118	1	Ddx50
0.0848928	0.792016	0.182	0.059	1	Cep170
0.0848928	1.37083	0.182	0.059	1	Axl
0.0848928	1.41313	0.182	0.059	1	Ccdc25
0.0848928	1.67189	0.182	0.059	1	Slu7
0.0848928	1.83893	0.182	0.059	1	Rcan2
0.085112	0.682635	0.515	0.333	1	Eif3f
0.0854971	1.28062	0.152	0.039	1	Orc4
0.0854971	1.4256	0.152	0.039	1	Rmnd1
0.0859731	1.15442	0.242	0.098	1	Mars1
0.0859731	1.50698	0.242	0.098	1	Ralgapa1
0.0859731	1.17705	0.242	0.098	1	Cbr1
0.0864009	-1.67503	0.091	0.235	1	Pxmp2
0.0867363	-0.426557	0.939	0.941	1	Cd24a
0.086759	0.802525	0.333	0.157	1	Epas1
0.0869523	0.974222	0.394	0.216	1	Ncam1
0.0875828	-1.59658	0.061	0.196	1	Itgb1bp1
0.0880235	1.20286	0.182	0.059	1	Prkag3
0.0880235	1.15551	0.182	0.059	1	Dnajc5
0.0880235	1.27166	0.182	0.059	1	Dolk
0.0880235	1.41197	0.182	0.059	1	Gprasp1
0.0880235	1.24825	0.182	0.059	1	Palld
0.0880235	1.3793	0.182	0.059	1	Supt16
0.0880235	1.18118	0.182	0.059	1	Crebrf
0.0881125	-0.443972	0.848	0.882	1	Ube2b
0.0882249	1.04604	0.485	0.333	1	H2bc4
0.0885907	1.28558	0.212	0.078	1	Bhlhe41
0.0885907	1.0252	0.212	0.078	1	Atf5
0.0885907	1.17534	0.212	0.078	1	Cfl1
0.088665	1.14439	0.242	0.098	1	Tut4
0.088665	1.04378	0.242	0.098	1	Akap13
0.088665	0.962306	0.242	0.098	1	Krr1
0.0889157	0.725977	0.515	0.333	1	Psmd2
0.0889469	1.1587	0.273	0.118	1	Grb2
0.0889469	-1.51086	0.091	0.235	1	Ddt
0.0890299	0.892914	0.152	0.039	1	Klf15
0.0890299	1.10756	0.152	0.039	1	Hsf2
0.0890299	0.997819	0.152	0.039	1	Ncln
0.0890299	1.62175	0.152	0.039	1	Septin8
0.0890299	0.398634	0.152	0.039	1	Kctd2
0.0890299	0.946986	0.152	0.039	1	Hexb
0.0890299	0.545716	0.152	0.039	1	Ifrd1
0.0890848	-0.406128	0.121	0.294	1	Trip12
0.0898047	-1.82091	0.121	0.255	1	Mcur1
0.0906719	-0.75226	0.545	0.627	1	Psmb7
0.0912467	1.50322	0.182	0.059	1	Ube2e3
0.0912467	1.40498	0.182	0.059	1	Zfp770
0.0912467	1.13335	0.182	0.059	1	Aup1
0.0912467	1.20896	0.182	0.059	1	Fbxw11
0.0912467	0.731759	0.182	0.059	1	Mettl7a1
0.0914245	1.45641	0.242	0.098	1	Tgfb2
0.0914245	1.26093	0.242	0.098	1	Ppp2r2a
0.0914245	0.969496	0.242	0.098	1	Plaat1
0.0915531	1.15851	0.273	0.118	1	Coro6
0.0915541	1.42761	0.212	0.078	1	4933434E20Rik
0.0918538	-0.35335	0.909	0.922	1	Uqcc2
0.0928292	-0.359486	0.97	0.98	1	Ndufc1
0.0932899	1.42522	0.303	0.157	1	Mtus1
0.0942203	0.723908	0.273	0.118	1	Ptov1
0.0942203	-1.40093	0.091	0.235	1	Clcn4
0.0944418	-2.57715	0.03	0.137	1	Mrpl47
0.0944418	-2.67881	0.03	0.137	1	Dhrs3
0.0944418	-2.38943	0.03	0.137	1	Pcbd2
0.094564	1.29317	0.182	0.059	1	Ythdf1
0.094564	0.377455	0.182	0.059	1	Rap2c
0.094564	1.06777	0.182	0.059	1	Serp1
0.094564	1.2222	0.182	0.059	1	Smim14
0.094564	-0.546338	0.182	0.059	1	Ufd1
0.094564	1.21646	0.182	0.059	1	Smco1
0.0953477	-1.19478	0.152	0.294	1	Pdcl3
0.0958312	1.02828	0.394	0.235	1	Lrrc2
0.0969494	-1.31185	0.091	0.235	1	Cox6a1
0.0971503	1.26474	0.242	0.098	1	Ergic2
0.097369	0.183454	1	0.98	1	Eno3
0.0974627	0.657414	0.303	0.137	1	Eif3l
0.0977196	1.356	0.212	0.078	1	Phactr2
0.0977196	0.561315	0.212	0.078	1	ENSMUSG00000095041
0.0979774	1.0257	0.182	0.059	1	U2surp
0.0980749	1.06449	0.394	0.216	1	Pbrm1
0.0987586	-0.568031	0.424	0.608	1	Ndufb3
0.0993353	-1.34739	0.061	0.196	1	Ggnbp2
0.0995553	-1.4048	0.333	0.471	1	Gpx3
0.0997414	0.835763	0.273	0.118	1	Raph1
0.0997414	0.904385	0.273	0.118	1	Ccdc91
0.0997414	1.10646	0.273	0.118	1	Mrpl36
0.100079	-0.766056	0.545	0.627	1	Ndufv1
0.100119	1.00351	0.242	0.098	1	Keap1
0.100128	-1.39225	0.121	0.255	1	Aars
0.10017	1.49815	0.273	0.137	1	Eif3d
0.10019	0.612059	0.394	0.196	1	Tmem134
0.100889	1.86598	0.212	0.098	1	Tceal9
0.100924	1.0294	0.212	0.078	1	Dctn1
0.100924	1.41326	0.212	0.078	1	Dennd5b
0.100924	-2.38176	0.061	0.176	1	Nrip1
0.101004	1.43668	0.303	0.157	1	Mlycd
0.101004	1.22807	0.303	0.157	1	Ogn
0.101488	0.953331	0.182	0.059	1	Cpsf2
0.101745	-2.75732	0.03	0.137	1	Slbp
0.101745	-2.27176	0.03	0.137	1	Leprotl1
0.101745	-2.20147	0.03	0.137	1	Nup153
0.102064	-0.255568	0.97	0.941	1	Atp5l
0.102641	0.976458	0.424	0.275	1	Top1
0.102852	0.812339	0.303	0.137	1	Tmem160
0.102852	-1.14507	0.121	0.255	1	Ociad1
0.102961	1.22124	0.273	0.137	1	Matr3
0.102967	0.902995	0.485	0.314	1	Hadha
0.103159	0.504263	0.242	0.098	1	Rabggtb
0.103159	0.418847	0.242	0.098	1	Mmut
0.103686	1.23691	0.303	0.157	1	Sf3b2
0.103832	0.816497	0.515	0.353	1	Abra
0.10402	-2.89535	0	0.078	1	Smg7
0.10402	-3.18636	0	0.078	1	Itpkb
0.10402	-2.93184	0	0.078	1	Stat1
0.10402	-3.34523	0	0.078	1	Tmem63a
0.10402	-3.40089	0	0.078	1	Nvl
0.10402	-3.39612	0	0.078	1	Mfsd6
0.10402	-3.19106	0	0.078	1	Sft2d2
0.10402	-4.28494	0	0.078	1	Ifi211
0.10402	-3.48235	0	0.078	1	Mavs
0.10402	-4.20095	0	0.078	1	Ptpa
0.10402	-3.31506	0	0.078	1	Tfpi
0.10402	-3.48982	0	0.078	1	Rtl8a
0.10402	-3.38959	0	0.078	1	P2ry1
0.10402	-4.08392	0	0.078	1	Pld1
0.10402	-3.28633	0	0.078	1	Rfxap
0.10402	-3.45929	0	0.078	1	Pex11b
0.10402	-3.36432	0	0.078	1	Lrrc47
0.10402	-3.16663	0	0.078	1	Wrap73
0.10402	-3.25337	0	0.078	1	Cda
0.10402	-3.25216	0	0.078	1	Aco1
0.10402	-3.24925	0	0.078	1	Nr4a3
0.10402	-3.4927	0	0.078	1	Cited4
0.10402	-3.61607	0	0.078	1	C1qtnf12
0.10402	-3.3484	0	0.078	1	Ift81
0.10402	-3.77063	0	0.078	1	Tmem120b
0.10402	-3.79713	0	0.078	1	Pus7
0.10402	-3.18515	0	0.078	1	Alkbh4
0.10402	-3.42324	0	0.078	1	Auts2
0.10402	-3.36609	0	0.078	1	Rab11fip5
0.10402	-3.57304	0	0.078	1	Ccdc97
0.10402	-3.32556	0	0.078	1	Lrrc28
0.10402	-2.96861	0	0.078	1	Nr1h2
0.10402	-2.89126	0	0.078	1	Rtcb
0.10402	-2.81288	0	0.078	1	Shmt2
0.10402	-3.32713	0	0.078	1	Osbpl8
0.10402	-4.07101	0	0.078	1	Ggt5
0.10402	-4.37682	0	0.078	1	Cep290
0.10402	-3.35618	0	0.078	1	Mmaa
0.10402	-3.51202	0	0.078	1	Cyld
0.10402	-4.20041	0	0.078	1	Thap1
0.10402	-3.32812	0	0.078	1	Cacna2d3
0.10402	-5.20945	0	0.078	1	Nudt18
0.10402	-3.05683	0	0.078	1	Fndc3a
0.10402	-3.89899	0	0.078	1	Dhrs4
0.10402	-3.20651	0	0.078	1	Rpp14
0.10402	-2.94653	0	0.078	1	Snx19
0.10402	-4.02582	0	0.078	1	Ei24
0.10402	-3.05301	0	0.078	1	Ccdc51
0.10402	-3.51423	0	0.078	1	Kbtbd13
0.10402	-3.47892	0	0.078	1	Ncapd3
0.10402	-3.79311	0	0.078	1	Lztfl1
0.10402	-3.44971	0	0.078	1	Smarca4
0.10402	-4.01752	0	0.078	1	Pex12
0.10402	-3.22259	0	0.078	1	Gemin5
0.10402	-2.89138	0	0.078	1	Elp5
0.10402	-3.43582	0	0.078	1	Cyb5d2
0.10402	-3.50966	0	0.078	1	Ogfod3
0.10402	-3.01602	0	0.078	1	Thoc3
0.10402	-3.88041	0	0.078	1	Lyrm4
0.10402	-3.29524	0	0.078	1	Nrn1
0.10402	-3.26155	0	0.078	1	Inf2
0.10402	-3.76345	0	0.078	1	Hif1a
0.10402	-3.42908	0	0.078	1	Mfsd3
0.10402	-3.48393	0	0.078	1	Ddx23
0.10402	-3.18328	0	0.078	1	Gga1
0.10402	-3.61568	0	0.078	1	Nde1
0.10402	-3.04539	0	0.078	1	Mzt2
0.10402	-3.00141	0	0.078	1	Vps26c
0.10402	-3.38182	0	0.078	1	Psmg1
0.10402	-3.60454	0	0.078	1	Rubcn
0.10402	-3.28278	0	0.078	1	Tmem39a
0.10402	-3.65102	0	0.078	1	Fbxo11
0.10402	-3.08403	0	0.078	1	Tsr3
0.10402	-4.09305	0	0.078	1	Uhrf1bp1
0.10402	-3.89778	0	0.078	1	Rxrb
0.10402	-3.39982	0	0.078	1	Mus81
0.104213	-2.33358	0.061	0.176	1	Rab11b
0.105099	1.02133	0.182	0.059	1	Psme1
0.105099	0.168273	0.182	0.059	1	Mxi1
0.105213	0.953434	0.394	0.235	1	Psmc5
0.105276	0.753867	0.455	0.275	1	Ache
0.105518	1.17064	0.273	0.118	1	Dmxl1
0.105518	-1.30195	0.091	0.235	1	Eps15
0.105561	-1.9518	0.03	0.137	1	Kcna2
0.106182	1.47621	0.242	0.118	1	Ubr4
0.106518	0.723097	0.364	0.176	1	Polr2i
0.106937	-0.284966	0.939	0.941	1	Casq1
0.107408	-0.660075	0.667	0.667	1	Trim63
0.107585	-1.79683	0.061	0.176	1	AI597479
0.107585	-3.01508	0.061	0.176	1	Pqbp1
0.107585	-2.75375	0.061	0.176	1	Med21
0.107585	-1.91585	0.061	0.176	1	1110059G10Rik
0.108615	-0.645406	0.333	0.49	1	Selenot
0.108906	-1.18348	0.273	0.412	1	Psma5
0.10927	1.18962	0.242	0.118	1	PTPRG
0.10927	1.4532	0.242	0.118	1	Tmem63b
0.109491	-2.06218	0.03	0.137	1	G0s2
0.109744	0.46387	0.667	0.49	1	Acadl
0.109998	0.483891	0.455	0.275	1	Spop
0.110519	0.799535	0.515	0.353	1	Atf4
0.11084	-1.86917	0.091	0.216	1	Vps36
0.111845	1.12919	0.333	0.196	1	Bcl6
0.112319	1.01128	0.394	0.255	1	Tmed5
0.112716	0.973152	0.394	0.235	1	Dhrs7c
0.113535	-1.74726	0.03	0.137	1	Rraga
0.113705	0.600441	0.455	0.294	1	Hes1
0.113782	0.434511	0.848	0.706	1	Ufsp1
0.114026	1.75905	0.212	0.098	1	Dido1
0.114501	-0.797901	0.455	0.549	1	Vapa
0.114982	1.16009	0.303	0.157	1	Paip2b
0.115165	0.23534	1	0.922	1	Prkar1a
0.115309	0.427984	0.424	0.216	1	Setd7
0.115919	0.439296	0.455	0.255	1	P4ha1
0.116225	0.36123	0.788	0.667	1	Aplp2
0.116295	-2.33991	0.121	0.235	1	Zfp672
0.116478	1.09354	0.333	0.176	1	Iars
0.116858	-0.879738	0.182	0.353	1	Gadd45g
0.117364	-1.65503	0.121	0.255	1	Tmem14c
0.117695	-1.5704	0.03	0.137	1	Snx27
0.117695	-1.61759	0.03	0.137	1	Snrnp70
0.117695	-1.47651	0.03	0.137	1	Tmem208
0.117952	1.18647	0.303	0.157	1	Dvl1
0.118204	0.728432	0.394	0.216	1	Tax1bp1
0.118223	-1.6209	0.061	0.176	1	Arnt
0.118223	-1.82491	0.061	0.176	1	Cnot7
0.118223	-2.16711	0.061	0.176	1	Ndrg1
0.118554	-0.542242	0.545	0.706	1	Ppp1cb
0.11896	0.701439	0.242	0.118	1	Pdpk1
0.120496	-0.364812	0.97	0.902	1	Atp5g1
0.120791	-0.847939	0.515	0.588	1	Psma3
0.121029	0.990212	0.273	0.137	1	Hpn
0.121081	1.33257	0.212	0.098	1	Scd2
0.121975	-1.24102	0.03	0.137	1	Reep1
0.121975	-1.30063	0.03	0.137	1	Dnajb12
0.121975	-1.01892	0.03	0.137	1	Stt3a
0.122182	0.516204	0.364	0.196	1	Sec23a
0.122316	-0.702264	0.182	0.353	1	G3bp1
0.122336	1.23228	0.242	0.118	1	Ankrd28
0.122437	-0.67103	0.667	0.667	1	Klhl31
0.123129	0.572025	0.333	0.196	1	Hnrnph2
0.123804	0.844575	0.364	0.216	1	Nfia
0.123844	1.71502	0.182	0.078	1	Stim2
0.123844	2.13147	0.182	0.078	1	Rnaseh2c
0.124051	-1.40228	0.091	0.216	1	Mrpl3
0.124072	1.10209	0.303	0.157	1	Prelid3b
0.124117	-0.618507	0.152	0.275	1	Nme1
0.124448	-1.06273	0.091	0.235	1	Klf10
0.124474	-1.08247	0.303	0.431	1	Snrpd2
0.124734	1.44393	0.212	0.098	1	Pcf11
0.124875	0.788978	0.455	0.314	1	Cited2
0.125071	0.542998	0.364	0.196	1	Zfand6
0.125291	0.377922	0.333	0.176	1	Klhl9
0.125762	-1.6731	0.061	0.176	1	Arpc1a
0.126577	-0.670816	0.364	0.51	1	Phlda3
0.127451	-1.2845	0.242	0.373	1	Sars
0.1279	0.682364	0.636	0.451	1	Dnajc19
0.128012	0.758155	0.364	0.196	1	Thap12
0.128418	-0.146972	1	0.961	1	Cox6a2
0.128473	0.68259	0.212	0.098	1	Timm44
0.128473	0.798474	0.212	0.098	1	Safb
0.12869	-0.484766	0.788	0.863	1	Ndufs6
0.129311	1.23221	0.242	0.118	1	Cyb5a
0.130031	2.37265	0.091	0.02	1	Ikzf2
0.130031	2.48294	0.091	0.02	1	Psmd10
0.130031	2.36959	0.091	0.02	1	Fndc3b
0.130031	2.35864	0.091	0.02	1	Nbl1
0.130031	2.69067	0.091	0.02	1	Pradc1
0.130031	2.43052	0.091	0.02	1	Sytl2
0.130031	2.32045	0.091	0.02	1	Lrp3
0.130031	3.06482	0.091	0.02	1	Esyt1
0.130031	2.63468	0.091	0.02	1	Mcph1
0.130031	2.54289	0.091	0.02	1	Cln5
0.130031	2.73877	0.091	0.02	1	Camta2
0.130031	2.46059	0.091	0.02	1	Grb10
0.130031	2.26744	0.091	0.02	1	Eral1
0.130031	2.90368	0.091	0.02	1	Slc12a7
0.130031	2.27433	0.091	0.02	1	Med10
0.130031	2.70709	0.091	0.02	1	Adck1
0.130031	2.87316	0.091	0.02	1	Atp6v1c1
0.130031	2.40898	0.091	0.02	1	Lrrc14
0.130031	2.42871	0.091	0.02	1	Tfcp2
0.130031	2.67981	0.091	0.02	1	Ttc27
0.130898	2.00148	0.152	0.059	1	Ankle2
0.130949	0.72458	0.273	0.137	1	Mrpl21
0.131998	1.42841	0.182	0.078	1	Tbc1d8
0.131998	1.81967	0.182	0.078	1	Nfs1
0.132662	-1.35488	0.121	0.235	1	Zswim7
0.132913	1.05185	0.242	0.118	1	Tmem38b
0.133061	-1.24665	0.242	0.373	1	Clu
0.133714	-0.926594	0.121	0.275	1	Supt4a
0.134392	1.05702	0.273	0.137	1	Srsf1
0.135487	0.560258	0.424	0.235	1	Aldh2
0.135545	1.82209	0.152	0.059	1	Cdip1
0.136228	1.81498	0.182	0.078	1	Cpm
0.136445	2.28622	0.091	0.02	1	Sgk3
0.136445	2.71045	0.091	0.02	1	Fam20b
0.136445	2.47789	0.091	0.02	1	Tgfbrap1
0.136445	2.1534	0.091	0.02	1	B4galt3
0.136445	2.22313	0.091	0.02	1	Wdr44
0.136445	2.19281	0.091	0.02	1	Stmn2
0.136445	2.04622	0.091	0.02	1	Mfsd1
0.136445	2.11175	0.091	0.02	1	Trappc3
0.136445	1.97636	0.091	0.02	1	Nol6
0.136445	2.09385	0.091	0.02	1	Fam219a
0.136445	2.12628	0.091	0.02	1	Dnajc25
0.136445	2.0011	0.091	0.02	1	Smurf1
0.136445	1.97772	0.091	0.02	1	Stx18
0.136445	2.7422	0.091	0.02	1	Bri3bp
0.136445	2.27446	0.091	0.02	1	Rint1
0.136445	2.62573	0.091	0.02	1	Ino80b
0.136445	2.25568	0.091	0.02	1	Irgq
0.136445	1.98641	0.091	0.02	1	1600014C10Rik
0.136445	2.18745	0.091	0.02	1	Bet1l
0.136445	1.99924	0.091	0.02	1	Nup37
0.136445	2.73423	0.091	0.02	1	Cln8
0.136445	2.27085	0.091	0.02	1	Letm2
0.136445	2.5489	0.091	0.02	1	Gm5617
0.136445	1.98907	0.091	0.02	1	Pde4a
0.136445	2.11171	0.091	0.02	1	Pomgnt2
0.136445	2.41899	0.091	0.02	1	Pierce2
0.136445	1.87706	0.091	0.02	1	Retreg3
0.136445	2.08871	0.091	0.02	1	Kif3a
0.136445	2.14555	0.091	0.02	1	Ascc2
0.136445	2.37727	0.091	0.02	1	Mpst
0.136445	2.6233	0.091	0.02	1	Zc3h7b
0.136445	2.06798	0.091	0.02	1	Tmem186
0.136445	2.11904	0.091	0.02	1	Tbl3
0.136445	2.10672	0.091	0.02	1	Ehmt2
0.136445	2.08332	0.091	0.02	1	Gnl1
0.136445	2.41776	0.091	0.02	1	Mex3c
0.136445	2.1224	0.091	0.02	1	Smad7
0.136445	2.62131	0.091	0.02	1	Zfyve27
0.136592	1.07748	0.242	0.118	1	Dmac1
0.136974	1.81405	0.121	0.039	1	Azi2
0.137766	-0.865784	0.061	0.176	1	Pepd
0.137766	-1.41519	0.061	0.176	1	Abcd2
0.137839	-0.909925	0.152	0.294	1	Dusp23
0.13846	-1.12632	0.091	0.216	1	Eif4e3
0.139537	0.101746	0.545	0.353	1	Pdap1
0.140319	2.12233	0.152	0.059	1	Rnf34
0.140349	0.940233	0.242	0.118	1	Pcm1
0.140457	1.04429	0.303	0.157	1	Sugt1
0.140562	1.89113	0.182	0.078	1	Thra
0.140802	-0.789891	0.212	0.353	1	Tmco1
0.141488	0.526455	0.273	0.137	1	Prorsd1
0.141488	0.875063	0.273	0.137	1	Purb
0.14182	-0.723262	0.182	0.333	1	Atp6v1f
0.141958	-1.24156	0.061	0.176	1	Amz2
0.142257	-1.42523	0.091	0.216	1	Fgf13
0.142474	2.08918	0.121	0.039	1	Clpb
0.142718	0.379154	0.515	0.314	1	Tor1aip1
0.143101	2.26867	0.091	0.02	1	Gulp1
0.143101	1.93115	0.091	0.02	1	Nabp1
0.143101	1.85794	0.091	0.02	1	Tmem237
0.143101	1.8274	0.091	0.02	1	Matn4
0.143101	2.19523	0.091	0.02	1	D430041D05Rik
0.143101	2.03335	0.091	0.02	1	Ssrp1
0.143101	1.68691	0.091	0.02	1	Prkx
0.143101	2.17369	0.091	0.02	1	Noct
0.143101	2.31956	0.091	0.02	1	Sike1
0.143101	1.76707	0.091	0.02	1	Trim33
0.143101	2.04864	0.091	0.02	1	Txlna
0.143101	2.13995	0.091	0.02	1	Tek
0.143101	1.93795	0.091	0.02	1	P3h1
0.143101	1.92152	0.091	0.02	1	Ccnc
0.143101	1.85126	0.091	0.02	1	Tgfbr1
0.143101	1.96757	0.091	0.02	1	Dcun1d4
0.143101	2.32995	0.091	0.02	1	Stx2
0.143101	1.83548	0.091	0.02	1	Sel1l3
0.143101	1.85236	0.091	0.02	1	C1galt1
0.143101	2.29499	0.091	0.02	1	Chsy1
0.143101	1.80835	0.091	0.02	1	Cic
0.143101	2.33346	0.091	0.02	1	Fuom
0.143101	1.85275	0.091	0.02	1	Tm6sf1
0.143101	2.38898	0.091	0.02	1	Ranbp10
0.143101	2.41437	0.091	0.02	1	Smad1
0.143101	1.57519	0.091	0.02	1	Large1
0.143101	2.26982	0.091	0.02	1	Cyba
0.143101	1.76557	0.091	0.02	1	Cbfa2t3
0.143101	1.96865	0.091	0.02	1	1700123O20Rik
0.143101	1.74594	0.091	0.02	1	Dpagt1
0.143101	1.77212	0.091	0.02	1	Nudcd2
0.143101	1.75756	0.091	0.02	1	Sgcd
0.143101	1.65269	0.091	0.02	1	Rdm1
0.143101	2.38218	0.091	0.02	1	Ccnq
0.143101	1.70308	0.091	0.02	1	Zcchc10
0.143101	2.88746	0.091	0.02	1	Myh10
0.143101	1.88814	0.091	0.02	1	Gngt2
0.143101	1.70322	0.091	0.02	1	Tmem17
0.143101	1.84933	0.091	0.02	1	Lpcat1
0.143101	1.84041	0.091	0.02	1	Rcor1
0.143101	1.66865	0.091	0.02	1	Ttc38
0.143101	2.37879	0.091	0.02	1	6030458C11Rik
0.143101	1.91447	0.091	0.02	1	Rbfox2
0.143101	1.91553	0.091	0.02	1	Smpd4
0.143101	2.02175	0.091	0.02	1	Pros1
0.143101	1.89488	0.091	0.02	1	Cep43
0.143101	2.12063	0.091	0.02	1	Fas
0.143101	1.83184	0.091	0.02	1	Zfp518a
0.143101	2.63864	0.091	0.02	1	Pi4k2a
0.143101	1.53755	0.091	0.02	1	Vti1a
0.143101	1.93454	0.091	0.02	1	Dpp3
0.143306	-1.61882	0.121	0.235	1	Hbp1
0.143478	-1.23512	0.273	0.373	1	Abcc9
0.144185	0.904334	0.242	0.118	1	Ppp6r3
0.144305	1.0919	0.212	0.098	1	Ralbp1
0.14433	0.455778	0.606	0.392	1	Hectd1
0.144454	0.228136	0.667	0.431	1	Psmd6
0.145001	1.29771	0.182	0.078	1	Ddx56
0.145142	0.759234	0.273	0.137	1	Npepl1
0.145142	0.756969	0.273	0.137	1	Rsl1d1
0.145221	1.7806	0.152	0.059	1	Spty2d1
0.145221	1.9015	0.152	0.059	1	Dpep1
0.145221	1.80082	0.152	0.059	1	Wdfy2
0.145221	1.80171	0.152	0.059	1	Ipo4
0.145221	1.72458	0.152	0.059	1	Jak2
0.145526	-0.495501	0.788	0.765	1	Atp5g2
0.145638	-2.83809	0.091	0.196	1	Plxdc2
0.146462	-3.05257	0.03	0.118	1	Eya1
0.146462	-2.83931	0.03	0.118	1	Maip1
0.146462	-2.32371	0.03	0.118	1	Arhgef6
0.146462	-2.56664	0.03	0.118	1	Czib
0.146462	-2.5577	0.03	0.118	1	Kdr
0.146462	-2.75682	0.03	0.118	1	Usp5
0.146462	-2.64787	0.03	0.118	1	Arhgef7
0.146462	-2.1728	0.03	0.118	1	Ist1
0.146462	-2.26262	0.03	0.118	1	Kars
0.146462	-2.32828	0.03	0.118	1	Phf2
0.146462	-2.56061	0.03	0.118	1	Glrx
0.146462	-2.31013	0.03	0.118	1	Lemd2
0.146462	-2.78	0.03	0.118	1	Pik3c3
0.146801	0.413021	0.364	0.196	1	Sec13
0.1481	0.816785	0.242	0.118	1	Dnlz
0.148141	2.08611	0.121	0.039	1	Mecp2
0.148141	1.6048	0.121	0.039	1	Itpripl2
0.148141	1.83258	0.121	0.039	1	Hnrnph3
0.148141	1.82109	0.121	0.039	1	Atp13a1
0.148141	1.84544	0.121	0.039	1	Extl3
0.148141	1.91392	0.121	0.039	1	Ccnb1ip1
0.148141	1.71436	0.121	0.039	1	Mapkapk3
0.148141	2.15336	0.121	0.039	1	Sacm1l
0.148141	1.64496	0.121	0.039	1	Wdr45b
0.148141	1.69358	0.121	0.039	1	Zhx1
0.148141	1.77355	0.121	0.039	1	Taf7
0.148145	-0.581357	0.455	0.627	1	Ndufa8
0.148342	1.04912	0.333	0.196	1	Dlst
0.148471	0.560662	0.485	0.333	1	Ubac1
0.148487	0.751811	0.212	0.098	1	Mul1
0.148487	1.05339	0.212	0.098	1	Rab5b
0.148487	1.19005	0.212	0.098	1	Psd3
0.148806	-0.679795	0.636	0.706	1	Sdhb
0.149072	0.514544	0.455	0.294	1	Srp14
0.14929	0.768577	0.515	0.392	1	Eif1ax
0.149334	0.30939	0.636	0.431	1	Arpp19
0.149335	0.590721	0.485	0.314	1	Bmpr2
0.149547	1.47523	0.182	0.078	1	Ube2a
0.149547	1.46664	0.182	0.078	1	Prkaa1
0.149547	1.27409	0.182	0.078	1	Spast
0.149547	-2.6233	0.061	0.157	1	Maged2
0.150003	1.76325	0.091	0.02	1	Ing5
0.150003	0.334208	0.091	0.02	1	Zfand2b
0.150003	1.44055	0.091	0.02	1	Stk16
0.150003	1.45772	0.091	0.02	1	Pomt1
0.150003	1.25642	0.091	0.02	1	Arl6ip6
0.150003	1.56983	0.091	0.02	1	Raly
0.150003	1.31548	0.091	0.02	1	Ftsj1
0.150003	1.1179	0.091	0.02	1	Tie1
0.150003	1.63251	0.091	0.02	1	Scmh1
0.150003	1.30121	0.091	0.02	1	Ccl27a
0.150003	1.37067	0.091	0.02	1	Zfp655
0.150003	1.57155	0.091	0.02	1	Hectd4
0.150003	0.913407	0.091	0.02	1	St7
0.150003	0.664663	0.091	0.02	1	Ing3
0.150003	1.39405	0.091	0.02	1	Lrrn1
0.150003	1.2548	0.091	0.02	1	Eps8
0.150003	1.39362	0.091	0.02	1	Klhdc10
0.150003	0.475594	0.091	0.02	1	Washc2
0.150003	1.27325	0.091	0.02	1	Tnfrsf1a
0.150003	1.1693	0.091	0.02	1	Snrpn
0.150003	1.04833	0.091	0.02	1	Mtmr10
0.150003	1.60666	0.091	0.02	1	Zfp511
0.150003	1.52692	0.091	0.02	1	Trpm4
0.150003	1.27162	0.091	0.02	1	Trmt11
0.150003	1.29724	0.091	0.02	1	Scyl2
0.150003	0.273899	0.091	0.02	1	Gja1
0.150003	1.05573	0.091	0.02	1	Cnn2
0.150003	1.32416	0.091	0.02	1	Jak3
0.150003	0.334156	0.091	0.02	1	Ift88
0.150003	1.02228	0.091	0.02	1	Cab39l
0.150003	1.0397	0.091	0.02	1	Mipep
0.150003	0.585511	0.091	0.02	1	Gtf2f2
0.150003	1.27062	0.091	0.02	1	Nufip1
0.150003	0.77779	0.091	0.02	1	Parg
0.150003	1.21999	0.091	0.02	1	Rassf1
0.150003	1.54351	0.091	0.02	1	Cep63
0.150003	1.37	0.091	0.02	1	Pafah1b2
0.150003	0.497096	0.091	0.02	1	Tipin
0.150003	1.64342	0.091	0.02	1	Kat2a
0.150003	1.37371	0.091	0.02	1	Cyth1
0.150003	1.55785	0.091	0.02	1	Stxbp4
0.150003	1.50698	0.091	0.02	1	Borcs6
0.150003	1.09025	0.091	0.02	1	Fastkd3
0.150003	-1.11974	0.091	0.02	1	Scamp1
0.150003	1.04492	0.091	0.02	1	Klf11
0.150003	1.40509	0.091	0.02	1	Gskip
0.150003	1.0655	0.091	0.02	1	Slc25a17
0.150003	1.41386	0.091	0.02	1	C4b
0.150003	1.36102	0.091	0.02	1	Riok2
0.150044	0.630494	0.455	0.314	1	Pfn2
0.150089	-0.72781	0.091	0.216	1	Sbk2
0.150253	1.33228	0.152	0.059	1	Zer1
0.150253	1.69823	0.152	0.059	1	Rsrc1
0.150253	1.58989	0.152	0.059	1	Exoc5
0.150517	-1.22833	0.152	0.275	1	Zranb2
0.150635	-1.14922	0.061	0.176	1	Spr
0.150759	-1.5293	0.121	0.235	1	Mettl22
0.151059	0.410967	0.303	0.157	1	Col1a1
0.151335	0.309348	0.333	0.176	1	Pcmtd1
0.151847	-2.97962	0.03	0.118	1	Flna
0.151847	-2.33266	0.03	0.118	1	Thoc2l
0.151847	-2.48372	0.03	0.118	1	Tm2d3
0.151847	-2.617	0.03	0.118	1	Sh3bp5
0.151847	-2.66883	0.03	0.118	1	Tsr1
0.151847	-2.47065	0.03	0.118	1	Lgals3bp
0.152097	0.986716	0.242	0.118	1	Ifngr1
0.152097	0.948396	0.242	0.118	1	Ubr5
0.152667	0.78754	0.273	0.137	1	Cse1l
0.153979	1.86842	0.121	0.039	1	St6galnac6
0.153979	1.7274	0.121	0.039	1	Sec61a2
0.153979	1.61575	0.121	0.039	1	Rfc1
0.153979	1.70498	0.121	0.039	1	Orai3
0.153979	1.94154	0.121	0.039	1	Thbs2
0.153979	1.68588	0.121	0.039	1	Timm21
0.153979	1.50197	0.121	0.039	1	Ms4a4d
0.1542	1.28621	0.182	0.078	1	Vrk3
0.1542	1.25707	0.182	0.078	1	Mpi
0.1542	1.35471	0.182	0.078	1	Wdr43
0.1542	-1.96604	0.061	0.157	1	Gdi1
0.154541	0.676977	0.515	0.431	1	Chchd3
0.155105	0.388449	0.697	0.49	1	Myl12a
0.155223	0.646435	0.333	0.196	1	Il6st
0.155343	0.465512	0.485	0.314	1	Trp53inp2
0.155417	1.43514	0.152	0.059	1	Tra2a
0.155417	1.38769	0.152	0.059	1	Itsn2
0.155417	1.41343	0.152	0.059	1	Bbx
0.15572	-0.332969	1	0.98	1	Chchd2
0.156175	0.874945	0.242	0.118	1	Epb41
0.156357	0.425284	0.667	0.569	1	Klhl41
0.156539	0.561882	0.273	0.137	1	Pnn
0.156954	-1.09642	0.182	0.314	1	Bckdk
0.157129	0.834032	0.212	0.098	1	Ppm1j
0.157129	0.824065	0.212	0.098	1	Rmdn1
0.157129	0.910234	0.212	0.098	1	Fkbp5
0.157383	-2.40343	0.03	0.118	1	Srxn1
0.157383	-2.20174	0.03	0.118	1	Man1a
0.157383	-1.92265	0.03	0.118	1	Banp
0.157743	0.757928	0.303	0.176	1	Raf1
0.158753	-0.298561	0.152	0.314	1	Jup
0.158963	1.23155	0.182	0.078	1	Tnpo3
0.158963	1.228	0.182	0.078	1	Armc8
0.158963	1.26514	0.182	0.078	1	Rrm2b
0.158963	1.14239	0.182	0.078	1	As3mt
0.158963	-2.21886	0.061	0.157	1	Zmym5
0.158963	-2.19724	0.061	0.157	1	Anp32a
0.159991	1.42424	0.121	0.039	1	Desi2
0.159991	1.45547	0.121	0.039	1	Abl2
0.159991	1.52286	0.121	0.039	1	Upf3b
0.159991	1.60917	0.121	0.039	1	Slc9a6
0.159991	1.6232	0.121	0.039	1	Tbl1x
0.159991	1.59071	0.121	0.039	1	Gripap1
0.159991	1.5542	0.121	0.039	1	Ccnl1
0.159991	1.95333	0.121	0.039	1	Mmachc
0.159991	1.36965	0.121	0.039	1	Asb10
0.159991	1.40005	0.121	0.039	1	Zkscan1
0.159991	2.02056	0.121	0.039	1	Plekha5
0.159991	2.06114	0.121	0.039	1	Mkrn2
0.159991	1.41248	0.121	0.039	1	Pon3
0.159991	1.74218	0.121	0.039	1	Cog2
0.159991	1.2799	0.121	0.039	1	Cwc25
0.159991	1.50388	0.121	0.039	1	Sec14l1
0.159991	1.6931	0.121	0.039	1	Acsl6
0.159991	1.38919	0.121	0.039	1	Tmem170b
0.159991	1.66439	0.121	0.039	1	Prxl2c
0.159991	1.32295	0.121	0.039	1	Btbd7
0.159991	1.84165	0.121	0.039	1	Isoc1
0.160714	1.32365	0.152	0.059	1	Pam
0.160714	1.38109	0.152	0.059	1	Ykt6
0.160714	1.73457	0.152	0.059	1	Appbp2
0.160714	1.33317	0.152	0.059	1	Nit2
0.160714	1.47235	0.152	0.059	1	2310039H08Rik
0.160714	1.75031	0.152	0.059	1	Stk38
0.161431	-0.546416	0.515	0.706	1	Apod
0.161453	0.902929	0.303	0.176	1	Ap4s1
0.16159	1.42513	0.212	0.098	1	Pcnx
0.16159	1.17191	0.212	0.098	1	Memo1
0.162401	0.45441	0.455	0.314	1	Ppp2r3a
0.162441	-1.99605	0.091	0.196	1	Med28
0.162627	0.750848	0.273	0.157	1	Atp6v0b
0.162763	-3.42601	0	0.059	1	Niban1
0.162763	-3.47645	0	0.059	1	Pde6d
0.162763	-2.9846	0	0.059	1	Slc41a1
0.162763	-2.50284	0	0.059	1	Vamp4
0.162763	-3.40241	0	0.059	1	Asb18
0.162763	-3.06863	0	0.059	1	Ackr3
0.162763	-2.6436	0	0.059	1	Bcl2
0.162763	-3.16067	0	0.059	1	Rgs2
0.162763	-2.71904	0	0.059	1	Ifi204
0.162763	-2.78801	0	0.059	1	A130010J15Rik
0.162763	-2.53382	0	0.059	1	Wnt6
0.162763	-3.07902	0	0.059	1	Tnnt2
0.162763	-3.07604	0	0.059	1	Tmem9
0.162763	-2.83304	0	0.059	1	Tada1
0.162763	-3.13519	0	0.059	1	Manbal
0.162763	-2.54647	0	0.059	1	Api5
0.162763	-3.26193	0	0.059	1	Ttl
0.162763	-2.65445	0	0.059	1	Ciz1
0.162763	-3.05138	0	0.059	1	Bahd1
0.162763	-2.89708	0	0.059	1	Rmdn3
0.162763	-3.62371	0	0.059	1	Slc30a4
0.162763	-2.97205	0	0.059	1	Lama5
0.162763	-2.78796	0	0.059	1	Kyat1
0.162763	-3.2992	0	0.059	1	Miga2
0.162763	-2.56747	0	0.059	1	Pbdc1
0.162763	-3.24885	0	0.059	1	Capn6
0.162763	-2.75554	0	0.059	1	H3c15
0.162763	-2.42953	0	0.059	1	H2ac18
0.162763	-2.73642	0	0.059	1	Npnt
0.162763	-3.31393	0	0.059	1	Ap4b1
0.162763	-3.87649	0	0.059	1	Kyat3
0.162763	-2.87834	0	0.059	1	Ddah1
0.162763	-3.10941	0	0.059	1	Ctbs
0.162763	-3.76466	0	0.059	1	Rorc
0.162763	-3.17824	0	0.059	1	Arhgap29
0.162763	-2.5297	0	0.059	1	Rusc1
0.162763	-2.71602	0	0.059	1	Slc27a3
0.162763	-2.97164	0	0.059	1	Toe1
0.162763	-3.25184	0	0.059	1	Itgb3bp
0.162763	-3.19119	0	0.059	1	Pdpn
0.162763	-2.47007	0	0.059	1	Smim12
0.162763	-2.91623	0	0.059	1	Pip4p2
0.162763	-2.86121	0	0.059	1	Slc35e2
0.162763	-2.70961	0	0.059	1	Fzd1
0.162763	-2.66205	0	0.059	1	Fryl
0.162763	-2.71735	0	0.059	1	Htt
0.162763	-2.79382	0	0.059	1	Idua
0.162763	-2.58758	0	0.059	1	Tbc1d14
0.162763	-2.88838	0	0.059	1	Uba6
0.162763	-3.19802	0	0.059	1	Zcchc4
0.162763	-3.59098	0	0.059	1	Bud23
0.162763	-3.03167	0	0.059	1	Prkrip1
0.162763	-2.40486	0	0.059	1	Lin54
0.162763	-2.54058	0	0.059	1	Gtf2ird1
0.162763	-3.0722	0	0.059	1	Acad12
0.162763	-3.08679	0	0.059	1	Sspn
0.162763	-3.84608	0	0.059	1	Hipk2
0.162763	-3.02632	0	0.059	1	Hdhd5
0.162763	-2.66421	0	0.059	1	Rpa3
0.162763	-2.98496	0	0.059	1	Ppfibp2
0.162763	-2.7803	0	0.059	1	Sbf2
0.162763	-3.10782	0	0.059	1	Vkorc1
0.162763	-3.58243	0	0.059	1	Kat8
0.162763	-2.90408	0	0.059	1	Pex11a
0.162763	-3.43968	0	0.059	1	Ints4
0.162763	-3.18045	0	0.059	1	Zswim9
0.162763	-3.04677	0	0.059	1	Hirip3
0.162763	-2.52315	0	0.059	1	Nat14
0.162763	-2.68375	0	0.059	1	Cdc42ep5
0.162763	-2.49141	0	0.059	1	Supv3l1
0.162763	-3.8743	0	0.059	1	Rnf41
0.162763	-2.99821	0	0.059	1	Vta1
0.162763	-2.65088	0	0.059	1	Katna1
0.162763	-2.77758	0	0.059	1	Nr2c1
0.162763	-3.12732	0	0.059	1	Ctcf
0.162763	-2.79373	0	0.059	1	Stox2
0.162763	-3.27693	0	0.059	1	Tenm3
0.162763	-2.73289	0	0.059	1	Cars2
0.162763	-3.43902	0	0.059	1	Sin3b
0.162763	-2.66724	0	0.059	1	Mfhas1
0.162763	-3.91538	0	0.059	1	Ash2l
0.162763	-2.71954	0	0.059	1	Ap1m1
0.162763	-2.74881	0	0.059	1	2610044O15Rik8
0.162763	-2.92166	0	0.059	1	Pspc1
0.162763	-3.46204	0	0.059	1	Ednrb
0.162763	-2.76136	0	0.059	1	Sacs
0.162763	-2.82803	0	0.059	1	Abcc4
0.162763	-2.50008	0	0.059	1	Kif13b
0.162763	-4.73692	0	0.059	1	Tnnc1
0.162763	-2.52627	0	0.059	1	Sec24c
0.162763	-2.78915	0	0.059	1	Eaf1
0.162763	-3.40968	0	0.059	1	Ndst2
0.162763	-2.496	0	0.059	1	6430571L13Rik
0.162763	-2.85436	0	0.059	1	Cdon
0.162763	-2.7918	0	0.059	1	Hmg20a
0.162763	-2.95614	0	0.059	1	Pml
0.162763	-3.67553	0	0.059	1	Angptl6
0.162763	-2.68096	0	0.059	1	Hmbs
0.162763	-2.68096	0	0.059	1	Inpp5k
0.162763	-3.10597	0	0.059	1	Pnmt
0.162763	-2.91493	0	0.059	1	Nt5m
0.162763	-2.71156	0	0.059	1	Llgl1
0.162763	-2.87343	0	0.059	1	Nle1
0.162763	-2.64689	0	0.059	1	Neurl4
0.162763	-2.73135	0	0.059	1	Tubd1
0.162763	-3.22878	0	0.059	1	Trim37
0.162763	-3.09073	0	0.059	1	Septin4
0.162763	-3.60558	0	0.059	1	Trp53
0.162763	-2.85651	0	0.059	1	Ice1
0.162763	-3.95167	0	0.059	1	Arsk
0.162763	-3.12328	0	0.059	1	Eef1e1
0.162763	-2.85521	0	0.059	1	Ercc6l2
0.162763	-3.31944	0	0.059	1	H2bc6
0.162763	-3.61712	0	0.059	1	Asap2
0.162763	-3.1228	0	0.059	1	Taf1b
0.162763	-2.8868	0	0.059	1	Ttc9
0.162763	-3.07379	0	0.059	1	Nbas
0.162763	-3.14267	0	0.059	1	Coq6
0.162763	-2.99916	0	0.059	1	Dgat1
0.162763	-3.26983	0	0.059	1	Prr13
0.162763	-2.86274	0	0.059	1	Ntan1
0.162763	-2.92599	0	0.059	1	Gm7072
0.162763	-2.98262	0	0.059	1	Zfp946
0.162763	-2.82763	0	0.059	1	Oard1
0.162763	-2.53224	0	0.059	1	Psmb9
0.162763	-2.85288	0	0.059	1	Lpin2
0.162763	-3.42135	0	0.059	1	1600012H06Rik
0.162763	-3.05798	0	0.059	1	Bak1
0.162763	-3.07551	0	0.059	1	Map4k3
0.162763	-3.66923	0	0.059	1	Gpatch11
0.162763	-2.73456	0	0.059	1	Kdm5d
0.162763	-3.72486	0	0.059	1	Adrb2
0.162763	-3.45935	0	0.059	1	Eno1b
0.162763	-3.03547	0	0.059	1	Mbd1
0.162763	-3.22462	0	0.059	1	Dnajc18
0.162763	-2.52375	0	0.059	1	Ranbp6
0.162763	-3.06369	0	0.059	1	Pank1
0.162763	-2.80116	0	0.059	1	Mark2
0.162763	-2.66343	0	0.059	1	Arhgap19
0.162763	-3.75362	0	0.059	1	Pprc1
0.162763	-3.09313	0	0.059	1	Chka
0.162763	-2.59226	0	0.059	1	Ak3
0.163069	-1.70991	0.03	0.118	1	Wbp1
0.163069	-2.29837	0.03	0.118	1	Lrrc59
0.163612	-0.54971	0.273	0.392	1	Mfn1
0.163837	0.704551	0.182	0.078	1	Ces1d
0.163837	1.11409	0.182	0.078	1	Lrp10
0.163837	1.01232	0.182	0.078	1	Mnat1
0.163837	-2.3122	0.061	0.157	1	Vma21
0.163837	-1.94648	0.061	0.157	1	St3gal3
0.163837	-2.40772	0.061	0.157	1	Sppl3
0.163859	-0.231368	0.939	0.961	1	Atp5j2
0.16395	1.26573	0.303	0.196	1	Serinc2
0.164579	0.581165	0.242	0.118	1	Oxsr1
0.165709	0.418773	0.545	0.353	1	Golga4
0.166128	0.656969	0.303	0.157	1	Nid1
0.166147	0.964387	0.212	0.098	1	Psip1
0.166147	1.0726	0.212	0.098	1	Sdhaf2
0.166147	1.30412	0.152	0.059	1	Mstn
0.166147	1.27156	0.152	0.059	1	Pcnt
0.166147	1.2931	0.152	0.059	1	Timmdc1
0.166147	1.48794	0.152	0.059	1	Yipf4
0.166147	1.41207	0.152	0.059	1	Bnip1
0.166147	1.35605	0.152	0.059	1	Cutc
0.166178	1.55248	0.121	0.039	1	Adhfe1
0.166178	1.73965	0.121	0.039	1	Ogfrl1
0.166178	1.00422	0.121	0.039	1	Setx
0.166178	1.31846	0.121	0.039	1	Ryr3
0.166178	1.38062	0.121	0.039	1	Rabgap1
0.166178	1.05995	0.121	0.039	1	Dnajc10
0.166178	1.17159	0.121	0.039	1	Nceh1
0.166178	1.48352	0.121	0.039	1	Tgfbr3
0.166178	1.24025	0.121	0.039	1	Thumpd3
0.166178	1.416	0.121	0.039	1	Coa4
0.166178	1.8263	0.121	0.039	1	Ifitm10
0.166178	1.1481	0.121	0.039	1	Cfap20
0.166178	0.864271	0.121	0.039	1	Gcdh
0.166178	1.43725	0.121	0.039	1	Vtn
0.166178	1.26537	0.121	0.039	1	Hfe
0.166178	0.579703	0.121	0.039	1	Zfp654
0.166178	1.18589	0.121	0.039	1	Fance
0.166178	1.24008	0.121	0.039	1	Ciao3
0.166178	1.35807	0.121	0.039	1	Bscl2
0.166533	0.603547	0.636	0.431	1	Septin7
0.166862	-1.21883	0.091	0.196	1	Wdr70
0.166902	0.45135	0.455	0.275	1	Sparcl1
0.166918	0.946304	0.364	0.255	1	Snrpf
0.167906	0.34231	0.485	0.314	1	Hdlbp
0.168034	-0.761634	0.212	0.333	1	Lamtor4
0.168602	0.185164	0.273	0.137	1	Trpc4ap
0.168602	0.61586	0.273	0.137	1	Etfdh
0.168822	1.05051	0.182	0.078	1	Vps26a
0.168822	1.02777	0.182	0.078	1	Mrpl22
0.168822	1.03757	0.182	0.078	1	Mrpl58
0.168822	0.760659	0.182	0.078	1	Ddx24
0.168822	1.31261	0.182	0.078	1	Ube2d2a
0.168822	-1.32587	0.061	0.157	1	Secisbp2l
0.168822	-2.36601	0.061	0.157	1	Nip7
0.168822	-1.95243	0.061	0.157	1	Usp4
0.168822	-2.0003	0.061	0.157	1	Cetn3
0.168822	-2.41186	0.061	0.157	1	Arc
0.168907	0.752194	0.242	0.118	1	Emc3
0.168907	0.703015	0.242	0.118	1	Zfr
0.16891	-1.96631	0.03	0.118	1	Tmem259
0.16891	-1.76834	0.03	0.118	1	Trappc11
0.16891	-1.64448	0.03	0.118	1	Ap3m1
0.16891	-1.47997	0.03	0.118	1	Rimoc1
0.16891	-1.62101	0.03	0.118	1	Ccdc86
0.16907	0.904658	0.303	0.176	1	Ifitm2
0.169175	0.506233	0.636	0.49	1	Cisd1
0.169592	-0.701764	0.152	0.294	1	Gorasp2
0.169644	-0.862976	0.303	0.392	1	Cct5
0.170799	0.992918	0.212	0.098	1	Rnf126
0.170799	0.51849	0.212	0.098	1	Rhob
0.171163	-1.14107	0.303	0.431	1	Txn2
0.171717	1.23938	0.152	0.059	1	Polr3gl
0.171717	0.709674	0.152	0.059	1	Mrpl40
0.171717	1.14472	0.152	0.059	1	Ranbp1
0.171717	0.656552	0.152	0.059	1	Lcor
0.172543	1.29693	0.121	0.039	1	Smap1
0.172543	1.32734	0.121	0.039	1	Zrsr2
0.172543	1.14219	0.121	0.039	1	Tgs1
0.172543	1.28246	0.121	0.039	1	Sh2b3
0.172543	1.50707	0.121	0.039	1	Ahcyl2
0.172543	1.21754	0.121	0.039	1	Prr14
0.172543	0.158187	0.121	0.039	1	Sec23ip
0.172543	1.01153	0.121	0.039	1	Baz2a
0.172543	0.90836	0.121	0.039	1	Cfap97
0.172543	0.949352	0.121	0.039	1	Bst2
0.172543	1.00738	0.121	0.039	1	Mthfsl
0.172543	1.22943	0.121	0.039	1	Smarcc1
0.172543	0.18091	0.121	0.039	1	Pigbos1
0.172543	0.885458	0.121	0.039	1	Exoc3
0.172543	1.1916	0.121	0.039	1	Nsun2
0.172543	1.07382	0.121	0.039	1	Gfus
0.172543	1.26279	0.121	0.039	1	Osbp
0.172584	0.460967	0.606	0.451	1	Myom2
0.173169	1.07794	0.333	0.216	1	Snrpd3
0.17332	0.726409	0.242	0.118	1	Tmbim1
0.173444	-0.316728	0.909	0.863	1	Atp1a2
0.17362	0.2177	0.97	0.863	1	Sec61g
0.173631	0.843559	0.424	0.294	1	Dlat
0.17392	0.551778	0.182	0.078	1	Casd1
0.17392	0.932704	0.182	0.078	1	Slc20a2
0.17392	-0.574288	0.182	0.078	1	Jam2
0.17392	1.0975	0.182	0.078	1	Wdr33
0.17392	-1.82875	0.061	0.157	1	Elf2
0.17392	-1.81008	0.061	0.157	1	Igf1r
0.174466	0.446884	0.485	0.314	1	Hnrnpa3
0.174906	-1.59291	0.03	0.118	1	Abca1
0.174906	-1.405	0.03	0.118	1	Gpn3
0.174906	-0.963416	0.03	0.118	1	Ostm1
0.174906	-1.68567	0.03	0.118	1	Snx4
0.175372	-0.467078	0.606	0.765	1	Smpx
0.175548	0.300943	0.212	0.098	1	Cdc73
0.175548	0.872146	0.212	0.098	1	Ulk1
0.175548	0.794643	0.212	0.098	1	Sltm
0.175974	-0.858878	0.091	0.196	1	Fam168a
0.176045	-0.690396	0.212	0.373	1	Dcun1d5
0.176569	0.435588	0.485	0.333	1	Sgca
0.176752	-0.348101	0.485	0.588	1	Srl
0.176953	0.47063	0.303	0.176	1	Emc7
0.17732	0.930958	0.333	0.196	1	Mrps18c
0.17732	0.740978	0.333	0.196	1	Sox6
0.177425	1.32684	0.152	0.059	1	Nkap
0.177425	1.0251	0.152	0.059	1	Cep85
0.177425	1.23478	0.152	0.059	1	Brap
0.177425	0.962357	0.152	0.059	1	Pdia4
0.177425	1.21027	0.152	0.059	1	Usp10
0.177554	0.673723	0.424	0.275	1	Mtfr1l
0.177744	0.250799	0.818	0.706	1	Ndufb10
0.177818	0.580347	0.242	0.118	1	Eea1
0.177838	0.347557	0.424	0.235	1	Usp2
0.178434	-0.368605	0.818	0.824	1	Micos10
0.178844	0.984719	0.242	0.137	1	Cacnb1
0.179089	1.06951	0.121	0.039	1	Ier5
0.179089	0.817926	0.121	0.039	1	Virma
0.179089	1.0307	0.121	0.039	1	Ppp6r1
0.179089	1.19196	0.121	0.039	1	Dnajc14
0.179089	0.774015	0.121	0.039	1	Tbpl1
0.179089	0.689379	0.121	0.039	1	Gamt
0.179089	1.06853	0.121	0.039	1	Tdrd3
0.179089	0.965774	0.121	0.039	1	Frat2
0.179133	0.82177	0.182	0.078	1	Mgll
0.179133	0.958223	0.182	0.078	1	Rtn3
0.179133	-1.3857	0.061	0.157	1	Asb15
0.179133	-2.71147	0.061	0.157	1	Specc1l
0.179133	-1.60224	0.061	0.157	1	Rilp
0.180395	0.461416	0.212	0.098	1	Ssna1
0.180667	-1.81043	0.091	0.196	1	Sf3b5
0.18071	-0.696366	0.455	0.51	1	Pdhb
0.180996	0.843833	0.303	0.176	1	Ube2g2
0.181059	-1.00073	0.03	0.118	1	Add1
0.181059	-1.3064	0.03	0.118	1	Trafd1
0.181059	-1.11893	0.03	0.118	1	Nsrp1
0.181059	-1.11288	0.03	0.118	1	Dab2
0.181059	-1.0006	0.03	0.118	1	Mydgf
0.1814	0.18065	0.667	0.392	1	Saraf
0.181997	0.12077	0.818	0.569	1	Cpe
0.182664	-1.01602	0.212	0.333	1	Myo18b
0.182934	0.338201	0.455	0.333	1	Cat
0.183174	1.22806	0.273	0.157	1	Faf1
0.183274	1.02174	0.152	0.059	1	Vps72
0.183274	0.78469	0.152	0.059	1	Chic2
0.183274	0.540497	0.152	0.059	1	Bcl7c
0.183274	0.811251	0.152	0.059	1	Nop53
0.183274	0.788738	0.152	0.059	1	Irf2
0.183274	0.834102	0.152	0.059	1	Zfp266
0.183523	-1.20574	0.333	0.451	1	Map2k2
0.183556	0.603276	0.515	0.353	1	Rdx
0.184403	-1.55503	0.152	0.255	1	Ndufaf4
0.184403	-1.36187	0.152	0.255	1	D5Ertd579e
0.18446	0.656198	0.182	0.078	1	Ckap5
0.18446	0.377685	0.182	0.078	1	Dkc1
0.18446	-1.43225	0.061	0.157	1	Osgin1
0.18446	-1.14397	0.061	0.157	1	Galnt2
0.185184	0.608723	0.333	0.196	1	Camta1
0.185184	0.367505	0.333	0.196	1	Alpk3
0.185621	0.635762	0.606	0.471	1	Ttll7
0.185754	0.38135	0.273	0.137	1	Dpy30
0.185818	0.697387	0.121	0.039	1	Rnf2
0.185818	0.787771	0.121	0.039	1	Ube4b
0.185818	0.489164	0.121	0.039	1	Ttc4
0.185818	1.04187	0.121	0.039	1	Cyth3
0.185818	0.859813	0.121	0.039	1	Fam20c
0.185818	0.910456	0.121	0.039	1	Lama4
0.185818	0.300101	0.121	0.039	1	Ankrd49
0.185818	0.684391	0.121	0.039	1	Rapgef3
0.186622	-0.713286	0.182	0.314	1	Srsf2
0.186753	-0.544485	0.636	0.725	1	Capza2
0.187505	1.11677	0.273	0.157	1	Ssbp1
0.187679	0.741816	0.364	0.216	1	Paics
0.187693	0.617157	0.424	0.294	1	Sgk1
0.187693	0.625544	0.424	0.294	1	Hnrnph1
0.187876	-1.53208	0.121	0.216	1	Macf1
0.187876	-1.59141	0.121	0.216	1	Samd8
0.187876	-1.97863	0.121	0.216	1	Mrpl11
0.187986	-0.695874	0.121	0.235	1	Lsm14a
0.188317	0.592494	0.424	0.275	1	Crym
0.188387	0.70334	0.364	0.235	1	Serpinh1
0.188726	-0.210839	0.97	0.941	1	Cst3
0.189211	0.784756	0.333	0.196	1	Homer1
0.189264	0.678112	0.152	0.059	1	Acsl3
0.189264	-0.124806	0.152	0.059	1	Cd2ap
0.189288	0.741484	0.303	0.176	1	Ddx6
0.189904	0.750209	0.182	0.078	1	Pdcd10
0.189904	0.729939	0.182	0.078	1	Wdr18
0.189904	0.747324	0.182	0.078	1	Pip4k2b
0.189904	0.647076	0.182	0.078	1	Hsd17b4
0.189904	0.51467	0.182	0.078	1	Prrc1
0.189904	-0.866122	0.061	0.157	1	Tomm40l
0.189904	-1.2423	0.061	0.157	1	Slc6a8
0.189904	-2.01031	0.061	0.157	1	Creb3l2
0.189904	-1.1585	0.061	0.157	1	Yipf3
0.190259	-0.584347	0.333	0.431	1	St3gal6
0.190386	0.676746	0.212	0.098	1	Zmym2
0.191702	0.197286	0.485	0.314	1	Dld
0.191834	0.263193	0.242	0.118	1	Pak2
0.191911	-1.38826	0.152	0.235	1	Tm2d2
0.191932	0.529215	0.485	0.392	1	Rragd
0.192148	0.38182	0.606	0.471	1	Klf9
0.192517	0.975672	0.242	0.137	1	Cnot1
0.192988	-1.11612	0.303	0.412	1	Itm2a
0.193302	0.663515	0.333	0.196	1	Nfix
0.195303	-1.2501	0.091	0.196	1	Rnpepl1
0.195303	1.14812	0.212	0.118	1	Kmt2e
0.195398	0.287258	0.152	0.059	1	Tpgs1
0.195398	0.731249	0.152	0.059	1	Mphosph8
0.195398	0.364554	0.152	0.059	1	Adamts5
0.195466	0.530841	0.182	0.078	1	Rnf6
0.195466	0.462568	0.182	0.078	1	Brix1
0.195466	-1.73779	0.061	0.157	1	Fzd4
0.195532	0.719349	0.212	0.098	1	Srsf7
0.195579	0.664121	0.545	0.412	1	Dag1
0.19561	0.678346	0.364	0.216	1	Psmd11
0.195756	0.50565	0.424	0.275	1	Lyz2
0.195756	0.541268	0.424	0.275	1	Foxn3
0.196393	0.740395	0.273	0.157	1	Lmcd1
0.197241	1.41863	0.242	0.137	1	Eif4e2
0.19739	1.01271	0.455	0.353	1	Mtch2
0.199441	0.425908	0.273	0.137	1	Gars
0.199555	0.526259	0.424	0.275	1	Sgcg
0.200228	0.403538	0.364	0.235	1	Rxra
0.20037	-0.983837	0.091	0.196	1	Cd9
0.200471	0.62046	0.394	0.235	1	Dynll1
0.200779	0.989574	0.212	0.098	1	Pcyt1a
0.200779	0.295909	0.212	0.098	1	Ddx39b
0.201146	0.679162	0.182	0.078	1	Arpc2
0.201146	0.557593	0.182	0.078	1	Fgf6
0.201146	0.715941	0.182	0.078	1	Adam10
0.201675	0.636914	0.152	0.059	1	Gstt1
0.201689	0.440213	0.576	0.412	1	Pdgfa
0.202049	0.720215	0.242	0.137	1	Chmp4b
0.202064	0.235927	0.727	0.529	1	Mrps21
0.202165	-0.776934	0.152	0.294	1	Fkbp8
0.202395	0.520951	0.394	0.255	1	Pnrc1
0.202628	-0.850871	0.303	0.431	1	Psmb3
0.203867	-0.820088	0.364	0.49	1	Ank
0.204293	0.746472	0.364	0.235	1	Ppm1l
0.204335	0.401484	0.697	0.647	1	Itm2b
0.204483	-0.676158	0.212	0.353	1	Rhoq
0.204483	-1.08556	0.242	0.333	1	Mrpl20
0.204492	-0.942751	0.333	0.412	1	Mrps24
0.205166	0.380797	0.818	0.627	1	Ndufb7
0.205532	1.18771	0.212	0.118	1	Osbpl6
0.205586	0.719716	0.273	0.157	1	Polr2l
0.205586	0.734249	0.273	0.157	1	Rars
0.205586	0.698056	0.273	0.157	1	Eny2
0.206128	0.153903	0.212	0.098	1	Pnkd
0.206128	1.03814	0.212	0.098	1	Mtrex
0.206407	-1.22857	0.152	0.255	1	Cbx1
0.206943	0.810385	0.242	0.137	1	Ttc7b
0.20725	0.385232	0.909	0.824	1	Ndufb5
0.208099	0.207984	0.152	0.059	1	Dbt
0.208099	0.4013	0.152	0.059	1	Ago2
0.208419	0.496886	0.364	0.235	1	Cct2
0.208553	0.558662	0.364	0.255	1	Dnajc3
0.210298	0.813037	0.273	0.157	1	Fbxo6
0.210298	-1.58114	0.152	0.235	1	Mrpl13
0.210318	0.194769	0.333	0.196	1	Tmf1
0.21079	0.992978	0.212	0.118	1	Tpp1
0.21079	1.34664	0.212	0.118	1	Pacsin2
0.211365	1.35471	0.182	0.098	1	Kcnc1
0.211398	-0.670677	0.121	0.235	1	Bri3
0.211922	0.741054	0.242	0.137	1	Wdr89
0.211922	1.37488	0.242	0.137	1	Socs6
0.212014	0.514217	0.485	0.373	1	Snx3
0.212622	-0.50138	0.545	0.627	1	Vdac2
0.212865	-0.683752	0.061	0.157	1	Slc35f5
0.213132	-0.525505	0.485	0.608	1	Phka1
0.214528	0.571056	0.394	0.255	1	Mrps33
0.214594	-0.116311	1	0.961	1	Pgam2
0.214814	-0.662809	0.515	0.608	1	Nipsnap2
0.21488	0.46608	0.636	0.49	1	Ppp3ca
0.215087	0.679084	0.273	0.157	1	Tor1aip2
0.21529	-0.487603	0.242	0.392	1	Zfp91
0.216101	0.417438	0.788	0.725	1	Bsg
0.216144	1.07452	0.212	0.118	1	Phf3
0.216144	1.15202	0.212	0.118	1	Uba5
0.216144	1.08204	0.212	0.118	1	Klhdc1
0.216849	0.929006	0.364	0.235	1	Usp15
0.217318	1.53173	0.394	0.294	1	Atl2
0.217768	0.887371	0.303	0.196	1	Mylip
0.217978	-0.40679	0.909	0.98	1	Ndufb9
0.218906	0.173212	0.182	0.078	1	Thap4
0.219615	0.200511	0.636	0.431	1	Pola2
0.219955	0.792242	0.273	0.157	1	Lrig1
0.219955	0.353392	0.273	0.157	1	Bves
0.220509	-0.638797	0.152	0.275	1	Macroh2a1
0.220875	-1.06724	0.212	0.314	1	Anp32b
0.22133	-0.712621	0.121	0.235	1	Pex19
0.22133	-1.02549	0.121	0.235	1	H1f0
0.221596	-0.920705	0.091	0.196	1	Pmpca
0.221596	1.08538	0.212	0.118	1	Coq3
0.221596	1.10585	0.212	0.118	1	Josd2
0.221596	1.12745	0.212	0.118	1	Cep85l
0.221596	1.18283	0.212	0.118	1	Polr2c
0.221596	1.12364	0.212	0.118	1	Prpf8
0.222138	-1.19298	0.121	0.216	1	Chmp2b
0.22227	0.167772	0.242	0.118	1	Msantd4
0.222371	0.543115	0.424	0.294	1	Tecr
0.222393	0.444177	0.545	0.373	1	Rabac1
0.222925	2.99775	0.03	0	1	Rbm8a2
0.222925	2.44471	0.03	0	1	Tex30
0.222925	3.62898	0.03	0	1	Poglut2
0.222925	1.65146	0.03	0	1	BC034090
0.222925	2.91239	0.03	0	1	Nemp2
0.222925	2.98426	0.03	0	1	Sec16b
0.222925	2.56133	0.03	0	1	Mcm6
0.222925	2.8435	0.03	0	1	Spats2l
0.222925	2.23071	0.03	0	1	Kcnj13
0.222925	2.46317	0.03	0	1	Casp8
0.222925	2.31875	0.03	0	1	Klhl20
0.222925	2.27249	0.03	0	1	Tatdn3
0.222925	2.99775	0.03	0	1	Tmem81
0.222925	3.12658	0.03	0	1	Ints7
0.222925	2.27249	0.03	0	1	Nek2
0.222925	2.38716	0.03	0	1	Fmo2
0.222925	2.84432	0.03	0	1	Cd28
0.222925	2.31875	0.03	0	1	Scly
0.222925	3.12658	0.03	0	1	Traf3ip1
0.222925	2.23071	0.03	0	1	Ankrd39
0.222925	2.99775	0.03	0	1	Sema4c
0.222925	2.38716	0.03	0	1	Lgr6
0.222925	1.65146	0.03	0	1	Plekhm3
0.222925	2.58601	0.03	0	1	Aldh9a1
0.222925	3.20402	0.03	0	1	Lrrc52
0.222925	2.57709	0.03	0	1	Unc80
0.222925	2.23071	0.03	0	1	Ppip5k2
0.222925	2.23071	0.03	0	1	Fhl2
0.222925	3.67916	0.03	0	1	Kcnj10
0.222925	2.23071	0.03	0	1	Usp21
0.222925	2.84432	0.03	0	1	Tlr5
0.222925	1.65146	0.03	0	1	Ihh
0.222925	1.65146	0.03	0	1	Lin9
0.222925	2.91239	0.03	0	1	Fmod
0.222925	2.93712	0.03	0	1	Camsap2
0.222925	2.58601	0.03	0	1	Pms1
0.222925	2.46317	0.03	0	1	Rdh10
0.222925	2.44471	0.03	0	1	Inpp5d
0.222925	2.31875	0.03	0	1	Sag
0.222925	2.8435	0.03	0	1	Ppfia4
0.222925	2.70124	0.03	0	1	Ppp1r3d
0.222925	2.23071	0.03	0	1	Foxs1
0.222925	2.31875	0.03	0	1	Nup160
0.222925	2.27249	0.03	0	1	Gtf3c5
0.222925	3.78368	0.03	0	1	Nostrin
0.222925	3.85257	0.03	0	1	Spi1
0.222925	2.98426	0.03	0	1	Mettl8
0.222925	3.48562	0.03	0	1	Helz2
0.222925	3.85257	0.03	0	1	Itga8
0.222925	2.7988	0.03	0	1	Cacnb2
0.222925	2.98618	0.03	0	1	Ddb2
0.222925	3.12658	0.03	0	1	Zfp512b
0.222925	2.31875	0.03	0	1	Rgs19
0.222925	1.65146	0.03	0	1	Tgif2
0.222925	3.77159	0.03	0	1	Rbl1
0.222925	2.46317	0.03	0	1	Src
0.222925	3.02579	0.03	0	1	Sema6d
0.222925	3.85257	0.03	0	1	Ptges
0.222925	3.3589	0.03	0	1	Usp20
0.222925	2.38716	0.03	0	1	Gm826
0.222925	2.84432	0.03	0	1	Chst1
0.222925	3.36549	0.03	0	1	Tspan18
0.222925	2.91505	0.03	0	1	Nup214
0.222925	2.44471	0.03	0	1	Itpripl1
0.222925	2.91239	0.03	0	1	Ttc17
0.222925	2.38716	0.03	0	1	Fahd2a
0.222925	1.65146	0.03	0	1	Zswim3
0.222925	2.46317	0.03	0	1	Zfp661
0.222925	2.46317	0.03	0	1	Mmp9
0.222925	2.93257	0.03	0	1	Fam171b
0.222925	2.99775	0.03	0	1	Cd40
0.222925	3.77159	0.03	0	1	Nrarp
0.222925	2.76636	0.03	0	1	Zfp334
0.222925	2.44471	0.03	0	1	Uap1l1
0.222925	2.24414	0.03	0	1	Npdc1
0.222925	2.44471	0.03	0	1	Siglec1
0.222925	1.65146	0.03	0	1	Gm20716
0.222925	3.20402	0.03	0	1	Zbtb43
0.222925	2.31875	0.03	0	1	Katnbl1
0.222925	2.91239	0.03	0	1	Lrrc55
0.222925	2.57709	0.03	0	1	Shld1
0.222925	3.15657	0.03	0	1	Bmp2
0.222925	1.65146	0.03	0	1	Pck1
0.222925	2.84432	0.03	0	1	Kat14
0.222925	2.67208	0.03	0	1	Dennd1a
0.222925	2.46317	0.03	0	1	Vps18
0.222925	3.77159	0.03	0	1	Snph
0.222925	2.38716	0.03	0	1	Mbd5
0.222925	2.8435	0.03	0	1	Inafm2
0.222925	2.31875	0.03	0	1	Gdf5
0.222925	3.48562	0.03	0	1	Kin
0.222925	2.91239	0.03	0	1	Itih2
0.222925	2.46317	0.03	0	1	Accs
0.222925	2.56706	0.03	0	1	Snai1
0.222925	2.93257	0.03	0	1	Nol4l
0.222925	2.93257	0.03	0	1	Tor2a
0.222925	2.27249	0.03	0	1	Ier5l
0.222925	2.7988	0.03	0	1	Gm14326
0.222925	2.56133	0.03	0	1	Nanp
0.222925	2.76636	0.03	0	1	Gm14296
0.222925	2.57709	0.03	0	1	Gm14418
0.222925	1.65146	0.03	0	1	Stam
0.222925	2.98618	0.03	0	1	Nudt5
0.222925	2.8435	0.03	0	1	Proser2
0.222925	2.99775	0.03	0	1	Psd4
0.222925	2.91505	0.03	0	1	Qsox2
0.222925	3.20402	0.03	0	1	Brd3os
0.222925	2.93712	0.03	0	1	Ttc21b
0.222925	3.12658	0.03	0	1	Creb3l1
0.222925	2.31875	0.03	0	1	Tmem62
0.222925	1.65146	0.03	0	1	Alas2
0.222925	2.44471	0.03	0	1	Atp7a
0.222925	3.07229	0.03	0	1	Rnf113a1
0.222925	3.999	0.03	0	1	Cysltr1
0.222925	3.12658	0.03	0	1	Rtl3
0.222925	2.27249	0.03	0	1	Pnck
0.222925	2.7988	0.03	0	1	Sh3bgrl
0.222925	2.7988	0.03	0	1	Sytl4
0.222925	2.91505	0.03	0	1	Bcorl1
0.222925	1.65146	0.03	0	1	Clcn5
0.222925	2.93257	0.03	0	1	Ccdc22
0.222925	2.7988	0.03	0	1	Adgrg2
0.222925	2.98426	0.03	0	1	Mtcp1
0.222925	3.20402	0.03	0	1	Ctps2
0.222925	2.70124	0.03	0	1	Chrdl1
0.222925	2.38716	0.03	0	1	Suv39h1
0.222925	2.31875	0.03	0	1	Piga
0.222925	3.07229	0.03	0	1	Pola1
0.222925	2.56706	0.03	0	1	Pdk3
0.222925	2.7988	0.03	0	1	Klhl15
0.222925	2.23071	0.03	0	1	Gspt2
0.222925	2.70124	0.03	0	1	Zxdb
0.222925	2.31875	0.03	0	1	Spin4
0.222925	2.99775	0.03	0	1	Tlr7
0.222925	2.56706	0.03	0	1	1810030O07Rik
0.222925	2.58601	0.03	0	1	Pja1
0.222925	3.999	0.03	0	1	Dlg3
0.222925	1.65146	0.03	0	1	Rtl5
0.222925	2.67208	0.03	0	1	Chic1
0.222925	2.99775	0.03	0	1	Xlr
0.222925	3.78368	0.03	0	1	Akap17b
0.222925	2.46317	0.03	0	1	Fam122b
0.222925	2.7988	0.03	0	1	Rbm10
0.222925	3.07229	0.03	0	1	Il13ra1
0.222925	3.38726	0.03	0	1	Fmr1
0.222925	2.38716	0.03	0	1	F8a
0.222925	2.46317	0.03	0	1	Cybb
0.222925	2.38716	0.03	0	1	Nlgn3
0.222925	2.44471	0.03	0	1	Ccdc120
0.222925	2.98726	0.03	0	1	Tfe3
0.222925	2.7988	0.03	0	1	St6galnac3
0.222925	2.44471	0.03	0	1	Tlr2
0.222925	3.20402	0.03	0	1	Il2
0.222925	2.27249	0.03	0	1	Negr1
0.222925	2.56706	0.03	0	1	Kirrel
0.222925	2.99775	0.03	0	1	Pcdh18
0.222925	2.57709	0.03	0	1	Lef1
0.222925	2.76636	0.03	0	1	Nhlrc3
0.222925	2.9712	0.03	0	1	Phgdh
0.222925	1.65146	0.03	0	1	Wdr3
0.222925	2.23071	0.03	0	1	Manba
0.222925	2.31875	0.03	0	1	Tspan2
0.222925	2.93257	0.03	0	1	Zfand1
0.222925	2.38716	0.03	0	1	P2ry12
0.222925	2.56706	0.03	0	1	Dclre1b
0.222925	2.8435	0.03	0	1	Hltf
0.222925	4.85838	0.03	0	1	Cpa3
0.222925	2.31875	0.03	0	1	Gbp2
0.222925	2.44471	0.03	0	1	E130311K13Rik
0.222925	2.91239	0.03	0	1	Thbs3
0.222925	2.46317	0.03	0	1	Kcnab1
0.222925	2.44471	0.03	0	1	Adgrl2
0.222925	2.84432	0.03	0	1	S100a7l2
0.222925	3.20402	0.03	0	1	Col11a1
0.222925	2.99775	0.03	0	1	Serpini1
0.222925	2.24414	0.03	0	1	Lrrc40
0.222925	1.65146	0.03	0	1	Adrm1b
0.222925	3.20402	0.03	0	1	Casp6
0.222925	2.58601	0.03	0	1	Tars2
0.222925	2.9222	0.03	0	1	Prpf3
0.222925	2.99775	0.03	0	1	Mttp
0.222925	2.70124	0.03	0	1	Trmt10a
0.222925	2.56133	0.03	0	1	Cttnbp2nl
0.222925	2.46317	0.03	0	1	I830077J02Rik
0.222925	2.57709	0.03	0	1	Crtc2
0.222925	3.07229	0.03	0	1	Trmt13
0.222925	2.57709	0.03	0	1	Slc35a3
0.222925	2.58601	0.03	0	1	Pde5a
0.222925	1.65146	0.03	0	1	Fmo5
0.222925	2.38716	0.03	0	1	Zfp687
0.222925	2.44471	0.03	0	1	Marcksl1
0.222925	2.8435	0.03	0	1	Clcn6
0.222925	2.7988	0.03	0	1	Eno1
0.222925	3.20402	0.03	0	1	Cdk5rap2
0.222925	2.24414	0.03	0	1	Gpr153
0.222925	2.91239	0.03	0	1	Spata6
0.222925	2.38716	0.03	0	1	Ajap1
0.222925	2.46317	0.03	0	1	Cyp4b1
0.222925	2.56706	0.03	0	1	Mob3c
0.222925	3.99293	0.03	0	1	Frem1
0.222925	2.56133	0.03	0	1	Slc30a2
0.222925	2.31875	0.03	0	1	Cfap74
0.222925	1.65146	0.03	0	1	Asap3
0.222925	2.7988	0.03	0	1	Hectd3
0.222925	2.38716	0.03	0	1	Tusc1
0.222925	2.84432	0.03	0	1	Ror1
0.222925	2.98618	0.03	0	1	Heyl
0.222925	2.98618	0.03	0	1	Zfp985
0.222925	2.56706	0.03	0	1	Yrdc
0.222925	1.65146	0.03	0	1	9930104L06Rik
0.222925	1.65146	0.03	0	1	Csf3r
0.222925	3.15657	0.03	0	1	Ago4
0.222925	3.999	0.03	0	1	Zscan20
0.222925	2.38716	0.03	0	1	Pou3f2
0.222925	1.65146	0.03	0	1	Manea
0.222925	2.98426	0.03	0	1	Epha7
0.222925	2.31875	0.03	0	1	Bach2
0.222925	2.91505	0.03	0	1	C9orf72
0.222925	3.76708	0.03	0	1	Aqp7
0.222925	2.91505	0.03	0	1	Rbm12b2
0.222925	2.31875	0.03	0	1	Msmp
0.222925	2.98618	0.03	0	1	Hrct1
0.222925	2.46317	0.03	0	1	Sigmar1
0.222925	2.23071	0.03	0	1	Foxd3
0.222925	3.999	0.03	0	1	Ipp
0.222925	1.65146	0.03	0	1	Zmym1
0.222925	2.23071	0.03	0	1	Rap1gap
0.222925	2.70124	0.03	0	1	Ints11
0.222925	3.48562	0.03	0	1	Acot11
0.222925	1.65146	0.03	0	1	Gm13306
0.222925	3.77159	0.03	0	1	Eqtn
0.222925	2.67208	0.03	0	1	C77080
0.222925	2.7988	0.03	0	1	Zbtb8os
0.222925	3.999	0.03	0	1	Mterf1a
0.222925	3.20402	0.03	0	1	Gtpbp10
0.222925	2.23071	0.03	0	1	Nipal1
0.222925	2.56706	0.03	0	1	Steap2
0.222925	2.56133	0.03	0	1	Gbp10
0.222925	2.76636	0.03	0	1	Lrrc8b
0.222925	1.65146	0.03	0	1	Wasf3
0.222925	2.56706	0.03	0	1	Tnip2
0.222925	3.12658	0.03	0	1	Mfsd10
0.222925	2.99775	0.03	0	1	Tmem175
0.222925	2.98618	0.03	0	1	Dgkq
0.222925	2.23071	0.03	0	1	Slc46a3
0.222925	1.65146	0.03	0	1	Aasdh
0.222925	3.02106	0.03	0	1	Sema3d
0.222925	3.999	0.03	0	1	Grk3
0.222925	2.67208	0.03	0	1	Armc10
0.222925	3.20402	0.03	0	1	Usp30
0.222925	2.57709	0.03	0	1	Cc2d2a
0.222925	2.44471	0.03	0	1	Tchp
0.222925	2.44471	0.03	0	1	Dck
0.222925	2.44471	0.03	0	1	Chpf2
0.222925	2.23071	0.03	0	1	Alb
0.222925	2.23071	0.03	0	1	Cxcl1
0.222925	1.65146	0.03	0	1	Paxip1
0.222925	2.98618	0.03	0	1	Naaa
0.222925	3.62898	0.03	0	1	Nom1
0.222925	3.36549	0.03	0	1	Fbxo21
0.222925	2.93257	0.03	0	1	Rnft2
0.222925	3.999	0.03	0	1	Tlr6
0.222925	3.48562	0.03	0	1	Rbm19
0.222925	1.65146	0.03	0	1	Prkg2
0.222925	2.27249	0.03	0	1	Krtcap3
0.222925	2.23071	0.03	0	1	Ift172
0.222925	2.57709	0.03	0	1	Clip2
0.222925	2.46317	0.03	0	1	Tbl2
0.222925	2.46317	0.03	0	1	Lrwd1
0.222925	2.56706	0.03	0	1	Orai2
0.222925	2.99775	0.03	0	1	Ap4m1
0.222925	2.93712	0.03	0	1	Cnpy4
0.222925	2.70124	0.03	0	1	A430033K04Rik
0.222925	2.38716	0.03	0	1	Mtrfr
0.222925	2.93712	0.03	0	1	Gtf2h3
0.222925	1.65146	0.03	0	1	Gpat3
0.222925	2.70124	0.03	0	1	Gtf2ird2
0.222925	2.27249	0.03	0	1	Ephb4
0.222925	2.46317	0.03	0	1	Hip1r
0.222925	2.67208	0.03	0	1	Fam220a.1
0.222925	2.31875	0.03	0	1	Rfc5
0.222925	2.58601	0.03	0	1	Rasl11a
0.222925	2.27249	0.03	0	1	Zfp33b
0.222925	1.65146	0.03	0	1	Uchl1
0.222925	1.65146	0.03	0	1	N4bp2
0.222925	3.58518	0.03	0	1	Oasl2
0.222925	3.58518	0.03	0	1	Cmklr1
0.222925	1.65146	0.03	0	1	Yes1
0.222925	3.02579	0.03	0	1	Prr14l
0.222925	2.46317	0.03	0	1	Depdc5
0.222925	2.56133	0.03	0	1	Crlf2
0.222925	2.9222	0.03	0	1	Prdm8
0.222925	1.65146	0.03	0	1	Fgf5
0.222925	2.44471	0.03	0	1	C3ar1
0.222925	2.23071	0.03	0	1	Clec4a1
0.222925	2.31875	0.03	0	1	Clec4n
0.222925	2.99775	0.03	0	1	Zfp775
0.222925	2.91239	0.03	0	1	Grip2
0.222925	2.38716	0.03	0	1	Gm20594
0.222925	2.58601	0.03	0	1	Klhl42
0.222925	2.67208	0.03	0	1	Kcna6
0.222925	2.31875	0.03	0	1	Eogt
0.222925	2.98618	0.03	0	1	Caprin2
0.222925	3.58518	0.03	0	1	Creb5
0.222925	3.83602	0.03	0	1	Tead4
0.222925	1.65146	0.03	0	1	Tulp3
0.222925	1.65146	0.03	0	1	Mitf
0.222925	1.65146	0.03	0	1	Foxm1
0.222925	3.999	0.03	0	1	Nrip2
0.222925	2.23071	0.03	0	1	Cttnbp2
0.222925	2.91239	0.03	0	1	Nod1
0.222925	2.57709	0.03	0	1	Sfxn5
0.222925	3.22387	0.03	0	1	Hpgds
0.222925	2.9222	0.03	0	1	Lep
0.222925	3.20402	0.03	0	1	Mtmr14
0.222925	2.91505	0.03	0	1	Tamm41
0.222925	3.12658	0.03	0	1	Ift122
0.222925	2.44471	0.03	0	1	Alox5
0.222925	2.58601	0.03	0	1	Tbxas1
0.222925	3.02579	0.03	0	1	Ccdc77
0.222925	2.56706	0.03	0	1	Mthfd2
0.222925	2.27249	0.03	0	1	Peg10
0.222925	1.65146	0.03	0	1	Ppp1r9a
0.222925	2.46317	0.03	0	1	Asns
0.222925	2.56706	0.03	0	1	Mxd1
0.222925	2.93257	0.03	0	1	Ccdc136
0.222925	3.999	0.03	0	1	Vhl
0.222925	2.23071	0.03	0	1	Acrbp
0.222925	2.98618	0.03	0	1	Clec7a
0.222925	2.91239	0.03	0	1	Lbx2
0.222925	1.65146	0.03	0	1	Kbtbd8
0.222925	2.70124	0.03	0	1	Ttll3
0.222925	2.84432	0.03	0	1	Cidec
0.222925	3.02579	0.03	0	1	Spsb2
0.222925	3.02579	0.03	0	1	P3h3
0.222925	2.98426	0.03	0	1	Phc1
0.222925	2.31875	0.03	0	1	2610021A01Rik
0.222925	2.70124	0.03	0	1	Ceacam1
0.222925	2.91239	0.03	0	1	Homer2
0.222925	1.65146	0.03	0	1	Sh3gl3
0.222925	2.98618	0.03	0	1	Adamtsl3
0.222925	2.93712	0.03	0	1	Tlnrd1
0.222925	1.65146	0.03	0	1	Apba2
0.222925	2.31875	0.03	0	1	Arnt2
0.222925	3.77159	0.03	0	1	Lins1
0.222925	3.12658	0.03	0	1	Olfml1
0.222925	1.65146	0.03	0	1	Zfp626
0.222925	2.99775	0.03	0	1	Mill2
0.222925	1.65146	0.03	0	1	Ric3
0.222925	2.44471	0.03	0	1	Ccdc61
0.222925	2.99775	0.03	0	1	Nova2
0.222925	2.99775	0.03	0	1	Fbrs
0.222925	1.65146	0.03	0	1	Pnkp
0.222925	1.65146	0.03	0	1	Scube2
0.222925	2.23071	0.03	0	1	Fbxo27
0.222925	3.02579	0.03	0	1	Rnf40
0.222925	2.46317	0.03	0	1	Zfp629
0.222925	2.7988	0.03	0	1	Fosb
0.222925	2.8435	0.03	0	1	Polr1g
0.222925	2.31875	0.03	0	1	Wee1
0.222925	2.56133	0.03	0	1	Abhd2
0.222925	2.76636	0.03	0	1	Zfp668
0.222925	3.02579	0.03	0	1	Dlg2
0.222925	2.38716	0.03	0	1	Itgam
0.222925	2.7988	0.03	0	1	Arpin
0.222925	2.31875	0.03	0	1	Kctd21
0.222925	2.98426	0.03	0	1	Tgfb1i1
0.222925	2.99775	0.03	0	1	Brsk1
0.222925	2.67208	0.03	0	1	Kcnn4
0.222925	2.27249	0.03	0	1	Zfp78
0.222925	2.9222	0.03	0	1	Pold3
0.222925	2.38716	0.03	0	1	Cuzd1
0.222925	2.56706	0.03	0	1	Zfp324
0.222925	2.8435	0.03	0	1	Dedd2
0.222925	1.65146	0.03	0	1	Tmem159
0.222925	2.31875	0.03	0	1	Cdr2
0.222925	2.56133	0.03	0	1	Wtip
0.222925	2.44471	0.03	0	1	Chp2
0.222925	2.91239	0.03	0	1	Cracr2b
0.222925	2.99775	0.03	0	1	Adam8
0.222925	3.67916	0.03	0	1	Insc
0.222925	3.58518	0.03	0	1	Uevld
0.222925	2.31875	0.03	0	1	Fadd
0.222925	2.24414	0.03	0	1	Emp3
0.222925	2.31875	0.03	0	1	Pnma8b
0.222925	2.56706	0.03	0	1	Rnf169
0.222925	2.46317	0.03	0	1	Numbl
0.222925	2.93712	0.03	0	1	Ccp110
0.222925	2.84432	0.03	0	1	Ifitm1
0.222925	2.84432	0.03	0	1	Sigirr
0.222925	2.58601	0.03	0	1	Zfp976
0.222925	2.58601	0.03	0	1	Slx1b
0.222925	2.91239	0.03	0	1	Mapk3
0.222925	4.77326	0.03	0	1	Tmem219
0.222925	2.57709	0.03	0	1	Ppp1r15a
0.222925	3.85257	0.03	0	1	Cpt1c
0.222925	2.7988	0.03	0	1	Flt3l
0.222925	2.8435	0.03	0	1	Tyrobp
0.222925	2.91239	0.03	0	1	Ppp1r14a
0.222925	2.9222	0.03	0	1	Fbxo7
0.222925	2.31875	0.03	0	1	Dse
0.222925	1.65146	0.03	0	1	Ctnna3
0.222925	2.31875	0.03	0	1	Frk
0.222925	2.46317	0.03	0	1	Spic
0.222925	2.93712	0.03	0	1	Mettl24
0.222925	2.99775	0.03	0	1	Anks1b
0.222925	3.58518	0.03	0	1	Arhgef25
0.222925	2.38716	0.03	0	1	Prdm1
0.222925	3.58518	0.03	0	1	Nab2
0.222925	2.91505	0.03	0	1	Nemp1
0.222925	2.8435	0.03	0	1	Csrp2
0.222925	2.27249	0.03	0	1	Stat2
0.222925	3.20402	0.03	0	1	Mthfd1l
0.222925	2.23071	0.03	0	1	Rgs17
0.222925	2.76636	0.03	0	1	Adamts14
0.222925	2.23071	0.03	0	1	Pald1
0.222925	2.98426	0.03	0	1	Nodal
0.222925	2.7988	0.03	0	1	Plagl1
0.222925	2.24414	0.03	0	1	Adgrg6
0.222925	2.57709	0.03	0	1	Hebp2
0.222925	2.70124	0.03	0	1	Ahi1
0.222925	3.07229	0.03	0	1	Myb
0.222925	3.07229	0.03	0	1	Slc18b1
0.222925	1.65146	0.03	0	1	Bcr
0.222925	2.44471	0.03	0	1	Lss
0.222925	1.65146	0.03	0	1	Plpp2
0.222925	2.44471	0.03	0	1	Pcsk4
0.222925	3.20402	0.03	0	1	Mex3d
0.222925	2.93712	0.03	0	1	Gipc3
0.222925	2.57709	0.03	0	1	Hmg20b
0.222925	2.98618	0.03	0	1	Fzr1
0.222925	2.23071	0.03	0	1	Celf5
0.222925	2.58601	0.03	0	1	S1pr4
0.222925	2.70124	0.03	0	1	BC024063
0.222925	2.23071	0.03	0	1	Tdg
0.222925	2.27249	0.03	0	1	Mettl25
0.222925	2.56706	0.03	0	1	Ddit4
0.222925	2.23071	0.03	0	1	Zfp433
0.222925	2.67208	0.03	0	1	Galnt4
0.222925	2.66303	0.03	0	1	Dcbld1
0.222925	2.44471	0.03	0	1	Nepn
0.222925	2.8435	0.03	0	1	Fat1
0.222925	2.9222	0.03	0	1	Tlr3
0.222925	2.7988	0.03	0	1	Pla2g15
0.222925	2.58601	0.03	0	1	Utp4
0.222925	2.58601	0.03	0	1	Pcid2
0.222925	2.31875	0.03	0	1	Grtp1
0.222925	2.8435	0.03	0	1	Cep44
0.222925	2.58601	0.03	0	1	Alg11
0.222925	2.91505	0.03	0	1	Lzts1
0.222925	2.57709	0.03	0	1	Nkd1
0.222925	1.65146	0.03	0	1	Mau2
0.222925	1.65146	0.03	0	1	Rpgrip1l
0.222925	2.46317	0.03	0	1	Adam5
0.222925	2.56706	0.03	0	1	Plekha2
0.222925	1.65146	0.03	0	1	Fam89a
0.222925	3.12658	0.03	0	1	Dok4
0.222925	2.24414	0.03	0	1	Ccl25
0.222925	3.07229	0.03	0	1	Gins3
0.222925	3.20402	0.03	0	1	Nwd1
0.222925	2.38716	0.03	0	1	Hmgxb4
0.222925	2.76636	0.03	0	1	Sap18b
0.222925	3.12658	0.03	0	1	Eri1
0.222925	1.65146	0.03	0	1	Mtmr7
0.222925	2.23071	0.03	0	1	Pdgfrl
0.222925	3.20402	0.03	0	1	Tradd
0.222925	2.91239	0.03	0	1	Zdhhc1
0.222925	2.44471	0.03	0	1	Lrrc25
0.222925	2.23071	0.03	0	1	Pgpep1
0.222925	2.27249	0.03	0	1	Mast3
0.222925	2.23071	0.03	0	1	Gtpbp3
0.222925	2.84432	0.03	0	1	Retn
0.222925	3.3589	0.03	0	1	Gse1
0.222925	3.20402	0.03	0	1	1190005I06Rik
0.222925	2.23071	0.03	0	1	Piezo1
0.222925	1.65146	0.03	0	1	Acsf3
0.222925	2.23071	0.03	0	1	Rab4a
0.222925	2.44471	0.03	0	1	Taf5l
0.222925	2.57709	0.03	0	1	Urb2
0.222925	2.46317	0.03	0	1	Dusp4
0.222925	2.91239	0.03	0	1	Eps15l1
0.222925	2.44471	0.03	0	1	Calr3
0.222925	2.84432	0.03	0	1	1700030K09Rik
0.222925	2.46317	0.03	0	1	Pomk
0.222925	3.07229	0.03	0	1	Dcaf15
0.222925	2.76636	0.03	0	1	Phlpp2
0.222925	2.98618	0.03	0	1	Cmtr2
0.222925	2.44471	0.03	0	1	Brf2
0.222925	2.57709	0.03	0	1	Adcy7
0.222925	2.70124	0.03	0	1	Setdb2
0.222925	2.91239	0.03	0	1	Pou4f1
0.222925	2.57709	0.03	0	1	Obi1
0.222925	2.67208	0.03	0	1	Il17rd
0.222925	2.93257	0.03	0	1	Rnaseh2b
0.222925	2.9712	0.03	0	1	Hmbox1
0.222925	2.38716	0.03	0	1	Chrna2
0.222925	3.07229	0.03	0	1	Sfmbt1
0.222925	2.31875	0.03	0	1	9930012K11Rik
0.222925	2.46317	0.03	0	1	Gfra2
0.222925	1.65146	0.03	0	1	Kcnk5
0.222925	2.98618	0.03	0	1	Slc39a2
0.222925	2.27249	0.03	0	1	Enox1
0.222925	2.91239	0.03	0	1	Kbtbd6
0.222925	2.98618	0.03	0	1	Pcdh20
0.222925	2.24414	0.03	0	1	Ercc6
0.222925	2.7988	0.03	0	1	Zfp503
0.222925	2.56133	0.03	0	1	Sh2d4b
0.222925	2.98618	0.03	0	1	Ngdn
0.222925	2.57709	0.03	0	1	Ddhd1
0.222925	5.63241	0.03	0	1	Mcpt4
0.222925	2.8435	0.03	0	1	Ube2e2
0.222925	1.65146	0.03	0	1	Slc4a7
0.222925	1.65146	0.03	0	1	Tmem254
0.222925	2.27249	0.03	0	1	Parp2
0.222925	2.91505	0.03	0	1	Tep1
0.222925	3.02579	0.03	0	1	Gm7324
0.222925	3.02579	0.03	0	1	Gm3667
0.222925	2.46317	0.03	0	1	Opcml
0.222925	2.57709	0.03	0	1	Alg9
0.222925	2.91239	0.03	0	1	Ppp2r1b
0.222925	2.46317	0.03	0	1	Foxred1
0.222925	2.46317	0.03	0	1	Zc3h12c
0.222925	2.91239	0.03	0	1	Atm
0.222925	1.65146	0.03	0	1	Hmgn3
0.222925	2.67208	0.03	0	1	Lca5
0.222925	2.44471	0.03	0	1	Ttk
0.222925	2.56133	0.03	0	1	Hykk
0.222925	1.65146	0.03	0	1	Or8b40
0.222925	2.31875	0.03	0	1	Ptpn9
0.222925	2.8435	0.03	0	1	Neil1
0.222925	3.58518	0.03	0	1	Scamp5
0.222925	3.20402	0.03	0	1	Mthfs
0.222925	3.12658	0.03	0	1	Slc9a9
0.222925	2.23071	0.03	0	1	Hcn4
0.222925	2.38716	0.03	0	1	Zfp426
0.222925	2.31875	0.03	0	1	Hinfp
0.222925	3.999	0.03	0	1	Il20rb
0.222925	3.20402	0.03	0	1	Atrip
0.222925	2.56133	0.03	0	1	Ube4a
0.222925	1.65146	0.03	0	1	Il10ra
0.222925	1.65146	0.03	0	1	Plppr2
0.222925	2.38716	0.03	0	1	Zfp653
0.222925	2.67208	0.03	0	1	Klhl18
0.222925	3.07229	0.03	0	1	Spg21
0.222925	2.70124	0.03	0	1	Csnk1g1
0.222925	2.56706	0.03	0	1	Snx22
0.222925	1.65146	0.03	0	1	Aldh1a2
0.222925	2.23071	0.03	0	1	Myzap
0.222925	2.44471	0.03	0	1	Cx3cr1
0.222925	2.46317	0.03	0	1	Csrnp1
0.222925	2.31875	0.03	0	1	Mns1
0.222925	2.31875	0.03	0	1	Unc13c
0.222925	2.23071	0.03	0	1	Ccr9
0.222925	2.23071	0.03	0	1	Nckipsd
0.222925	2.38716	0.03	0	1	Casp4
0.222925	1.65146	0.03	0	1	Dync2h1
0.222925	2.44471	0.03	0	1	Tmed1
0.222925	2.98618	0.03	0	1	Yipf2
0.222925	2.57709	0.03	0	1	Wdr6
0.222925	2.56706	0.03	0	1	Pigb
0.222925	2.98618	0.03	0	1	Acy1
0.222925	2.57709	0.03	0	1	Zwilch
0.222925	2.91239	0.03	0	1	Anln
0.222925	2.93712	0.03	0	1	Nup85
0.222925	3.77159	0.03	0	1	Fbxo47
0.222925	1.65146	0.03	0	1	Wdr81
0.222925	1.65146	0.03	0	1	Tsen54
0.222925	2.91239	0.03	0	1	Llgl2
0.222925	2.67208	0.03	0	1	Ccdc85a
0.222925	2.57709	0.03	0	1	Rflnb
0.222925	2.24414	0.03	0	1	Wipf2
0.222925	3.20402	0.03	0	1	Pemt
0.222925	2.56133	0.03	0	1	Trarg1
0.222925	3.20402	0.03	0	1	Nprl3
0.222925	2.91505	0.03	0	1	Nt5c3b
0.222925	3.85096	0.03	0	1	Ubtd2
0.222925	2.7988	0.03	0	1	Aldh3a2
0.222925	2.67208	0.03	0	1	Tk1
0.222925	2.99775	0.03	0	1	Coasy
0.222925	2.8435	0.03	0	1	Cbx4
0.222925	1.65146	0.03	0	1	Tgtp1
0.222925	2.98618	0.03	0	1	Mgat1
0.222925	2.98618	0.03	0	1	Zfp354c
0.222925	2.38716	0.03	0	1	Sco1
0.222925	2.44471	0.03	0	1	Crlf3
0.222925	2.31875	0.03	0	1	Pik3r6
0.222925	2.91239	0.03	0	1	Myo1d
0.222925	1.65146	0.03	0	1	Slc22a21
0.222925	2.23071	0.03	0	1	Fasn
0.222925	2.8435	0.03	0	1	Rffl
0.222925	2.44471	0.03	0	1	Lyzl6
0.222925	2.99775	0.03	0	1	Aatf
0.222925	1.65146	0.03	0	1	Sfi1
0.222925	2.57709	0.03	0	1	Mfap3
0.222925	3.22387	0.03	0	1	Igtp
0.222925	3.07596	0.03	0	1	Zfp692
0.222925	3.36549	0.03	0	1	Limk2
0.222925	2.93257	0.03	0	1	Dvl2
0.222925	2.56706	0.03	0	1	Ska2
0.222925	3.75615	0.03	0	1	Dlg4
0.222925	2.98426	0.03	0	1	Clec10a
0.222925	2.91505	0.03	0	1	Slc16a13
0.222925	2.24414	0.03	0	1	Vmo1
0.222925	2.46317	0.03	0	1	Rpain
0.222925	2.91239	0.03	0	1	Dhx33
0.222925	3.12658	0.03	0	1	6330403K07Rik
0.222925	1.65146	0.03	0	1	Pitpnm3
0.222925	2.98618	0.03	0	1	Igfbp3
0.222925	2.99775	0.03	0	1	Plek
0.222925	3.20402	0.03	0	1	Cnrip1
0.222925	2.70124	0.03	0	1	Rap1gap2
0.222925	3.85257	0.03	0	1	Scrn2
0.222925	2.44471	0.03	0	1	Ccl9
0.222925	2.98618	0.03	0	1	Hic1
0.222925	2.9222	0.03	0	1	Arhgap44
0.222925	2.58601	0.03	0	1	Ppp1r9b
0.222925	2.84432	0.03	0	1	Nlgn2
0.222925	2.38716	0.03	0	1	Ccdc137
0.222925	2.67208	0.03	0	1	Slc25a10
0.222925	2.38716	0.03	0	1	Ltc4s
0.222925	2.56706	0.03	0	1	Rab11fip4
0.222925	2.44471	0.03	0	1	Cxcl16
0.222925	2.56133	0.03	0	1	Engase
0.222925	2.66303	0.03	0	1	Fads6
0.222925	1.65146	0.03	0	1	Unc119
0.222925	2.57709	0.03	0	1	Hexdc
0.222925	2.23071	0.03	0	1	Fzd2
0.222925	1.65146	0.03	0	1	Pcgf2
0.222925	1.65146	0.03	0	1	Rhbdf1
0.222925	2.57709	0.03	0	1	Znrf3
0.222925	3.999	0.03	0	1	Gm6169
0.222925	2.56133	0.03	0	1	Enc1
0.222925	1.65146	0.03	0	1	Phactr1
0.222925	2.23071	0.03	0	1	Mtrr
0.222925	3.07596	0.03	0	1	Cmah
0.222925	2.23071	0.03	0	1	Marveld2
0.222925	2.27249	0.03	0	1	Aldh5a1
0.222925	2.98426	0.03	0	1	Irf4
0.222925	2.98618	0.03	0	1	Serpinb9
0.222925	2.98426	0.03	0	1	Syk
0.222925	2.38716	0.03	0	1	Shld3
0.222925	2.84432	0.03	0	1	Sfxn1
0.222925	2.9222	0.03	0	1	Pxdc1
0.222925	2.76636	0.03	0	1	Cdyl
0.222925	3.85257	0.03	0	1	B4galt7
0.222925	2.23071	0.03	0	1	Iqgap2
0.222925	2.58601	0.03	0	1	Slc28a3
0.222925	1.65146	0.03	0	1	Dapk1
0.222925	2.57709	0.03	0	1	Gm5141
0.222925	2.99775	0.03	0	1	F13a1
0.222925	2.9222	0.03	0	1	Rasgrf2
0.222925	2.31875	0.03	0	1	AK157302
0.222925	1.65146	0.03	0	1	Zkscan8
0.222925	2.93257	0.03	0	1	H1f3
0.222925	3.85257	0.03	0	1	Gm21188
0.222925	2.31875	0.03	0	1	Utp15
0.222925	1.65146	0.03	0	1	Foxc1
0.222925	2.38716	0.03	0	1	Erg28
0.222925	2.98618	0.03	0	1	Flrt2
0.222925	2.46317	0.03	0	1	Vcpkmt
0.222925	3.22387	0.03	0	1	Gpr65
0.222925	2.56706	0.03	0	1	Atl1
0.222925	2.67208	0.03	0	1	Itgb8
0.222925	2.27249	0.03	0	1	Ahr
0.222925	2.31875	0.03	0	1	Pcnx4
0.222925	2.58601	0.03	0	1	Unc79
0.222925	2.84432	0.03	0	1	Serpina3c
0.222925	1.65146	0.03	0	1	Serpina3n
0.222925	3.999	0.03	0	1	Hspa2
0.222925	1.65146	0.03	0	1	Rad51b
0.222925	2.56133	0.03	0	1	Actn1
0.222925	2.9222	0.03	0	1	Galnt16
0.222925	2.24414	0.03	0	1	Wdcp
0.222925	2.76636	0.03	0	1	Mfsd2b
0.222925	3.62898	0.03	0	1	Klhl29
0.222925	1.65146	0.03	0	1	Hs1bp3
0.222925	1.65146	0.03	0	1	Pld4
0.222925	3.07229	0.03	0	1	Plekhg3
0.222925	1.65146	0.03	0	1	Dio2
0.222925	3.20402	0.03	0	1	Rnf144a
0.222925	2.98726	0.03	0	1	Rsad2
0.222925	3.02579	0.03	0	1	Cmpk2
0.222925	2.9222	0.03	0	1	Cdc42bpb
0.222925	2.23071	0.03	0	1	Sqle
0.222925	2.56133	0.03	0	1	A4galt
0.222925	2.91505	0.03	0	1	Slc1a3
0.222925	2.98618	0.03	0	1	Gramd4
0.222925	2.98618	0.03	0	1	Cerk
0.222925	2.23071	0.03	0	1	Mtmr12
0.222925	2.38716	0.03	0	1	Ropn1l
0.222925	2.38716	0.03	0	1	Rabl2
0.222925	3.85257	0.03	0	1	Cpne8
0.222925	2.91239	0.03	0	1	Them6
0.222925	3.02579	0.03	0	1	Amigo2
0.222925	2.91239	0.03	0	1	Fmnl3
0.222925	2.84432	0.03	0	1	Slc4a8
0.222925	2.56133	0.03	0	1	Ncf4
0.222925	1.65146	0.03	0	1	Micall1
0.222925	2.24414	0.03	0	1	Hoxc4
0.222925	3.20402	0.03	0	1	Mgat3
0.222925	1.65146	0.03	0	1	Skp2
0.222925	2.70124	0.03	0	1	Zfp707
0.222925	1.65146	0.03	0	1	Hgh1
0.222925	2.31875	0.03	0	1	Fam91a1
0.222925	3.07229	0.03	0	1	Rac2
0.222925	2.46317	0.03	0	1	Kctd17
0.222925	2.58601	0.03	0	1	Hoxc11
0.222925	3.62898	0.03	0	1	Hoxc5
0.222925	1.65146	0.03	0	1	Hoxc8
0.222925	2.44471	0.03	0	1	Nudcd1
0.222925	2.70124	0.03	0	1	Kifc2
0.222925	2.91239	0.03	0	1	Dhh
0.222925	2.31875	0.03	0	1	Card10
0.222925	2.56133	0.03	0	1	Csrnp2
0.222925	2.99775	0.03	0	1	Pou6f1
0.222925	2.31875	0.03	0	1	Tamalin
0.222925	3.12658	0.03	0	1	Krt80
0.222925	3.77159	0.03	0	1	Cers5
0.222925	2.93712	0.03	0	1	Aaas
0.222925	2.56133	0.03	0	1	Npff
0.222925	2.46317	0.03	0	1	Synj1
0.222925	2.91505	0.03	0	1	Mcm4
0.222925	2.31875	0.03	0	1	Paxbp1
0.222925	2.84432	0.03	0	1	Qtrt2
0.222925	3.02579	0.03	0	1	Ccdc191
0.222925	2.98618	0.03	0	1	Sidt1
0.222925	2.76636	0.03	0	1	Tagln3
0.222925	2.99775	0.03	0	1	Alcam
0.222925	2.56706	0.03	0	1	Prodh
0.222925	2.46317	0.03	0	1	Iglc1
0.222925	2.9222	0.03	0	1	Yeats2
0.222925	2.56706	0.03	0	1	Grik1
0.222925	3.12658	0.03	0	1	Thpo
0.222925	1.65146	0.03	0	1	Coro7
0.222925	3.58518	0.03	0	1	Rogdi
0.222925	2.98618	0.03	0	1	Ppl
0.222925	2.57709	0.03	0	1	Ciita
0.222925	2.46317	0.03	0	1	Masp1
0.222925	2.93712	0.03	0	1	Nrros
0.222925	2.91239	0.03	0	1	Wdr53
0.222925	2.99775	0.03	0	1	Hacd2
0.222925	2.9222	0.03	0	1	Casr
0.222925	3.85257	0.03	0	1	Eaf2
0.222925	2.67208	0.03	0	1	Mx1
0.222925	3.58518	0.03	0	1	Snai2
0.222925	3.20402	0.03	0	1	Six2
0.222925	3.02579	0.03	0	1	Zfp944
0.222925	2.93712	0.03	0	1	Foxp4
0.222925	2.27249	0.03	0	1	Nfya
0.222925	2.58601	0.03	0	1	Paqr4
0.222925	2.93712	0.03	0	1	Amdhd2
0.222925	2.31875	0.03	0	1	Pot1b
0.222925	2.23071	0.03	0	1	Zfp119a
0.222925	2.9222	0.03	0	1	Yju2
0.222925	2.8435	0.03	0	1	Tbc1d24
0.222925	3.999	0.03	0	1	Sema6b
0.222925	2.23071	0.03	0	1	Ticam1
0.222925	2.38716	0.03	0	1	Dennd1c
0.222925	2.46317	0.03	0	1	C2
0.222925	3.999	0.03	0	1	Efna5
0.222925	2.7988	0.03	0	1	Tiam2
0.222925	2.44471	0.03	0	1	Zdhhc14
0.222925	2.70124	0.03	0	1	Zbtb14
0.222925	3.07229	0.03	0	1	Ezr
0.222925	4.46874	0.03	0	1	Tpsb2
0.222925	2.8435	0.03	0	1	Ndc80
0.222925	3.20402	0.03	0	1	Spdya
0.222925	2.9222	0.03	0	1	Prkn
0.222925	2.99775	0.03	0	1	Dll1
0.222925	2.58601	0.03	0	1	Prdm9
0.222925	3.36549	0.03	0	1	Zfp97
0.222925	2.56706	0.03	0	1	Lix1
0.222925	2.57709	0.03	0	1	Heatr5b
0.222925	1.65146	0.03	0	1	Vmn1r229
0.222925	2.46317	0.03	0	1	Zfp160
0.222925	3.85257	0.03	0	1	Thumpd2
0.222925	3.20402	0.03	0	1	Thada
0.222925	1.65146	0.03	0	1	Def6
0.222925	3.12658	0.03	0	1	Tead3
0.222925	1.65146	0.03	0	1	Zfp318
0.222925	2.31875	0.03	0	1	Bnip5
0.222925	2.99775	0.03	0	1	Fgd2
0.222925	2.46317	0.03	0	1	Cmtr1
0.222925	2.93257	0.03	0	1	Btbd9
0.222925	2.93712	0.03	0	1	Cyp4f13
0.222925	2.8435	0.03	0	1	Med20
0.222925	2.91239	0.03	0	1	Luc7l
0.222925	3.58518	0.03	0	1	Daxx
0.222925	2.99775	0.03	0	1	Wdr46
0.222925	2.44471	0.03	0	1	Gtf2h4
0.222925	3.20402	0.03	0	1	Qpct
0.222925	2.8435	0.03	0	1	Lsm2
0.222925	2.91505	0.03	0	1	Vwa7
0.222925	2.98618	0.03	0	1	Gm10509
0.222925	2.99775	0.03	0	1	Fbxl16
0.222925	2.9712	0.03	0	1	Capn15
0.222925	2.98618	0.03	0	1	Atat1
0.222925	3.02579	0.03	0	1	Zfp414
0.222925	2.91239	0.03	0	1	Kank3
0.222925	3.68009	0.03	0	1	Kifc1
0.222925	2.7988	0.03	0	1	Msh6
0.222925	2.91505	0.03	0	1	Prr22
0.222925	2.56706	0.03	0	1	Zfp608
0.222925	2.44471	0.03	0	1	Gm4951
0.222925	2.46317	0.03	0	1	Iigp1
0.222925	2.98618	0.03	0	1	Slc26a2
0.222925	3.02579	0.03	0	1	Apbb3
0.222925	2.70124	0.03	0	1	Pcdhb14
0.222925	2.57709	0.03	0	1	Pcdhb20
0.222925	2.23071	0.03	0	1	Pcdhgb4
0.222925	3.12658	0.03	0	1	Ccbe1
0.222925	2.7988	0.03	0	1	Pcdhgb6
0.222925	2.58601	0.03	0	1	Pcdhga12
0.222925	2.91239	0.03	0	1	Arap3
0.222925	2.66303	0.03	0	1	Rbm27
0.222925	2.27249	0.03	0	1	Zbtb7c
0.222925	2.31875	0.03	0	1	Zfp236
0.222925	2.58601	0.03	0	1	Cndp2
0.222925	3.12658	0.03	0	1	Gm45871
0.222925	2.56133	0.03	0	1	Pstpip2
0.222925	3.999	0.03	0	1	4930503L19Rik
0.222925	2.57709	0.03	0	1	Tjp2
0.222925	1.65146	0.03	0	1	Dmrt2
0.222925	2.23071	0.03	0	1	Afap1l2
0.222925	2.27249	0.03	0	1	Efemp2
0.222925	1.65146	0.03	0	1	Rfx3
0.222925	3.20402	0.03	0	1	Pcnx3
0.222925	2.98618	0.03	0	1	Fam89b
0.222925	1.65146	0.03	0	1	Rbp4
0.222925	1.65146	0.03	0	1	Plce1
0.222925	2.56133	0.03	0	1	Zfta
0.222925	2.23071	0.03	0	1	Syt12
0.222925	3.20402	0.03	0	1	Fen1
0.222925	2.98618	0.03	0	1	Cwf19l1
0.222925	3.77159	0.03	0	1	Tmem216
0.222925	3.07229	0.03	0	1	Cntf
0.222925	2.8435	0.03	0	1	Lpxn
0.222925	2.91505	0.03	0	1	Cep78
0.222925	2.38716	0.03	0	1	Sufu
0.222925	2.8435	0.03	0	1	Gcnt1
0.222925	2.46317	0.03	0	1	Taf5
0.222925	2.44471	0.03	0	1	Cemip2
0.222925	2.8435	0.03	0	1	Sorcs1
0.222925	2.27249	0.03	0	1	Nutf2-ps1
0.222925	2.91239	0.03	0	1	Tigd3
0.222925	2.56706	0.03	0	1	Rbm4b
0.222925	2.98618	0.03	0	1	Dclre1a
0.222925	2.38716	0.03	0	1	Ms4a7
0.222925	2.98426	0.03	0	1	Slc29a2
0.222925	2.56133	0.03	0	1	Cd248
0.223882	-0.495208	0.515	0.588	1	Smtnl2
0.223985	-0.25971	0.727	0.804	1	Mrpl42
0.224901	0.688562	0.273	0.157	1	Stub1
0.225422	-0.259789	0.394	0.235	1	Serping1
0.225818	-2.70092	0.061	0.137	1	Emd
0.225818	-1.95769	0.061	0.137	1	Col6a1
0.22615	-0.348979	0.727	0.824	1	Mpc1
0.226189	-2.3285	0.03	0.098	1	Farsb
0.226189	-3.27337	0.03	0.098	1	Pigc
0.226189	-2.33565	0.03	0.098	1	Dtymk
0.226189	-1.82146	0.03	0.098	1	Smarcal1
0.226189	-2.27036	0.03	0.098	1	Haus2
0.226189	-2.55181	0.03	0.098	1	Slc50a1
0.226189	-1.80641	0.03	0.098	1	Rprd2
0.226189	-2.21041	0.03	0.098	1	Scamp3
0.226189	-2.43772	0.03	0.098	1	Cnksr1
0.226189	-2.84446	0.03	0.098	1	Zfyve9
0.226189	-2.14899	0.03	0.098	1	Gna12
0.226189	-2.08796	0.03	0.098	1	Crhr2
0.226189	-2.52542	0.03	0.098	1	Atn1
0.226189	-1.97829	0.03	0.098	1	Tpbgl
0.226189	-2.02424	0.03	0.098	1	Eid2
0.226189	-1.89696	0.03	0.098	1	Mterf2
0.226189	-1.86829	0.03	0.098	1	2310022B05Rik
0.226189	-3.00679	0.03	0.098	1	Islr
0.226189	-1.53316	0.03	0.098	1	Stag1
0.226189	-2.35232	0.03	0.098	1	Acad8
0.226189	-2.06335	0.03	0.098	1	Ubp1
0.226189	-2.35054	0.03	0.098	1	Clmp
0.226189	-1.85624	0.03	0.098	1	Pdcd6
0.226189	-2.30351	0.03	0.098	1	Usp7
0.226189	-2.80252	0.03	0.098	1	Il33
0.227146	1.31311	0.212	0.118	1	Abcb7
0.227376	0.879646	0.242	0.137	1	5730455P16Rik
0.227509	0.413701	0.636	0.471	1	Gabarap
0.227611	0.349805	0.455	0.314	1	Gstm1
0.227611	-0.747617	0.303	0.412	1	Lsm6
0.227841	0.916195	0.455	0.333	1	Tbx15
0.228559	-1.49463	0.091	0.176	1	Pde7a
0.228559	-1.50731	0.091	0.176	1	Ubn2
0.228995	1.18819	0.182	0.098	1	Larp4
0.229288	-0.654722	0.182	0.314	1	Bltp2
0.229787	0.670619	0.364	0.255	1	Mapkapk2
0.229787	-1.02387	0.242	0.333	1	Eepd1
0.229795	0.506847	0.364	0.216	1	Cops2
0.230664	0.488922	0.424	0.294	1	Pet100
0.231113	0.152901	0.667	0.51	1	Map4
0.231262	0.253501	0.636	0.51	1	Lrtm1
0.231346	-0.5711	0.333	0.471	1	Crot
0.231592	-0.7865	0.121	0.235	1	Ensa
0.231592	-0.600357	0.121	0.235	1	Slc38a4
0.231715	0.363134	0.455	0.314	1	Psmd4
0.231816	-1.17106	0.182	0.275	1	Hspb3
0.231855	0.193748	0.848	0.765	1	Ybx1
0.232287	-0.536741	0.455	0.529	1	Itgb5
0.232422	-1.74494	0.061	0.137	1	Sri
0.232422	-1.64966	0.061	0.137	1	Zfp637
0.232422	-1.76825	0.061	0.137	1	Atp6v0a1
0.232422	-2.09686	0.061	0.137	1	Hars
0.232701	0.774698	0.242	0.137	1	Arid1b
0.233745	-0.328262	0.939	0.941	1	Ubb
0.233783	0.248895	1	0.941	1	Ndufb1
0.234155	-1.89539	0.03	0.098	1	Nab1
0.234155	-1.6272	0.03	0.098	1	Trp53bp2
0.234155	-1.83076	0.03	0.098	1	Id1
0.234155	-1.63987	0.03	0.098	1	Sord
0.234155	-1.81346	0.03	0.098	1	Mtx2
0.234155	-1.90103	0.03	0.098	1	Scn7a
0.234155	-1.61869	0.03	0.098	1	Nos1
0.234155	-1.90641	0.03	0.098	1	Gstk1
0.234155	-1.83376	0.03	0.098	1	Gns
0.234155	-1.59427	0.03	0.098	1	Cfap54
0.234155	-2.05759	0.03	0.098	1	Nme6
0.234155	-1.9505	0.03	0.098	1	Ppard
0.234155	-2.0104	0.03	0.098	1	Phax
0.234428	-1.29525	0.091	0.176	1	Camk2b
0.23503	0.295876	0.273	0.157	1	Psmd13
0.237326	-0.259044	0.939	0.922	1	Tpi1
0.237833	0.298429	0.333	0.196	1	Ly6c1
0.237833	-0.877321	0.182	0.294	1	Wwtr1
0.238115	0.940724	0.242	0.137	1	Rock1
0.238541	1.67557	0.212	0.118	1	Usp24
0.238969	-0.910234	0.212	0.314	1	Ddrgk1
0.238992	0.710769	0.364	0.235	1	Rsrc2
0.239162	-1.53764	0.061	0.137	1	Chpf
0.239162	-3.16217	0.061	0.137	1	Ctsz
0.239162	-1.89558	0.061	0.137	1	Fam98b
0.240125	-0.718433	0.333	0.431	1	Acat1
0.240214	0.22546	0.273	0.157	1	Acox1
0.240404	-1.34227	0.091	0.176	1	Wdr1
0.240659	0.19793	0.636	0.451	1	Nedd4
0.240932	-0.310372	0.939	0.902	1	Cox7a2
0.240963	0.784159	0.333	0.216	1	Psmd14
0.242319	-1.60116	0.03	0.098	1	Wdr75
0.242319	-2.22883	0.03	0.098	1	Dgkd
0.242319	-1.83296	0.03	0.098	1	Myog
0.242319	-1.89785	0.03	0.098	1	1700001O22Rik
0.242319	-2.42527	0.03	0.098	1	Actc1
0.242319	-2.26243	0.03	0.098	1	Tmem201
0.242319	-1.98849	0.03	0.098	1	Trnau1ap
0.242319	-1.61897	0.03	0.098	1	Atp13a2
0.242319	-1.6503	0.03	0.098	1	Ints8
0.242319	-1.43585	0.03	0.098	1	Dpy19l4
0.242319	-2.53614	0.03	0.098	1	Sbk1
0.242319	-1.56819	0.03	0.098	1	Zfp180
0.242319	-1.46429	0.03	0.098	1	Echdc1
0.242319	-1.70689	0.03	0.098	1	Slc38a10
0.242319	-1.44269	0.03	0.098	1	Dicer1
0.242319	-2.16715	0.03	0.098	1	Tnfrsf21
0.242733	-0.244398	0.455	0.588	1	Sod2
0.243617	0.913084	0.242	0.137	1	Ola1
0.243617	-1.38693	0.121	0.216	1	Ubqln4
0.244387	0.696829	0.212	0.118	1	Esf1
0.244387	0.961991	0.212	0.118	1	Prkaca
0.244627	-0.209537	0.97	0.882	1	Ybx3
0.244964	0.398518	0.303	0.176	1	Dym
0.246039	-1.60596	0.061	0.137	1	Agfg1
0.246039	-1.79123	0.061	0.137	1	Entr1
0.246039	-1.55275	0.061	0.137	1	Golga5
0.246039	-1.68684	0.061	0.137	1	Csad
0.246039	1.24531	0.152	0.078	1	Spry2
0.246312	-0.57768	0.485	0.529	1	Prkab2
0.246486	-1.42024	0.091	0.176	1	Ccng2
0.246496	0.756258	0.303	0.196	1	Arcn1
0.247368	0.192549	0.788	0.686	1	Fabp4
0.247647	0.914859	0.182	0.098	1	Ehd2
0.247647	1.05587	0.182	0.098	1	Sesn1
0.248895	0.596615	0.545	0.431	1	Ssr3
0.248975	-0.216203	0.515	0.667	1	Dph3
0.249208	0.326209	0.242	0.137	1	Ccdc90b
0.249208	1.04307	0.242	0.137	1	Ewsr1
0.249208	-1.07514	0.121	0.216	1	Dhx32
0.250334	1.03469	0.212	0.118	1	Fhod1
0.250599	0.778987	0.333	0.216	1	Hnrnpm
0.250681	-1.33767	0.03	0.098	1	Nmt2
0.250681	-1.88654	0.03	0.098	1	Tsc1
0.250681	-1.48873	0.03	0.098	1	Las1l
0.250681	-1.87415	0.03	0.098	1	Maz
0.250681	-1.37074	0.03	0.098	1	Ldhd
0.250681	-1.51042	0.03	0.098	1	Klhl2
0.250681	-1.27047	0.03	0.098	1	Chmp7
0.250681	-1.38173	0.03	0.098	1	Znhit3
0.250681	-1.51418	0.03	0.098	1	Slc25a23
0.250681	-1.59608	0.03	0.098	1	Yif1a
0.251531	-0.831374	0.182	0.275	1	Stmp1
0.252223	-0.296693	0.939	0.941	1	Cryab
0.252505	0.422006	0.333	0.196	1	Ano5
0.252505	-0.546258	0.182	0.294	1	Cdc26
0.253053	-1.55215	0.061	0.137	1	Rrs1
0.253053	-1.32225	0.061	0.137	1	Pygo1
0.253053	1.59216	0.152	0.078	1	Ric1
0.253208	0.138744	0.364	0.216	1	Ky
0.254095	1.07919	0.182	0.098	1	Mtpn
0.254095	1.13331	0.182	0.098	1	Plpbp
0.254095	1.03687	0.182	0.098	1	Tnrc6c
0.254488	0.518649	0.515	0.392	1	Cd36
0.254612	0.449106	0.606	0.49	1	Eef1a2
0.254887	0.67658	0.242	0.137	1	Ap1s2
0.254887	-0.220418	0.242	0.137	1	2510009E07Rik
0.254887	-0.911323	0.121	0.216	1	Akirin1
0.255634	-0.530707	0.758	0.725	1	Hspe1
0.255796	-0.125045	0.879	0.902	1	Sar1b
0.256064	0.315766	0.576	0.451	1	Anapc13
0.256249	0.563634	0.273	0.157	1	Prpf19
0.25638	1.01344	0.212	0.118	1	Cpt2
0.25638	0.880061	0.212	0.118	1	Etnk1
0.25638	0.823857	0.212	0.118	1	Hivep2
0.256393	0.261729	0.576	0.392	1	Hs6st2
0.257175	0.500333	0.455	0.353	1	Rock2
0.25782	0.582451	0.364	0.235	1	Dnajb9
0.258972	-1.20833	0.091	0.176	1	Klhl30
0.258972	-1.84626	0.091	0.176	1	Arl4a
0.258983	1.53619	0.212	0.137	1	Bcl7b
0.259242	-1.04692	0.03	0.098	1	Pid1
0.259242	-1.813	0.03	0.098	1	Surf1
0.259242	-1.33084	0.03	0.098	1	Commd7
0.259242	-1.14711	0.03	0.098	1	Lrba
0.259242	-1.03853	0.03	0.098	1	Utp11
0.259242	-1.16612	0.03	0.098	1	Agap3
0.259242	-1.26028	0.03	0.098	1	Sec63
0.259242	-1.32	0.03	0.098	1	Prkcd
0.259242	-0.990613	0.03	0.098	1	Eif4enif1
0.259242	-1.73182	0.03	0.098	1	Plekhm1
0.259242	-1.36691	0.03	0.098	1	Cblb
0.259242	-1.26872	0.03	0.098	1	Foxn2
0.259242	-1.01105	0.03	0.098	1	Nherf2
0.259242	-1.60443	0.03	0.098	1	Fam120b
0.259706	-2.88516	0	0.039	1	C130074G19Rik
0.259706	-2.64654	0	0.039	1	Pfkfb2
0.259706	-2.35786	0	0.039	1	Flvcr1
0.259706	-2.74521	0	0.039	1	Asb1
0.259706	-2.1372	0	0.039	1	Hsd17b7
0.259706	-3.51481	0	0.039	1	Tnfrsf11a
0.259706	-2.08545	0	0.039	1	Ptprc
0.259706	-2.96729	0	0.039	1	Slamf9
0.259706	-2.1254	0	0.039	1	3110009E18Rik
0.259706	-4.37624	0	0.039	1	Obsl1
0.259706	-2.28485	0	0.039	1	Mfsd4a
0.259706	-1.88002	0	0.039	1	Idh1
0.259706	-2.5774	0	0.039	1	Bcs1l
0.259706	-2.51438	0	0.039	1	Kcnk2
0.259706	-2.57454	0	0.039	1	Ogfr
0.259706	-2.21786	0	0.039	1	Urm1
0.259706	-2.30566	0	0.039	1	Rtel1
0.259706	-2.51196	0	0.039	1	Hoxd9
0.259706	-2.68149	0	0.039	1	Agps
0.259706	-2.1237	0	0.039	1	Ttc30a1
0.259706	-2.1254	0	0.039	1	Trp53i11
0.259706	-1.98032	0	0.039	1	Fam78a
0.259706	-2.70008	0	0.039	1	Hsd17b12
0.259706	-2.36897	0	0.039	1	Dusp2
0.259706	-2.17756	0	0.039	1	Nup35
0.259706	-1.98207	0	0.039	1	Depdc7
0.259706	-2.13617	0	0.039	1	Atp9a
0.259706	-2.16983	0	0.039	1	Zfp64
0.259706	-2.60713	0	0.039	1	Macrod2
0.259706	-2.30773	0	0.039	1	Dph6
0.259706	-2.24018	0	0.039	1	Eif2ak4
0.259706	-2.18364	0	0.039	1	Ralgapa2
0.259706	-2.16895	0	0.039	1	Ccdc32
0.259706	-3.10298	0	0.039	1	Epc2
0.259706	-2.20414	0	0.039	1	Wdsub1
0.259706	-2.1254	0	0.039	1	Slc9a8
0.259706	-2.13973	0	0.039	1	Sh3glb2
0.259706	-2.06579	0	0.039	1	Ptpra
0.259706	-2.86394	0	0.039	1	Slc27a4
0.259706	-2.65321	0	0.039	1	Edem2
0.259706	-2.40244	0	0.039	1	Dhtkd1
0.259706	-2.88345	0	0.039	1	Traf2
0.259706	-2.20297	0	0.039	1	Cdan1
0.259706	-2.06579	0	0.039	1	Prrg3
0.259706	-2.6818	0	0.039	1	Zfp275
0.259706	-2.65221	0	0.039	1	Chmp1b2
0.259706	-2.32016	0	0.039	1	Mbtps2
0.259706	-2.19608	0	0.039	1	Bex3
0.259706	-2.17699	0	0.039	1	Plp2
0.259706	-2.64583	0	0.039	1	Ebp
0.259706	-3.02094	0	0.039	1	Arhgap6
0.259706	-3.35117	0	0.039	1	Pdzd11
0.259706	-2.33591	0	0.039	1	Zbtb33
0.259706	-2.62486	0	0.039	1	Armcx5
0.259706	-2.51167	0	0.039	1	Gprasp2
0.259706	-2.14796	0	0.039	1	Nxt2
0.259706	-3.2718	0	0.039	1	Fam199x
0.259706	-2.09595	0	0.039	1	Cfp
0.259706	-2.26196	0	0.039	1	Vps45
0.259706	-2.28806	0	0.039	1	Polr3c
0.259706	-2.51683	0	0.039	1	Zfp697
0.259706	-2.16736	0	0.039	1	Mab21l1
0.259706	-2.13774	0	0.039	1	Gbp3
0.259706	-2.12995	0	0.039	1	Cd53
0.259706	-2.1254	0	0.039	1	Schip1
0.259706	-2.37951	0	0.039	1	Prkci
0.259706	-2.34982	0	0.039	1	Skil
0.259706	-2.74754	0	0.039	1	Golph3l
0.259706	-2.75983	0	0.039	1	Kcnc4
0.259706	-2.02281	0	0.039	1	Ovgp1
0.259706	-4.98958	0	0.039	1	Selenbp1
0.259706	-2.50576	0	0.039	1	Zfp933
0.259706	-2.71641	0	0.039	1	Lrrc42
0.259706	-2.27073	0	0.039	1	Pgd
0.259706	-2.58483	0	0.039	1	Trim32
0.259706	-2.225	0	0.039	1	Gmeb1
0.259706	-2.26486	0	0.039	1	Phf13
0.259706	-2.18131	0	0.039	1	Ppp1r8
0.259706	-2.92659	0	0.039	1	Pigv
0.259706	-2.1022	0	0.039	1	Stmn1
0.259706	-2.2359	0	0.039	1	Man1c1
0.259706	-2.62855	0	0.039	1	Ncmap
0.259706	-2.56264	0	0.039	1	Zfp46
0.259706	-2.36897	0	0.039	1	Elovl1
0.259706	-2.00906	0	0.039	1	Cachd1
0.259706	-2.2167	0	0.039	1	Leprot
0.259706	-2.39494	0	0.039	1	Rcc2
0.259706	-2.93562	0	0.039	1	Adprs
0.259706	-2.61843	0	0.039	1	Svep1
0.259706	-2.14408	0	0.039	1	Mdn1
0.259706	-2.40371	0	0.039	1	Fam110b
0.259706	-2.02116	0	0.039	1	Clvs1
0.259706	-2.12325	0	0.039	1	Tmem67
0.259706	-2.3743	0	0.039	1	Stx17
0.259706	-3.13219	0	0.039	1	Mib2
0.259706	-2.02495	0	0.039	1	Cptp
0.259706	-2.1237	0	0.039	1	Pusl1
0.259706	-2.34562	0	0.039	1	Ctnnal1
0.259706	-2.67339	0	0.039	1	Sync
0.259706	-2.70934	0	0.039	1	Usp42
0.259706	-2.79546	0	0.039	1	Camkk2
0.259706	-2.96729	0	0.039	1	Abcb1b
0.259706	-2.16247	0	0.039	1	Trmt44
0.259706	-2.01713	0	0.039	1	Acox3
0.259706	-2.65823	0	0.039	1	Pus1
0.259706	-2.97691	0	0.039	1	Evc
0.259706	-2.54242	0	0.039	1	Magi2
0.259706	-2.05782	0	0.039	1	1500011B03Rik
0.259706	-2.65924	0	0.039	1	Tmub1
0.259706	-3.38227	0	0.039	1	Slc4a4
0.259706	-2.03021	0	0.039	1	0610040J01Rik
0.259706	-2.68484	0	0.039	1	Fam114a1
0.259706	-2.081	0	0.039	1	Rhbdd2
0.259706	-1.96529	0	0.039	1	Nsg1
0.259706	-2.43172	0	0.039	1	Srsf9
0.259706	-2.04894	0	0.039	1	Fam220a
0.259706	-1.92152	0	0.039	1	Btbd8
0.259706	-1.92058	0	0.039	1	Tpst1
0.259706	-2.52989	0	0.039	1	Unc119b
0.259706	-2.1254	0	0.039	1	Selplg
0.259706	-2.74321	0	0.039	1	Tcaf1
0.259706	-2.14042	0	0.039	1	Zfp956
0.259706	-2.13626	0	0.039	1	Lrrc61
0.259706	-2.82214	0	0.039	1	Prickle2
0.259706	-1.99604	0	0.039	1	Met
0.259706	-2.34541	0	0.039	1	Snx10
0.259706	-2.31914	0	0.039	1	Fkbp14
0.259706	-3.57602	0	0.039	1	Mindy4
0.259706	-2.38639	0	0.039	1	Fam3c
0.259706	-2.26146	0	0.039	1	Etv6
0.259706	-2.61767	0	0.039	1	0610030E20Rik
0.259706	-2.88637	0	0.039	1	Ggcx
0.259706	-2.54443	0	0.039	1	Vamp1
0.259706	-2.68069	0	0.039	1	AW146154
0.259706	-2.62742	0	0.039	1	Fah
0.259706	-2.18131	0	0.039	1	Lysmd4
0.259706	-2.08545	0	0.039	1	Itgal
0.259706	-2.13626	0	0.039	1	Srcap
0.259706	-2.54859	0	0.039	1	Gpr4
0.259706	-2.8747	0	0.039	1	Swap70
0.259706	-2.82214	0	0.039	1	Trappc6a
0.259706	-3.33494	0	0.039	1	Vps33b
0.259706	-2.00825	0	0.039	1	Rusf1
0.259706	-5.25826	0	0.039	1	Tnnt1
0.259706	-2.22453	0	0.039	1	Isoc2b
0.259706	-2.22262	0	0.039	1	Chst15
0.259706	-2.27127	0	0.039	1	Lhpp
0.259706	-2.22386	0	0.039	1	Fam53b
0.259706	-3.75999	0	0.039	1	Saal1
0.259706	-2.57627	0	0.039	1	Saa1
0.259706	-2.1956	0	0.039	1	Fchsd2
0.259706	-2.52042	0	0.039	1	Zp2
0.259706	-1.96039	0	0.039	1	Ptpre
0.259706	-2.081	0	0.039	1	9430038I01Rik
0.259706	-2.66774	0	0.039	1	Dctn5
0.259706	-2.54167	0	0.039	1	Deaf1
0.259706	-2.3589	0	0.039	1	Tubgcp2
0.259706	-2.41633	0	0.039	1	LTO1
0.259706	-2.73037	0	0.039	1	Fhip1b
0.259706	-3.84817	0	0.039	1	Ric8a
0.259706	-2.17785	0	0.039	1	Tbc1d10b
0.259706	-2.71094	0	0.039	1	Prr12
0.259706	-2.81313	0	0.039	1	Aplp1
0.259706	-2.45922	0	0.039	1	Zfp772
0.259706	-2.20285	0	0.039	1	Cenpw
0.259706	-2.26435	0	0.039	1	Hs3st5
0.259706	-2.28122	0	0.039	1	Ddo
0.259706	-2.24932	0	0.039	1	Zbtb24
0.259706	-2.25242	0	0.039	1	Slc16a9
0.259706	-1.96127	0	0.039	1	Mcm9
0.259706	-3.70226	0	0.039	1	Tbc1d32
0.259706	-2.07631	0	0.039	1	Rbms2
0.259706	-2.71582	0	0.039	1	Mmp19
0.259706	-1.98637	0	0.039	1	Samd5
0.259706	-2.22878	0	0.039	1	Col13a1
0.259706	-2.16486	0	0.039	1	Perp
0.259706	-2.14423	0	0.039	1	Enpp1
0.259706	-2.1254	0	0.039	1	Mfsd4b4
0.259706	-3.11814	0	0.039	1	Ascc1
0.259706	-2.09297	0	0.039	1	Tle6
0.259706	-2.28122	0	0.039	1	Palm
0.259706	-2.17079	0	0.039	1	Ripor1
0.259706	-2.31552	0	0.039	1	1700029J07Rik
0.259706	-2.14408	0	0.039	1	Ddx39a
0.259706	-2.54152	0	0.039	1	Dhodh
0.259706	-2.22439	0	0.039	1	Zswim4
0.259706	-2.72482	0	0.039	1	Cacna1a
0.259706	-2.24932	0	0.039	1	Msmo1
0.259706	-2.12181	0	0.039	1	Sh2d4a
0.259706	-2.20386	0	0.039	1	Zfp930
0.259706	-2.15812	0	0.039	1	Gpat4
0.259706	-2.08545	0	0.039	1	Pllp
0.259706	-2.66706	0	0.039	1	Map10
0.259706	-1.80095	0	0.039	1	Crlf1
0.259706	-2.45183	0	0.039	1	Mpv17l2
0.259706	-3.61361	0	0.039	1	Pik3r2
0.259706	-3.4683	0	0.039	1	Kcnn1
0.259706	-2.01713	0	0.039	1	Xab2
0.259706	-2.19018	0	0.039	1	Afg3l1
0.259706	-2.2359	0	0.039	1	Mthfsd
0.259706	-1.84376	0	0.039	1	Zfp866
0.259706	-2.05704	0	0.039	1	Slc35e1
0.259706	-2.23327	0	0.039	1	Zcchc14
0.259706	-2.62717	0	0.039	1	Pdp2
0.259706	-3.59791	0	0.039	1	Zdhhc20
0.259706	-3.67851	0	0.039	1	Tasor
0.259706	-3.1423	0	0.039	1	Wnt5a
0.259706	-2.41315	0	0.039	1	Tmtc4
0.259706	-2.10072	0	0.039	1	Stimate
0.259706	-2.59738	0	0.039	1	Rcbtb2
0.259706	-2.1143	0	0.039	1	Mettl17
0.259706	-2.65194	0	0.039	1	Lcp1
0.259706	-2.43864	0	0.039	1	Slc25a30
0.259706	-2.81709	0	0.039	1	Thtpa
0.259706	-2.61798	0	0.039	1	Nynrin
0.259706	-3.1388	0	0.039	1	Col12a1
0.259706	-3.04295	0	0.039	1	Hemk1
0.259706	-2.78272	0	0.039	1	Lsmem2
0.259706	-3.47524	0	0.039	1	Fbxo22
0.259706	-2.83699	0	0.039	1	Tbc1d2b
0.259706	-3.57898	0	0.039	1	Plod2
0.259706	-2.30808	0	0.039	1	Insyn1
0.259706	-3.05751	0	0.039	1	Cd276
0.259706	-2.44786	0	0.039	1	Zfp317
0.259706	-3.2308	0	0.039	1	Shisa5
0.259706	-2.13617	0	0.039	1	Rab6b
0.259706	-2.02116	0	0.039	1	Nphp3
0.259706	-2.30177	0	0.039	1	Pcsk7
0.259706	-2.84279	0	0.039	1	Bmper
0.259706	-2.90871	0	0.039	1	Dpy19l1
0.259706	-3.14078	0	0.039	1	Zfp609
0.259706	-2.17835	0	0.039	1	Snx1
0.259706	-2.41889	0	0.039	1	Sec22c
0.259706	-2.24323	0	0.039	1	Med17
0.259706	-3.05207	0	0.039	1	Kank2
0.259706	-2.21093	0	0.039	1	Ndufaf3
0.259706	-1.97662	0	0.039	1	Gga3
0.259706	-1.88002	0	0.039	1	Pnpt1
0.259706	-2.07356	0	0.039	1	Unk
0.259706	-2.53218	0	0.039	1	Mrm3
0.259706	-2.56601	0	0.039	1	Abr
0.259706	-2.27435	0	0.039	1	Pgs1
0.259706	-2.785	0	0.039	1	Cyfip2
0.259706	-3.9691	0	0.039	1	Specc1
0.259706	-2.16486	0	0.039	1	Ifi47
0.259706	-2.28806	0	0.039	1	Lrrc75a
0.259706	-1.92186	0	0.039	1	Adamts2
0.259706	-2.31228	0	0.039	1	Lgals9
0.259706	-2.99215	0	0.039	1	Adprm
0.259706	-4.88515	0	0.039	1	Myh13
0.259706	-2.28485	0	0.039	1	Sowaha
0.259706	-2.63696	0	0.039	1	Dcakd
0.259706	-2.13617	0	0.039	1	Dusp14
0.259706	-3.50984	0	0.039	1	Dhrs11
0.259706	-2.88637	0	0.039	1	Pigw
0.259706	-2.95257	0	0.039	1	Sh3bp5l
0.259706	-2.38433	0	0.039	1	Kpna2
0.259706	-2.81313	0	0.039	1	Ccdc157
0.259706	-2.64494	0	0.039	1	Tbc1d10a
0.259706	-3.70969	0	0.039	1	Ap1b1
0.259706	-3.08899	0	0.039	1	Abca9
0.259706	-2.59633	0	0.039	1	Pctp
0.259706	-2.11421	0	0.039	1	Ttyh2
0.259706	-2.34922	0	0.039	1	Zfp3
0.259706	-2.94956	0	0.039	1	Tax1bp3
0.259706	-2.75903	0	0.039	1	Srr
0.259706	-2.22214	0	0.039	1	Pnpo
0.259706	-3.09136	0	0.039	1	Evi2a
0.259706	-1.86667	0	0.039	1	Cyb561
0.259706	-2.51231	0	0.039	1	Fn3k
0.259706	-2.19173	0	0.039	1	G6pc3
0.259706	-2.2775	0	0.039	1	Atxn7l3
0.259706	-2.43107	0	0.039	1	Atpaf2
0.259706	-3.13919	0	0.039	1	Zfp286
0.259706	-2.31914	0	0.039	1	Zfp366
0.259706	-1.92186	0	0.039	1	Gmnn
0.259706	-2.22453	0	0.039	1	Secisbp2
0.259706	-2.29295	0	0.039	1	Dimt1
0.259706	-2.49805	0	0.039	1	Map3k1
0.259706	-2.26196	0	0.039	1	Mtx3
0.259706	-2.39192	0	0.039	1	Idnk
0.259706	-2.16234	0	0.039	1	Zfp729b
0.259706	-2.34947	0	0.039	1	Zfp729a
0.259706	-3.11136	0	0.039	1	Nhlrc1
0.259706	-2.17785	0	0.039	1	Wdr20
0.259706	-2.03627	0	0.039	1	Cinp
0.259706	-2.15064	0	0.039	1	Angel1
0.259706	-2.25631	0	0.039	1	Mboat2
0.259706	-2.26583	0	0.039	1	Rapgef5
0.259706	-3.83443	0	0.039	1	Pygl
0.259706	-1.99878	0	0.039	1	Ccdc88c
0.259706	-3.34652	0	0.039	1	Jkamp
0.259706	-2.28485	0	0.039	1	Prkch
0.259706	-2.45216	0	0.039	1	Prkd1
0.259706	-2.11635	0	0.039	1	Evl
0.259706	-2.32761	0	0.039	1	Med6
0.259706	-2.76308	0	0.039	1	Wdr35
0.259706	-2.59738	0	0.039	1	Mycn
0.259706	-1.92152	0	0.039	1	Btbd6
0.259706	-2.55316	0	0.039	1	Fntb
0.259706	-1.91833	0	0.039	1	Alkbh1
0.259706	-2.69933	0	0.039	1	Rnaseh1
0.259706	-2.41633	0	0.039	1	Itpk1
0.259706	-2.41545	0	0.039	1	Tbc1d31
0.259706	-2.28458	0	0.039	1	Serhl
0.259706	-3.61896	0	0.039	1	Rad1
0.259706	-2.59633	0	0.039	1	Adamts12
0.259706	-2.62096	0	0.039	1	Selenoo
0.259706	-1.97266	0	0.039	1	Tubgcp6
0.259706	-2.11792	0	0.039	1	Zfat
0.259706	-2.85055	0	0.039	1	Ppp6r2
0.259706	-2.25342	0	0.039	1	Kif21a
0.259706	-2.19028	0	0.039	1	Vps13b
0.259706	-2.98599	0	0.039	1	Apol6
0.259706	-2.124	0	0.039	1	Sox10
0.259706	-2.08888	0	0.039	1	Pla2g6
0.259706	-2.43	0	0.039	1	Grap2
0.259706	-1.96127	0	0.039	1	Desi1
0.259706	-2.05704	0	0.039	1	Senp1
0.259706	-2.50008	0	0.039	1	Nptxr
0.259706	-1.99878	0	0.039	1	Arhgap39
0.259706	-2.28122	0	0.039	1	Slc11a2
0.259706	-2.2024	0	0.039	1	Amhr2
0.259706	-2.31489	0	0.039	1	Khdrbs3
0.259706	-2.16736	0	0.039	1	Prkdc
0.259706	-2.96061	0	0.039	1	Gtpbp8
0.259706	-3.24481	0	0.039	1	Slc35a5
0.259706	-2.85055	0	0.039	1	Nectin3
0.259706	-2.78321	0	0.039	1	Hira
0.259706	-2.51438	0	0.039	1	Tfap4
0.259706	-2.41545	0	0.039	1	Alg1
0.259706	-2.124	0	0.039	1	Abat
0.259706	-2.08888	0	0.039	1	Trp63
0.259706	-2.90388	0	0.039	1	Rnf168
0.259706	-2.0571	0	0.039	1	Heg1
0.259706	-2.36222	0	0.039	1	Umps
0.259706	-2.20754	0	0.039	1	Slc15a2
0.259706	-2.16736	0	0.039	1	Socs5
0.259706	-2.13326	0	0.039	1	Mocs1
0.259706	-3.15065	0	0.039	1	Tbc1d5
0.259706	-2.06579	0	0.039	1	Chaf1a
0.259706	-2.36897	0	0.039	1	H2-DMb1
0.259706	-3.07922	0	0.039	1	Fer
0.259706	-2.44786	0	0.039	1	Unkl
0.259706	-2.29306	0	0.039	1	Gnptg
0.259706	-2.8747	0	0.039	1	H2-M3
0.259706	-3.12634	0	0.039	1	Chd1
0.259706	-2.89499	0	0.039	1	Slc25a27
0.259706	-1.99029	0	0.039	1	Cyp39a1
0.259706	-2.30313	0	0.039	1	Rmdn2
0.259706	-3.33073	0	0.039	1	Zfp51
0.259706	-2.43125	0	0.039	1	Smim29
0.259706	-2.15541	0	0.039	1	Ppil1
0.259706	-2.58882	0	0.039	1	Rnf8
0.259706	-3.13537	0	0.039	1	Zfp870
0.259706	-2.27555	0	0.039	1	Ccnd3
0.259706	-1.80095	0	0.039	1	Usp49
0.259706	-3.66197	0	0.039	1	Rgl2
0.259706	-1.96529	0	0.039	1	Nubp2
0.259706	-2.86132	0	0.039	1	Dhx57
0.259706	-2.19028	0	0.039	1	Lmf1
0.259706	-2.62717	0	0.039	1	Pigq
0.259706	-2.53965	0	0.039	1	Vmac
0.259706	-2.52948	0	0.039	1	Rnf138
0.259706	-2.68823	0	0.039	1	Tpgs2
0.259706	-2.56601	0	0.039	1	Ppargc1b
0.259706	-2.72724	0	0.039	1	Apcdd1
0.259706	-3.23106	0	0.039	1	Ythdc2
0.259706	-2.9071	0	0.039	1	Smad2
0.259706	-2.54443	0	0.039	1	Hbegf
0.259706	-2.2775	0	0.039	1	Casp7
0.259706	-3.12411	0	0.039	1	Gal3st3
0.259706	-2.21964	0	0.039	1	Prkg1
0.259706	-2.23492	0	0.039	1	Cpt1a
0.259706	-2.67629	0	0.039	1	Lrp5
0.259706	-2.60542	0	0.039	1	Morn4
0.259706	-2.15541	0	0.039	1	Cyb561a3
0.259706	-2.63996	0	0.039	1	Fbxl15
0.259706	-3.15252	0	0.039	1	1110059E24Rik
0.259706	-2.16234	0	0.039	1	Carns1
0.259706	-2.06534	0	0.039	1	Zfpl1
0.259706	-2.74882	0	0.039	1	Ganab
0.259935	0.155729	1	0.961	1	Slc25a4
0.260206	-1.58802	0.061	0.137	1	Csrp1
0.260206	-1.43237	0.061	0.137	1	Uqcc1
0.260206	-2.49863	0.061	0.137	1	Adh1
0.260206	-1.67273	0.061	0.137	1	Copz1
0.260656	0.676129	0.242	0.137	1	Hexa
0.260658	0.907654	0.182	0.098	1	Ppfibp1
0.260658	1.02797	0.182	0.098	1	Idh2
0.261755	0.572637	0.273	0.157	1	Eloa
0.262156	0.10626	0.758	0.529	1	Asb5
0.26461	0.543043	0.394	0.275	1	Bccip
0.264825	-0.690408	0.364	0.451	1	Ube2g1
0.264831	-0.630946	0.394	0.51	1	Cap2
0.265376	-1.08136	0.091	0.176	1	Smtnl1
0.265452	0.79101	0.394	0.294	1	Ndufaf5
0.265553	0.766658	0.333	0.216	1	Tmem242
0.265854	0.354056	0.303	0.176	1	Arl2
0.266515	0.458497	0.242	0.137	1	Mff
0.266515	0.755251	0.242	0.137	1	Csgalnact2
0.266515	-1.10018	0.121	0.216	1	Pnisr
0.267338	0.871748	0.182	0.098	1	Yy1
0.267338	1.29431	0.182	0.098	1	Rrn3
0.267342	-0.642415	0.273	0.157	1	Ube2e1
0.267497	-1.22864	0.061	0.137	1	Gcn1
0.267497	-1.03042	0.061	0.137	1	Blmh
0.267497	-1.11913	0.061	0.137	1	Washc5
0.267497	-1.21999	0.061	0.137	1	Cacul1
0.267497	-1.34919	0.061	0.137	1	Cpeb3
0.267497	1.04143	0.152	0.078	1	Eng
0.267497	1.47487	0.152	0.078	1	Atad3a
0.267497	1.49742	0.152	0.078	1	Fastk
0.267497	1.02243	0.152	0.078	1	Arl2bp
0.267769	1.661	0.121	0.059	1	Usp50
0.267797	0.905392	0.303	0.216	1	Adk
0.268003	-0.861925	0.03	0.098	1	Blzf1
0.268003	-1.07412	0.03	0.098	1	Fibin
0.268003	-1.09458	0.03	0.098	1	Nans
0.268003	-0.689651	0.03	0.098	1	Commd6
0.268003	-0.909012	0.03	0.098	1	Cgrrf1
0.268003	-0.563351	0.03	0.098	1	Pts
0.268003	-0.649603	0.03	0.098	1	Zpr1
0.268003	-1.02237	0.03	0.098	1	Ift43
0.268003	-0.925237	0.03	0.098	1	Zfyve21
0.268003	-0.526094	0.03	0.098	1	Ppp2r5e
0.268029	0.798934	0.333	0.235	1	Surf4
0.268104	-0.826852	0.182	0.314	1	Tmed7
0.268283	0.678656	0.394	0.255	1	Rab6a
0.268776	0.639669	0.212	0.118	1	Tfb2m
0.268776	0.765461	0.212	0.118	1	Prune1
0.268776	0.726213	0.212	0.118	1	Pop5
0.268776	0.894486	0.212	0.118	1	Limch1
0.268776	0.711543	0.212	0.118	1	Sdr39u1
0.269369	0.5848	0.394	0.275	1	Oxct1
0.26974	0.361743	0.697	0.627	1	Ktn1
0.270108	-0.348073	0.697	0.725	1	Timm8b
0.270156	1.20605	0.242	0.157	1	S100a13
0.271027	0.256261	0.455	0.314	1	Tmem233
0.271889	-1.02054	0.091	0.176	1	Gid4
0.272383	-0.64147	0.152	0.255	1	Anp32e
0.272383	0.96909	0.273	0.176	1	Paip1
0.272464	0.372574	0.242	0.137	1	Vwa8
0.272464	-0.685608	0.121	0.216	1	Dcun1d2
0.273011	-0.132556	0.273	0.157	1	Rexo2
0.274134	0.999646	0.182	0.098	1	Ctdsp1
0.274134	1.15546	0.182	0.098	1	Nop56
0.274134	0.887212	0.182	0.098	1	Camk2n1
0.274134	0.951874	0.182	0.098	1	Chmp3
0.274134	0.690028	0.182	0.098	1	Nadk2
0.27465	-0.241674	0.879	0.804	1	Pde4dip
0.274927	-0.929416	0.061	0.137	1	Uchl5
0.274927	-1.30934	0.061	0.137	1	Plaa
0.274927	-1.24257	0.061	0.137	1	Isca2
0.274927	-1.04823	0.061	0.137	1	Ltn1
0.274927	1.27076	0.152	0.078	1	Amot
0.274927	1.01846	0.152	0.078	1	Rab11fip3
0.275126	0.606976	0.212	0.118	1	Mafb
0.275126	0.57674	0.212	0.118	1	Rpn1
0.276106	1.30866	0.121	0.059	1	Mri1
0.277779	0.627258	0.303	0.196	1	Ppid
0.278503	0.698921	0.242	0.137	1	Mark3
0.278762	-1.39116	0.152	0.235	1	Gpm6b
0.278911	0.312539	0.727	0.588	1	Igfbp5
0.279063	-0.691069	0.273	0.353	1	Eif4ebp2
0.279599	0.437575	0.606	0.471	1	Tmed2
0.281047	0.929305	0.182	0.098	1	Maco1
0.281047	0.619358	0.182	0.098	1	Tia1
0.281047	1.0745	0.182	0.098	1	Plgrkt
0.281047	0.86931	0.182	0.098	1	Trmt112
0.28111	-1.06377	0.212	0.294	1	Mcl1
0.281482	-0.558286	0.455	0.529	1	D8Ertd738e
0.281577	0.81694	0.212	0.118	1	Prrc2c
0.281577	0.760396	0.212	0.118	1	Mapre1
0.281577	0.609721	0.212	0.118	1	Abcd3
0.281577	0.956585	0.212	0.118	1	Srprb
0.2818	-0.273593	0.364	0.255	1	Arfgap2
0.282497	-1.43576	0.061	0.137	1	Klhl12
0.282497	-0.803286	0.061	0.137	1	Ergic3
0.282497	-0.673101	0.061	0.137	1	A430005L14Rik
0.282497	-1.14125	0.061	0.137	1	Cmss1
0.282497	0.697287	0.152	0.078	1	Yars
0.282497	0.952696	0.152	0.078	1	Baz1b
0.282497	1.4057	0.152	0.078	1	Get3
0.282497	1.2201	0.152	0.078	1	C3
0.282497	1.08561	0.152	0.078	1	Tsc2
0.282779	0.29197	0.424	0.314	1	Gpam
0.283057	-0.379711	0.697	0.745	1	Mgst3
0.283713	0.70041	0.303	0.216	1	Ypel3
0.284619	1.5019	0.121	0.059	1	Kif2a
0.284632	0.530235	0.242	0.137	1	Spag7
0.284652	0.507594	0.394	0.294	1	Hnrnpab
0.284652	-0.723628	0.273	0.373	1	Bpnt2
0.284778	0.290553	0.818	0.725	1	Ddx5
0.28643	0.463829	0.333	0.216	1	Ncor1
0.287961	0.385954	0.242	0.157	1	Jun
0.288078	0.885781	0.182	0.098	1	Rab3gap2
0.288078	0.215266	0.182	0.098	1	Crnkl1
0.288078	0.820405	0.182	0.098	1	Gmps
0.288078	0.758504	0.182	0.098	1	Furin
0.288078	0.191637	0.182	0.098	1	Slc25a16
0.288078	0.124132	0.182	0.098	1	Parl
0.288078	0.414046	0.182	0.098	1	H2-Aa
0.288078	0.424779	0.182	0.098	1	Gpr108
0.28813	0.683979	0.212	0.118	1	Spcs3
0.28813	0.633053	0.212	0.118	1	Yaf2
0.288243	-0.146986	0.485	0.569	1	Map3k20
0.288269	-0.602713	0.333	0.451	1	Mrps18a
0.288783	0.98684	0.303	0.196	1	Tnrc6b
0.289462	0.383631	0.273	0.176	1	Acads
0.289462	0.812963	0.273	0.176	1	Oaf
0.289596	0.612577	0.394	0.294	1	Acsl1
0.289942	1.07195	0.212	0.137	1	Impdh2
0.290207	-0.98034	0.061	0.137	1	Chac1
0.290207	-0.882873	0.061	0.137	1	Mrpl46
0.290207	-0.494465	0.061	0.137	1	Flii
0.290207	-0.907436	0.061	0.137	1	Ifngr2
0.290207	1.07458	0.152	0.078	1	Ddx18
0.290207	1.02097	0.152	0.078	1	Eif2ak1
0.290207	0.777266	0.152	0.078	1	Gas1
0.290207	0.8438	0.152	0.078	1	Pacs2
0.290509	-0.53197	0.273	0.157	1	Magt1
0.29203	0.326457	0.485	0.373	1	Colq
0.293307	1.348	0.121	0.059	1	Shisa3
0.293307	1.28677	0.121	0.059	1	Ankrd10
0.293307	1.48497	0.121	0.059	1	Zscan26
0.293307	1.16586	0.121	0.059	1	L2hgdh
0.293307	1.1993	0.121	0.059	1	Mbd2
0.293307	2.01245	0.121	0.059	1	Eif1a
0.293648	0.663781	0.303	0.176	1	Tuba1a
0.293648	-1.16772	0.182	0.255	1	Aasdhppt
0.294785	0.419805	0.212	0.118	1	Mettl21c
0.294785	0.546945	0.212	0.118	1	Actr2
0.295227	0.774281	0.182	0.098	1	Chrnd
0.295227	0.714747	0.182	0.098	1	Abcb4
0.295227	0.669853	0.182	0.098	1	Akap12
0.295227	0.61238	0.182	0.098	1	Arhgef12
0.296408	-0.434873	0.424	0.51	1	Polr2k
0.296506	0.165727	0.273	0.157	1	Psmc4
0.296506	0.364831	0.273	0.157	1	Ghr
0.296506	-1.0539	0.152	0.235	1	Alas1
0.297163	-0.605598	0.121	0.216	1	Cdk11b
0.297212	0.587239	0.545	0.51	1	Son
0.297274	0.619849	0.364	0.255	1	Sf3b1
0.297274	-0.774377	0.212	0.294	1	Itfg1
0.297733	0.689831	0.455	0.373	1	Tmbim6
0.298057	-0.835763	0.061	0.137	1	Tmem11
0.298057	0.784054	0.152	0.078	1	Atpaf1
0.298057	1.05294	0.152	0.078	1	Mrto4
0.298057	0.999068	0.152	0.078	1	Ppargc1a
0.298057	0.43821	0.152	0.078	1	Nxn
0.298057	1.19409	0.152	0.078	1	Nop16
0.298057	0.94698	0.152	0.078	1	Gkap1
0.298057	0.305098	0.152	0.078	1	Adprh
0.298465	0.224087	0.788	0.706	1	Cfl2
0.298556	-0.280553	0.333	0.431	1	Map7d1
0.299655	-0.744972	0.273	0.373	1	Kat2b
0.299697	-1.12755	0.121	0.196	1	Rpp21
0.30124	0.498365	0.273	0.176	1	Mast4
0.301543	0.429041	0.212	0.118	1	Eif2s3x
0.302061	-0.425766	0.697	0.686	1	Zfand5
0.302172	1.08324	0.121	0.059	1	Gapvd1
0.302172	1.16348	0.121	0.059	1	Actl6a
0.302172	1.58498	0.121	0.059	1	Klhl33
0.302172	1.12045	0.121	0.059	1	Vwa5a
0.302172	1.50431	0.121	0.059	1	Ccdc117
0.302172	1.58439	0.121	0.059	1	Mad2l1bp
0.302378	0.272906	0.424	0.314	1	Psmd7
0.302493	0.351452	0.182	0.098	1	Klhl23
0.302493	0.644435	0.182	0.098	1	Ripor2
0.302493	-1.55506	0.091	0.157	1	Tmem230
0.302556	0.999983	0.364	0.255	1	Slain2
0.302556	0.425532	0.364	0.255	1	Ankrd9
0.302556	-1.23238	0.242	0.333	1	Cbx3
0.304249	1.64811	0.091	0.039	1	Kifap3
0.304249	1.69466	0.091	0.039	1	B3galt1
0.304249	1.58962	0.091	0.039	1	Timm17b
0.304249	1.56564	0.091	0.039	1	AU040320
0.304249	1.73341	0.091	0.039	1	Rras
0.304249	1.73325	0.091	0.039	1	Slc25a42
0.304249	2.78819	0.091	0.039	1	Brd9
0.304249	2.42885	0.091	0.039	1	Ankrd33b
0.304249	1.90507	0.091	0.039	1	Xpo5
0.304249	1.43737	0.091	0.039	1	Slc25a28
0.304249	1.53035	0.091	0.039	1	Poll
0.304602	-0.721938	0.303	0.412	1	Klhl24
0.304602	0.439983	0.424	0.333	1	Selenok
0.304646	0.297364	0.727	0.588	1	Atp6v1g1
0.304952	-1.24386	0.303	0.373	1	Col3a1
0.305833	-0.73569	0.182	0.275	1	Myf6
0.306048	0.654543	0.152	0.078	1	Atf2
0.306048	0.45375	0.152	0.078	1	Cd59a
0.306048	0.184135	0.152	0.078	1	Pcgf3
0.306048	1.0262	0.152	0.078	1	Stard10
0.306048	0.840867	0.152	0.078	1	Poldip2
0.306048	0.827237	0.152	0.078	1	Nsd1
0.306048	0.990611	0.152	0.078	1	Fxn
0.306232	0.901606	0.364	0.275	1	Rnaset2b
0.30632	-1.16264	0.121	0.196	1	Fbln2
0.30632	-1.63475	0.121	0.196	1	Tmcc3
0.306794	-0.288454	0.606	0.706	1	Nrap
0.3079	0.398725	0.364	0.255	1	Rmnd5a
0.3079	0.412099	0.364	0.255	1	Akap6
0.308214	-0.334041	0.818	0.843	1	Ndufb11
0.308389	0.350248	0.333	0.216	1	Echs1
0.308403	0.137998	0.212	0.118	1	Tmem70
0.308403	0.597892	0.212	0.118	1	Plin4
0.308437	-0.229446	0.909	0.804	1	Lgals1
0.3087	0.251104	0.848	0.647	1	Pla2g7
0.308746	0.239327	0.273	0.157	1	Chordc1
0.308746	-0.890377	0.152	0.235	1	Pcolce
0.308746	-0.872214	0.152	0.235	1	Atp8a2
0.308883	0.190257	0.394	0.255	1	Gprc5c
0.309066	-0.559142	0.333	0.412	1	Hnrnpc
0.309321	-0.100627	1	0.941	1	Des
0.309668	1.01518	0.212	0.137	1	Agpat5
0.309852	0.549411	0.485	0.353	1	Ptx3
0.309878	0.701251	0.182	0.098	1	Nckap1
0.309878	-0.148297	0.182	0.098	1	Herc2
0.309878	0.49294	0.182	0.098	1	Arih2
0.310058	-0.570206	0.121	0.216	1	Ciao2a
0.310058	-0.476148	0.121	0.216	1	Rab1b
0.311213	0.510547	0.121	0.059	1	Plcl1
0.311213	1.11286	0.121	0.059	1	Gigyf2
0.311213	1.12399	0.121	0.059	1	Angptl2
0.311213	1.36065	0.121	0.059	1	Usp45
0.311213	1.22993	0.121	0.059	1	Rragc
0.311213	0.615811	0.121	0.059	1	Aak1
0.311213	1.17399	0.121	0.059	1	Nus1
0.311213	1.30907	0.121	0.059	1	Rbl2
0.311213	1.2849	0.121	0.059	1	Synrg
0.311213	1.34207	0.121	0.059	1	Wars1
0.311213	1.09958	0.121	0.059	1	Afap1l1
0.311639	0.553336	0.303	0.216	1	Pdia6
0.312907	0.635955	0.242	0.157	1	Laptm4b
0.313306	0.348165	0.364	0.255	1	Phpt1
0.313333	-1.04763	0.152	0.255	1	Rc3h2
0.313333	-0.325377	0.152	0.255	1	Stk11
0.313333	0.853585	0.273	0.176	1	Ciao2b
0.313333	0.423695	0.273	0.176	1	Xirp1
0.314179	-0.488605	0.061	0.137	1	Arf5
0.314179	0.846592	0.152	0.078	1	Xrn2
0.314179	0.891048	0.152	0.078	1	Nbn
0.314179	0.763991	0.152	0.078	1	Rbm28
0.314179	0.720843	0.152	0.078	1	Arl6ip1
0.314179	0.898707	0.152	0.078	1	Rnf123
0.314179	0.817088	0.152	0.078	1	Mrpl10
0.314179	0.689254	0.152	0.078	1	Nol12
0.314179	0.881057	0.152	0.078	1	Metrn
0.314882	1.94471	0.091	0.039	1	Klf5
0.314882	1.3331	0.091	0.039	1	Dipk2a
0.314882	1.6046	0.091	0.039	1	Sertad2
0.314882	1.35753	0.091	0.039	1	Atpsckmt
0.314882	1.37187	0.091	0.039	1	Crybg3
0.314882	1.4184	0.091	0.039	1	Ptprm
0.314882	1.79594	0.091	0.039	1	Enpp5
0.315246	0.339475	0.424	0.294	1	Snrnp27
0.315351	-0.712188	0.485	0.569	1	Ppp1r14b
0.316014	-0.811215	0.212	0.314	1	Fkbp1a
0.316014	0.738723	0.333	0.235	1	Timm10b
0.316436	1.10831	0.212	0.137	1	Bpgm
0.316436	0.952972	0.212	0.137	1	Mief2
0.316642	-0.307745	0.121	0.216	1	Mafg
0.316879	1.31316	0.182	0.118	1	Rbbp4
0.317241	-1.04314	0.182	0.255	1	Slc41a3
0.31738	0.4712	0.182	0.098	1	Tgoln1
0.31738	-0.196416	0.182	0.098	1	Cfdp1
0.31738	-1.78701	0.091	0.157	1	Prpf40a
0.317657	0.392001	0.424	0.314	1	Vcl
0.318129	0.152592	1	1	1	Atp2a1
0.318752	2.24704	0.061	0.02	1	Prex2
0.318752	1.80982	0.061	0.02	1	Lipt1
0.318752	1.86085	0.061	0.02	1	Fcgr3
0.318752	1.66705	0.061	0.02	1	Rbbp5
0.318752	1.72551	0.061	0.02	1	Spg11
0.318752	2.3076	0.061	0.02	1	BC005624
0.318752	2.02369	0.061	0.02	1	Atrn
0.318752	2.72548	0.061	0.02	1	Spata2
0.318752	1.87463	0.061	0.02	1	Nup188
0.318752	2.0803	0.061	0.02	1	Zscan29
0.318752	2.43518	0.061	0.02	1	Dkk2
0.318752	2.07401	0.061	0.02	1	Rap2b
0.318752	2.19085	0.061	0.02	1	Klf4
0.318752	1.66762	0.061	0.02	1	Mvk
0.318752	2.07179	0.061	0.02	1	Crcp
0.318752	2.01171	0.061	0.02	1	5730480H06Rik
0.318752	2.05437	0.061	0.02	1	Kbtbd12
0.318752	1.60559	0.061	0.02	1	Mios
0.318752	2.51076	0.061	0.02	1	Apobec1
0.318752	1.885	0.061	0.02	1	Il4i1
0.318752	1.83393	0.061	0.02	1	Bloc1s3
0.318752	1.80318	0.061	0.02	1	Cog7
0.318752	1.83057	0.061	0.02	1	Zfp773
0.318752	1.73307	0.061	0.02	1	Pcsk6
0.318752	2.15624	0.061	0.02	1	Upf3a
0.318752	1.53785	0.061	0.02	1	Cdkn2aip
0.318752	2.56001	0.061	0.02	1	Cog4
0.318752	1.56915	0.061	0.02	1	Rfxank
0.318752	1.80421	0.061	0.02	1	Irx3
0.318752	1.89111	0.061	0.02	1	Chd8
0.318752	2.66503	0.061	0.02	1	Mdp1
0.318752	2.58915	0.061	0.02	1	Ang
0.318752	1.77042	0.061	0.02	1	Nkapd1
0.318752	1.6593	0.061	0.02	1	Myo6
0.318752	1.79204	0.061	0.02	1	Sema3b
0.318752	2.37085	0.061	0.02	1	Yap1
0.318752	1.83803	0.061	0.02	1	Pik3cb
0.318752	1.76301	0.061	0.02	1	Igdcc4
0.318752	2.20544	0.061	0.02	1	Adam19
0.318752	2.08714	0.061	0.02	1	Rundc1
0.318752	2.30622	0.061	0.02	1	Tnip1
0.318752	1.85122	0.061	0.02	1	Oxld1
0.318752	2.00047	0.061	0.02	1	Icam2
0.318752	2.38542	0.061	0.02	1	Mrps27
0.318752	2.23426	0.061	0.02	1	Nqo2
0.318752	2.27027	0.061	0.02	1	Cyria
0.318752	1.76254	0.061	0.02	1	Zhx2
0.318752	1.94945	0.061	0.02	1	Retnla
0.318752	2.06907	0.061	0.02	1	Chodl
0.318752	1.82603	0.061	0.02	1	Ifnar2
0.318752	2.82061	0.061	0.02	1	Ppp1r21
0.318752	2.52111	0.061	0.02	1	Tbcc
0.318752	2.11157	0.061	0.02	1	Pknox1
0.318752	1.87341	0.061	0.02	1	Zfp799
0.318752	1.65145	0.061	0.02	1	Gramd3
0.318752	1.60096	0.061	0.02	1	Sema6a
0.318752	1.75106	0.061	0.02	1	Kmt5b
0.318752	1.93567	0.061	0.02	1	Noc3l
0.318752	1.82466	0.061	0.02	1	Npm3
0.318752	2.60019	0.061	0.02	1	Ms4a6b
0.318775	0.678037	0.364	0.255	1	Ptges3l
0.319309	0.216555	0.758	0.765	1	Nexn
0.319359	0.8673	0.242	0.157	1	Rbm8a
0.319359	0.876534	0.242	0.157	1	Polb
0.319498	0.752343	0.273	0.176	1	Scaf11
0.319498	0.625287	0.273	0.176	1	Hoxc10
0.319636	0.367216	0.394	0.255	1	Tcf25
0.319775	0.383225	0.333	0.216	1	Tspyl1
0.319775	-0.840017	0.212	0.294	1	Grsf1
0.319856	-1.58708	0.121	0.196	1	Pou3f1
0.320192	0.233257	0.394	0.275	1	Rasd2
0.320431	0.914373	0.121	0.059	1	Rrp15
0.320431	1.03809	0.121	0.059	1	Mtg2
0.320431	1.17795	0.121	0.059	1	Acp2
0.320431	0.910152	0.121	0.059	1	Ncoa3
0.320431	0.904871	0.121	0.059	1	Them4
0.320431	1.41547	0.121	0.059	1	Oma1
0.320431	1.09687	0.121	0.059	1	Lsm8
0.320431	1.23249	0.121	0.059	1	Rpf2
0.320431	1.32373	0.121	0.059	1	Aopep
0.320431	1.17679	0.121	0.059	1	Meox2
0.320431	1.04222	0.121	0.059	1	Mta1
0.320431	1.04895	0.121	0.059	1	Prkag1
0.320457	-0.624416	0.727	0.745	1	Txnip
0.321099	0.31959	0.697	0.549	1	Tcea3
0.321315	-0.866833	0.152	0.235	1	Fkbp9
0.322049	0.798888	0.879	0.863	1	Fabp3
0.322452	0.633115	0.152	0.078	1	Mrps9
0.322452	0.902362	0.152	0.078	1	1110065P20Rik
0.322452	0.815229	0.152	0.078	1	Rhou
0.322452	0.846423	0.152	0.078	1	Selenom
0.322452	0.290636	0.152	0.078	1	Dhx29
0.3233	0.674916	0.212	0.137	1	Ptcd3
0.323328	0.458416	0.303	0.176	1	Plpp1
0.323328	-0.798479	0.182	0.255	1	Iftap
0.323538	0.430145	0.303	0.196	1	Myoc
0.323656	0.307816	0.788	0.667	1	Plpp3
0.325001	0.267217	0.182	0.098	1	Dhx36
0.325001	0.10527	0.182	0.098	1	Rbm33
0.325001	-0.887842	0.182	0.098	1	Sult1a1
0.325001	0.555575	0.182	0.098	1	Cog8
0.325001	-1.65025	0.091	0.157	1	Gfm2
0.32557	0.595271	0.333	0.216	1	Atox1
0.325742	-0.645357	0.152	0.255	1	Abcf2
0.325757	1.47477	0.091	0.039	1	Rbck1
0.325757	1.41043	0.091	0.039	1	Fbn1
0.325757	1.31687	0.091	0.039	1	Lmo2
0.325757	1.36475	0.091	0.039	1	Taf9b
0.325757	1.3161	0.091	0.039	1	Zfx
0.325757	1.84519	0.091	0.039	1	Vav3
0.325757	1.23251	0.091	0.039	1	Sdc3
0.325757	2.25524	0.091	0.039	1	Zfp462
0.325757	1.49478	0.091	0.039	1	Ece1
0.325757	1.85189	0.091	0.039	1	Kctd10
0.325757	1.22717	0.091	0.039	1	Zfp282
0.325757	1.33624	0.091	0.039	1	Ddx47
0.325757	1.6059	0.091	0.039	1	Cav3
0.325757	1.32076	0.091	0.039	1	Setd5
0.325757	1.84135	0.091	0.039	1	Cttn
0.325757	1.41829	0.091	0.039	1	Zfp260
0.325757	1.33236	0.091	0.039	1	Gtf3c6
0.325757	1.50579	0.091	0.039	1	Atg5
0.325757	1.77355	0.091	0.039	1	Ing2
0.325757	1.47811	0.091	0.039	1	Nr2f6
0.325757	1.68981	0.091	0.039	1	Gm49336
0.325757	1.30213	0.091	0.039	1	Dnajc9
0.325757	1.30324	0.091	0.039	1	Ift46
0.325757	1.58764	0.091	0.039	1	Cfap36
0.325757	1.59921	0.091	0.039	1	Rad17
0.325757	1.84997	0.091	0.039	1	Zkscan3
0.325757	1.26139	0.091	0.039	1	Uimc1
0.325757	1.28614	0.091	0.039	1	Polr1f
0.325757	1.63211	0.091	0.039	1	Numb
0.325757	1.6012	0.091	0.039	1	Abcc1
0.325757	1.39829	0.091	0.039	1	Tomm6
0.325757	1.77603	0.091	0.039	1	B4galt6
0.325757	1.46665	0.091	0.039	1	Ints5
0.325898	1.04934	0.242	0.157	1	Ppp6c
0.325898	0.655024	0.242	0.157	1	Fxyd6
0.326768	-1.21412	0.121	0.196	1	Dnajb5
0.326768	-1.04265	0.121	0.196	1	Pccb
0.326768	-0.932675	0.121	0.196	1	Slc35b1
0.3274	0.611383	0.333	0.235	1	Tln1
0.327724	0.13794	0.273	0.157	1	Hnrnpl
0.327724	-0.763546	0.152	0.235	1	Mdm2
0.328645	-0.548553	0.515	0.588	1	Actn2
0.328824	-0.296416	0.788	0.765	1	Ndufa7
0.328831	-0.174561	0.212	0.333	1	C2cd2
0.329585	0.355072	0.303	0.196	1	Txnrd1
0.329617	-0.527497	0.424	0.51	1	Ubxn1
0.329826	0.863592	0.121	0.059	1	Btbd3
0.329826	0.837687	0.121	0.059	1	C1qa
0.329826	0.913243	0.121	0.059	1	Mesd
0.329826	1.208	0.121	0.059	1	Armt1
0.329826	1.2151	0.121	0.059	1	Sash1
0.329826	1.16876	0.121	0.059	1	Ikbkb
0.329826	1.42054	0.121	0.059	1	Xpo7
0.329826	0.884275	0.121	0.059	1	Bicd2
0.329826	0.778221	0.121	0.059	1	Rhot2
0.329826	0.832823	0.121	0.059	1	Ranbp3
0.329897	0.276013	0.364	0.255	1	Aldh6a1
0.330403	0.303625	0.667	0.569	1	Nes
0.330865	-0.114424	0.061	0.137	1	Dnajc4
0.330865	0.453951	0.152	0.078	1	Phf20
0.330865	0.70019	0.152	0.078	1	Rab9
0.330865	0.361926	0.152	0.078	1	Ccnl2
0.330865	0.604479	0.152	0.078	1	Derl2
0.330865	0.297546	0.152	0.078	1	Atg101
0.330865	0.293756	0.152	0.078	1	Tfeb
0.331092	-0.298201	0.939	0.824	1	Ndufa6
0.331433	0.338142	0.333	0.216	1	Dyrk2
0.331653	0.990798	0.182	0.118	1	Nudc
0.332524	0.570871	0.242	0.157	1	R3hdm1
0.332524	0.690172	0.242	0.157	1	Mrpl1
0.33274	0.292987	0.182	0.098	1	Plxnb2
0.33274	-1.67999	0.091	0.157	1	Col18a1
0.332775	0.995759	0.061	0.02	1	Gtf3c3
0.332775	0.998383	0.061	0.02	1	Col19a1
0.332775	1.56548	0.061	0.02	1	Ptpn14
0.332775	1.22011	0.061	0.02	1	Als2
0.332775	1.75546	0.061	0.02	1	Mettl11b
0.332775	1.57724	0.061	0.02	1	D2hgdh
0.332775	1.17643	0.061	0.02	1	Gpr37l1
0.332775	1.47473	0.061	0.02	1	Zbed6
0.332775	1.68702	0.061	0.02	1	Usp40
0.332775	1.29111	0.061	0.02	1	Olfm1
0.332775	1.44337	0.061	0.02	1	Echdc3
0.332775	1.61075	0.061	0.02	1	Usp6nl
0.332775	1.38841	0.061	0.02	1	Hnmt
0.332775	1.41359	0.061	0.02	1	Tomm34
0.332775	2.02517	0.061	0.02	1	Frzb
0.332775	2.34218	0.061	0.02	1	Ptpn1
0.332775	1.46938	0.061	0.02	1	BC029722
0.332775	1.53975	0.061	0.02	1	Ttbk2
0.332775	1.34206	0.061	0.02	1	Stk26
0.332775	1.01389	0.061	0.02	1	Reps2
0.332775	1.79625	0.061	0.02	1	Eola1
0.332775	1.39738	0.061	0.02	1	Maoa
0.332775	1.16708	0.061	0.02	1	Kdm6a
0.332775	1.67723	0.061	0.02	1	Bcar3
0.332775	2.50955	0.061	0.02	1	Plekho1
0.332775	1.54372	0.061	0.02	1	Pitx2
0.332775	1.89463	0.061	0.02	1	Enpep
0.332775	0.976097	0.061	0.02	1	Pias3
0.332775	1.73923	0.061	0.02	1	Zbtb7b
0.332775	1.30415	0.061	0.02	1	Rbm15
0.332775	1.32658	0.061	0.02	1	Ddx20
0.332775	1.14919	0.061	0.02	1	Gba
0.332775	1.30746	0.061	0.02	1	Tox
0.332775	1.45475	0.061	0.02	1	Rgp1
0.332775	1.62141	0.061	0.02	1	Adamtsl1
0.332775	1.46104	0.061	0.02	1	Cyp2j9
0.332775	1.78095	0.061	0.02	1	Tmco4
0.332775	1.9575	0.061	0.02	1	Rlf
0.332775	1.57435	0.061	0.02	1	Elp1
0.332775	1.3218	0.061	0.02	1	Cldn12
0.332775	1.76211	0.061	0.02	1	Zkscan14
0.332775	1.5721	0.061	0.02	1	Cdk8
0.332775	1.20835	0.061	0.02	1	Noc4l
0.332775	1.43883	0.061	0.02	1	Lcorl
0.332775	1.70145	0.061	0.02	1	Tmem120a
0.332775	2.28547	0.061	0.02	1	Snrnp35
0.332775	1.29576	0.061	0.02	1	Psmg3
0.332775	1.70254	0.061	0.02	1	Eefsec
0.332775	2.09672	0.061	0.02	1	Cd163
0.332775	1.79116	0.061	0.02	1	Pex5
0.332775	1.58086	0.061	0.02	1	Chchd6
0.332775	1.63911	0.061	0.02	1	Zxdc
0.332775	1.3064	0.061	0.02	1	Tmem176a
0.332775	1.79058	0.061	0.02	1	Ints13
0.332775	1.50276	0.061	0.02	1	Kcna5
0.332775	2.15347	0.061	0.02	1	Dusp16
0.332775	1.33622	0.061	0.02	1	Cecr2
0.332775	1.45544	0.061	0.02	1	Hoxa4
0.332775	1.67769	0.061	0.02	1	Hoxa5
0.332775	1.20517	0.061	0.02	1	Ltbr
0.332775	1.51479	0.061	0.02	1	Me3
0.332775	1.71608	0.061	0.02	1	Tfpt
0.332775	1.37719	0.061	0.02	1	Prpf31
0.332775	1.50477	0.061	0.02	1	Zfp710
0.332775	1.24575	0.061	0.02	1	Lig1
0.332775	1.66635	0.061	0.02	1	Hddc2
0.332775	1.91222	0.061	0.02	1	Prep
0.332775	1.6118	0.061	0.02	1	Mbd6
0.332775	1.85175	0.061	0.02	1	Erbb3
0.332775	1.51225	0.061	0.02	1	Pskh1
0.332775	1.3935	0.061	0.02	1	Ddx28
0.332775	1.34925	0.061	0.02	1	Rwdd4a
0.332775	1.561	0.061	0.02	1	Wdr83
0.332775	1.50647	0.061	0.02	1	Tacc1
0.332775	1.47358	0.061	0.02	1	Plpp5
0.332775	1.5662	0.061	0.02	1	6430548M08Rik
0.332775	1.90052	0.061	0.02	1	Emc8
0.332775	1.83536	0.061	0.02	1	Zfp612
0.332775	1.62444	0.061	0.02	1	Atg14
0.332775	2.20083	0.061	0.02	1	Tgds
0.332775	1.33835	0.061	0.02	1	Rft1
0.332775	1.43579	0.061	0.02	1	Emc9
0.332775	1.43234	0.061	0.02	1	Irf9
0.332775	1.86766	0.061	0.02	1	Pnp
0.332775	1.48875	0.061	0.02	1	Pknox2
0.332775	1.14952	0.061	0.02	1	Fam76b
0.332775	1.12643	0.061	0.02	1	Thy1
0.332775	2.20935	0.061	0.02	1	Loxl1
0.332775	1.42245	0.061	0.02	1	Pfkfb4
0.332775	1.27485	0.061	0.02	1	Dnajc13
0.332775	1.61488	0.061	0.02	1	Scap
0.332775	1.8397	0.061	0.02	1	Mlh1
0.332775	1.39066	0.061	0.02	1	Mapk6
0.332775	1.10848	0.061	0.02	1	Igsf9b
0.332775	1.37309	0.061	0.02	1	Plcd1
0.332775	1.04824	0.061	0.02	1	Vps53
0.332775	1.45331	0.061	0.02	1	Cnp
0.332775	2.16445	0.061	0.02	1	Plekhh3
0.332775	2.13621	0.061	0.02	1	Hs3st3b1
0.332775	1.12351	0.061	0.02	1	Iba57
0.332775	2.07514	0.061	0.02	1	Bahcc1
0.332775	1.35905	0.061	0.02	1	Flot2
0.332775	2.22379	0.061	0.02	1	Rad50
0.332775	2.06256	0.061	0.02	1	Mpg
0.332775	1.92943	0.061	0.02	1	Plk2
0.332775	1.33985	0.061	0.02	1	Snx18
0.332775	1.57485	0.061	0.02	1	Caml
0.332775	1.36807	0.061	0.02	1	Dhfr
0.332775	1.69881	0.061	0.02	1	Heatr1
0.332775	1.77921	0.061	0.02	1	Inhba
0.332775	1.50314	0.061	0.02	1	Dpf3
0.332775	1.36216	0.061	0.02	1	Dnajc27
0.332775	2.15427	0.061	0.02	1	Cplane1
0.332775	1.45195	0.061	0.02	1	Gxylt1
0.332775	1.03508	0.061	0.02	1	Ano6
0.332775	1.75358	0.061	0.02	1	Adcy6
0.332775	1.46693	0.061	0.02	1	Maff
0.332775	1.36902	0.061	0.02	1	Zfp623
0.332775	1.87623	0.061	0.02	1	Cbx6
0.332775	1.17237	0.061	0.02	1	Cbx7
0.332775	2.05786	0.061	0.02	1	Gpt
0.332775	1.80995	0.061	0.02	1	Ppm1f
0.332775	1.36286	0.061	0.02	1	Dop1b
0.332775	1.53536	0.061	0.02	1	Lsg1
0.332775	1.08604	0.061	0.02	1	Cul9
0.332775	1.06788	0.061	0.02	1	Brpf3
0.332775	0.985661	0.061	0.02	1	Cd320
0.332775	1.90078	0.061	0.02	1	Grpel2
0.332775	1.3643	0.061	0.02	1	Alpk2
0.332775	1.27919	0.061	0.02	1	Snx24
0.332775	2.25652	0.061	0.02	1	Ptar1
0.332775	1.50198	0.061	0.02	1	Shtn1
0.332775	1.50669	0.061	0.02	1	Zdhhc16
0.332775	1.54716	0.061	0.02	1	Mta2
0.333939	-0.822026	0.303	0.353	1	Prrx1
0.335321	0.139349	0.939	0.784	1	Rtn2
0.335415	-0.457557	0.091	0.176	1	Wbp4
0.335491	0.464895	0.424	0.333	1	Pja2
0.335729	-1.11991	0.182	0.255	1	Zfand3
0.335869	-1.16168	0.152	0.216	1	Gsk3b
0.336004	-1.69371	0.061	0.118	1	Slc39a10
0.336004	-2.03487	0.061	0.118	1	Eif2d
0.336004	-1.62653	0.061	0.118	1	Srpk3
0.336004	-1.74284	0.061	0.118	1	Slc44a1
0.336004	-1.65396	0.061	0.118	1	Acaa1a
0.336004	-1.30157	0.061	0.118	1	Tmub2
0.336004	-1.20342	0.061	0.118	1	Heatr5a
0.336004	-1.47946	0.061	0.118	1	Map3k4
0.336873	0.941151	0.091	0.039	1	Igsf8
0.336873	1.13327	0.091	0.039	1	Ino80d
0.336873	1.10701	0.091	0.039	1	Rcn1
0.336873	0.793995	0.091	0.039	1	Trub2
0.336873	1.12493	0.091	0.039	1	Mmgt1
0.336873	0.505004	0.091	0.039	1	Tmem185a
0.336873	1.08477	0.091	0.039	1	Msn
0.336873	0.854672	0.091	0.039	1	S100a4
0.336873	1.26725	0.091	0.039	1	Hdac1
0.336873	1.24792	0.091	0.039	1	Mxd4
0.336873	1.11759	0.091	0.039	1	Abcb8
0.336873	1.07522	0.091	0.039	1	Tpra1
0.336873	0.925674	0.091	0.039	1	Nup210
0.336873	1.14928	0.091	0.039	1	Zfp384
0.336873	1.0764	0.091	0.039	1	Crebzf
0.336873	1.03978	0.091	0.039	1	Far1
0.336873	1.1262	0.091	0.039	1	Uri1
0.336873	1.06163	0.091	0.039	1	Pih1d1
0.336873	0.938881	0.091	0.039	1	Cdc40
0.336873	1.07667	0.091	0.039	1	Fuca2
0.336873	0.292546	0.091	0.039	1	Dohh
0.336873	1.09475	0.091	0.039	1	Frs2
0.336873	1.37028	0.091	0.039	1	Zfp703
0.336873	1.27876	0.091	0.039	1	Def8
0.336873	1.73273	0.091	0.039	1	Mmp14
0.336873	1.42745	0.091	0.039	1	Tfdp2
0.336873	1.10173	0.091	0.039	1	Wdr48
0.336873	1.0542	0.091	0.039	1	Slfn5
0.336873	1.07808	0.091	0.039	1	Smg8
0.336873	0.860465	0.091	0.039	1	Mbtd1
0.336873	1.16396	0.091	0.039	1	Kidins220
0.336873	1.57013	0.091	0.039	1	Rai14
0.336873	1.15094	0.091	0.039	1	Morc3
0.336873	1.22952	0.091	0.039	1	Tbx1
0.336873	1.13944	0.091	0.039	1	Phf1
0.336873	1.16696	0.091	0.039	1	Csnk1g3
0.336939	0.194634	0.242	0.137	1	Atp2c1
0.337052	-0.704059	0.455	0.569	1	Rex1bd
0.337364	0.542133	0.333	0.216	1	Uso1
0.339049	0.599451	0.333	0.235	1	Luc7l3
0.339204	1.5009	0.182	0.118	1	Mn1
0.339204	0.78318	0.182	0.118	1	Tpd52l1
0.339397	0.330498	0.121	0.059	1	Slco5a1
0.339397	0.56985	0.121	0.059	1	Mgme1
0.339397	0.274622	0.121	0.059	1	Upf2
0.339397	0.514532	0.121	0.059	1	Xpot
0.339397	0.618016	0.121	0.059	1	Bcl9l
0.339397	0.907478	0.121	0.059	1	Mindy2
0.339397	0.776968	0.121	0.059	1	Lig3
0.339397	-0.20059	0.121	0.059	1	Tbrg4
0.339397	0.588639	0.121	0.059	1	Ncaph2
0.339397	0.763333	0.121	0.059	1	Gpaa1
0.339419	0.207493	0.152	0.078	1	Afg3l2
0.339698	-0.156296	0.576	0.471	1	Etv5
0.340596	0.268411	0.182	0.098	1	Spacdr
0.340596	0.297344	0.182	0.098	1	Dcaf7
0.340596	0.220574	0.182	0.098	1	Smc3
0.340596	-1.00674	0.091	0.157	1	Cp
0.340596	-1.33404	0.091	0.157	1	Mccc2
0.340882	-0.881008	0.121	0.196	1	Ubl4a
0.340882	-0.625144	0.121	0.196	1	Sort1
0.340882	-1.17781	0.121	0.196	1	Urod
0.340882	-0.86528	0.121	0.196	1	Zyx
0.340882	-1.00004	0.121	0.196	1	Gna11
0.340882	-0.84839	0.121	0.196	1	Map2k4
0.341318	0.473073	0.303	0.216	1	Zranb1
0.341318	0.633757	0.303	0.216	1	Papola
0.341897	0.425673	0.303	0.196	1	Mrps15
0.342171	-0.300812	0.273	0.353	1	Rab1a
0.343172	-0.661868	0.394	0.471	1	Kpna4
0.343255	-0.873938	0.242	0.314	1	Trip10
0.343363	-1.01001	0.212	0.294	1	Psmd1
0.344239	-0.187135	0.212	0.118	1	Arpc3
0.34447	0.412363	0.212	0.137	1	Podxl2
0.34447	0.661688	0.212	0.137	1	Ifi27
0.344972	-0.505104	0.212	0.314	1	Tmod1
0.345115	-2.04834	0.061	0.118	1	Lamtor3
0.345115	-1.63288	0.061	0.118	1	Atp6v0e2
0.345115	-1.86841	0.061	0.118	1	Fam118b
0.346034	0.78406	0.242	0.157	1	Gtf2a2
0.346865	1.25505	0.182	0.118	1	Serpinf1
0.347047	-0.641536	0.242	0.333	1	H2-K1
0.34719	0.843357	0.061	0.02	1	Uxs1
0.34719	1.17277	0.061	0.02	1	Col4a3
0.34719	1.32235	0.061	0.02	1	Ube2w
0.34719	0.998901	0.061	0.02	1	Rabgap1l
0.34719	0.721033	0.061	0.02	1	Uhmk1
0.34719	0.592184	0.061	0.02	1	Phlpp1
0.34719	1.3652	0.061	0.02	1	Rgs18
0.34719	0.879278	0.061	0.02	1	Ifi203
0.34719	0.852373	0.061	0.02	1	Swt1
0.34719	0.449706	0.061	0.02	1	Gid8
0.34719	0.543533	0.061	0.02	1	Slc39a13
0.34719	1.06944	0.061	0.02	1	Metap1d
0.34719	0.599292	0.061	0.02	1	Tti1
0.34719	0.868117	0.061	0.02	1	Ube2c
0.34719	0.845683	0.061	0.02	1	Polr1b
0.34719	0.976641	0.061	0.02	1	Man1b1
0.34719	1.25774	0.061	0.02	1	Cwc22
0.34719	1.06037	0.061	0.02	1	Slc16a2
0.34719	0.952821	0.061	0.02	1	Rlim
0.34719	-0.777678	0.061	0.02	1	Shroom4
0.34719	0.783545	0.061	0.02	1	Txlng
0.34719	1.23246	0.061	0.02	1	Adgrl4
0.34719	0.507449	0.061	0.02	1	Trpc3
0.34719	-0.719099	0.061	0.02	1	Spata5
0.34719	-0.490498	0.061	0.02	1	Tbck
0.34719	0.597602	0.061	0.02	1	Tmem167b
0.34719	0.788055	0.061	0.02	1	Echdc2
0.34719	-0.697723	0.061	0.02	1	Lurap1
0.34719	-0.57437	0.061	0.02	1	Hivep3
0.34719	1.24674	0.061	0.02	1	Lsm10
0.34719	1.27603	0.061	0.02	1	Rnf38
0.34719	1.25129	0.061	0.02	1	Dcaf10
0.34719	0.912728	0.061	0.02	1	Alg2
0.34719	0.836683	0.061	0.02	1	Gpx7
0.34719	1.26457	0.061	0.02	1	Rpap2
0.34719	-0.812321	0.061	0.02	1	Mtif3
0.34719	0.825429	0.061	0.02	1	Pcdh7
0.34719	0.984079	0.061	0.02	1	Ddx54
0.34719	0.799678	0.061	0.02	1	Dnajc30
0.34719	0.251487	0.061	0.02	1	Zfp113
0.34719	0.99016	0.061	0.02	1	Mmp17
0.34719	-0.587	0.061	0.02	1	Emilin1
0.34719	0.843357	0.061	0.02	1	Nelfa
0.34719	0.931467	0.061	0.02	1	Sec61a1
0.34719	1.2946	0.061	0.02	1	Avl9
0.34719	0.257278	0.061	0.02	1	Tsen2
0.34719	1.35167	0.061	0.02	1	Ankrd26
0.34719	0.866664	0.061	0.02	1	Mkrn1
0.34719	-0.180569	0.061	0.02	1	Loxl3
0.34719	0.505874	0.061	0.02	1	Umad1
0.34719	0.586719	0.061	0.02	1	AI987944
0.34719	0.677843	0.061	0.02	1	Dennd2b
0.34719	0.773786	0.061	0.02	1	Erf
0.34719	0.150868	0.061	0.02	1	Ebf3
0.34719	0.935187	0.061	0.02	1	Zfp580
0.34719	0.731686	0.061	0.02	1	Nosip
0.34719	0.81919	0.061	0.02	1	Arhgap18
0.34719	0.961326	0.061	0.02	1	Nt5dc1
0.34719	-0.28374	0.061	0.02	1	Tcf3
0.34719	0.861904	0.061	0.02	1	Plekhj1
0.34719	0.895964	0.061	0.02	1	Pip5k1c
0.34719	0.894925	0.061	0.02	1	Mcf2l
0.34719	0.660266	0.061	0.02	1	Ddx19a
0.34719	1.11403	0.061	0.02	1	Zfp1
0.34719	0.698438	0.061	0.02	1	Cmip
0.34719	1.10715	0.061	0.02	1	Snapc2
0.34719	1.11708	0.061	0.02	1	Mmp15
0.34719	0.957181	0.061	0.02	1	Nsd3
0.34719	0.24166	0.061	0.02	1	Kcng4
0.34719	1.34644	0.061	0.02	1	Cdh15
0.34719	-0.261875	0.061	0.02	1	Rrad
0.34719	-0.132835	0.061	0.02	1	Fbxo34
0.34719	1.03446	0.061	0.02	1	Arhgef3
0.34719	1.17836	0.061	0.02	1	Ctsh
0.34719	1.18261	0.061	0.02	1	Pcolce2
0.34719	1.21257	0.061	0.02	1	Ppan
0.34719	0.642315	0.061	0.02	1	Aagab
0.34719	-0.803891	0.061	0.02	1	Acvr2b
0.34719	0.997213	0.061	0.02	1	Nicn1
0.34719	0.79613	0.061	0.02	1	Rhbdf2
0.34719	1.28166	0.061	0.02	1	Rab5c
0.34719	0.932307	0.061	0.02	1	Irgm1
0.34719	1.25704	0.061	0.02	1	Arhgef15
0.34719	1.08862	0.061	0.02	1	Hexim2
0.34719	0.709924	0.061	0.02	1	Rsad1
0.34719	0.377283	0.061	0.02	1	Bmp6
0.34719	1.18589	0.061	0.02	1	Fst
0.34719	1.19683	0.061	0.02	1	Idi1
0.34719	0.163053	0.061	0.02	1	Zfp277
0.34719	0.330517	0.061	0.02	1	Sgpp1
0.34719	0.113567	0.061	0.02	1	Ccdc85c
0.34719	0.83499	0.061	0.02	1	Eipr1
0.34719	0.899318	0.061	0.02	1	Acot1
0.34719	0.992683	0.061	0.02	1	Naga
0.34719	1.22018	0.061	0.02	1	Otulin
0.34719	1.2388	0.061	0.02	1	Ptk2
0.34719	1.05127	0.061	0.02	1	L3mbtl2
0.34719	0.484814	0.061	0.02	1	Cep97
0.34719	0.633234	0.061	0.02	1	Nsun3
0.34719	0.973475	0.061	0.02	1	Tbccd1
0.34719	1.30618	0.061	0.02	1	Senp5
0.34719	0.458457	0.061	0.02	1	Lrch3
0.34719	1.17726	0.061	0.02	1	H2-DMa
0.34719	0.796846	0.061	0.02	1	Zfp52
0.34719	0.350862	0.061	0.02	1	Gtpbp2
0.34719	0.508571	0.061	0.02	1	Taf8
0.34719	0.611835	0.061	0.02	1	Haghl
0.34719	0.713432	0.061	0.02	1	Cep120
0.34719	1.2671	0.061	0.02	1	Map3k2
0.34719	0.645536	0.061	0.02	1	Kdm3b
0.347443	-0.798209	0.152	0.235	1	Vapb
0.347814	0.337839	0.364	0.294	1	Plcd4
0.348083	-0.851388	0.121	0.196	1	Siva1
0.348114	0.323421	0.152	0.078	1	Gbe1
0.34823	1.5	0.091	0.039	1	Rpe
0.34823	0.281068	0.091	0.039	1	Golga2
0.34823	1.04485	0.091	0.039	1	Gtdc1
0.34823	0.568269	0.091	0.039	1	Taf3
0.34823	1.58383	0.091	0.039	1	Tmem87b
0.34823	0.995834	0.091	0.039	1	Phf6
0.34823	0.385479	0.091	0.039	1	Gbp7
0.34823	0.726157	0.091	0.039	1	Mtor
0.34823	1.42857	0.091	0.039	1	Hmgn2
0.34823	1.04159	0.091	0.039	1	Nfyc
0.34823	0.860432	0.091	0.039	1	Ppie
0.34823	1.02328	0.091	0.039	1	Casp8ap2
0.34823	0.835849	0.091	0.039	1	Chd7
0.34823	1.08819	0.091	0.039	1	Zcchc7
0.34823	0.88137	0.091	0.039	1	Cpne3
0.34823	1.01609	0.091	0.039	1	Dok7
0.34823	1.20106	0.091	0.039	1	Anxa3
0.34823	1.02899	0.091	0.039	1	Mpv17
0.34823	1.03059	0.091	0.039	1	Babam2
0.34823	1.00751	0.091	0.039	1	Foxp1
0.34823	0.912431	0.091	0.039	1	Zfp422
0.34823	0.790825	0.091	0.039	1	Exosc5
0.34823	0.737025	0.091	0.039	1	Agt
0.34823	1.10739	0.091	0.039	1	Armh4
0.34823	1.10801	0.091	0.039	1	Elf1
0.34823	0.237787	0.091	0.039	1	Rcbtb1
0.34823	1.05815	0.091	0.039	1	Xrn1
0.34823	1.04318	0.091	0.039	1	Cdk12
0.34823	1.73947	0.091	0.039	1	Pdlim4
0.34823	0.83665	0.091	0.039	1	Abca6
0.34823	1.29466	0.091	0.039	1	Nploc4
0.34823	1.2738	0.091	0.039	1	Foxk2
0.34823	0.780695	0.091	0.039	1	Parp8
0.34823	1.03514	0.091	0.039	1	Chkb
0.34823	0.344949	0.091	0.039	1	Ip6k3
0.34823	0.98612	0.091	0.039	1	Arhgap12
0.34823	-2.47289	0.03	0.078	1	Ercc5
0.34823	-1.74152	0.03	0.078	1	Actr3
0.34823	-1.74107	0.03	0.078	1	Mdm4
0.34823	-2.82035	0.03	0.078	1	Scyl3
0.34823	-1.633	0.03	0.078	1	Ptpn18
0.34823	-1.76285	0.03	0.078	1	Lbr
0.34823	-2.44173	0.03	0.078	1	Hat1
0.34823	-2.71092	0.03	0.078	1	Aar2
0.34823	-1.54885	0.03	0.078	1	Elmo2
0.34823	-2.05472	0.03	0.078	1	Mccc1
0.34823	-1.35183	0.03	0.078	1	Fbxw7
0.34823	-2.37078	0.03	0.078	1	Lhfp
0.34823	-1.42575	0.03	0.078	1	Icmt
0.34823	-2.70114	0.03	0.078	1	Npr2
0.34823	-1.4731	0.03	0.078	1	Vamp3
0.34823	-2.5137	0.03	0.078	1	Mxra8
0.34823	-3.35243	0.03	0.078	1	Uspl1
0.34823	-1.38955	0.03	0.078	1	Cdk5
0.34823	-1.77741	0.03	0.078	1	Lmbr1
0.34823	-1.41181	0.03	0.078	1	Gpn1
0.34823	-1.73924	0.03	0.078	1	Golt1b
0.34823	-1.40811	0.03	0.078	1	Marchf8
0.34823	-1.58631	0.03	0.078	1	Rrp8
0.34823	-2.22481	0.03	0.078	1	Tmem126b
0.34823	-2.03858	0.03	0.078	1	Clptm1
0.34823	-1.8647	0.03	0.078	1	Mosmo
0.34823	-1.72043	0.03	0.078	1	U2af2
0.34823	-1.52941	0.03	0.078	1	Nav3
0.34823	-2.74128	0.03	0.078	1	Zdhhc17
0.34823	-2.40828	0.03	0.078	1	Smarcc2
0.34823	-1.34176	0.03	0.078	1	Med23
0.34823	-1.41577	0.03	0.078	1	Nqo1
0.34823	-1.20032	0.03	0.078	1	Tcim
0.34823	-1.60631	0.03	0.078	1	Sorbs3
0.34823	-1.37446	0.03	0.078	1	Prmt5
0.34823	-1.48861	0.03	0.078	1	Naa80
0.34823	-1.56863	0.03	0.078	1	Esam
0.34823	-1.5361	0.03	0.078	1	Timm29
0.34823	-1.25887	0.03	0.078	1	Tcta
0.34823	-1.6741	0.03	0.078	1	Pigyl
0.34823	-2.36527	0.03	0.078	1	Sanbr
0.34823	-1.65749	0.03	0.078	1	Vps54
0.34823	-2.40482	0.03	0.078	1	Vamp2
0.34823	-2.23872	0.03	0.078	1	Usp32
0.34823	-2.18	0.03	0.078	1	Zfp131
0.34823	-1.4824	0.03	0.078	1	Cpsf3
0.34823	-2.6572	0.03	0.078	1	Fbln5
0.34823	-2.03549	0.03	0.078	1	Bcdin3d
0.34823	-1.47851	0.03	0.078	1	Srf
0.34823	-2.07977	0.03	0.078	1	Cdkn1a
0.34823	-1.33677	0.03	0.078	1	Dus3l
0.34823	-1.44888	0.03	0.078	1	Kank1
0.348432	0.442815	0.273	0.196	1	Ldhb
0.348571	0.660358	0.182	0.098	1	Zfp644
0.348571	-1.19436	0.091	0.157	1	Tinagl1
0.349144	0.99988	0.121	0.059	1	Arhgap24
0.349144	0.380387	0.121	0.059	1	Pf4
0.349144	0.46716	0.121	0.059	1	Nol11
0.349144	0.250805	0.121	0.059	1	Phf10
0.349144	0.525825	0.121	0.059	1	Pi16
0.349144	0.720849	0.121	0.059	1	Pdlim1
0.349144	0.420879	0.121	0.059	1	Trim8
0.349312	-0.293447	0.788	0.882	1	Cox7a1
0.349773	0.264323	0.545	0.471	1	Cct6a
0.350457	-1.17049	0.242	0.353	1	Atp13a3
0.350457	0.283028	0.364	0.275	1	Arih1
0.350736	-0.166339	0.091	0.176	1	Pfdn2
0.351504	0.245729	0.152	0.255	1	Ubald2
0.351504	0.308109	0.273	0.176	1	Itgav
0.351667	-0.439708	0.303	0.412	1	Prkar2a
0.351719	0.901732	0.212	0.137	1	Trappc2l
0.351719	0.795572	0.212	0.137	1	Ube2v2
0.351895	-0.766979	0.394	0.431	1	Pebp1
0.352918	0.456979	0.242	0.157	1	Ccdc124
0.353409	0.400567	0.394	0.294	1	Nars
0.353516	-0.37771	0.485	0.588	1	Tomm20
0.35418	-1.12883	0.152	0.235	1	Capn2
0.35418	-0.832332	0.152	0.235	1	Gmpr
0.354381	-1.27123	0.061	0.118	1	9330159F19Rik
0.354381	-1.90457	0.061	0.118	1	Cul4a
0.354381	-1.55348	0.061	0.118	1	Setd2
0.354381	-1.37541	0.061	0.118	1	Mrps10
0.355082	0.227828	0.364	0.235	1	Deptor
0.35542	0.354801	0.667	0.549	1	Zbtb20
0.356663	-1.12552	0.091	0.157	1	Lmod2
0.356663	-0.595999	0.091	0.157	1	Cald1
0.356663	-1.05912	0.091	0.157	1	Trappc10
0.356709	-0.410323	0.394	0.49	1	Spry1
0.356936	0.312451	0.576	0.49	1	Morf4l1
0.356949	0.202404	0.152	0.078	1	Dusp11
0.357015	0.663854	0.333	0.235	1	Ndel1
0.358679	-0.503567	0.303	0.373	1	Grpel1
0.359064	0.813469	0.212	0.137	1	Zdhhc5
0.359067	0.274519	0.121	0.059	1	Gdap1
0.359067	0.658719	0.121	0.059	1	Zbtb41
0.359067	0.431857	0.121	0.059	1	Fbxl20
0.359067	0.309538	0.121	0.059	1	Arrdc3
0.359067	0.309698	0.121	0.059	1	Acta2
0.359729	-0.124332	1	1	1	Myl1
0.359827	0.191942	0.091	0.039	1	Fam117b
0.359827	0.606323	0.091	0.039	1	Kbtbd4
0.359827	0.612192	0.091	0.039	1	Fam50a
0.359827	0.743716	0.091	0.039	1	Rai2
0.359827	0.298855	0.091	0.039	1	Arfip1
0.359827	0.703848	0.091	0.039	1	Tm4sf1
0.359827	0.742212	0.091	0.039	1	Pgam5
0.359827	0.879652	0.091	0.039	1	Ep400
0.359827	0.582701	0.091	0.039	1	Mrps25
0.359827	0.185321	0.091	0.039	1	Atf7ip
0.359827	0.482022	0.091	0.039	1	Mvp
0.359827	0.640867	0.091	0.039	1	Rexo1
0.359827	0.614965	0.091	0.039	1	Ap5m1
0.359827	-0.595279	0.091	0.039	1	Peak1
0.359827	0.728773	0.091	0.039	1	Pus3
0.359827	0.784046	0.091	0.039	1	Ebf1
0.359827	0.894475	0.091	0.039	1	Ptrh2
0.359827	0.501653	0.091	0.039	1	Phykpl
0.359827	0.677331	0.091	0.039	1	Ell2
0.359827	0.754142	0.091	0.039	1	Mfsd14b
0.359827	0.441938	0.091	0.039	1	Brf1
0.359827	0.758536	0.091	0.039	1	1110038F14Rik
0.359827	0.335329	0.091	0.039	1	Fam234a
0.359827	0.910304	0.091	0.039	1	Zfp532
0.359827	0.660555	0.091	0.039	1	Nxf1
0.359827	-1.15878	0.03	0.078	1	Plekhb2
0.359827	-1.93864	0.03	0.078	1	Cd34
0.359827	-1.7886	0.03	0.078	1	Pdk1
0.359827	-1.56205	0.03	0.078	1	Pfkfb1
0.359827	-1.77419	0.03	0.078	1	Vps29
0.359827	-2.84895	0.03	0.078	1	Podxl
0.359827	-1.4884	0.03	0.078	1	Fam174c
0.359827	-1.23437	0.03	0.078	1	Ckb
0.359827	-1.30374	0.03	0.078	1	Trib1
0.359827	-2.09124	0.03	0.078	1	Zbed4
0.359827	-1.1049	0.03	0.078	1	Gart
0.359827	-1.37661	0.03	0.078	1	Ttc7
0.359827	-1.29056	0.03	0.078	1	Tmem204
0.359827	-1.50043	0.03	0.078	1	Ehd1
0.359827	-1.59975	0.03	0.078	1	Naa40
0.359827	-1.51631	0.03	0.078	1	Aldh18a1
0.359888	0.588305	0.242	0.157	1	Cdk2ap1
0.359888	0.475951	0.242	0.157	1	Kxd1
0.359888	0.451879	0.242	0.157	1	Cluh
0.359888	0.620781	0.242	0.157	1	Hmgn1
0.36091	-0.61366	0.182	0.275	1	Bola2
0.362514	0.610955	0.182	0.118	1	Ube2q2
0.362773	-0.893758	0.121	0.196	1	Usp34
0.363134	-0.920201	0.242	0.294	1	Arpc5l
0.363804	-1.39938	0.061	0.118	1	Unc50
0.363804	-1.29862	0.061	0.118	1	Pcyox1
0.363804	-1.19836	0.061	0.118	1	Ostf1
0.364415	0.193911	1	0.863	1	Cox5b
0.364469	-0.110602	0.939	0.922	1	Eif1
0.364856	0.475087	0.273	0.176	1	Mlf2
0.364856	0.619043	0.273	0.176	1	Tfrc
0.364873	-2.23672	0.091	0.157	1	Tfdp1
0.365069	-0.61756	0.273	0.333	1	Akr1b3
0.365093	0.291345	0.394	0.275	1	Sumo2
0.365275	-0.3174	0.121	0.216	1	Becn1
0.365786	-0.787955	0.364	0.412	1	Eif3m
0.365923	-0.224509	0.152	0.078	1	Degs1
0.366323	0.618386	0.303	0.216	1	Utrn
0.366505	0.832351	0.212	0.137	1	Tspan8
0.366505	-0.431133	0.212	0.137	1	Ankrd2
0.366944	0.346629	0.242	0.157	1	Zcchc24
0.366967	-0.12455	0.212	0.118	1	Kcnq5
0.366967	-1.28953	0.121	0.176	1	Gcsh
0.367392	-0.71924	0.182	0.275	1	Phtf2
0.367901	-0.54728	0.152	0.235	1	Ppp2r5a
0.367901	-0.722756	0.152	0.235	1	Selenos
0.368036	-0.436306	0.242	0.353	1	Psmb2
0.368036	0.638341	0.364	0.275	1	Polr2f
0.369166	0.132948	0.121	0.059	1	Dnajc1
0.369166	-0.444281	0.121	0.059	1	Mtmr1
0.369166	0.263267	0.121	0.059	1	Wdr47
0.369166	-0.344069	0.121	0.059	1	Padi2
0.369166	-0.117416	0.121	0.059	1	Rnf20
0.369166	0.369546	0.121	0.059	1	Itpr1
0.369166	-0.334596	0.121	0.059	1	Eef2k
0.369166	0.245023	0.121	0.059	1	Epb41l2
0.369166	0.107944	0.121	0.059	1	Nrp1
0.369319	0.87955	0.333	0.235	1	Cav1
0.370222	0.698491	0.333	0.255	1	Dcaf6
0.370261	-0.689786	0.121	0.196	1	Bmi1
0.370261	-0.846345	0.121	0.196	1	Cdc5l
0.370266	0.174029	0.758	0.608	1	Serbp1
0.370656	-0.316997	0.273	0.373	1	Atp2b1
0.371322	-1.13747	0.333	0.431	1	Rbx1
0.371649	0.481269	0.273	0.176	1	Sap18
0.371664	0.241308	0.091	0.039	1	Ophn1
0.371664	-0.526582	0.091	0.039	1	Yipf6
0.371664	0.576212	0.091	0.039	1	Armc1
0.371664	0.535363	0.091	0.039	1	Amigo1
0.371664	0.265956	0.091	0.039	1	Pank4
0.371664	0.484286	0.091	0.039	1	Tbc1d19
0.371664	0.329798	0.091	0.039	1	Mphosph6
0.371664	0.530127	0.091	0.039	1	Sap30bp
0.371664	0.474698	0.091	0.039	1	Mtif2
0.371664	0.572389	0.091	0.039	1	Dnajc7
0.371664	-0.732847	0.091	0.039	1	Kansl1
0.371664	-0.247667	0.091	0.039	1	Prpf39
0.371664	-0.135691	0.091	0.039	1	Zbtb11
0.371664	0.372975	0.091	0.039	1	Ecscr
0.371664	0.835106	0.091	0.039	1	Patl1
0.371664	0.799857	0.091	0.039	1	Ccs
0.371664	-1.26072	0.03	0.078	1	Pld5
0.371664	-1.04432	0.03	0.078	1	Efcab2
0.371664	-1.98261	0.03	0.078	1	Fam135a
0.371664	-1.4404	0.03	0.078	1	Steap3
0.371664	-1.24917	0.03	0.078	1	Plekha3
0.371664	-1.02505	0.03	0.078	1	Itgb6
0.371664	-1.04567	0.03	0.078	1	Tm9sf4
0.371664	-1.63661	0.03	0.078	1	Trp53bp1
0.371664	-1.02433	0.03	0.078	1	Ocrl
0.371664	-1.23449	0.03	0.078	1	Timm8a1
0.371664	-1.38967	0.03	0.078	1	Rbmx
0.371664	-1.29901	0.03	0.078	1	Sf3a3
0.371664	-1.52695	0.03	0.078	1	Lpar1
0.371664	-1.29474	0.03	0.078	1	Rusc2
0.371664	-1.17597	0.03	0.078	1	Alpl
0.371664	-1.66546	0.03	0.078	1	Rassf8
0.371664	-0.998866	0.03	0.078	1	Ap3s2
0.371664	-1.42548	0.03	0.078	1	Naf1
0.371664	-1.188	0.03	0.078	1	Ell
0.371664	-1.29787	0.03	0.078	1	Oxa1l
0.371664	-2.00449	0.03	0.078	1	Tbc1d9b
0.371664	-1.47585	0.03	0.078	1	Cdkal1
0.371664	-1.575	0.03	0.078	1	Rnf44
0.371664	-1.75333	0.03	0.078	1	Tgfbi
0.371664	-1.43544	0.03	0.078	1	Tent2
0.371664	-0.963839	0.03	0.078	1	Parvb
0.371664	-1.12609	0.03	0.078	1	Zfp943
0.371664	-1.30561	0.03	0.078	1	Wdr7
0.371664	-1.03274	0.03	0.078	1	Colec12
0.371664	-1.87059	0.03	0.078	1	Cbwd1
0.372585	-0.504241	0.121	0.216	1	Cuedc2
0.372748	0.555494	0.303	0.216	1	Lnpk
0.372748	-0.987183	0.212	0.275	1	Pmp22
0.373199	-0.933046	0.091	0.157	1	Dctn3
0.373199	-0.442727	0.091	0.157	1	Bub3
0.373199	-0.781745	0.091	0.157	1	Anxa2
0.373381	-2.52885	0.061	0.118	1	Fam168b
0.373381	-1.25257	0.061	0.118	1	Ilkap
0.373381	-1.1029	0.061	0.118	1	Gmppa
0.373381	-1.331	0.061	0.118	1	Hax1
0.373381	-1.52769	0.061	0.118	1	Tex10
0.373381	-1.10394	0.061	0.118	1	Rbm42
0.373381	-1.40292	0.061	0.118	1	Cdk19
0.373381	-1.37499	0.061	0.118	1	Psme3ip1
0.373381	-1.23174	0.061	0.118	1	Uchl3
0.373381	-1.02822	0.061	0.118	1	Dpp8
0.373381	-1.05324	0.061	0.118	1	Dtnbp1
0.373381	-1.21027	0.061	0.118	1	Ptgr2
0.374016	-0.111551	0.364	0.275	1	C1d
0.374041	0.92546	0.212	0.137	1	Eif2s1
0.374041	0.705369	0.212	0.137	1	Tatdn1
0.374086	0.462596	0.242	0.157	1	Zfhx4
0.374086	0.3863	0.242	0.157	1	Mt1
0.374741	0.731224	0.273	0.196	1	Arhgap5
0.374741	-0.569004	0.182	0.255	1	Prss23
0.374746	-1.52733	0.121	0.176	1	Srsf10
0.375568	0.588009	0.333	0.235	1	Ptpmt1
0.376986	-0.534157	0.394	0.451	1	Eif3j1
0.377845	-0.935664	0.121	0.196	1	Timm10
0.378003	0.214334	0.515	0.412	1	H2az1
0.378597	0.94927	0.182	0.118	1	Egln2
0.378597	1.14821	0.182	0.118	1	Ankra2
0.378597	0.761815	0.182	0.118	1	Crebbp
0.37944	-0.225986	0.121	0.059	1	Diaph2
0.37944	-0.156302	0.121	0.059	1	Lpcat3
0.37944	0.239879	0.121	0.059	1	Glt8d1
0.37944	0.134361	0.121	0.059	1	Pdxdc1
0.379645	0.291733	0.606	0.49	1	Phkg1
0.381077	-0.355248	0.424	0.51	1	Ubr3
0.381505	0.50533	0.273	0.196	1	Ywhaz
0.381643	-0.877615	0.091	0.157	1	Stau1
0.381643	-1.63341	0.091	0.157	1	Mcrip2
0.381883	0.418107	0.333	0.235	1	Iscu
0.381948	-0.50493	0.152	0.235	1	Sf3b6
0.382626	-1.4148	0.121	0.176	1	Ints1
0.382899	-0.523657	0.273	0.353	1	Marchf6
0.383014	0.337235	0.364	0.255	1	Igfbp7
0.383014	0.160745	0.364	0.255	1	Fech
0.383014	0.539233	0.333	0.275	1	Glul
0.383113	-1.1249	0.061	0.118	1	Rpp25l
0.383113	-1.05757	0.061	0.118	1	Sod3
0.383113	-1.11947	0.061	0.118	1	Thap11
0.383113	-1.09161	0.061	0.118	1	Slc45a4
0.383113	-1.08168	0.061	0.118	1	Atp6v1a
0.383113	-1.0443	0.061	0.118	1	Slc3a2
0.383542	-0.481977	0.455	0.529	1	Sparc
0.38374	-0.993199	0.03	0.078	1	Sulf1
0.38374	-1.37399	0.03	0.078	1	Phf21a
0.38374	-0.845031	0.03	0.078	1	Mpp1
0.38374	-1.17463	0.03	0.078	1	Mettl14
0.38374	-1.18831	0.03	0.078	1	Ankrd13c
0.38374	-1.2041	0.03	0.078	1	Cdkn2c
0.38374	-0.42648	0.03	0.078	1	Ncbp1
0.38374	-1.16992	0.03	0.078	1	Jagn1
0.38374	-1.22552	0.03	0.078	1	Samd4b
0.38374	-1.15316	0.03	0.078	1	Actr6
0.38374	-0.741061	0.03	0.078	1	Fbxo30
0.38374	-0.939242	0.03	0.078	1	Pkn1
0.38374	-0.984471	0.03	0.078	1	Siah1a
0.38374	-0.900217	0.03	0.078	1	Dock9
0.38374	-0.902732	0.03	0.078	1	Dapk2
0.38374	-0.829692	0.03	0.078	1	Mfsd11
0.38374	-0.726281	0.03	0.078	1	Tvp23b
0.38374	-0.920458	0.03	0.078	1	Copz2
0.38374	-1.63357	0.03	0.078	1	Jarid2
0.38374	-0.992	0.03	0.078	1	Gstz1
0.38374	-0.951254	0.03	0.078	1	Tnfaip2
0.38374	-1.23766	0.03	0.078	1	Clcn7
0.38374	-0.957943	0.03	0.078	1	Srpk1
0.38374	-1.55686	0.03	0.078	1	Hmgxb3
0.38374	-0.460547	0.03	0.078	1	Rela
0.383964	0.180837	0.879	0.902	1	Ryr1
0.384958	-0.884153	0.152	0.216	1	Flcn
0.385457	-0.38673	0.485	0.549	1	Eloc
0.385471	0.495637	0.424	0.333	1	Thoc7
0.385523	-1.03017	0.121	0.196	1	Zfp651
0.38622	0.115551	0.545	0.471	1	Eprs
0.386801	0.572688	0.182	0.118	1	Cd74
0.38727	0.277443	0.303	0.196	1	Ube2l3
0.388053	-0.69779	0.394	0.451	1	Psmd8
0.388625	0.41895	0.242	0.157	1	Ddx1
0.389093	0.439033	0.242	0.176	1	Ap2m1
0.389223	0.302769	0.364	0.255	1	Csnk2a1
0.389223	-0.623774	0.242	0.333	1	Cct3
0.390202	-0.709633	0.091	0.157	1	Pla2g12a
0.390202	-1.02903	0.091	0.157	1	Mapre3
0.390202	-0.743694	0.091	0.157	1	Nucb1
0.390202	-0.96007	0.091	0.157	1	Tbrg1
0.390202	-0.620947	0.091	0.157	1	Myo10
0.390202	-0.730353	0.091	0.157	1	Tns2
0.3905	0.681545	0.303	0.235	1	Cxcl12
0.392439	0.549831	0.303	0.216	1	Lrrc30
0.392496	-0.312791	0.152	0.255	1	Ppp1r11
0.392549	-0.704129	0.333	0.373	1	Wdr26
0.392998	-0.384082	0.061	0.118	1	Cstf3
0.392998	-1.11275	0.061	0.118	1	Foxo4
0.392998	-0.894518	0.061	0.118	1	Acad9
0.392998	-1.26573	0.061	0.118	1	S100a16
0.392998	-0.883093	0.061	0.118	1	Heca
0.392998	-0.933577	0.061	0.118	1	Ado
0.392998	-0.205777	0.061	0.118	1	Fgfr1
0.392998	-0.453583	0.061	0.118	1	Heatr3
0.392998	-0.5741	0.061	0.118	1	Lrrfip2
0.392998	-1.58716	0.061	0.118	1	Jpt1
0.392998	-1.53968	0.061	0.118	1	Vps28
0.392998	-1.30657	0.061	0.118	1	Capn1
0.393686	-0.218183	0.667	0.824	1	Txlnb
0.393982	0.329904	0.455	0.353	1	Map2k3
0.395113	0.728537	0.182	0.118	1	Casz1
0.395113	0.883742	0.182	0.118	1	Rev3l
0.395113	0.488755	0.182	0.118	1	Sun2
0.395267	0.47591	0.333	0.255	1	Eif4b
0.395415	-0.990707	0.273	0.333	1	Napa
0.395493	0.593002	0.333	0.275	1	Lmbrd1
0.395514	-0.548969	0.303	0.392	1	P4hb
0.396022	0.561354	0.242	0.157	1	Stag2
0.396022	0.634907	0.242	0.157	1	Nol3
0.396052	-0.74992	0.03	0.078	1	Rasal2
0.396052	-0.279855	0.03	0.078	1	St6galnac4
0.396052	-0.277681	0.03	0.078	1	Bmyc
0.396052	-0.2243	0.03	0.078	1	Wdr45
0.396052	0.195461	0.03	0.078	1	Pygo2
0.396052	0.213279	0.03	0.078	1	Exosc8
0.396052	-0.415164	0.03	0.078	1	Cc2d1b
0.396052	-0.138622	0.03	0.078	1	Gnpda2
0.396052	-0.178202	0.03	0.078	1	Slc35f6
0.396052	-0.776696	0.03	0.078	1	Gtf2h1
0.396052	-0.648493	0.03	0.078	1	Dusp26
0.396052	0.102119	0.03	0.078	1	Snx14
0.396052	-0.767214	0.03	0.078	1	Maml1
0.396319	-0.543462	0.152	0.235	1	Polr2j
0.397124	1.00145	0.152	0.098	1	Zfp593
0.397124	0.939309	0.152	0.098	1	Atg12
0.397218	0.183605	0.212	0.137	1	Ythdf3
0.397218	0.833831	0.212	0.137	1	Arid1a
0.397218	0.629564	0.212	0.137	1	Smarcd3
0.397218	0.156005	0.212	0.137	1	Myoz3
0.397429	-0.531573	0.424	0.51	1	Smim11
0.398877	-1.12857	0.091	0.157	1	Ssr2
0.398877	-1.10672	0.091	0.157	1	Cmc1
0.399752	-1.23056	0.152	0.216	1	Ube3b
0.401164	-0.547515	0.121	0.196	1	Naxd
0.401164	-0.630817	0.121	0.196	1	Rcn2
0.401823	-0.387242	0.364	0.255	1	Anxa5
0.402244	-0.671348	0.182	0.255	1	Col15a1
0.402721	0.640459	0.212	0.157	1	Nktr
0.403037	-1.00046	0.061	0.118	1	Arfgef2
0.403037	-0.771736	0.061	0.118	1	Hook1
0.403037	-0.879303	0.061	0.118	1	Grhpr
0.403037	-0.750826	0.061	0.118	1	Cpeb2
0.403037	-0.994933	0.061	0.118	1	Mapk1ip1
0.40318	-0.768354	0.182	0.235	1	Fyttd1
0.403503	0.190165	0.242	0.157	1	Akap1
0.403503	0.318212	0.242	0.157	1	Mybbp1a
0.404736	-0.49372	0.515	0.588	1	Cib2
0.405133	0.537829	0.212	0.137	1	Prdx6
0.405133	0.393173	0.212	0.137	1	Rabl6
0.405133	0.262313	0.212	0.137	1	Syap1
0.405133	0.69736	0.212	0.137	1	Fam114a2
0.405282	0.22707	0.515	0.49	1	Pdha1
0.406265	0.977403	0.152	0.098	1	Tigd2
0.40687	-1.10338	0.121	0.176	1	Ly6e
0.407275	-1.18538	0.152	0.216	1	Imp3
0.407608	-0.736337	0.455	0.549	1	Ube2d1
0.407667	-0.614102	0.091	0.157	1	Phip
0.407791	-0.176503	0.182	0.275	1	Pcmt1
0.408215	0.446818	0.333	0.275	1	Txnl1
0.408618	0.134213	0.545	0.412	1	Aimp1
0.409304	0.711402	0.273	0.196	1	Csnk1g2
0.409304	-0.894258	0.182	0.255	1	Pfkfb3
0.409304	-0.846095	0.182	0.255	1	Scoc
0.409391	0.257166	0.758	0.569	1	Cystm1
0.410477	1.40295	0.212	0.157	1	Nrep
0.412057	0.748536	0.182	0.118	1	Uap1
0.412057	0.661946	0.182	0.118	1	Chp1
0.412748	0.351429	0.303	0.216	1	Phb2
0.412748	0.29722	0.303	0.216	1	Pum2
0.412748	0.610467	0.303	0.216	1	Hnrnpa1
0.413133	0.538526	0.485	0.373	1	Usp47
0.413141	0.357571	0.212	0.137	1	Hnrnpd
0.413141	0.412032	0.212	0.137	1	Cyfip1
0.413141	0.124535	0.212	0.137	1	Lonp1
0.413228	-1.14233	0.061	0.118	1	Cox19
0.414772	-0.386643	0.182	0.275	1	Ube2n
0.414882	-0.566331	0.152	0.216	1	Asb16
0.415151	-1.00476	0.121	0.176	1	0610009B22Rik
0.41553	0.157902	0.152	0.098	1	Bcl2l13
0.416437	-0.636958	0.182	0.255	1	Polr2e
0.416572	-0.660038	0.091	0.157	1	Ralgapb
0.416572	-0.681324	0.091	0.157	1	Sbno1
0.416572	-0.699289	0.091	0.157	1	Lsm7
0.417998	0.46835	0.394	0.314	1	Cops6
0.417999	-0.695549	0.242	0.314	1	Prr29
0.418477	0.851051	0.242	0.176	1	Dgcr6
0.418997	-0.464168	0.364	0.451	1	Apoo
0.419146	0.298097	0.394	0.294	1	Timm17a
0.420118	0.249658	0.697	0.608	1	Ftl1
0.420688	0.546598	0.182	0.118	1	Hypk
0.421121	-0.835843	0.242	0.294	1	Zbtb44
0.42119	0.267553	0.424	0.333	1	Ppm1b
0.421241	0.330131	0.212	0.137	1	Tmem52
0.42357	-0.818396	0.061	0.118	1	Tmem128
0.42357	-0.868985	0.061	0.118	1	Gnaq
0.423644	0.418024	0.273	0.196	1	Manf
0.424037	-0.328915	0.667	0.784	1	Atp5d
0.424919	0.68348	0.152	0.098	1	Ptpn4
0.424919	0.761149	0.152	0.098	1	Mapk9
0.424919	-1.41508	0.091	0.137	1	Col6a2
0.424919	-1.86254	0.091	0.137	1	Ssh2
0.424919	-1.77301	0.091	0.137	1	Mtfp1
0.42547	0.295067	0.455	0.333	1	Art3
0.42547	-0.381743	0.333	0.412	1	Smim26
0.425601	0.271699	0.667	0.51	1	Jph1
0.426022	-0.358809	0.152	0.235	1	Adamts1
0.426022	-0.353971	0.152	0.235	1	Gtf2h5
0.426117	-0.159997	0.667	0.765	1	Ndufs7
0.426253	1.01867	0.212	0.157	1	Gclm
0.426449	0.221148	0.242	0.157	1	Ctdnep1
0.426522	0.234166	0.576	0.49	1	Coq8a
0.426627	0.52665	0.303	0.216	1	Anxa11
0.428636	0.601328	0.364	0.314	1	Fermt2
0.429424	0.571239	0.182	0.118	1	Trappc5
0.429424	0.618901	0.182	0.118	1	Filip1
0.429424	0.344745	0.182	0.118	1	Clip4
0.429435	0.531804	0.212	0.137	1	Prrc2b
0.429435	0.667621	0.212	0.137	1	Tlcd4
0.429435	0.27271	0.212	0.137	1	Ppp2r5c
0.429435	0.625812	0.212	0.137	1	Map3k7cl
0.430871	-0.902764	0.394	0.431	1	Nampt
0.430888	0.101676	1	0.941	1	Atp5md
0.43167	-0.146074	0.758	0.824	1	Ndufv2
0.432008	-1.04999	0.121	0.176	1	Mrpl48
0.432532	0.692266	0.273	0.216	1	Tmem258
0.433515	0.336988	0.424	0.333	1	Dusp3
0.433667	0.250024	0.303	0.216	1	Azin1
0.434062	-1.185	0.061	0.118	1	Mtap
0.434062	-0.738318	0.061	0.118	1	Trmt10c
0.434062	1.80502	0.121	0.078	1	Csrp3
0.434272	1.02873	0.212	0.157	1	Ginm1
0.434431	0.91104	0.152	0.098	1	Taf13
0.434431	0.789154	0.152	0.098	1	Ubap2l
0.434431	0.697128	0.152	0.098	1	Ppat
0.434431	0.862234	0.152	0.098	1	Trappc4
0.434431	-1.1049	0.091	0.137	1	Zbtb16
0.434694	-0.565742	0.242	0.314	1	Srp9
0.434722	-0.5803	0.091	0.157	1	Ep300
0.435377	-1.05848	0	0.02	1	Vxn
0.435377	-2.42218	0	0.02	1	Adss
0.435377	-1.48302	0	0.02	1	Mogat1
0.435377	-1.69806	0	0.02	1	Dock10
0.435377	-1.1294	0	0.02	1	A030005L19Rik
0.435377	-1.2498	0	0.02	1	Psen2
0.435377	-1.66301	0	0.02	1	Sphkap
0.435377	-3.26627	0	0.02	1	Ralb
0.435377	-1.71066	0	0.02	1	Tmem185b
0.435377	-2.54703	0	0.02	1	Lefty1
0.435377	-1.1294	0	0.02	1	Mgat5
0.435377	-1.1294	0	0.02	1	Tram2
0.435377	-1.23477	0	0.02	1	Dis3l2
0.435377	-1.66301	0	0.02	1	Gpatch2
0.435377	-1.34712	0	0.02	1	Rab7b
0.435377	-1.29631	0	0.02	1	Rab29
0.435377	-1.69806	0	0.02	1	Suco
0.435377	-1.2498	0	0.02	1	Mpp4
0.435377	-1.32409	0	0.02	1	Dnm3
0.435377	-1.29631	0	0.02	1	Slc30a1
0.435377	-1.1668	0	0.02	1	Carf
0.435377	-1.37143	0	0.02	1	Fmo4
0.435377	-1.76128	0	0.02	1	Sertad4
0.435377	-1.92497	0	0.02	1	Nme7
0.435377	-1.23477	0	0.02	1	Arid5a
0.435377	-1.23422	0	0.02	1	Erfe
0.435377	-1.32409	0	0.02	1	Rabif
0.435377	-1.34712	0	0.02	1	Kdm5b
0.435377	-1.23477	0	0.02	1	Ube2t
0.435377	-1.37143	0	0.02	1	Ccnyl1
0.435377	-1.48302	0	0.02	1	Mgat4a
0.435377	-1.44659	0	0.02	1	Farp2
0.435377	-1.1294	0	0.02	1	Bok
0.435377	-1.33522	0	0.02	1	Rev1
0.435377	-1.23477	0	0.02	1	Dusp12
0.435377	-2.09836	0	0.02	1	Fcgr2b
0.435377	-2.42218	0	0.02	1	Serpinb8
0.435377	-1.37143	0	0.02	1	Aim2
0.435377	-2.06717	0	0.02	1	Ifi207
0.435377	-1.66301	0	0.02	1	Ifi205
0.435377	-1.40382	0	0.02	1	Arhgap30
0.435377	-2.03818	0	0.02	1	Nhej1
0.435377	-1.2498	0	0.02	1	Stk11ip
0.435377	-1.42736	0	0.02	1	Etnk2
0.435377	-1.37143	0	0.02	1	Septin2
0.435377	-1.39145	0	0.02	1	Osgepl1
0.435377	-1.2498	0	0.02	1	Rfx8
0.435377	-1.76326	0	0.02	1	Atp2b4
0.435377	-2.76383	0	0.02	1	Imp4
0.435377	-1.05848	0	0.02	1	Il1r1
0.435377	-3.26627	0	0.02	1	Cnot9
0.435377	-1.82464	0	0.02	1	Ttll4
0.435377	-2.08537	0	0.02	1	Sp110
0.435377	-1.2498	0	0.02	1	Sp140
0.435377	-2.54703	0	0.02	1	Cdk18
0.435377	-2.54703	0	0.02	1	Ipo9
0.435377	-1.92497	0	0.02	1	Tnni1
0.435377	-3.83099	0	0.02	1	Igfn1
0.435377	-1.1294	0	0.02	1	Zcchc3
0.435377	-1.37143	0	0.02	1	Fign
0.435377	-1.34712	0	0.02	1	Sardh
0.435377	-1.71066	0	0.02	1	Hspa14
0.435377	-1.23477	0	0.02	1	Cobll1
0.435377	-1.95393	0	0.02	1	Fam217b
0.435377	-1.39145	0	0.02	1	Cdh4
0.435377	-2.54703	0	0.02	1	Ccm2l
0.435377	-1.23477	0	0.02	1	Ccdc3
0.435377	-1.05848	0	0.02	1	Nkain4
0.435377	-1.34712	0	0.02	1	Stk39
0.435377	-1.48302	0	0.02	1	Med27
0.435377	-1.76128	0	0.02	1	Bbs5
0.435377	-1.05848	0	0.02	1	Fastkd1
0.435377	-1.32195	0	0.02	1	Cubn
0.435377	-1.5614	0	0.02	1	Zbtb46
0.435377	-1.56381	0	0.02	1	Samd10
0.435377	-1.82464	0	0.02	1	Dsn1
0.435377	-1.5614	0	0.02	1	Polr3k
0.435377	-1.76326	0	0.02	1	Apbb1ip
0.435377	-1.32409	0	0.02	1	Ctnnbl1
0.435377	-1.1294	0	0.02	1	Prrx2
0.435377	-2.08537	0	0.02	1	Ttc30b
0.435377	-1.29631	0	0.02	1	D630003M21Rik
0.435377	-1.76326	0	0.02	1	Tor1a
0.435377	-1.51524	0	0.02	1	Rbm45
0.435377	-1.1294	0	0.02	1	Myef2
0.435377	-1.28246	0	0.02	1	Lbp
0.435377	-1.66301	0	0.02	1	Shc4
0.435377	-1.66301	0	0.02	1	Spopl
0.435377	-2.37159	0	0.02	1	Ass1
0.435377	-1.1294	0	0.02	1	Fubp3
0.435377	-1.53686	0	0.02	1	Ccdc141
0.435377	-1.48302	0	0.02	1	Exosc2
0.435377	-1.23477	0	0.02	1	Zfp385b
0.435377	-1.34712	0	0.02	1	Ttpal
0.435377	-1.92497	0	0.02	1	Stk4
0.435377	-1.76128	0	0.02	1	Ap4e1
0.435377	-2.19326	0	0.02	1	Pigt
0.435377	-1.0348	0	0.02	1	Fjx1
0.435377	-1.24142	0	0.02	1	Acot8
0.435377	-1.92497	0	0.02	1	Pamr1
0.435377	-1.37143	0	0.02	1	Zmynd19
0.435377	-2.39389	0	0.02	1	Nsmf
0.435377	-1.1294	0	0.02	1	Slc2a10
0.435377	-1.34712	0	0.02	1	Ptgis
0.435377	-1.34712	0	0.02	1	Lrsam1
0.435377	-1.29631	0	0.02	1	Elp4
0.435377	-1.29631	0	0.02	1	Mettl15
0.435377	-1.95393	0	0.02	1	Bdnf
0.435377	-1.24142	0	0.02	1	Zbtb34
0.435377	-1.34712	0	0.02	1	Bcas1
0.435377	-1.9361	0	0.02	1	Aven
0.435377	-2.03818	0	0.02	1	Mcm8
0.435377	-2.42218	0	0.02	1	Snapc4
0.435377	-2.08537	0	0.02	1	Sec16a
0.435377	-1.1294	0	0.02	1	Slc24a3
0.435377	-2.37159	0	0.02	1	Dipk1b
0.435377	-1.34712	0	0.02	1	Dll4
0.435377	-1.37143	0	0.02	1	Rbm43
0.435377	-1.62061	0	0.02	1	Cacnb4
0.435377	-2.04143	0	0.02	1	Upp2
0.435377	-1.1668	0	0.02	1	Rnf24
0.435377	-1.28246	0	0.02	1	Ccdc9b
0.435377	-1.76326	0	0.02	1	Actr5
0.435377	-2.46023	0	0.02	1	Plagl2
0.435377	-1.37143	0	0.02	1	Kif3b
0.435377	-1.92497	0	0.02	1	Ube2l6
0.435377	-2.09253	0	0.02	1	Tbc1d13
0.435377	-1.37143	0	0.02	1	Spout1
0.435377	-1.32409	0	0.02	1	Ahcy
0.435377	-3.83099	0	0.02	1	Myh7b
0.435377	-1.33522	0	0.02	1	Procr
0.435377	-2.04143	0	0.02	1	1700037H04Rik
0.435377	-1.89851	0	0.02	1	Gm14295
0.435377	-1.33522	0	0.02	1	Gm14305
0.435377	-1.82464	0	0.02	1	Gm14410
0.435377	-1.9361	0	0.02	1	Skida1
0.435377	-1.05848	0	0.02	1	Arrdc1
0.435377	-1.82464	0	0.02	1	Stard9
0.435377	-1.0348	0	0.02	1	Fgf7
0.435377	-1.9361	0	0.02	1	Dtwd1
0.435377	-1.66301	0	0.02	1	Nsdhl
0.435377	-2.76383	0	0.02	1	Haus7
0.435377	-1.0348	0	0.02	1	Hmgn5
0.435377	-1.1294	0	0.02	1	Fgd1
0.435377	-2.11151	0	0.02	1	Atp1b4
0.435377	-1.51524	0	0.02	1	Tsr2
0.435377	-1.23422	0	0.02	1	Plxnb3
0.435377	-1.89851	0	0.02	1	Phf8
0.435377	-1.28246	0	0.02	1	Apln
0.435377	-1.40382	0	0.02	1	Drp2
0.435377	-1.23477	0	0.02	1	Nudt11
0.435377	-1.62061	0	0.02	1	Slc25a14
0.435377	-1.42736	0	0.02	1	Rbmx2
0.435377	-1.69806	0	0.02	1	Armcx4
0.435377	-2.09836	0	0.02	1	Opn1mw
0.435377	-1.44659	0	0.02	1	Bclaf3
0.435377	-1.76326	0	0.02	1	Magix
0.435377	-2.76383	0	0.02	1	Slc10a3
0.435377	-1.0348	0	0.02	1	Morc4
0.435377	-1.71066	0	0.02	1	Rbm41
0.435377	-2.11151	0	0.02	1	Col4a6
0.435377	-1.34712	0	0.02	1	Nhs
0.435377	-2.78888	0	0.02	1	Tmem47
0.435377	-1.48302	0	0.02	1	Wdr13
0.435377	-2.37159	0	0.02	1	Mamld1
0.435377	-1.37143	0	0.02	1	Hmgb3
0.435377	-1.37143	0	0.02	1	Egfl6
0.435377	-2.08537	0	0.02	1	Prps2
0.435377	-1.34712	0	0.02	1	Heph
0.435377	-2.78888	0	0.02	1	Slc9a7
0.435377	-1.49487	0	0.02	1	Rtl8b
0.435377	-1.53686	0	0.02	1	Shroom2
0.435377	-2.09836	0	0.02	1	Septin6
0.435377	-1.69806	0	0.02	1	Tmsb15l
0.435377	-2.37159	0	0.02	1	Tceal6
0.435377	-1.82464	0	0.02	1	Bhlhb9
0.435377	-1.0348	0	0.02	1	Zc4h2
0.435377	-1.44659	0	0.02	1	Rp2
0.435377	-1.37143	0	0.02	1	Kantr
0.435377	-2.04143	0	0.02	1	Mospd2
0.435377	-1.23422	0	0.02	1	Fancb
0.435377	-1.0348	0	0.02	1	Slc30a7
0.435377	-2.37159	0	0.02	1	Frrs1
0.435377	-1.1294	0	0.02	1	Snx7
0.435377	-1.34712	0	0.02	1	Zfp267
0.435377	-1.5614	0	0.02	1	Gucy1b1
0.435377	-1.23477	0	0.02	1	Gabpb2
0.435377	-1.51524	0	0.02	1	Mnd1
0.435377	-1.76128	0	0.02	1	Tyw3
0.435377	-1.23422	0	0.02	1	Trim2
0.435377	-2.11151	0	0.02	1	Tmem154
0.435377	-1.49487	0	0.02	1	Fpgt
0.435377	-1.1294	0	0.02	1	Abhd18
0.435377	-3.23493	0	0.02	1	Fcrls
0.435377	-1.40382	0	0.02	1	Proser1
0.435377	-2.37159	0	0.02	1	Vangl1
0.435377	-1.05848	0	0.02	1	Pag1
0.435377	-1.1668	0	0.02	1	Ngf
0.435377	-1.23477	0	0.02	1	Slc39a8
0.435377	-2.11151	0	0.02	1	Emcn
0.435377	-1.37143	0	0.02	1	Lrrcc1
0.435377	-1.23422	0	0.02	1	Car2
0.435377	-1.1668	0	0.02	1	Bhlhe22
0.435377	-1.66301	0	0.02	1	P2ry13
0.435377	-2.19326	0	0.02	1	Magi3
0.435377	-1.0348	0	0.02	1	Tafa3
0.435377	-1.1668	0	0.02	1	Chia1
0.435377	-1.32409	0	0.02	1	Shox2
0.435377	-1.33522	0	0.02	1	Gstm4
0.435377	-1.0348	0	0.02	1	Ampd2
0.435377	-1.5614	0	0.02	1	Cyb561d1
0.435377	-1.5614	0	0.02	1	Sgms2
0.435377	-1.5614	0	0.02	1	Celsr2
0.435377	-1.42736	0	0.02	1	Dph5
0.435377	-1.40382	0	0.02	1	Tnfaip8l2
0.435377	-1.32409	0	0.02	1	Ctsk
0.435377	-1.9361	0	0.02	1	Lysmd1
0.435377	-1.1294	0	0.02	1	Gm16253
0.435377	-1.1668	0	0.02	1	Pi4kb
0.435377	-1.1294	0	0.02	1	Miip
0.435377	-1.76326	0	0.02	1	Mthfr
0.435377	-1.0348	0	0.02	1	Tmem39b
0.435377	-1.2498	0	0.02	1	Fbxo44
0.435377	-1.33522	0	0.02	1	Masp2
0.435377	-1.44659	0	0.02	1	Ubxn2b
0.435377	-1.23422	0	0.02	1	Ndc1
0.435377	-1.44659	0	0.02	1	Tlr4
0.435377	-2.76383	0	0.02	1	Oprd1
0.435377	-2.19326	0	0.02	1	Rab42
0.435377	-1.29631	0	0.02	1	Rcc1
0.435377	-1.1668	0	0.02	1	Plekhg5
0.435377	-3.33235	0	0.02	1	Med18
0.435377	-1.44659	0	0.02	1	Ptafr
0.435377	-1.28246	0	0.02	1	Eya3
0.435377	-1.78685	0	0.02	1	Xkr8
0.435377	-3.23493	0	0.02	1	Slc9a1
0.435377	-1.76128	0	0.02	1	Megf6
0.435377	-1.32409	0	0.02	1	Catsper4
0.435377	-1.24142	0	0.02	1	Ttc39b
0.435377	-1.49487	0	0.02	1	Ldlrap1
0.435377	-1.32195	0	0.02	1	Bnc2
0.435377	-1.95393	0	0.02	1	Pex10
0.435377	-1.1668	0	0.02	1	Rcan3
0.435377	-1.34712	0	0.02	1	Tmem53
0.435377	-1.69806	0	0.02	1	Zbtb40
0.435377	-1.71066	0	0.02	1	Szt2
0.435377	-1.76326	0	0.02	1	Agrn
0.435377	-1.23477	0	0.02	1	Isg15
0.435377	-2.03818	0	0.02	1	Slc66a1
0.435377	-1.42736	0	0.02	1	Pax7
0.435377	-1.05848	0	0.02	1	Mfap2
0.435377	-1.1294	0	0.02	1	Slc25a34
0.435377	-1.29631	0	0.02	1	Zfp268
0.435377	-1.23422	0	0.02	1	Zfp979
0.435377	-1.66301	0	0.02	1	Kazn
0.435377	-1.69806	0	0.02	1	Musk
0.435377	-1.05848	0	0.02	1	Tmem68
0.435377	-1.62061	0	0.02	1	Pm20d2
0.435377	-1.32409	0	0.02	1	Spaca1
0.435377	-1.1668	0	0.02	1	Rars2
0.435377	-1.34712	0	0.02	1	Dnai1
0.435377	-1.29631	0	0.02	1	Necab1
0.435377	-1.32409	0	0.02	1	Ripk2
0.435377	-1.76326	0	0.02	1	Unc13b
0.435377	-1.1668	0	0.02	1	Spaar
0.435377	-1.23477	0	0.02	1	Reck
0.435377	-1.0348	0	0.02	1	Tdrd7
0.435377	-1.32195	0	0.02	1	Tstd2
0.435377	-2.19326	0	0.02	1	Anks6
0.435377	-2.04143	0	0.02	1	Efhd2
0.435377	-1.37143	0	0.02	1	Rgs3
0.435377	-1.34712	0	0.02	1	Cdkn2b
0.435377	-1.40382	0	0.02	1	Ccl19
0.435377	-1.5614	0	0.02	1	Fancg
0.435377	-1.82464	0	0.02	1	Tmem240
0.435377	-2.37159	0	0.02	1	B3galt6
0.435377	-2.17871	0	0.02	1	Slc6a9
0.435377	-1.34712	0	0.02	1	Abitram
0.435377	-1.32195	0	0.02	1	S100pbp
0.435377	-1.37143	0	0.02	1	Fam216a
0.435377	-1.71066	0	0.02	1	Anapc7
0.435377	-1.42736	0	0.02	1	Cyp51
0.435377	-1.2498	0	0.02	1	P2rx7
0.435377	-1.66301	0	0.02	1	Spp1
0.435377	-1.37143	0	0.02	1	Gbp9
0.435377	-2.31896	0	0.02	1	Tec
0.435377	-1.39145	0	0.02	1	Cdc7
0.435377	-1.76128	0	0.02	1	Bcl7a
0.435377	-1.24142	0	0.02	1	Rundc3b
0.435377	-1.69806	0	0.02	1	Cplx1
0.435377	-1.37143	0	0.02	1	Srd5a3
0.435377	-1.66301	0	0.02	1	Cracd
0.435377	-1.82464	0	0.02	1	Sema3e
0.435377	-1.1294	0	0.02	1	Ddx51
0.435377	-1.05848	0	0.02	1	N4bp2l1
0.435377	-1.23422	0	0.02	1	Rfc3
0.435377	-1.37143	0	0.02	1	Tpst2
0.435377	-1.48302	0	0.02	1	Tfip11
0.435377	-1.69806	0	0.02	1	Srrd
0.435377	-1.0348	0	0.02	1	Evc2
0.435377	-1.28246	0	0.02	1	Dhx37
0.435377	-1.95393	0	0.02	1	Slc15a4
0.435377	-2.04143	0	0.02	1	Fam185a
0.435377	-1.39145	0	0.02	1	Fzd10
0.435377	-1.34712	0	0.02	1	Napepld
0.435377	-1.76326	0	0.02	1	Ung
0.435377	-1.40382	0	0.02	1	Reln
0.435377	-2.3663	0	0.02	1	Fgfbp1
0.435377	-2.76383	0	0.02	1	Galnt17
0.435377	-1.1294	0	0.02	1	Ldb2
0.435377	-1.66301	0	0.02	1	Cox18
0.435377	-1.29631	0	0.02	1	Sirt4
0.435377	-1.82464	0	0.02	1	Xrcc2
0.435377	-1.28246	0	0.02	1	Pi4k2b
0.435377	-1.34712	0	0.02	1	Taok3
0.435377	-2.04143	0	0.02	1	Vsig10
0.435377	-1.24142	0	0.02	1	Nup54
0.435377	-1.32195	0	0.02	1	Arap2
0.435377	-1.56381	0	0.02	1	Hrk
0.435377	-1.39145	0	0.02	1	Tbx3
0.435377	-1.34712	0	0.02	1	Klhl5
0.435377	-1.32409	0	0.02	1	Slc5a6
0.435377	-1.2498	0	0.02	1	Pheta1
0.435377	-1.56381	0	0.02	1	Supt7l
0.435377	-1.37143	0	0.02	1	Rbks
0.435377	-1.89851	0	0.02	1	Rfc2
0.435377	-1.71066	0	0.02	1	Limk1
0.435377	-1.23477	0	0.02	1	Eln
0.435377	-1.40382	0	0.02	1	Sh2b2
0.435377	-3.83099	0	0.02	1	Myl10
0.435377	-1.24142	0	0.02	1	Prkar1b
0.435377	-1.37143	0	0.02	1	Dnaaf5
0.435377	-1.76326	0	0.02	1	C130050O18Rik
0.435377	-1.23477	0	0.02	1	Zfand2a
0.435377	-1.37143	0	0.02	1	Mad1l1
0.435377	-1.1668	0	0.02	1	Nudt1
0.435377	-1.37143	0	0.02	1	Brat1
0.435377	-1.32409	0	0.02	1	Ap5z1
0.435377	-1.29631	0	0.02	1	Ddx55
0.435377	-1.1668	0	0.02	1	Zfp11
0.435377	-1.5614	0	0.02	1	Slc12a9
0.435377	-1.32195	0	0.02	1	Khk
0.435377	-1.23422	0	0.02	1	Ints15
0.435377	-1.40382	0	0.02	1	Tyw1
0.435377	-1.1668	0	0.02	1	Tacc3
0.435377	-1.1294	0	0.02	1	Fgfr3
0.435377	-1.1294	0	0.02	1	Pms2
0.435377	-1.66301	0	0.02	1	Sart3
0.435377	-1.92497	0	0.02	1	Coro1c
0.435377	-1.42736	0	0.02	1	4930522L14Rik
0.435377	-1.37143	0	0.02	1	ENSMUSG00000121596
0.435377	-2.03818	0	0.02	1	Gata2
0.435377	-1.53686	0	0.02	1	Slc2a3
0.435377	-1.24142	0	0.02	1	Necap1
0.435377	-1.66301	0	0.02	1	Tpk1
0.435377	-1.37143	0	0.02	1	Mcm2
0.435377	-1.0348	0	0.02	1	Plxna1
0.435377	-2.78888	0	0.02	1	Zfp212
0.435377	-1.32195	0	0.02	1	Txnrd3
0.435377	-1.0348	0	0.02	1	Elmod3
0.435377	-1.23477	0	0.02	1	Gimap8
0.435377	-1.37143	0	0.02	1	Hdac11
0.435377	-1.1294	0	0.02	1	Gpnmb
0.435377	-1.95393	0	0.02	1	Itpr2
0.435377	-1.1294	0	0.02	1	Rep15
0.435377	-1.37143	0	0.02	1	Pthlh
0.435377	-1.40382	0	0.02	1	Tfec
0.435377	-1.1294	0	0.02	1	Magi1
0.435377	-1.05848	0	0.02	1	Skap2
0.435377	-2.09836	0	0.02	1	Tspan11
0.435377	-1.2498	0	0.02	1	Frmd4b
0.435377	-1.1294	0	0.02	1	Bicd1
0.435377	-1.23422	0	0.02	1	Chn2
0.435377	-1.32409	0	0.02	1	Mturn
0.435377	-1.32409	0	0.02	1	Ggct
0.435377	-1.1668	0	0.02	1	Shq1
0.435377	-1.42736	0	0.02	1	Pde1c
0.435377	-1.29631	0	0.02	1	Mansc1
0.435377	-1.95393	0	0.02	1	Herc6
0.435377	-1.49487	0	0.02	1	Vopp1
0.435377	-1.95393	0	0.02	1	Setmar
0.435377	-1.49487	0	0.02	1	Apold1
0.435377	-1.9361	0	0.02	1	Exoc6b
0.435377	-1.9361	0	0.02	1	Alms1
0.435377	-1.0348	0	0.02	1	Hilpda
0.435377	-1.32409	0	0.02	1	Dera
0.435377	-1.42736	0	0.02	1	Smo
0.435377	-1.40382	0	0.02	1	Rassf4
0.435377	-1.69806	0	0.02	1	Zfp239
0.435377	-1.34712	0	0.02	1	Wdr91
0.435377	-1.76326	0	0.02	1	Zc3hav1
0.435377	-1.76326	0	0.02	1	Parp12
0.435377	-1.5614	0	0.02	1	Dennd2a
0.435377	-3.26627	0	0.02	1	Agk
0.435377	-1.24142	0	0.02	1	Cacna2d4
0.435377	-1.71066	0	0.02	1	Il17ra
0.435377	-1.29631	0	0.02	1	Slc6a13
0.435377	-1.69806	0	0.02	1	Hoxa3
0.435377	-1.92497	0	0.02	1	C87436
0.435377	-1.76128	0	0.02	1	Gmcl1
0.435377	-1.82464	0	0.02	1	Opn1sw
0.435377	-1.48302	0	0.02	1	Gprc5a
0.435377	-1.66301	0	0.02	1	Hebp1
0.435377	-1.23422	0	0.02	1	Isy1
0.435377	-2.54703	0	0.02	1	Tapbpl
0.435377	-2.37159	0	0.02	1	Tatdn2
0.435377	-1.1668	0	0.02	1	Antxr1
0.435377	-1.2498	0	0.02	1	Etfbkmt
0.435377	-1.76326	0	0.02	1	Rpusd3
0.435377	-1.82464	0	0.02	1	Dok1
0.435377	-2.54703	0	0.02	1	Ptpn6
0.435377	-1.40382	0	0.02	1	Rimklb
0.435377	-1.66301	0	0.02	1	Ephb6
0.435377	-1.39145	0	0.02	1	Zfp788
0.435377	-2.78888	0	0.02	1	Xpo6
0.435377	-2.03818	0	0.02	1	Mex3b
0.435377	-1.37143	0	0.02	1	Ctu1
0.435377	-2.50753	0	0.02	1	Il16
0.435377	-2.06717	0	0.02	1	Klk8
0.435377	-2.76383	0	0.02	1	Fan1
0.435377	-3.07174	0	0.02	1	Klk1
0.435377	-1.33522	0	0.02	1	Cln3
0.435377	-2.54703	0	0.02	1	2410002F23Rik
0.435377	-1.24142	0	0.02	1	Arfip2
0.435377	-2.04143	0	0.02	1	Nox4
0.435377	-1.32195	0	0.02	1	Pold1
0.435377	-2.11151	0	0.02	1	Kcnc3
0.435377	-1.34712	0	0.02	1	Septin1
0.435377	-1.05848	0	0.02	1	Zfp747
0.435377	-2.19326	0	0.02	1	Zfp764
0.435377	-2.02141	0	0.02	1	Zfp688
0.435377	-1.37143	0	0.02	1	Zfp689
0.435377	-2.09836	0	0.02	1	Klhl25
0.435377	-1.92497	0	0.02	1	Qpctl
0.435377	-1.34712	0	0.02	1	Eml2
0.435377	-1.34712	0	0.02	1	Stx1b
0.435377	-1.33522	0	0.02	1	Ercc2
0.435377	-1.49487	0	0.02	1	Prss53
0.435377	-1.5614	0	0.02	1	Adm
0.435377	-1.92497	0	0.02	1	Prss36
0.435377	-1.33522	0	0.02	1	Prcp
0.435377	-2.11151	0	0.02	1	Anpep
0.435377	-2.42218	0	0.02	1	Armc5
0.435377	-1.0348	0	0.02	1	Pvr
0.435377	-1.23422	0	0.02	1	Cib1
0.435377	-1.1294	0	0.02	1	Gab2
0.435377	-2.03818	0	0.02	1	Fes
0.435377	-2.06717	0	0.02	1	Pde3b
0.435377	-1.24142	0	0.02	1	Zfp444
0.435377	-1.44659	0	0.02	1	Wnt11
0.435377	-1.82464	0	0.02	1	Map6
0.435377	-1.53686	0	0.02	1	Pik3c2a
0.435377	-1.42736	0	0.02	1	Chrdl2
0.435377	-1.40382	0	0.02	1	Zfp606
0.435377	-1.1294	0	0.02	1	Zfp329
0.435377	-1.28246	0	0.02	1	Sergef
0.435377	-1.05848	0	0.02	1	Saa3
0.435377	-1.05848	0	0.02	1	Atg16l2
0.435377	-1.44659	0	0.02	1	Mag
0.435377	-1.05848	0	0.02	1	Gga2
0.435377	-2.19326	0	0.02	1	Nipa1
0.435377	-1.2498	0	0.02	1	Gpatch1
0.435377	-1.95393	0	0.02	1	Dpy19l3
0.435377	-1.23422	0	0.02	1	Zfp536
0.435377	-1.23477	0	0.02	1	Irf7
0.435377	-1.28246	0	0.02	1	Tnfrsf22
0.435377	-1.76128	0	0.02	1	Chid1
0.435377	-1.69806	0	0.02	1	Ccne1
0.435377	-1.53686	0	0.02	1	Plekhf1
0.435377	-1.49487	0	0.02	1	Paox
0.435377	-1.1668	0	0.02	1	Zbtb45
0.435377	-1.33522	0	0.02	1	Zfp954
0.435377	-1.2498	0	0.02	1	C5ar1
0.435377	-2.19326	0	0.02	1	Inafm1
0.435377	-2.06717	0	0.02	1	Tmem86a
0.435377	-1.42736	0	0.02	1	Lgals4
0.435377	-1.62061	0	0.02	1	Ntn5
0.435377	-2.11151	0	0.02	1	Itpkc
0.435377	-1.0348	0	0.02	1	Prx
0.435377	-1.92497	0	0.02	1	Haus5
0.435377	-1.37143	0	0.02	1	Bicra
0.435377	-1.95393	0	0.02	1	Il18bp
0.435377	-1.44659	0	0.02	1	Edrf1
0.435377	-1.5614	0	0.02	1	Zfp141
0.435377	-1.48302	0	0.02	1	Zfp975
0.435377	-1.24142	0	0.02	1	Trim30a
0.435377	-1.56381	0	0.02	1	Ino80e
0.435377	-2.37159	0	0.02	1	Qprt
0.435377	-2.50753	0	0.02	1	Plekha4
0.435377	-1.2498	0	0.02	1	Or52ac1
0.435377	-1.44659	0	0.02	1	Fiz1
0.435377	-1.44659	0	0.02	1	Prrg2
0.435377	-1.92497	0	0.02	1	Zim1
0.435377	-1.5614	0	0.02	1	Zfp418
0.435377	-2.04143	0	0.02	1	Plekhg2
0.435377	-1.69806	0	0.02	1	Tssc4
0.435377	-2.09253	0	0.02	1	Kcnk6
0.435377	-1.69806	0	0.02	1	Hk1
0.435377	-1.24142	0	0.02	1	Clvs2
0.435377	-1.89851	0	0.02	1	Sirt1
0.435377	-1.2498	0	0.02	1	Fam229b
0.435377	-1.1294	0	0.02	1	Tube1
0.435377	-1.1294	0	0.02	1	Cabcoco1
0.435377	-1.1294	0	0.02	1	Tmem26
0.435377	-1.0348	0	0.02	1	Kics2
0.435377	-1.9361	0	0.02	1	Lrig3
0.435377	-1.1294	0	0.02	1	Atp23
0.435377	-1.33522	0	0.02	1	Pip4k2c
0.435377	-2.08537	0	0.02	1	Crybg1
0.435377	-1.66301	0	0.02	1	Hace1
0.435377	-1.1668	0	0.02	1	Gli1
0.435377	-2.37159	0	0.02	1	Sim1
0.435377	-2.66403	0	0.02	1	Pln
0.435377	-1.95393	0	0.02	1	Ipmk
0.435377	-1.1294	0	0.02	1	Msl3l2
0.435377	-1.33522	0	0.02	1	Fabp7
0.435377	-1.1668	0	0.02	1	Tmtc2
0.435377	-1.82464	0	0.02	1	Acss3
0.435377	-1.1668	0	0.02	1	Pan2
0.435377	-1.76326	0	0.02	1	Cnksr3
0.435377	-1.34712	0	0.02	1	Stxbp5
0.435377	-2.76383	0	0.02	1	Cdh23
0.435377	-2.11151	0	0.02	1	Slc29a3
0.435377	-1.32409	0	0.02	1	Macroh2a2
0.435377	-1.32409	0	0.02	1	Abracl
0.435377	-1.92497	0	0.02	1	Slc2a12
0.435377	-1.23422	0	0.02	1	Enpp3
0.435377	-1.5614	0	0.02	1	Gstt3
0.435377	-1.23477	0	0.02	1	Gstt2
0.435377	-2.06717	0	0.02	1	Mmp11
0.435377	-2.37159	0	0.02	1	Dip2a
0.435377	-2.37159	0	0.02	1	Pcbp3
0.435377	-2.06717	0	0.02	1	Cfap410
0.435377	-1.48302	0	0.02	1	Ilvbl
0.435377	-1.24142	0	0.02	1	Gna15
0.435377	-1.34712	0	0.02	1	Slc41a2
0.435377	-1.66301	0	0.02	1	Rdh5
0.435377	-1.0348	0	0.02	1	Zfr2
0.435377	-1.39145	0	0.02	1	Nup43
0.435377	-2.50753	0	0.02	1	Egr2
0.435377	-1.37143	0	0.02	1	Nr3c2
0.435377	-1.32195	0	0.02	1	Acd
0.435377	-1.39145	0	0.02	1	Pard6a
0.435377	-1.0348	0	0.02	1	Enkd1
0.435377	-1.76326	0	0.02	1	Nutf2
0.435377	-1.5614	0	0.02	1	Slc10a7
0.435377	-2.08537	0	0.02	1	Fam149a
0.435377	-2.54703	0	0.02	1	Hhip
0.435377	-1.34712	0	0.02	1	Inpp4b
0.435377	-1.29631	0	0.02	1	Il15
0.435377	-2.08537	0	0.02	1	Cdh1
0.435377	-1.44659	0	0.02	1	Dnajb1
0.435377	-2.42218	0	0.02	1	Adprhl1
0.435377	-1.53686	0	0.02	1	Erich1
0.435377	-1.1294	0	0.02	1	Ccdc130
0.435377	-1.1668	0	0.02	1	Arhgef10
0.435377	-1.1668	0	0.02	1	Kbtbd11
0.435377	-1.95393	0	0.02	1	Ddx19b
0.435377	-1.40382	0	0.02	1	Gpm6a
0.435377	-1.82464	0	0.02	1	Hpgd
0.435377	-1.1294	0	0.02	1	Mlkl
0.435377	-2.76383	0	0.02	1	Wdr59
0.435377	-1.05848	0	0.02	1	Rnaseh2a
0.435377	-1.32409	0	0.02	1	Mon1b
0.435377	-1.34712	0	0.02	1	Hook2
0.435377	-1.1668	0	0.02	1	Sh3rf1
0.435377	-1.2498	0	0.02	1	Man2b1
0.435377	-2.76383	0	0.02	1	Ddx60
0.435377	-2.19326	0	0.02	1	Necab2
0.435377	-1.49487	0	0.02	1	Npy1r
0.435377	-1.24142	0	0.02	1	Yjefn3
0.435377	-1.82464	0	0.02	1	Gatad2a
0.435377	-1.2498	0	0.02	1	Pex11g
0.435377	-1.40382	0	0.02	1	Cd209b
0.435377	-1.1294	0	0.02	1	Cx3cl1
0.435377	-1.2498	0	0.02	1	Arv1
0.435377	-1.92497	0	0.02	1	Sprtn
0.435377	-1.05848	0	0.02	1	Efnb2
0.435377	-1.24142	0	0.02	1	Kcnk1
0.435377	-1.40382	0	0.02	1	Zfp709
0.435377	-1.1668	0	0.02	1	Tarbp1
0.435377	-1.71066	0	0.02	1	Zfp961
0.435377	-2.37159	0	0.02	1	Ndrg4
0.435377	-1.39145	0	0.02	1	Purg
0.435377	-1.29631	0	0.02	1	Fbxl8
0.435377	-1.71066	0	0.02	1	Hsd11b2
0.435377	-1.0348	0	0.02	1	Homer3
0.435377	-1.40382	0	0.02	1	Haus8
0.435377	-2.03818	0	0.02	1	Abhd8
0.435377	-1.82464	0	0.02	1	Ano8
0.435377	-1.56381	0	0.02	1	Tusc3
0.435377	-1.76128	0	0.02	1	Ifi30
0.435377	-1.0348	0	0.02	1	Mcoln1
0.435377	-1.39145	0	0.02	1	Pnpla6
0.435377	-1.1294	0	0.02	1	Meak7
0.435377	-1.39145	0	0.02	1	Klhdc4
0.435377	-1.1294	0	0.02	1	Zfpm1
0.435377	-1.66301	0	0.02	1	Mvd
0.435377	-3.43362	0	0.02	1	Ctu2
0.435377	-1.53686	0	0.02	1	Cdt1
0.435377	-1.32409	0	0.02	1	Spire2
0.435377	-2.03818	0	0.02	1	Nudt7
0.435377	-1.66301	0	0.02	1	Myo9b
0.435377	-1.28246	0	0.02	1	Zfp964
0.435377	-1.82464	0	0.02	1	Med26
0.435377	-3.26627	0	0.02	1	Misp3
0.435377	-1.37143	0	0.02	1	Rfx1
0.435377	-1.28246	0	0.02	1	Cc2d1a
0.435377	-1.33522	0	0.02	1	Lig4
0.435377	-1.23422	0	0.02	1	Syce2
0.435377	-1.82464	0	0.02	1	Dnase2a
0.435377	-1.28246	0	0.02	1	Tubgcp3
0.435377	-1.2498	0	0.02	1	Cklf
0.435377	-1.33522	0	0.02	1	Dach1
0.435377	-1.1294	0	0.02	1	Socs4
0.435377	-1.39145	0	0.02	1	Klf12
0.435377	-2.03818	0	0.02	1	Dennd6a
0.435377	-1.05848	0	0.02	1	Slitrk1
0.435377	-1.69806	0	0.02	1	Fam124a
0.435377	-1.23422	0	0.02	1	Pinx1
0.435377	-2.03818	0	0.02	1	Uggt2
0.435377	-1.56381	0	0.02	1	Ints9
0.435377	-2.54703	0	0.02	1	Cacna1d
0.435377	-1.32409	0	0.02	1	Ggact
0.435377	-1.53686	0	0.02	1	Bin3
0.435377	-1.40382	0	0.02	1	Nek4
0.435377	-1.76326	0	0.02	1	Nid2
0.435377	-1.1294	0	0.02	1	Gng2
0.435377	-2.09836	0	0.02	1	Dgkh
0.435377	-1.29631	0	0.02	1	Rab2b
0.435377	-1.34712	0	0.02	1	Gdf10
0.435377	-1.82464	0	0.02	1	Dhrs2
0.435377	-1.23422	0	0.02	1	Rnf31
0.435377	-2.04143	0	0.02	1	Adcy4
0.435377	-1.1294	0	0.02	1	Rarb
0.435377	-1.69806	0	0.02	1	Lrrc3b
0.435377	-1.66301	0	0.02	1	Fam107a
0.435377	-1.24142	0	0.02	1	Flnb
0.435377	-1.9361	0	0.02	1	Polr3a
0.435377	-2.11151	0	0.02	1	Ttc5
0.435377	-1.95393	0	0.02	1	Pip4p1
0.435377	-1.32409	0	0.02	1	Peli2
0.435377	-1.53686	0	0.02	1	4931414P19Rik
0.435377	-1.56381	0	0.02	1	Homez
0.435377	-4.22953	0	0.02	1	Myh6
0.435377	-2.7965	0	0.02	1	Myh7
0.435377	-1.40382	0	0.02	1	Rnase6
0.435377	-1.23422	0	0.02	1	Haus4
0.435377	-2.54703	0	0.02	1	Bora
0.435377	-2.03818	0	0.02	1	Dis3
0.435377	-1.49487	0	0.02	1	Nnmt
0.435377	-1.37143	0	0.02	1	Lrrc1
0.435377	-1.69806	0	0.02	1	Gclc
0.435377	-1.05848	0	0.02	1	Npat
0.435377	-4.22953	0	0.02	1	Sln
0.435377	-1.1294	0	0.02	1	Gldn
0.435377	-1.34712	0	0.02	1	Sh3bgrl2
0.435377	-1.39145	0	0.02	1	Acsbg1
0.435377	-2.54703	0	0.02	1	Tmem115
0.435377	-1.23477	0	0.02	1	Cyb561d2
0.435377	-1.92497	0	0.02	1	Msantd2
0.435377	-2.04143	0	0.02	1	Snupn
0.435377	-1.69806	0	0.02	1	Or8b57
0.435377	-1.40382	0	0.02	1	Bcl2a1d
0.435377	-1.44659	0	0.02	1	Fam219b
0.435377	-1.66301	0	0.02	1	Arid3b
0.435377	-1.1294	0	0.02	1	Panx1
0.435377	-1.48302	0	0.02	1	Zic1
0.435377	-1.33522	0	0.02	1	Zic4
0.435377	-1.34712	0	0.02	1	Nectin1
0.435377	-1.0348	0	0.02	1	Chst2
0.435377	-1.0348	0	0.02	1	Rnf26
0.435377	-1.53686	0	0.02	1	Islr2
0.435377	-1.37143	0	0.02	1	Naalad2
0.435377	-1.1294	0	0.02	1	Cbl
0.435377	-2.3663	0	0.02	1	Zfp26
0.435377	-1.56381	0	0.02	1	Zfp846
0.435377	-1.32195	0	0.02	1	Fbxl12
0.435377	-2.11151	0	0.02	1	Adpgk
0.435377	-1.37143	0	0.02	1	Vps11
0.435377	-2.98502	0	0.02	1	Pxylp1
0.435377	-1.23477	0	0.02	1	Senp8
0.435377	-1.42736	0	0.02	1	Clstn2
0.435377	-1.0348	0	0.02	1	Nmnat3
0.435377	-1.1294	0	0.02	1	Rbp1
0.435377	-1.48302	0	0.02	1	Upk2
0.435377	-1.40382	0	0.02	1	Plxnb1
0.435377	-1.95393	0	0.02	1	Smim35
0.435377	-1.1294	0	0.02	1	Cep164
0.435377	-1.1668	0	0.02	1	Map2k5
0.435377	-1.33522	0	0.02	1	Rgl3
0.435377	-1.78685	0	0.02	1	Cspg5
0.435377	-1.24142	0	0.02	1	Aste1
0.435377	-1.49487	0	0.02	1	Bud13
0.435377	-2.09836	0	0.02	1	Dennd4a
0.435377	-2.06717	0	0.02	1	Bbs9
0.435377	-1.32195	0	0.02	1	Cilp
0.435377	-1.39145	0	0.02	1	Nbeal2
0.435377	-2.19326	0	0.02	1	Plekho2
0.435377	-2.19326	0	0.02	1	Als2cl
0.435377	-1.56381	0	0.02	1	Ccrl2
0.435377	-2.37159	0	0.02	1	Fbxl22
0.435377	-1.32409	0	0.02	1	Aph1c
0.435377	-1.32409	0	0.02	1	Cmtm7
0.435377	-2.37159	0	0.02	1	Cmtm8
0.435377	-1.28246	0	0.02	1	Fam81a
0.435377	-1.2498	0	0.02	1	Cgnl1
0.435377	-3.43362	0	0.02	1	Exog
0.435377	-1.05848	0	0.02	1	Gorasp1
0.435377	-2.09836	0	0.02	1	Slc26a6
0.435377	-1.23422	0	0.02	1	Kri1
0.435377	-1.48302	0	0.02	1	Ldlr
0.435377	-1.33522	0	0.02	1	AB124611
0.435377	-1.62061	0	0.02	1	Gadl1
0.435377	-1.29631	0	0.02	1	Dalrd3
0.435377	-1.39145	0	0.02	1	Slc38a3
0.435377	-1.1668	0	0.02	1	Prtg
0.435377	-1.37143	0	0.02	1	Nudt16
0.435377	-1.82464	0	0.02	1	Rrp9
0.435377	-1.1294	0	0.02	1	Zfp809
0.435377	-1.9361	0	0.02	1	Zfp949
0.435377	-1.39145	0	0.02	1	Smyd4
0.435377	-2.08537	0	0.02	1	Gm12258
0.435377	-2.78888	0	0.02	1	Zfp39
0.435377	-2.78888	0	0.02	1	Scarf1
0.435377	-2.06717	0	0.02	1	Wnt9a
0.435377	-1.1668	0	0.02	1	Fancl
0.435377	-1.0348	0	0.02	1	Pgap3
0.435377	-1.32195	0	0.02	1	Med9
0.435377	-1.34712	0	0.02	1	P3h4
0.435377	-1.24142	0	0.02	1	Efcab9
0.435377	-1.92497	0	0.02	1	Rnf157
0.435377	-1.37143	0	0.02	1	Nkiras2
0.435377	-2.99925	0	0.02	1	Slit3
0.435377	-1.1294	0	0.02	1	Tha1
0.435377	-1.62061	0	0.02	1	Socs3
0.435377	-1.9361	0	0.02	1	Rnf145
0.435377	-1.71066	0	0.02	1	B9d1
0.435377	-1.51524	0	0.02	1	Gm12184
0.435377	-1.1294	0	0.02	1	Tgtp2
0.435377	-1.23477	0	0.02	1	Gm27029
0.435377	-1.42736	0	0.02	1	Dhx8
0.435377	-1.1668	0	0.02	1	Hs3st3a1
0.435377	-1.28246	0	0.02	1	Tmem97
0.435377	-1.23477	0	0.02	1	Adap2
0.435377	-1.95393	0	0.02	1	Rnf135
0.435377	-1.0348	0	0.02	1	Dcxr
0.435377	-1.1668	0	0.02	1	Pfas
0.435377	-1.5614	0	0.02	1	Ccdc57
0.435377	-1.23422	0	0.02	1	Rad51d
0.435377	-1.1294	0	0.02	1	Metrnl
0.435377	-1.23477	0	0.02	1	Slfn9
0.435377	-1.23422	0	0.02	1	Ccdc69
0.435377	-2.37159	0	0.02	1	2810408A11Rik
0.435377	-1.28246	0	0.02	1	Mrm1
0.435377	-1.82464	0	0.02	1	Tanc2
0.435377	-1.51524	0	0.02	1	Galnt10
0.435377	-1.29631	0	0.02	1	Patz1
0.435377	-1.5614	0	0.02	1	Brip1
0.435377	-1.62061	0	0.02	1	Ints2
0.435377	-1.24142	0	0.02	1	Osbp2
0.435377	-1.44659	0	0.02	1	Cep95
0.435377	-1.44659	0	0.02	1	Rnf215
0.435377	-1.1294	0	0.02	1	Mtmr4
0.435377	-1.71066	0	0.02	1	Rnasek
0.435377	-1.37143	0	0.02	1	Mks1
0.435377	-1.2498	0	0.02	1	Thoc5
0.435377	-1.28246	0	0.02	1	Smim36
0.435377	-1.78685	0	0.02	1	Wscd1
0.435377	-1.39145	0	0.02	1	4933427D14Rik
0.435377	-1.51524	0	0.02	1	Hus1
0.435377	-2.54703	0	0.02	1	Itgae
0.435377	-1.1294	0	0.02	1	Vstm2a
0.435377	-1.23422	0	0.02	1	Dnaaf10
0.435377	-1.1294	0	0.02	1	Abi3
0.435377	-1.33522	0	0.02	1	Wdpcp
0.435377	-2.08537	0	0.02	1	Hoxb7
0.435377	-1.76128	0	0.02	1	Sp2
0.435377	-1.32409	0	0.02	1	Arhgap27
0.435377	-1.33522	0	0.02	1	Gas7
0.435377	-1.32195	0	0.02	1	2310033P09Rik
0.435377	-1.76326	0	0.02	1	Samd14
0.435377	-1.28246	0	0.02	1	Prpsap1
0.435377	-1.1294	0	0.02	1	Fgf11
0.435377	-1.34712	0	0.02	1	Arl16
0.435377	-1.51524	0	0.02	1	Acbd4
0.435377	-1.71066	0	0.02	1	Strada
0.435377	-1.1294	0	0.02	1	Efnb3
0.435377	-1.33522	0	0.02	1	Wfikkn2
0.435377	-1.51524	0	0.02	1	Cacna1g
0.435377	-2.11151	0	0.02	1	Irf1
0.435377	-1.29631	0	0.02	1	Rmnd5b
0.435377	-1.69806	0	0.02	1	Ccl7
0.435377	-1.92497	0	0.02	1	Gck
0.435377	-1.34712	0	0.02	1	Tmem107
0.435377	-1.34712	0	0.02	1	Tmem88
0.435377	-1.28246	0	0.02	1	Car4
0.435377	-1.82464	0	0.02	1	Ppm1d
0.435377	-1.34712	0	0.02	1	Zfp457
0.435377	-1.53686	0	0.02	1	Zfp595
0.435377	-2.02141	0	0.02	1	H2ac24
0.435377	-2.54703	0	0.02	1	Arhgef28
0.435377	-2.37159	0	0.02	1	Ccdc125
0.435377	-1.37143	0	0.02	1	Ippk
0.435377	-1.23422	0	0.02	1	Cenpp
0.435377	-1.42736	0	0.02	1	Zfp825
0.435377	-1.1294	0	0.02	1	Sox4
0.435377	-1.37143	0	0.02	1	Mboat1
0.435377	-1.23422	0	0.02	1	Agtr1a
0.435377	-1.42736	0	0.02	1	Gmds
0.435377	-2.17871	0	0.02	1	Serpinb6b
0.435377	-2.06717	0	0.02	1	Sptlc1
0.435377	-2.19326	0	0.02	1	Rgs7bp
0.435377	-1.62061	0	0.02	1	Tubb2b
0.435377	-1.39145	0	0.02	1	Ipo11
0.435377	-1.1668	0	0.02	1	Tmem161b
0.435377	-1.29631	0	0.02	1	Slc38a9
0.435377	-1.40382	0	0.02	1	Hcn1
0.435377	-1.24142	0	0.02	1	Nnt.1
0.435377	-1.37143	0	0.02	1	Arsb
0.435377	-1.92497	0	0.02	1	Ero1b
0.435377	-1.32409	0	0.02	1	Lyst
0.435377	-2.78888	0	0.02	1	Tbce
0.435377	-1.5614	0	0.02	1	Cdc14b
0.435377	-1.28246	0	0.02	1	H2ac8
0.435377	-1.23477	0	0.02	1	Nedd9
0.435377	-2.42218	0	0.02	1	Fbxw17
0.435377	-1.24142	0	0.02	1	Tmem171
0.435377	-1.82464	0	0.02	1	Zfp712
0.435377	-2.03818	0	0.02	1	Ptpdc1
0.435377	-1.24142	0	0.02	1	Zfp493
0.435377	-1.32195	0	0.02	1	Zfp935
0.435377	-1.29631	0	0.02	1	Cox5b-ps
0.435377	-2.11151	0	0.02	1	Ltbp2
0.435377	-3.26627	0	0.02	1	Ntsr2
0.435377	-1.66301	0	0.02	1	Zfp839
0.435377	-1.40382	0	0.02	1	Greb1
0.435377	-2.3663	0	0.02	1	Prorp
0.435377	-1.0348	0	0.02	1	Brms1l
0.435377	-1.1668	0	0.02	1	Mbip
0.435377	-1.34712	0	0.02	1	Mipol1
0.435377	-1.23422	0	0.02	1	Tmed8
0.435377	-1.1668	0	0.02	1	Cys1
0.435377	-1.39145	0	0.02	1	Ighg2c
0.435377	-1.23477	0	0.02	1	Fancm
0.435377	-1.0348	0	0.02	1	Dnaaf2
0.435377	-1.76128	0	0.02	1	Pxdn
0.435377	-1.1668	0	0.02	1	Spata7
0.435377	-3.23493	0	0.02	1	Kcnk13
0.435377	-1.24142	0	0.02	1	Hdac9
0.435377	-1.1294	0	0.02	1	Ankmy2
0.435377	-1.2498	0	0.02	1	Scin
0.435377	-1.05848	0	0.02	1	Slc38a6
0.435377	-1.32195	0	0.02	1	Otub2
0.435377	-1.37143	0	0.02	1	Lrrn3
0.435377	-3.23493	0	0.02	1	G2e3
0.435377	-1.24142	0	0.02	1	Begain
0.435377	-2.04143	0	0.02	1	Dcaf4
0.435377	-1.37143	0	0.02	1	Efr3b
0.435377	-1.0348	0	0.02	1	Fam161b
0.435377	-1.42736	0	0.02	1	Kcns3
0.435377	-1.05848	0	0.02	1	Nudt14
0.435377	-1.76326	0	0.02	1	Gpx2
0.435377	-1.9361	0	0.02	1	Entpd5
0.435377	-1.76326	0	0.02	1	Riox1
0.435377	-1.39145	0	0.02	1	Trmt61a
0.435377	-1.28246	0	0.02	1	Fam177a
0.435377	-1.1294	0	0.02	1	Sntb1
0.435377	-1.76326	0	0.02	1	Ptger4
0.435377	-1.56381	0	0.02	1	Cyp2d22
0.435377	-1.23422	0	0.02	1	Fyb
0.435377	-1.76326	0	0.02	1	Nfam1
0.435377	-1.48302	0	0.02	1	Lratd2
0.435377	-1.34712	0	0.02	1	Myc
0.435377	-1.62061	0	0.02	1	Arfgap3
0.435377	-1.49487	0	0.02	1	Gdnf
0.435377	-1.95393	0	0.02	1	Ttll1
0.435377	-1.95393	0	0.02	1	Ttll12
0.435377	-1.40382	0	0.02	1	Prr5
0.435377	-1.1294	0	0.02	1	Fbln1
0.435377	-1.1668	0	0.02	1	C1qtnf3
0.435377	-1.32409	0	0.02	1	Tafa5
0.435377	-1.51524	0	0.02	1	Tmem71
0.435377	-2.11151	0	0.02	1	Shank3
0.435377	-1.32195	0	0.02	1	Slurp1
0.435377	-1.32409	0	0.02	1	Osr2
0.435377	-2.08537	0	0.02	1	Cntn1
0.435377	-1.34712	0	0.02	1	Pphln1
0.435377	-2.02078	0	0.02	1	Pus7l
0.435377	-1.29631	0	0.02	1	Col14a1
0.435377	-1.76326	0	0.02	1	Spats2
0.435377	-1.51524	0	0.02	1	Gm5478
0.435377	-1.40382	0	0.02	1	Itgb7
0.435377	-1.62061	0	0.02	1	Baiap2l2
0.435377	-2.09836	0	0.02	1	Kdelr3
0.435377	-2.06717	0	0.02	1	Sgsm3
0.435377	-2.06717	0	0.02	1	Mrtfa
0.435377	-1.40382	0	0.02	1	Polr3h
0.435377	-1.53686	0	0.02	1	Pycrl
0.435377	-1.1294	0	0.02	1	Ccdc166
0.435377	-1.29631	0	0.02	1	Gm35339
0.435377	-1.40382	0	0.02	1	Gm29394
0.435377	-1.32195	0	0.02	1	Wdyhv1
0.435377	-1.44659	0	0.02	1	Klhl38
0.435377	-1.2498	0	0.02	1	Sybu
0.435377	-1.53686	0	0.02	1	Scx
0.435377	-1.69806	0	0.02	1	Hsf1
0.435377	-1.28246	0	0.02	1	Fkbp11
0.435377	-1.49487	0	0.02	1	Letmd1
0.435377	-1.29631	0	0.02	1	Smim41
0.435377	-1.29631	0	0.02	1	Tiam1
0.435377	-1.78685	0	0.02	1	Urb1
0.435377	-1.1294	0	0.02	1	Eva1c
0.435377	-1.05848	0	0.02	1	Atp5o
0.435377	-1.95393	0	0.02	1	Nfkbiz
0.435377	-1.1668	0	0.02	1	Tmem45a
0.435377	-2.50753	0	0.02	1	Pcp4
0.435377	-1.33522	0	0.02	1	Ncam2
0.435377	-1.66301	0	0.02	1	N6amt1
0.435377	-2.04143	0	0.02	1	Nlrc3
0.435377	-2.03818	0	0.02	1	Nmral1
0.435377	-1.53686	0	0.02	1	Anks3
0.435377	-1.40382	0	0.02	1	Vps8
0.435377	-2.09836	0	0.02	1	Eef2kmt
0.435377	-1.53686	0	0.02	1	Carhsp1
0.435377	-1.95393	0	0.02	1	Fetub
0.435377	-1.34712	0	0.02	1	Txndc11
0.435377	-2.42218	0	0.02	1	P3h2
0.435377	-1.32195	0	0.02	1	Snx29
0.435377	-1.32195	0	0.02	1	Parn
0.435377	-1.2498	0	0.02	1	Mpv17l
0.435377	-1.2498	0	0.02	1	Tmem44
0.435377	-1.23477	0	0.02	1	Ubxn7
0.435377	-1.23477	0	0.02	1	Adcy5
0.435377	-1.1294	0	0.02	1	Pdia5
0.435377	-1.95393	0	0.02	1	Wdr5b
0.435377	-1.42736	0	0.02	1	Iqcb1
0.435377	-2.08537	0	0.02	1	Hcls1
0.435377	-1.1294	0	0.02	1	Clic6
0.435377	-1.0348	0	0.02	1	Poglut1
0.435377	-1.24142	0	0.02	1	B4galt4
0.435377	-1.53686	0	0.02	1	Socs1
0.435377	-1.51524	0	0.02	1	Rmi2
0.435377	-1.2498	0	0.02	1	Litaf
0.435377	-1.0348	0	0.02	1	Zbtb21
0.435377	-1.5614	0	0.02	1	B230307C23Rik
0.435377	-1.1294	0	0.02	1	Zfp947
0.435377	-1.34712	0	0.02	1	Zfp994
0.435377	-2.37159	0	0.02	1	Pigf
0.435377	-1.66301	0	0.02	1	Pkmyt1
0.435377	-1.39145	0	0.02	1	Flywch2
0.435377	-1.62061	0	0.02	1	Zfp959
0.435377	-1.53686	0	0.02	1	Tubb4a
0.435377	-1.69806	0	0.02	1	Stk19
0.435377	-1.1294	0	0.02	1	Cfb
0.435377	-1.1294	0	0.02	1	Washc1
0.435377	-1.69806	0	0.02	1	Mtcl1
0.435377	-2.19326	0	0.02	1	Tmem181a
0.435377	-1.23477	0	0.02	1	Dynlt1a
0.435377	-1.40382	0	0.02	1	Rsph3a
0.435377	-1.42736	0	0.02	1	Strn
0.435377	-1.23477	0	0.02	1	Cyp1b1
0.435377	-1.05848	0	0.02	1	Runx2
0.435377	-1.28246	0	0.02	1	Supt3
0.435377	-2.37159	0	0.02	1	Nfkbie
0.435377	-1.34712	0	0.02	1	Tmem178
0.435377	-1.34712	0	0.02	1	Mta3
0.435377	-1.66301	0	0.02	1	Haao
0.435377	-1.39145	0	0.02	1	Zfp523
0.435377	-1.29631	0	0.02	1	Dync2li1
0.435377	-1.39145	0	0.02	1	Abcc10
0.435377	-1.2498	0	0.02	1	Klc4
0.435377	-1.24142	0	0.02	1	Rrp36
0.435377	-2.04143	0	0.02	1	Gnmt
0.435377	-3.43362	0	0.02	1	Cnpy3
0.435377	-2.09836	0	0.02	1	Mdga1
0.435377	-1.56381	0	0.02	1	Rsph1
0.435377	-1.1668	0	0.02	1	Wdr4
0.435377	-2.42218	0	0.02	1	Rrp1b
0.435377	-1.42736	0	0.02	1	Wiz
0.435377	-1.32195	0	0.02	1	Zfp472
0.435377	-1.42736	0	0.02	1	Zfp101
0.435377	-1.66301	0	0.02	1	Myo1f
0.435377	-1.24142	0	0.02	1	Nme4
0.435377	-1.39145	0	0.02	1	Zfp213
0.435377	-2.42218	0	0.02	1	H2-Q6
0.435377	-1.1668	0	0.02	1	H2-T10
0.435377	-1.62061	0	0.02	1	Jpt2
0.435377	-1.76128	0	0.02	1	Nudt12
0.435377	-2.04143	0	0.02	1	Tbc1d22b
0.435377	-1.23422	0	0.02	1	Aif1
0.435377	-1.1668	0	0.02	1	Wdr24
0.435377	-1.48302	0	0.02	1	Ier3
0.435377	-1.34712	0	0.02	1	Prr3
0.435377	-1.1668	0	0.02	1	H2-T23
0.435377	-1.48302	0	0.02	1	Msh2
0.435377	-1.32195	0	0.02	1	Aldh7a1
0.435377	-1.34712	0	0.02	1	Lmnb1
0.435377	-2.08537	0	0.02	1	Gm4841
0.435377	-1.92497	0	0.02	1	Celf4
0.435377	-2.19326	0	0.02	1	Rit2
0.435377	-1.40382	0	0.02	1	Stard4
0.435377	-1.51524	0	0.02	1	Piezo2
0.435377	-1.53686	0	0.02	1	Wdr55
0.435377	-1.51524	0	0.02	1	Impa2
0.435377	-1.1668	0	0.02	1	Ldlrad4
0.435377	-1.39145	0	0.02	1	Sh3rf2
0.435377	-1.0348	0	0.02	1	Ppp2r2b
0.435377	-1.95393	0	0.02	1	Dpysl3
0.435377	-1.76326	0	0.02	1	Tnfaip8
0.435377	-1.37143	0	0.02	1	Prdm6
0.435377	-2.42218	0	0.02	1	Ctif
0.435377	-1.71066	0	0.02	1	Gm6133
0.435377	-1.56381	0	0.02	1	Cables1
0.435377	-1.95393	0	0.02	1	Zfp521
0.435377	-1.92497	0	0.02	1	Aqp4
0.435377	-1.44659	0	0.02	1	Spink10
0.435377	-1.39145	0	0.02	1	Mapk4
0.435377	-1.56381	0	0.02	1	Cxxc1
0.435377	-2.11151	0	0.02	1	Slc39a6
0.435377	-1.05848	0	0.02	1	Hsbp1l1
0.435377	-1.37143	0	0.02	1	Kcng2
0.435377	-1.23422	0	0.02	1	Fam122a
0.435377	-1.44659	0	0.02	1	Tmem252
0.435377	-1.05848	0	0.02	1	Ablim1
0.435377	-1.05848	0	0.02	1	Rcl1
0.435377	-1.76128	0	0.02	1	Sfxn4
0.435377	-1.1294	0	0.02	1	Grk5
0.435377	-1.1668	0	0.02	1	Ch25h
0.435377	-2.42218	0	0.02	1	Slc16a12
0.435377	-1.37143	0	0.02	1	Atg2a
0.435377	-1.5614	0	0.02	1	Tesmin
0.435377	-1.69806	0	0.02	1	Slc35g1
0.435377	-1.0348	0	0.02	1	Hells
0.435377	-1.2498	0	0.02	1	Sorbs1
0.435377	-1.71066	0	0.02	1	Frat1
0.435377	-1.23422	0	0.02	1	Mms19
0.435377	-1.2498	0	0.02	1	Ubtd1
0.435377	-1.62061	0	0.02	1	Entpd7
0.435377	-1.51524	0	0.02	1	Chuk
0.435377	-1.92497	0	0.02	1	Ppp1r32
0.435377	-2.03818	0	0.02	1	Cpsf7
0.435377	-1.69806	0	0.02	1	Tkfc
0.435377	-1.66301	0	0.02	1	Ms4a6d
0.435377	-1.34712	0	0.02	1	Gna14
0.435377	-3.26627	0	0.02	1	2310034G01Rik
0.435377	-3.43362	0	0.02	1	Prune2
0.435377	-1.40382	0	0.02	1	Nmrk1
0.435377	-1.9361	0	0.02	1	Nt5c2
0.435377	-1.53686	0	0.02	1	Stn1
0.435377	-1.92497	0	0.02	1	Acsl5
0.435377	-1.2498	0	0.02	1	Mrpl49
0.435377	-1.48302	0	0.02	1	Znhit2
0.435377	-1.05848	0	0.02	1	Bad
0.435377	-1.40382	0	0.02	1	Trpt1
0.435377	-1.0348	0	0.02	1	Kif11
0.435377	-1.95393	0	0.02	1	Golga7b
0.435377	-1.1294	0	0.02	1	Lrrn4cl
0.435377	-3.26627	0	0.02	1	Plpp6
0.435377	-1.92497	0	0.02	1	Rce1
0.435377	-1.33522	0	0.02	1	Bbs1
0.435377	-2.04143	0	0.02	1	Tmem179b
0.435377	-1.32409	0	0.02	1	Trub1
0.436273	-0.10979	1	0.961	1	Cox5a
0.436299	-0.33417	0.697	0.725	1	Hspb1
0.437068	0.332423	0.364	0.275	1	Bbip1
0.437254	0.232027	0.485	0.392	1	Ndufa9
0.437867	0.391669	0.303	0.235	1	Rad23a
0.438265	0.523916	0.182	0.118	1	Sdcbp
0.438265	0.606904	0.182	0.118	1	Mafa
0.438274	0.368631	0.273	0.196	1	Popdc2
0.44003	-1.33197	0.182	0.235	1	Qser1
0.440479	0.524773	0.515	0.412	1	Ss18l2
0.440583	-0.933008	0.121	0.176	1	Coq2
0.440583	-0.817383	0.121	0.176	1	Ppp4r2
0.441067	-0.639663	0.273	0.314	1	Fbxo40
0.441349	0.650138	0.242	0.176	1	Pam16
0.441596	-0.675818	0.242	0.294	1	Bag1
0.441897	-0.276769	0.121	0.196	1	Rnft1
0.442378	0.714838	0.212	0.157	1	Tmem276-zftraf1
0.443818	0.191245	0.273	0.176	1	Rab13
0.443818	-0.465839	0.273	0.176	1	Adgrf5
0.443965	-0.321676	0.091	0.157	1	Kctd9
0.443965	-0.407057	0.091	0.157	1	Abhd16a
0.444064	0.634748	0.152	0.098	1	Rest
0.444064	0.838608	0.152	0.098	1	Dnmt3a
0.444064	1.04604	0.152	0.098	1	Mettl26
0.444702	1.78791	0.121	0.078	1	Spg20
0.445258	0.315975	0.636	0.529	1	Oat
0.445696	-0.108855	0.273	0.196	1	Man2a2
0.445696	0.420768	0.273	0.196	1	Cltb
0.445696	-0.34345	0.182	0.255	1	Prdx2
0.446046	0.292332	0.424	0.333	1	Kpna1
0.446096	0.458018	0.212	0.137	1	Acbd6
0.446139	-0.82102	0.152	0.216	1	Nt5dc3
0.446524	0.229134	0.697	0.588	1	Tmem182
0.446826	0.239676	0.636	0.549	1	Lpl
0.447209	0.338057	0.182	0.118	1	Actr1b
0.447209	0.230639	0.182	0.118	1	Copa
0.447209	0.398124	0.182	0.118	1	Tmem234
0.447209	0.661265	0.182	0.118	1	Tmem106b
0.447209	0.558882	0.182	0.118	1	Atp1b3
0.447209	0.297652	0.182	0.118	1	Mrpl4
0.447209	0.301002	0.182	0.118	1	Mrps23
0.447306	0.180191	0.576	0.471	1	Coq10a
0.447814	0.154989	0.364	0.255	1	1700025G04Rik
0.447814	-0.805829	0.242	0.333	1	Ubxn4
0.447814	-0.90794	0.273	0.314	1	Use1
0.447987	-0.748441	0.303	0.353	1	Amd1
0.449129	-0.342902	0.152	0.235	1	Mrpl28
0.449267	-0.261818	0.394	0.51	1	Ogdh
0.449267	0.119563	0.515	0.431	1	Pabpc1
0.449706	-0.46035	0.303	0.373	1	Rbms1
0.450569	-1.30269	0.152	0.196	1	Acacb
0.450569	-1.07156	0.152	0.196	1	Snf8
0.451495	0.106042	0.788	0.569	1	Ndufc2
0.451776	-0.49162	0.242	0.314	1	Mprip
0.452156	0.246951	0.697	0.706	1	Ccng1
0.452253	0.131794	0.545	0.412	1	Gaa
0.45332	-0.684789	0.091	0.157	1	Trim44
0.45332	-0.479899	0.091	0.157	1	Nfkbib
0.453818	0.765249	0.152	0.098	1	Akr7a5
0.453818	0.619462	0.152	0.098	1	Cadm1
0.453818	-0.99823	0.091	0.137	1	Snap23
0.453818	-1.59567	0.091	0.137	1	Numa1
0.453818	-2.27955	0.091	0.137	1	Nudcd3
0.453818	-0.964598	0.091	0.137	1	Fahd1
0.454546	-0.619963	0.303	0.353	1	Mcee
0.45462	-0.311959	0.242	0.333	1	Spag9
0.455186	-0.624358	0.212	0.275	1	Osbpl9
0.455186	-0.646914	0.212	0.275	1	Adipor2
0.455186	-0.411723	0.212	0.275	1	Copb2
0.455295	-0.838601	0.182	0.235	1	Brd7
0.45549	0.107969	0.061	0.118	1	Mcrip1
0.45549	0.242561	0.061	0.118	1	Egfr
0.457828	-0.414702	0.636	0.627	1	Ghitm
0.458022	-0.785391	0.121	0.176	1	Jmjd1c
0.458197	-0.821872	0.242	0.157	1	Rnf130
0.458781	0.371306	0.424	0.333	1	Swi5
0.458846	0.843955	0.212	0.157	1	Ywhab
0.459086	0.164638	0.909	0.725	1	Slc25a3
0.459138	0.356718	0.303	0.235	1	Rab11a
0.459609	0.177663	0.667	0.51	1	Rab2a
0.460403	0.126692	0.576	0.431	1	Kcmf1
0.461159	-0.667283	0.303	0.353	1	Ivns1abp
0.461394	0.252474	0.485	0.373	1	Mat2a
0.461394	0.169744	0.485	0.373	1	Epdr1
0.461535	-0.440613	0.424	0.471	1	Polr1d
0.461641	-0.337573	0.394	0.471	1	Psme4
0.461641	0.48087	0.455	0.431	1	Smdt1
0.462257	-0.813422	0.152	0.216	1	Akt1s1
0.462491	0.257666	0.303	0.216	1	Tecpr1
0.462785	-0.199939	0.091	0.157	1	Copb1
0.463692	-0.439557	0.152	0.098	1	Diablo
0.463692	0.57248	0.152	0.098	1	Auh
0.463692	-1.33916	0.091	0.137	1	Cops7a
0.463692	-1.15966	0.091	0.137	1	Trip11
0.465406	0.463822	0.182	0.118	1	Uxt
0.465406	0.311522	0.182	0.118	1	Tsnax
0.465406	0.46783	0.182	0.118	1	Nae1
0.466423	1.27025	0.121	0.078	1	Rpa2
0.466423	0.968497	0.121	0.078	1	Ing4
0.466423	1.04668	0.121	0.078	1	Rpp30
0.466708	-0.689699	0.576	0.549	1	Psmb5
0.467327	0.106174	0.273	0.333	1	Camk2a
0.469292	-0.168124	0.727	0.569	1	Shisa2
0.469343	0.550044	0.273	0.216	1	Cebpb
0.469343	-0.68833	0.212	0.255	1	Hibadh
0.46986	-0.658512	0.212	0.275	1	Nsfl1c
0.470031	0.119797	0.606	0.471	1	S100a6
0.470031	0.31432	0.606	0.471	1	Ppp3cb
0.47048	0.512343	0.455	0.373	1	Paip2
0.471178	-0.679578	0.333	0.333	1	Atp6v1e1
0.472591	-0.202539	0.515	0.588	1	Fxyd1
0.472797	-0.729772	0.303	0.333	1	Samd4
0.47293	0.480171	0.242	0.176	1	Fitm2
0.47293	0.475496	0.242	0.176	1	Pura
0.473031	0.360365	0.485	0.471	1	Svil
0.473202	-0.506105	0.364	0.412	1	Cdc42
0.473202	-0.920076	0.364	0.412	1	Eef1d
0.473634	0.530469	0.303	0.235	1	Rora
0.473685	0.262002	0.152	0.098	1	Fbxw2
0.473685	0.997999	0.152	0.098	1	Lmo4
0.473685	0.224847	0.152	0.098	1	Pstk
0.473685	1.00701	0.152	0.098	1	Rbbp6
0.473685	0.19371	0.152	0.098	1	Asf1a
0.473685	0.264834	0.152	0.098	1	Brd4
0.473685	0.518128	0.152	0.098	1	Yipf5
0.473685	-1.26017	0.091	0.137	1	Tmcc2
0.473685	-1.05808	0.091	0.137	1	Mocs2
0.473685	-1.01944	0.091	0.137	1	Wtap
0.474555	-0.297338	0.242	0.157	1	Mrpl55
0.474657	0.383508	0.182	0.118	1	Ar
0.474657	0.429961	0.182	0.118	1	Mllt6
0.474657	0.437344	0.182	0.118	1	Bcap29
0.475652	0.552962	0.212	0.157	1	Zyg11b
0.475798	-0.246444	0.333	0.412	1	Snrpb
0.475842	-1.09444	0.121	0.176	1	Sbds
0.475842	-0.563693	0.121	0.176	1	Jund
0.476908	0.279079	0.273	0.216	1	Ipo13
0.477188	-0.313252	0.606	0.686	1	Dusp6
0.477294	0.204812	0.303	0.216	1	Gnpat
0.477501	0.303432	0.121	0.078	1	Pom121
0.477501	0.808553	0.121	0.078	1	Arl6ip4
0.477501	0.833083	0.121	0.078	1	Usp39
0.477501	1.01614	0.121	0.078	1	Ndn
0.477501	0.835168	0.121	0.078	1	Appl1
0.477501	0.948938	0.121	0.078	1	Epg5
0.477924	0.137375	0.394	0.294	1	Immp1l
0.47826	-0.245806	0.455	0.314	1	Clic5
0.478538	-0.583012	0.485	0.49	1	H1f2
0.478695	-0.365737	0.152	0.216	1	Nr2f2
0.478741	-0.679694	0.182	0.235	1	Adsl
0.478741	0.528043	0.242	0.196	1	Snu13
0.480273	0.234252	0.485	0.373	1	Fhl3
0.480481	0.280235	0.939	0.882	1	Xirp2
0.480552	0.165517	0.848	0.706	1	Eef2
0.480953	-0.177502	0.485	0.569	1	Eef1b2
0.481015	0.276158	0.242	0.176	1	Snrnp200
0.481015	0.445955	0.242	0.176	1	Araf
0.481015	0.672465	0.242	0.176	1	Rchy1
0.481015	0.742134	0.242	0.176	1	Slc49a4
0.481234	-0.211536	0.697	0.725	1	Sod1
0.481861	0.224634	0.788	0.686	1	Asb2
0.482419	0.427968	0.333	0.275	1	Stk40
0.483004	0.209079	0.697	0.627	1	Uqcrc1
0.483017	-0.374152	0.485	0.529	1	Mapk12
0.483101	-0.36881	0.545	0.588	1	Psma7
0.483795	0.628491	0.152	0.098	1	Id3
0.483795	0.829001	0.152	0.098	1	Mob1b
0.483795	0.626917	0.152	0.098	1	Rnf146
0.483795	0.538243	0.152	0.098	1	Eapp
0.483795	0.428794	0.152	0.098	1	Abi3bp
0.483795	0.887052	0.152	0.098	1	Akap8l
0.483795	0.573576	0.152	0.098	1	Mrps18b
0.483795	-0.782844	0.091	0.137	1	Lancl1
0.483864	0.513807	0.273	0.196	1	Naa25
0.484008	-0.375363	0.182	0.118	1	Emc1
0.484179	-1.19405	0.152	0.196	1	Szrd1
0.484851	-0.324555	0.333	0.392	1	Mllt11
0.484893	-0.768442	0.121	0.176	1	Snrpb2
0.484893	-0.60501	0.121	0.176	1	Tfam
0.484893	-0.790839	0.121	0.176	1	Cnpy2
0.484893	-0.724553	0.121	0.176	1	Enpp4
0.484899	0.133714	0.121	0.196	1	Lap3
0.485378	0.160397	0.879	0.804	1	Park7
0.486123	0.189212	0.455	0.353	1	Rhoa
0.486345	0.207128	0.727	0.686	1	Etfb
0.486526	0.42346	0.364	0.294	1	Cacng6
0.486679	-0.504548	0.364	0.471	1	Eif5
0.4867	0.722782	0.242	0.196	1	Mtres1
0.487032	-0.193254	0.152	0.216	1	Dctn2
0.487044	-0.285894	0.242	0.314	1	Cpeb4
0.488141	-0.312361	0.303	0.353	1	Spcs1
0.488378	-0.942289	0.242	0.275	1	Igfbp4
0.48872	0.605439	0.121	0.078	1	Dysf
0.48872	1.04487	0.121	0.078	1	Leo1
0.48872	0.755952	0.121	0.078	1	Psmg4
0.489175	0.528047	0.152	0.235	1	Rcan1
0.489175	0.399131	0.242	0.176	1	Bud31
0.489321	0.255651	0.212	0.137	1	Dpysl2
0.489321	0.161077	0.212	0.137	1	Slc25a20
0.489494	0.487695	0.394	0.314	1	Hspa1a
0.489711	-0.538384	0.394	0.412	1	Emc6
0.489865	0.380329	0.455	0.412	1	Psma2
0.49031	-0.441326	0.576	0.627	1	Eif4a2
0.490907	-0.175454	0.848	0.804	1	Mtln
0.491542	-1.83786	0.061	0.098	1	Extl1
0.491542	-1.56867	0.061	0.098	1	Slc2a1
0.491542	-1.24461	0.061	0.098	1	Afap1
0.491542	-1.68562	0.061	0.098	1	Tns3
0.491542	-1.61636	0.061	0.098	1	Hmox2
0.491542	-1.21046	0.061	0.098	1	Hif1an
0.491542	-0.952772	0.061	0.098	1	Klc2
0.492236	0.108341	0.273	0.216	1	Vps37a
0.492353	-0.6183	0.212	0.275	1	Atpif1
0.492519	-0.226386	0.727	0.804	1	Apobec2
0.49279	0.829638	0.212	0.157	1	Dnajc8
0.49279	0.51437	0.212	0.157	1	Popdc3
0.49279	0.498391	0.212	0.157	1	Pgls
0.49279	0.533797	0.212	0.157	1	Zfp36l1
0.49279	0.460308	0.212	0.157	1	Cox16
0.49279	-0.846643	0.152	0.196	1	Fam53a
0.49279	-0.911384	0.152	0.196	1	Atp6v0d1
0.49279	-0.943246	0.152	0.196	1	Anapc11
0.492886	-0.659232	0.424	0.451	1	Calm2
0.49309	0.184257	0.485	0.373	1	Lum
0.49309	-0.441841	0.364	0.451	1	Cdv3
0.493457	-1.73409	0.121	0.157	1	Crispld2
0.493942	-0.400724	0.455	0.51	1	Cacybp
0.49402	-0.10261	0.152	0.098	1	Dap3
0.49402	0.44362	0.152	0.098	1	Ube3c
0.49402	0.188062	0.152	0.098	1	Klf13
0.49402	0.895339	0.152	0.098	1	Coa6
0.49402	0.397828	0.152	0.098	1	Alg10b
0.49402	-0.855273	0.152	0.098	1	Rnf14
0.49402	0.336934	0.152	0.098	1	St8sia5
0.49402	-0.914119	0.091	0.137	1	Pum1
0.49402	-0.562359	0.091	0.137	1	Inpp5a
0.49402	-0.55213	0.091	0.137	1	Slc16a10
0.49402	-1.30479	0.091	0.137	1	Nfyb
0.49402	-0.680722	0.091	0.137	1	Ptprb
0.49402	-1.06291	0.091	0.137	1	Cyrib
0.494036	-0.725922	0.121	0.176	1	Irf8
0.494036	-0.770775	0.121	0.176	1	Clpp
0.494731	-0.973416	0.182	0.235	1	Atp6v1d
0.495171	-0.570113	0.273	0.333	1	Golph3
0.495842	0.316913	0.303	0.235	1	Cdc42ep3
0.496214	0.510794	0.455	0.373	1	Metap2
0.496529	0.235186	0.606	0.529	1	Mrpl52
0.497409	0.40606	0.242	0.176	1	Tarsl2
0.497409	0.554273	0.242	0.176	1	4930453N24Rik
0.498713	0.270226	0.364	0.275	1	Wbp2
0.498773	0.108864	0.273	0.176	1	Pxn
0.498803	0.285558	0.424	0.353	1	Ecpas
0.499614	0.137609	0.273	0.196	1	Set
0.500081	0.844258	0.121	0.078	1	Chd2
0.500081	0.815847	0.121	0.078	1	Sav1
0.500081	0.867548	0.121	0.078	1	Max
0.501481	0.89208	0.212	0.157	1	Ctsc
0.501481	-1.03012	0.152	0.196	1	Kif16b
0.503005	-0.248207	0.182	0.118	1	Ranbp9
0.503271	-0.570963	0.121	0.176	1	H4c9
0.503367	0.425168	0.303	0.235	1	Irf2bpl
0.503655	-1.03324	0.061	0.098	1	Cr1l
0.503655	-1.52065	0.061	0.098	1	Phospho2
0.503655	-1.20202	0.061	0.098	1	Extl2
0.503655	-1.6215	0.061	0.098	1	Nras
0.503655	-1.5878	0.061	0.098	1	Dock7
0.503655	-1.45252	0.061	0.098	1	Aldh4a1
0.503655	-1.19927	0.061	0.098	1	Prkag2
0.503655	-1.13627	0.061	0.098	1	Mrps35
0.503655	-1.2773	0.061	0.098	1	Rasa3
0.503655	-1.29744	0.061	0.098	1	Snrnp25
0.503655	-1.1884	0.061	0.098	1	Bphl
0.504361	0.165663	0.152	0.098	1	Ap1g1
0.504361	0.523015	0.152	0.098	1	Mrps22
0.504361	0.530325	0.152	0.098	1	Ergic1
0.504361	-1.15748	0.091	0.137	1	Nub1
0.504361	-0.701084	0.091	0.137	1	Get4
0.504361	-0.582385	0.091	0.137	1	Washc3
0.504361	-0.898108	0.091	0.137	1	Pttg1ip
0.504361	-0.700912	0.091	0.137	1	Dlg1
0.505717	0.580457	0.242	0.176	1	Mkln1
0.505717	0.159388	0.242	0.176	1	Chmp2a
0.505857	-0.296106	0.364	0.412	1	Mif
0.505857	0.767451	0.394	0.392	1	Aamdc
0.506742	-0.272165	0.758	0.765	1	Ptp4a2
0.510253	0.767519	0.212	0.157	1	Ppp2r1a
0.51158	0.595114	0.121	0.078	1	Edem3
0.51158	0.624486	0.121	0.078	1	Uggt1
0.51158	0.623826	0.121	0.078	1	Capn3
0.51158	0.714048	0.121	0.078	1	Stom
0.51158	0.751075	0.121	0.078	1	Ngrn
0.51158	0.898789	0.121	0.078	1	Irs2
0.51158	0.382521	0.121	0.078	1	Ubr7
0.51158	0.692871	0.121	0.078	1	Hoxc6
0.51158	0.679128	0.121	0.078	1	Plcl2
0.512163	-0.460384	0.394	0.471	1	Ube3a
0.512382	-0.116871	0.97	0.863	1	Ndufa13
0.512507	-0.352687	0.152	0.216	1	Prr33
0.51259	0.242316	0.333	0.255	1	Clk1
0.512596	-0.575319	0.121	0.176	1	Sun1
0.512596	-0.71358	0.121	0.176	1	Mob2
0.512649	0.745061	0.182	0.118	1	Huwe1
0.514096	-0.848642	0.242	0.176	1	Sf1
0.51439	-0.149389	0.545	0.647	1	Plaat3
0.51444	0.507045	0.394	0.333	1	Cavin1
0.51444	-0.652401	0.333	0.373	1	Got2
0.514544	0.129264	0.818	0.843	1	Csde1
0.514618	-0.309745	0.273	0.353	1	Bod1
0.514814	-0.513348	0.152	0.098	1	Vcpip1
0.514814	0.365697	0.152	0.098	1	Dhx15
0.514814	0.820744	0.152	0.098	1	Nrbf2
0.514814	-0.538588	0.152	0.098	1	Bdp1
0.514814	0.296092	0.152	0.098	1	Tnfrsf12a
0.514814	-0.884678	0.091	0.137	1	Synpo
0.515514	0.114381	1	1	1	Atp5e
0.515632	-0.294806	0.182	0.255	1	Ppp1r12b
0.515632	-1.06137	0.212	0.235	1	Ctdsp2
0.515632	-0.829376	0.212	0.235	1	Erbin
0.515714	-0.560726	0.212	0.255	1	Card19
0.515885	-0.508925	0.515	0.529	1	Timm13
0.515923	-1.61989	0.061	0.098	1	Nfx1
0.515923	-1.52223	0.061	0.098	1	Irf2bp1
0.515923	-1.54161	0.061	0.098	1	Uqcc5
0.515923	-1.23501	0.061	0.098	1	Ccnt1
0.517893	0.309469	0.424	0.314	1	Sppl2a
0.517893	0.287523	0.424	0.314	1	Bnip3
0.517893	0.218996	0.424	0.314	1	Mypn
0.518537	-0.354678	0.333	0.392	1	Samm50
0.518595	0.105316	0.303	0.235	1	Nr1d2
0.518618	0.170092	0.818	0.725	1	Uba52
0.519105	0.538542	0.212	0.157	1	Ptms
0.519105	-0.797026	0.152	0.196	1	Npepps
0.519241	-1.50897	0.182	0.235	1	Prpf4b
0.519241	-0.57334	0.182	0.235	1	Scd1
0.520222	0.401819	0.545	0.49	1	Wipi1
0.52136	0.493399	0.303	0.255	1	Slc12a2
0.52177	0.250217	0.364	0.294	1	Rer1
0.52201	-0.227537	0.121	0.176	1	Gemin7
0.52201	0.556876	0.182	0.137	1	Kmt2a
0.522386	-0.437317	0.455	0.333	1	Ppp1r27
0.522389	-0.260254	0.182	0.118	1	Ppt2
0.522389	-1.12657	0.121	0.157	1	Wdr77
0.522389	-0.878881	0.121	0.157	1	Puf60
0.522548	0.390234	0.242	0.176	1	Zmat2
0.522548	-0.956794	0.182	0.216	1	Bmpr1a
0.523216	1.06231	0.121	0.078	1	Myo1b
0.523216	0.427411	0.121	0.078	1	Rprd1b
0.523216	0.56663	0.121	0.078	1	Tnik
0.523216	0.485838	0.121	0.078	1	Abhd11
0.523216	0.677986	0.121	0.078	1	Opa3
0.523216	1.05006	0.121	0.078	1	Rnf166
0.523216	0.443383	0.121	0.078	1	Cenpx
0.523216	-0.23578	0.121	0.078	1	Rnf167
0.523216	1.17037	0.121	0.078	1	Dhrs7
0.523216	0.532858	0.121	0.078	1	Rictor
0.523216	0.271159	0.121	0.078	1	Cpox
0.523216	0.544888	0.121	0.078	1	Zfp36l2
0.523216	0.714395	0.121	0.078	1	Tapbp
0.523667	0.493663	0.273	0.216	1	1110002E22Rik
0.523667	-1.36926	0.212	0.255	1	Ucp3
0.524851	1.03975	0.091	0.059	1	Mecr
0.524851	0.976291	0.091	0.059	1	Sephs2
0.524851	0.930039	0.091	0.059	1	Tsfm
0.524851	1.71287	0.091	0.059	1	Lats2
0.524851	1.06232	0.091	0.059	1	Pus10
0.524851	1.24539	0.091	0.059	1	Triobp
0.525379	-0.387333	0.152	0.098	1	Dnpep
0.525379	0.632442	0.152	0.098	1	Slco3a1
0.525379	-0.350611	0.152	0.098	1	Msl1
0.525379	-0.711263	0.091	0.137	1	Apool
0.525379	-0.789591	0.091	0.137	1	Hsd17b10
0.525721	-0.241435	0.515	0.569	1	Slirp
0.525915	0.372023	0.455	0.392	1	Vegfa
0.527406	-0.139445	0.939	0.98	1	Pfkm
0.527548	-0.429337	0.182	0.235	1	Rala
0.528035	-0.782435	0.152	0.196	1	Aip
0.528344	-0.857999	0.061	0.098	1	Cspp1
0.528344	-1.0911	0.061	0.098	1	Itch
0.528344	-0.947151	0.061	0.098	1	Naa10
0.528344	-1.20898	0.061	0.098	1	H6pd
0.528344	-0.695477	0.061	0.098	1	Bms1
0.528344	-0.94039	0.061	0.098	1	Erc1
0.528344	-0.89457	0.061	0.098	1	Hoxa10
0.528344	-0.815658	0.061	0.098	1	Vasp
0.528344	-0.959294	0.061	0.098	1	Mbtps1
0.528344	-1.12075	0.061	0.098	1	Slc7a2
0.528344	-1.50502	0.061	0.098	1	Dusp29
0.528497	-0.43558	0.606	0.588	1	Idh3b
0.528862	-0.425723	0.545	0.549	1	Mrpl23
0.528973	-0.283515	0.273	0.353	1	Snrpe
0.530308	-0.273665	0.545	0.529	1	Actg1
0.53107	0.394129	0.242	0.176	1	Snta1
0.53107	0.341501	0.242	0.176	1	Arl6ip5
0.531513	-0.465312	0.121	0.176	1	Tex2
0.531513	-0.507719	0.121	0.176	1	Smtn
0.531513	0.617267	0.182	0.137	1	Lrrc38
0.531513	0.672245	0.182	0.137	1	Cped1
0.531683	0.274195	0.273	0.216	1	Sec11c
0.531683	-0.611981	0.212	0.255	1	Hdac2
0.531826	0.315457	0.485	0.412	1	Ran
0.532223	-0.182066	0.182	0.118	1	Tubb5
0.532223	-1.4057	0.121	0.157	1	Srebf1
0.533742	0.226246	0.394	0.294	1	Pacsin3
0.534939	-2.2546	0.03	0.059	1	Tram1
0.534939	-1.66436	0.03	0.059	1	Chd6
0.534939	-1.46392	0.03	0.059	1	Cd82
0.534939	-1.76681	0.03	0.059	1	Kiz
0.534939	-1.90892	0.03	0.059	1	Psmf1
0.534939	-1.60652	0.03	0.059	1	Gm13889
0.534939	-1.33131	0.03	0.059	1	Peds1
0.534939	-0.928656	0.03	0.059	1	Nelfcd
0.534939	-1.68571	0.03	0.059	1	Itprid2
0.534939	-1.1377	0.03	0.059	1	Mdk
0.534939	-1.50269	0.03	0.059	1	Arhgef9
0.534939	-0.959874	0.03	0.059	1	Asb12
0.534939	-1.12206	0.03	0.059	1	Hmgcs2
0.534939	-1.64183	0.03	0.059	1	Dennd2c
0.534939	-1.79174	0.03	0.059	1	Arhgef2
0.534939	-1.10669	0.03	0.059	1	Rsbn1
0.534939	-1.65633	0.03	0.059	1	Capza1
0.534939	-1.28374	0.03	0.059	1	Ecm1
0.534939	-1.40755	0.03	0.059	1	Tle1
0.534939	-1.68051	0.03	0.059	1	Kdm4a
0.534939	-2.10721	0.03	0.059	1	Kank4
0.534939	-1.39557	0.03	0.059	1	Usp1
0.534939	-1.50394	0.03	0.059	1	Trit1
0.534939	-1.60622	0.03	0.059	1	Tstd3
0.534939	-1.74054	0.03	0.059	1	Fsd1l
0.534939	-2.07402	0.03	0.059	1	Fktn
0.534939	-1.26601	0.03	0.059	1	Slc31a1
0.534939	-1.62618	0.03	0.059	1	Txndc12
0.534939	-1.3558	0.03	0.059	1	Kti12
0.534939	-0.865982	0.03	0.059	1	Setd1b
0.534939	-0.915455	0.03	0.059	1	Abcb1a
0.534939	-1.4707	0.03	0.059	1	Golga3
0.534939	-1.05489	0.03	0.059	1	Bloc1s4
0.534939	-1.58939	0.03	0.059	1	Coq5
0.534939	-1.11409	0.03	0.059	1	Tbc1d1
0.534939	-0.900867	0.03	0.059	1	Tnrc18
0.534939	-1.24343	0.03	0.059	1	Sumf2
0.534939	-1.05718	0.03	0.059	1	Rbm48
0.534939	-1.76325	0.03	0.059	1	Ruvbl1
0.534939	-0.954503	0.03	0.059	1	Fgd5
0.534939	-1.39064	0.03	0.059	1	Tprkb
0.534939	-1.13593	0.03	0.059	1	Htra2
0.534939	-1.9157	0.03	0.059	1	Sgce
0.534939	-1.68691	0.03	0.059	1	Rgs10
0.534939	-1.32196	0.03	0.059	1	Arhgef1
0.534939	-1.49834	0.03	0.059	1	Snrpa
0.534939	-1.97477	0.03	0.059	1	Sdhaf1
0.534939	-1.30873	0.03	0.059	1	Kmt2b
0.534939	-2.46932	0.03	0.059	1	Rnf217
0.534939	-1.18889	0.03	0.059	1	Dgka
0.534939	-1.79671	0.03	0.059	1	Hcfc2
0.534939	-1.64474	0.03	0.059	1	Polrmt
0.534939	-1.71074	0.03	0.059	1	Anapc10
0.534939	-2.25276	0.03	0.059	1	Wwp2
0.534939	-1.27441	0.03	0.059	1	Mfap3l
0.534939	-0.999509	0.03	0.059	1	Terf2ip
0.534939	-1.46938	0.03	0.059	1	Neto2
0.534939	-1.55168	0.03	0.059	1	Map2k7
0.534939	-0.824369	0.03	0.059	1	Nacc1
0.534939	-1.99407	0.03	0.059	1	Mmrn2
0.534939	-1.42547	0.03	0.059	1	Ip6k1
0.534939	-1.43332	0.03	0.059	1	Col5a3
0.534939	-1.88725	0.03	0.059	1	Col7a1
0.534939	-1.38112	0.03	0.059	1	Rnf214
0.534939	-1.37172	0.03	0.059	1	Snap47
0.534939	-1.77748	0.03	0.059	1	Acly
0.534939	-1.3562	0.03	0.059	1	Nt5c
0.534939	-2.13615	0.03	0.059	1	Nat9
0.534939	-1.24353	0.03	0.059	1	Drg2
0.534939	-0.99299	0.03	0.059	1	Cwc27
0.534939	-1.19694	0.03	0.059	1	Slc22a23
0.534939	-1.85523	0.03	0.059	1	Vcan
0.534939	-1.70156	0.03	0.059	1	Serinc5
0.534939	-1.69111	0.03	0.059	1	Ap3b1
0.534939	-1.17055	0.03	0.059	1	Golm1
0.534939	-2.00691	0.03	0.059	1	Pqlc3
0.534939	-1.20372	0.03	0.059	1	Vipas39
0.534939	-1.9264	0.03	0.059	1	Zfyve26
0.534939	-2.15577	0.03	0.059	1	Trappc12
0.534939	-2.10928	0.03	0.059	1	Dcaf13
0.534939	-1.28173	0.03	0.059	1	Tmem184b
0.534939	-1.5435	0.03	0.059	1	Scrib
0.534939	-1.30373	0.03	0.059	1	Yars2
0.534939	-0.935083	0.03	0.059	1	2510002D24Rik
0.534939	-1.6657	0.03	0.059	1	Ccdc58
0.534939	-1.1697	0.03	0.059	1	Rftn1
0.534939	-1.46715	0.03	0.059	1	Sh3gl1
0.534939	-1.18756	0.03	0.059	1	Khsrp
0.534939	-1.35472	0.03	0.059	1	Man2a1
0.534939	-2.07677	0.03	0.059	1	Hmga1
0.534939	-2.21286	0.03	0.059	1	Klhdc3
0.534939	-1.89879	0.03	0.059	1	Mapk8ip3
0.534939	-1.04341	0.03	0.059	1	Sos1
0.534939	-2.66878	0.03	0.059	1	Clic1
0.534939	-2.04639	0.03	0.059	1	Lvrn
0.534939	-1.28119	0.03	0.059	1	Esco1
0.534939	-1.18508	0.03	0.059	1	Fam53c
0.534939	-1.43093	0.03	0.059	1	Rasgrp2
0.534939	-1.14594	0.03	0.059	1	Borcs7
0.534986	0.733484	0.121	0.078	1	Slc33a1
0.534986	0.521049	0.121	0.078	1	Nsmaf
0.534986	0.607294	0.121	0.078	1	2310022A10Rik
0.534986	0.491416	0.121	0.078	1	Herc4
0.534986	0.927736	0.121	0.078	1	Asb13
0.534986	0.73379	0.121	0.078	1	Ppp2r3c
0.534986	0.517501	0.121	0.078	1	Zfp386
0.534986	0.507771	0.121	0.078	1	Thoc1
0.535209	-0.149072	0.424	0.529	1	Ost4
0.536053	0.121233	0.152	0.098	1	Abce1
0.536053	0.983591	0.152	0.098	1	Nfat5
0.536053	0.218684	0.152	0.098	1	Naa60
0.536053	0.223648	0.152	0.098	1	Flywch1
0.536053	0.44003	0.152	0.098	1	Rasgrp3
0.536053	-0.225938	0.091	0.137	1	Ccndbp1
0.536053	-0.485796	0.091	0.137	1	Utp14a
0.536053	-0.41455	0.091	0.137	1	Fdft1
0.536053	-0.568232	0.091	0.137	1	Styx
0.536053	-0.557115	0.091	0.137	1	Qars
0.536053	-0.49641	0.091	0.137	1	Gna13
0.53662	-0.279653	0.242	0.294	1	Polr2m
0.537043	0.387074	0.212	0.157	1	Lamp2
0.537043	0.389249	0.212	0.157	1	Gpc4
0.537906	0.209191	0.697	0.647	1	Dst
0.538308	1.33081	0.091	0.059	1	Prcc
0.538308	1.09559	0.091	0.059	1	Dguok
0.538308	0.836957	0.091	0.059	1	Atxn7l3b
0.538308	1.30512	0.091	0.059	1	Zfp62
0.538817	0.14608	0.242	0.314	1	Ide
0.538863	-0.692377	0.364	0.353	1	Hspa1b
0.539017	0.103573	0.303	0.216	1	Jtb
0.539017	-0.12903	0.303	0.216	1	Mrps7
0.539017	0.11807	0.303	0.216	1	Sptb
0.539662	0.13676	0.242	0.176	1	Dmpk
0.53976	0.186809	0.273	0.216	1	Adam9
0.540681	-0.269721	0.242	0.333	1	Gstp1
0.540916	-0.845957	0.061	0.098	1	Ppp1r15b
0.540916	-0.764111	0.061	0.098	1	Zmynd8
0.540916	-1.00956	0.061	0.098	1	Entpd2
0.540916	-0.835366	0.061	0.098	1	Nacc2
0.540916	-0.749304	0.061	0.098	1	Itpa
0.540916	-1.57134	0.061	0.098	1	Rnf220
0.540916	-0.55869	0.061	0.098	1	Cyp2j6
0.540916	-0.973684	0.061	0.098	1	Fndc5
0.540916	-0.756046	0.061	0.098	1	Inmt
0.540916	-0.839549	0.061	0.098	1	Exoc3l2
0.540916	-0.818818	0.061	0.098	1	Adgre5
0.540916	-1.12928	0.061	0.098	1	Ten1
0.540916	-0.811967	0.061	0.098	1	Slc8a3
0.540916	-0.970811	0.061	0.098	1	Kif3c
0.540916	-0.972738	0.061	0.098	1	Tarbp2
0.540916	-0.834925	0.061	0.098	1	Ptprs
0.540916	-1.06752	0.061	0.098	1	Mamdc2
0.540916	-0.644547	0.061	0.098	1	Ppp2r5b
0.540916	-0.921849	0.061	0.098	1	Gsto1
0.541102	-0.575997	0.121	0.176	1	Rbpms
0.541875	0.116439	0.303	0.235	1	Irs1
0.541875	-0.558607	0.242	0.275	1	Stard7
0.54215	-0.581012	0.121	0.157	1	Gabarapl1
0.54215	-0.864545	0.121	0.157	1	Mtmr6
0.54215	-0.913714	0.121	0.157	1	Zfp207
0.543037	-0.182478	0.515	0.549	1	Pabpc4
0.543855	-0.101029	0.788	0.804	1	Sem1
0.544364	-0.630859	0.182	0.235	1	Rbm20
0.544364	0.735819	0.242	0.196	1	Pcnp
0.545821	-0.232273	0.485	0.529	1	Sdhc
0.545955	-0.381888	0.273	0.333	1	Ncbp2as2
0.546127	0.549928	0.212	0.157	1	Stk25
0.546529	0.301352	0.424	0.353	1	Cul5
0.546836	-0.17892	0.152	0.098	1	Ythdc1
0.546836	0.247428	0.152	0.098	1	Cebpz
0.546836	-0.60087	0.091	0.137	1	Hibch
0.546836	-0.787399	0.091	0.137	1	Wls
0.546836	-0.550829	0.091	0.137	1	2410004B18Rik
0.546836	-0.431728	0.091	0.137	1	Enho
0.546836	-1.15105	0.091	0.137	1	Mrpl38
0.546836	-0.449973	0.091	0.137	1	Gpatch8
0.546836	-0.77267	0.091	0.137	1	Efr3a
0.546836	-0.468295	0.091	0.137	1	Cggbp1
0.546888	0.407697	0.121	0.078	1	Sh3bgrl3
0.546888	0.250778	0.121	0.078	1	Hint2
0.546888	0.616731	0.121	0.078	1	Klf3
0.546888	0.147559	0.121	0.078	1	Vkorc1l1
0.546888	0.256396	0.121	0.078	1	Smg1
0.546888	0.771129	0.121	0.078	1	Nsmce1
0.546888	0.408855	0.121	0.078	1	Elk3
0.546888	0.435729	0.121	0.078	1	Gcc2
0.546888	0.132615	0.121	0.078	1	Rgmb
0.546888	0.257585	0.121	0.078	1	Slc39a7
0.546923	-0.33765	0.697	0.725	1	H3f3a
0.547495	0.116518	0.788	0.686	1	Ugp2
0.548323	-0.176444	0.242	0.176	1	Nbdy
0.548323	0.245136	0.242	0.176	1	Lmod3
0.548494	-0.407777	0.727	0.765	1	Prdx1
0.550345	-0.299468	0.455	0.529	1	Fem1a
0.550777	-0.567427	0.121	0.176	1	Hcfc1
0.550777	-0.715966	0.121	0.176	1	Dpm3
0.550777	0.922433	0.182	0.137	1	Scrn3
0.551399	-1.03763	0.03	0.059	1	Tmem177
0.551399	-0.90453	0.03	0.059	1	Stk17b
0.551399	-1.07508	0.03	0.059	1	Hycc2
0.551399	-0.693755	0.03	0.059	1	Uck2
0.551399	-1.75036	0.03	0.059	1	Macir
0.551399	-1.18031	0.03	0.059	1	Kdsr
0.551399	-0.73497	0.03	0.059	1	Gtf3c4
0.551399	-0.912734	0.03	0.059	1	Pcif1
0.551399	-0.979185	0.03	0.059	1	Sulf2
0.551399	-1.19383	0.03	0.059	1	Mvb12b
0.551399	-1.17972	0.03	0.059	1	Thbd
0.551399	-0.87258	0.03	0.059	1	Nek6
0.551399	-0.77212	0.03	0.059	1	Pank2
0.551399	-0.980675	0.03	0.059	1	Adal
0.551399	-1.04846	0.03	0.059	1	Gdap2
0.551399	-0.915185	0.03	0.059	1	Mtx1
0.551399	-1.03072	0.03	0.059	1	Dnajc11
0.551399	-0.656871	0.03	0.059	1	Kdm4c
0.551399	-1.58308	0.03	0.059	1	Acot7
0.551399	-1.04904	0.03	0.059	1	C1qc
0.551399	-0.789708	0.03	0.059	1	Ebna1bp2
0.551399	-0.966124	0.03	0.059	1	Mtf1
0.551399	-0.804854	0.03	0.059	1	Pigg
0.551399	-1.08468	0.03	0.059	1	Kcnj8
0.551399	-0.762199	0.03	0.059	1	C1ra
0.551399	-0.917848	0.03	0.059	1	Zfp777
0.551399	-1.72097	0.03	0.059	1	Wipf3
0.551399	-0.863306	0.03	0.059	1	Depp1
0.551399	-0.821538	0.03	0.059	1	Dcp1b
0.551399	-1.27149	0.03	0.059	1	Sae1
0.551399	-0.672978	0.03	0.059	1	Smg9
0.551399	-1.25369	0.03	0.059	1	Zfp568
0.551399	-1.15824	0.03	0.059	1	Cpxm2
0.551399	-1.69441	0.03	0.059	1	Rnf121
0.551399	-0.861726	0.03	0.059	1	Pwp2
0.551399	-1.83418	0.03	0.059	1	2310011J03Rik
0.551399	-0.994927	0.03	0.059	1	Klhl26
0.551399	-0.801842	0.03	0.059	1	Ints6
0.551399	-0.884426	0.03	0.059	1	Nop9
0.551399	-1.85747	0.03	0.059	1	Oxsm
0.551399	-0.784233	0.03	0.059	1	Ets1
0.551399	-0.954906	0.03	0.059	1	Ifrd2
0.551399	-0.734468	0.03	0.059	1	Mon1a
0.551399	-0.90543	0.03	0.059	1	Apeh
0.551399	-1.23371	0.03	0.059	1	Aph1b
0.551399	-0.837909	0.03	0.059	1	Ccpg1
0.551399	-1.13188	0.03	0.059	1	Tent5a
0.551399	-1.0616	0.03	0.059	1	Ern1
0.551399	-0.875979	0.03	0.059	1	Tom1l1
0.551399	-1.1288	0.03	0.059	1	Sox9
0.551399	-1.54598	0.03	0.059	1	P2rx5
0.551399	-1.14773	0.03	0.059	1	Tnfsf12
0.551399	-1.06658	0.03	0.059	1	Zfp322a
0.551399	-0.882685	0.03	0.059	1	Fam193b
0.551399	-0.699277	0.03	0.059	1	Mplkip
0.551399	-1.23398	0.03	0.059	1	Unc5a
0.551399	-1.24748	0.03	0.059	1	Ccdc134
0.551399	-0.896596	0.03	0.059	1	Pick1
0.551399	-1.18246	0.03	0.059	1	Tagap1
0.551399	-0.761766	0.03	0.059	1	Flot1
0.551399	-0.951369	0.03	0.059	1	Gypc
0.551399	-1.72818	0.03	0.059	1	Slc35a4
0.551399	-0.771437	0.03	0.059	1	Jcad
0.551399	-1.87793	0.03	0.059	1	Elp2
0.551399	-1.23234	0.03	0.059	1	Bloc1s2
0.551399	-1.31378	0.03	0.059	1	Vps37c
0.551515	-0.207459	0.97	0.882	1	Gpx4
0.551629	0.178577	0.606	0.608	1	Ywhae
0.551936	1.20946	0.091	0.059	1	Rtf2
0.551936	1.19603	0.091	0.059	1	Kdm1a
0.551936	1.46199	0.091	0.059	1	Tada2b
0.551936	0.744487	0.091	0.059	1	Rab3ip
0.551936	0.890215	0.091	0.059	1	Ube2o
0.551936	1.77166	0.091	0.059	1	Ggnbp1
0.551936	0.777924	0.091	0.059	1	Bysl
0.551936	1.50047	0.091	0.059	1	Fndc1
0.551936	1.12193	0.091	0.059	1	AI837181
0.552168	-0.399095	0.182	0.118	1	U2af1
0.552168	-1.14523	0.121	0.157	1	Sec11a
0.552168	-0.998949	0.121	0.157	1	Med13
0.553635	-0.109856	0.061	0.098	1	Cacfd1
0.553635	-0.360287	0.061	0.098	1	Itga4
0.553635	-0.559269	0.061	0.098	1	Mrpl41
0.553635	-0.715912	0.061	0.098	1	Pnpla7
0.553635	-0.6243	0.061	0.098	1	Apmap
0.553635	-0.424777	0.061	0.098	1	Msl3
0.553635	-0.475705	0.061	0.098	1	Nudt6
0.553635	-0.466633	0.061	0.098	1	Tmem245
0.553635	-0.305136	0.061	0.098	1	Vps33a
0.553635	-0.57541	0.061	0.098	1	Kras
0.553635	-0.825428	0.061	0.098	1	Bcat2
0.553635	-0.660948	0.061	0.098	1	Paf1
0.553635	-0.358661	0.061	0.098	1	Gopc
0.553635	-0.387352	0.061	0.098	1	Med1
0.553635	-0.489037	0.061	0.098	1	Cbr2
0.554173	-0.465692	0.455	0.569	1	Kif1b
0.555287	0.270785	0.212	0.157	1	Enah
0.555287	-0.671185	0.152	0.196	1	Ash1l
0.556097	-0.690984	0.212	0.255	1	Actr10
0.556459	-0.156104	0.152	0.216	1	Top2b
0.556811	-0.200507	0.182	0.255	1	Ccdc43
0.557052	-0.611018	0.182	0.216	1	Fbxo31
0.557954	0.226344	0.333	0.255	1	Dusp1
0.558919	0.547527	0.121	0.078	1	Xiap
0.558919	0.735366	0.121	0.078	1	Strn4
0.558919	0.389543	0.121	0.078	1	Sertad1
0.558919	0.292977	0.121	0.078	1	Cry1
0.558919	0.330522	0.121	0.078	1	Ufsp2
0.558919	0.278028	0.121	0.078	1	Hoxc9
0.559924	0.376766	0.303	0.255	1	Arl3
0.559953	0.135937	0.667	0.549	1	Nudt4
0.560191	0.25615	0.545	0.471	1	Tmem126a
0.560536	-0.359331	0.121	0.176	1	Larp1b
0.560536	0.493055	0.182	0.137	1	Zc3h14
0.560536	0.486099	0.182	0.137	1	Antkmt
0.561441	-0.348057	0.182	0.235	1	Atp6ap1
0.562276	-1.07118	0.121	0.157	1	Adi1
0.56271	0.312284	0.455	0.412	1	Ube2r2
0.563236	1.03402	0.152	0.118	1	Apba3
0.564314	0.144001	0.758	0.647	1	Jsrp1
0.564522	0.289239	0.212	0.157	1	Mid1ip1
0.564522	-0.684831	0.152	0.196	1	Ltbp4
0.565465	-0.31098	0.152	0.216	1	Cops8
0.565465	-1.08017	0.152	0.216	1	Stau2
0.565732	1.01557	0.091	0.059	1	Slc40a1
0.565732	1.14049	0.091	0.059	1	Grb14
0.565732	0.181659	0.091	0.059	1	Pxmp4
0.565732	0.735997	0.091	0.059	1	Zc3h8
0.565732	0.997308	0.091	0.059	1	Zmpste24
0.565732	0.866874	0.091	0.059	1	Vwa1
0.565732	0.777305	0.091	0.059	1	Glmn
0.565732	0.671715	0.091	0.059	1	Mlxipl
0.565732	0.87942	0.091	0.059	1	Mafk
0.565732	0.895319	0.091	0.059	1	2900026A02Rik
0.565732	0.844365	0.091	0.059	1	Nop2
0.565732	1.15293	0.091	0.059	1	Reps1
0.565732	0.697518	0.091	0.059	1	4921524J17Rik
0.565732	1.61854	0.091	0.059	1	Tusc2
0.565732	0.889852	0.091	0.059	1	Nf1
0.565732	0.713596	0.091	0.059	1	Egln3
0.565732	1.35547	0.091	0.059	1	Zfp740
0.565732	1.22094	0.091	0.059	1	Itsn1
0.565732	0.942558	0.091	0.059	1	Alkbh7
0.565732	0.807956	0.091	0.059	1	Polr1h
0.565732	1.19656	0.091	0.059	1	Pdgfrb
0.565732	0.781568	0.091	0.059	1	Stx5a
0.565732	-0.333583	0.273	0.353	1	Timp2
0.565732	-0.592834	0.303	0.333	1	Pnpla8
0.565849	0.13067	0.242	0.176	1	Arglu1
0.566499	-0.730283	0.061	0.098	1	Dusp10
0.566499	-0.694442	0.061	0.098	1	Bloc1s6
0.566499	-0.397175	0.061	0.098	1	Alkbh3
0.566499	-0.801585	0.061	0.098	1	Hmgcl
0.566499	-0.723554	0.061	0.098	1	Dcaf12
0.566499	-0.364871	0.061	0.098	1	Evi5
0.566499	-1.09585	0.061	0.098	1	Plbd2
0.566499	-0.702896	0.061	0.098	1	Tppp3
0.566499	-0.56375	0.061	0.098	1	Wfdc1
0.566499	-1.43113	0.061	0.098	1	Eef1akmt1
0.566499	-0.479137	0.061	0.098	1	Sc5d
0.566499	-0.647395	0.061	0.098	1	Ccl6
0.566499	-0.679916	0.061	0.098	1	Mgat4b
0.566499	-0.44733	0.061	0.098	1	Atxn10
0.566499	-0.557345	0.061	0.098	1	Cdc23
0.566499	-0.608918	0.061	0.098	1	Ltbp3
0.567099	-0.421361	0.333	0.353	1	Mrpl53
0.567983	0.149435	0.515	0.412	1	Ramp1
0.568105	-0.139259	0.03	0.059	1	Ccdc181
0.568105	-0.559719	0.03	0.059	1	Ppp1r7
0.568105	-0.588391	0.03	0.059	1	Pcp4l1
0.568105	-0.621798	0.03	0.059	1	Inpp4a
0.568105	-0.650566	0.03	0.059	1	Usp37
0.568105	-0.527152	0.03	0.059	1	Lrp4
0.568105	-0.613602	0.03	0.059	1	Tank
0.568105	-1.38606	0.03	0.059	1	Rabepk
0.568105	-0.362572	0.03	0.059	1	Nat10
0.568105	-0.625501	0.03	0.059	1	Tspan6
0.568105	-0.566483	0.03	0.059	1	Ankrd50
0.568105	-0.681123	0.03	0.059	1	Mfsd8
0.568105	-0.561912	0.03	0.059	1	Impa1
0.568105	-0.634052	0.03	0.059	1	Chd1l
0.568105	-0.650108	0.03	0.059	1	Ccdc28b
0.568105	-1.08726	0.03	0.059	1	Dhdds
0.568105	-0.653191	0.03	0.059	1	Lrrc41
0.568105	-0.549164	0.03	0.059	1	Galt
0.568105	-0.591027	0.03	0.059	1	Slc4a2
0.568105	-0.677896	0.03	0.059	1	Mthfd2l
0.568105	-0.808501	0.03	0.059	1	Antxr2
0.568105	-0.459662	0.03	0.059	1	Copg2
0.568105	-0.619445	0.03	0.059	1	Sgf29
0.568105	-0.741043	0.03	0.059	1	Ppp1r37
0.568105	-0.625365	0.03	0.059	1	Polg
0.568105	-1.42186	0.03	0.059	1	Ubfd1
0.568105	-0.872153	0.03	0.059	1	Dusp8
0.568105	-0.835552	0.03	0.059	1	Grwd1
0.568105	-0.623611	0.03	0.059	1	Isoc2a
0.568105	-0.437376	0.03	0.059	1	Ccar1
0.568105	-0.580622	0.03	0.059	1	Ormdl2
0.568105	-0.71557	0.03	0.059	1	Dazap1
0.568105	-1.02267	0.03	0.059	1	Ptbp1
0.568105	-1.06174	0.03	0.059	1	Mt3
0.568105	-0.821797	0.03	0.059	1	Nudt15
0.568105	-1.11496	0.03	0.059	1	Tcaim
0.568105	-0.729041	0.03	0.059	1	Rpa1
0.568105	-0.48037	0.03	0.059	1	Ypel2
0.568105	-0.799786	0.03	0.059	1	Spin1
0.568105	-0.860415	0.03	0.059	1	Ggps1
0.568105	-0.642303	0.03	0.059	1	Ptdss1
0.568105	-0.924545	0.03	0.059	1	Dus4l
0.568105	-1.14863	0.03	0.059	1	Zfp622
0.568105	-0.922701	0.03	0.059	1	Ift27
0.568105	-0.573852	0.03	0.059	1	C030006K11Rik
0.568105	-0.527731	0.03	0.059	1	Fgd4
0.568105	-0.724689	0.03	0.059	1	Vgll3
0.568105	-0.641208	0.03	0.059	1	Dynlt1f
0.568105	-0.696381	0.03	0.059	1	Brd2
0.568105	-0.754231	0.03	0.059	1	Trappc8
0.568105	-0.649895	0.03	0.059	1	Wdr36
0.568105	-0.758029	0.03	0.059	1	Atrnl1
0.568105	-0.573235	0.03	0.059	1	Minpp1
0.568105	-0.540382	0.03	0.059	1	Nudt22
0.568718	-0.340075	0.152	0.098	1	Ndfip2
0.568718	-0.22127	0.152	0.098	1	Mif4gd
0.568718	-0.143587	0.152	0.098	1	Anxa1
0.568718	-0.204397	0.091	0.137	1	Polr2a
0.568718	0.115765	0.091	0.137	1	Ubtf
0.568718	-0.124976	0.091	0.137	1	Cul2
0.570076	0.24774	0.242	0.196	1	Cd151
0.570379	0.268491	0.182	0.137	1	Fundc1
0.570379	0.478782	0.182	0.137	1	Mrps6
0.570681	0.554262	0.455	0.373	1	Tmsb10
0.571078	0.773002	0.121	0.078	1	Mical2
0.571078	0.166101	0.121	0.078	1	Lcmt1
0.571078	0.437122	0.121	0.078	1	Utp20
0.571078	-0.495029	0.121	0.078	1	Hyou1
0.571078	0.199495	0.121	0.078	1	Tnfaip1
0.571078	0.483372	0.121	0.078	1	Wnk2
0.571312	0.221896	0.273	0.235	1	Orai1
0.57203	-0.444604	0.515	0.51	1	Mrpl51
0.572473	-1.2012	0.121	0.157	1	Nck2
0.572473	-0.178773	0.121	0.157	1	Asnsd1
0.572671	0.453527	0.273	0.216	1	Gnb2
0.572843	0.223202	0.667	0.608	1	Ank1
0.573498	0.452317	0.333	0.255	1	Cep20
0.57372	-0.13117	0.273	0.196	1	Trim35
0.57383	-0.798863	0.152	0.196	1	Sptssa
0.57383	-0.669143	0.152	0.196	1	Lars
0.573831	0.525923	0.152	0.118	1	Fbxl17
0.574711	-0.838341	0.182	0.216	1	Rnf114
0.575727	-0.298263	0.242	0.294	1	Rap1a
0.575727	0.183374	0.303	0.255	1	Maf1
0.577416	-0.202323	0.242	0.314	1	Hikeshi
0.578774	0.284286	0.182	0.235	1	Ppdpf
0.578801	0.503054	0.333	0.275	1	Eci1
0.579408	0.22991	0.515	0.451	1	Phkb
0.579505	-0.444675	0.061	0.098	1	Acbd5
0.579505	-0.742058	0.061	0.098	1	Smc1a
0.579505	-1.05018	0.061	0.098	1	Tceal1
0.579505	-0.499911	0.061	0.098	1	Plbd1
0.579505	-0.456154	0.061	0.098	1	Mt2
0.579505	-0.301098	0.061	0.098	1	Bmp1
0.579505	-1.62138	0.061	0.098	1	Aebp1
0.579505	0.111467	0.061	0.098	1	Txnrd2
0.579505	-0.172822	0.061	0.098	1	Lbh
0.579505	-0.29726	0.061	0.098	1	Sfrp5
0.579691	0.66221	0.091	0.059	1	Ahctf1
0.579691	0.909073	0.091	0.059	1	Fbxo28
0.579691	0.701916	0.091	0.059	1	Rexo4
0.579691	0.521067	0.091	0.059	1	Fkbp7
0.579691	0.761272	0.091	0.059	1	Wnt4
0.579691	1.04683	0.091	0.059	1	Cep83
0.579691	-0.118244	0.091	0.059	1	Sfrp1
0.579691	0.673597	0.091	0.059	1	Capn7
0.579691	0.67763	0.091	0.059	1	Clptm1l
0.579691	0.852356	0.091	0.059	1	Trim23
0.579691	0.194318	0.091	0.059	1	Plin5
0.579691	0.757271	0.091	0.059	1	Cox15
0.579814	-0.320901	0.152	0.098	1	Urgcp
0.579814	-0.447125	0.091	0.137	1	Coq7
0.579814	-0.734588	0.091	0.137	1	Pex7
0.579912	-0.3308	0.364	0.275	1	Cab39
0.580302	-0.140441	0.121	0.176	1	Gde1
0.580302	0.339066	0.182	0.137	1	Rfesd
0.581045	-0.308836	0.212	0.255	1	Eif2b4
0.581045	-0.44418	0.212	0.255	1	Bzw2
0.581799	-0.616301	0.242	0.275	1	Lamtor1
0.583361	-0.130792	0.121	0.078	1	Fbxw5
0.583361	-0.680648	0.121	0.078	1	C1qtnf4
0.583361	0.136142	0.121	0.078	1	B4galt1
0.583361	-0.45578	0.121	0.078	1	Xdh
0.583639	-0.332155	0.242	0.176	1	Cuta
0.583639	-0.856879	0.182	0.216	1	Smyd2
0.583707	-0.123175	0.242	0.294	1	Zfp467
0.584519	0.954159	0.152	0.118	1	Sp3
0.585048	-0.243974	0.03	0.059	1	Atg4b
0.585048	0.398963	0.03	0.059	1	Fcer1g
0.585048	-0.236917	0.03	0.059	1	Bag2
0.585048	0.472233	0.03	0.059	1	Rpp38
0.585048	-0.259969	0.03	0.059	1	Atg13
0.585048	0.380239	0.03	0.059	1	Dnttip1
0.585048	-0.138973	0.03	0.059	1	Ints12
0.585048	-0.485447	0.03	0.059	1	Hs2st1
0.585048	-0.418141	0.03	0.059	1	St7l
0.585048	-0.266099	0.03	0.059	1	F3
0.585048	-0.290362	0.03	0.059	1	Usp53
0.585048	0.625314	0.03	0.059	1	Megf9
0.585048	-0.427624	0.03	0.059	1	Plekhm2
0.585048	0.128492	0.03	0.059	1	E130308A19Rik
0.585048	0.387788	0.03	0.059	1	Ccne2
0.585048	-0.357672	0.03	0.059	1	Prpf38a
0.585048	0.45483	0.03	0.059	1	Rasa4
0.585048	-0.255093	0.03	0.059	1	Lmtk2
0.585048	-0.477425	0.03	0.059	1	Tmem168
0.585048	-0.131862	0.03	0.059	1	Osbpl3
0.585048	-0.442921	0.03	0.059	1	L3mbtl3
0.585048	-0.132728	0.03	0.059	1	Champ1
0.585048	-0.506757	0.03	0.059	1	Rspry1
0.585048	0.393353	0.03	0.059	1	Ttc13
0.585048	-0.418168	0.03	0.059	1	Rab20
0.585048	-0.184097	0.03	0.059	1	Galnt7
0.585048	-0.239424	0.03	0.059	1	Ccdc122
0.585048	0.694371	0.03	0.059	1	Mettl6
0.585048	0.184717	0.03	0.059	1	Abhd6
0.585048	-0.438285	0.03	0.059	1	Wdr82
0.585048	0.197764	0.03	0.059	1	Dcaf1
0.585048	0.598612	0.03	0.059	1	Smco4
0.585048	-0.485128	0.03	0.059	1	Stard3
0.585048	-0.303343	0.03	0.059	1	Vps25
0.585048	0.122766	0.03	0.059	1	Col23a1
0.585289	-0.185663	0.242	0.314	1	Gpx1
0.587533	0.653463	0.242	0.196	1	Atad1
0.587798	-0.175509	0.212	0.275	1	Clint1
0.587798	-0.878628	0.242	0.255	1	Anxa7
0.588319	-0.359757	0.364	0.431	1	Fhl1
0.588942	-0.125751	1	0.98	1	Ldha
0.589859	0.24316	0.667	0.627	1	Synm
0.590147	0.476285	0.636	0.588	1	Chrne
0.590233	-0.283894	0.455	0.529	1	Crim1
0.590307	0.30543	0.182	0.137	1	Pdcd4
0.590869	-0.430316	0.212	0.235	1	Tuba1b
0.59101	-0.221767	0.091	0.137	1	Htra1
0.59101	-0.185213	0.091	0.137	1	Kdm2a
0.59265	-0.363496	0.061	0.098	1	Marchf7
0.59265	-0.473157	0.061	0.098	1	Leng8
0.59265	0.28639	0.061	0.098	1	Ccm2
0.59265	-0.201839	0.061	0.098	1	Erh
0.59265	-0.347532	0.061	0.098	1	Psen1
0.59266	0.306555	0.212	0.157	1	Filip1l
0.592896	1.11567	0.212	0.176	1	Gatad2b
0.593081	-0.600922	0.333	0.373	1	Mrps36
0.593127	-0.992737	0.121	0.157	1	Rnf13
0.593127	-0.566153	0.121	0.157	1	Rere
0.593127	-0.764064	0.121	0.157	1	Pik3r1
0.593809	0.60328	0.091	0.059	1	Rgl1
0.593809	0.576618	0.091	0.059	1	Dusp28
0.593809	0.31979	0.091	0.059	1	Arl8a
0.593809	0.733255	0.091	0.059	1	Btg2
0.593809	0.139247	0.091	0.059	1	Vps39
0.593809	0.422635	0.091	0.059	1	Gpr155
0.593809	0.514731	0.091	0.059	1	Mllt10
0.593809	0.941977	0.091	0.059	1	Ids
0.593809	0.767649	0.091	0.059	1	Rnpc3
0.593809	0.401754	0.091	0.059	1	Ahcyl1
0.593809	1.37755	0.091	0.059	1	Epb41l4b
0.593809	0.449026	0.091	0.059	1	Exosc3
0.593809	0.570317	0.091	0.059	1	Snx17
0.593809	-1.57792	0.091	0.059	1	Borcs5
0.593809	0.5636	0.091	0.059	1	Zfp592
0.593809	0.658829	0.091	0.059	1	Srgn
0.593809	0.604696	0.091	0.059	1	Cdk4
0.593809	-0.741957	0.091	0.059	1	Mvb12a
0.593809	0.513587	0.091	0.059	1	Dhrs7b
0.593809	0.829663	0.091	0.059	1	Psme3
0.593809	0.696089	0.091	0.059	1	Lyrm9
0.593809	0.580143	0.091	0.059	1	Lyrm7
0.593809	0.526442	0.091	0.059	1	Pes1
0.593809	0.557198	0.091	0.059	1	Skic3
0.593809	0.467829	0.091	0.059	1	Hspa12a
0.593809	0.580759	0.091	0.059	1	Syvn1
0.594395	0.344114	0.333	0.275	1	Lgmn
0.594395	-0.420535	0.273	0.314	1	Coa3
0.595299	0.607623	0.152	0.118	1	Nfkbia
0.595424	-0.412076	0.545	0.529	1	Rbm39
0.595452	-0.539459	0.455	0.451	1	Atp1b1
0.595766	-0.115728	0.121	0.078	1	Creb1
0.595766	-0.105812	0.121	0.078	1	Pgap4
0.595766	0.114097	0.121	0.078	1	Fam131a
0.596414	0.114858	0.424	0.353	1	Vim
0.59692	-1.38363	0.091	0.118	1	Mrpl19
0.596949	-0.703032	0.576	0.529	1	Phldb2
0.597184	-0.28719	0.848	0.784	1	Dcn
0.597191	-0.196542	0.333	0.255	1	Chchd7
0.597191	0.233275	0.333	0.255	1	H2-D1
0.600389	0.303968	0.121	0.176	1	Cox20
0.600389	0.222507	0.182	0.137	1	Mrpl44
0.600389	0.368152	0.182	0.137	1	Sptan1
0.601686	-0.829043	0.182	0.216	1	Lmna
0.601686	-1.08152	0.182	0.216	1	Ube2k
0.602173	0.204538	0.212	0.176	1	Kremen1
0.60218	-0.826072	0.152	0.196	1	Psmd3
0.60218	-0.390305	0.152	0.196	1	Gps1
0.60218	-0.464223	0.152	0.196	1	Txndc15
0.602263	0.391522	0.333	0.275	1	Ndufaf8
0.60358	-1.12277	0.121	0.157	1	Atp6ap2
0.60358	-0.545292	0.121	0.157	1	Polr2b
0.603675	0.101711	0.364	0.294	1	Eif4a1
0.604049	-0.30322	0.303	0.353	1	Smpdl3a
0.605234	-0.439002	0.182	0.235	1	Nbr1
0.605929	0.120404	0.061	0.098	1	Tceal5
0.605929	0.235723	0.061	0.098	1	Ckap4
0.605929	0.109663	0.061	0.098	1	Parp4
0.606168	0.26182	0.152	0.118	1	Eid1
0.606395	0.174299	0.303	0.235	1	Pnpla2
0.608024	-0.195069	0.97	1	1	Pkm
0.608083	0.506037	0.091	0.059	1	Abi2
0.608083	0.271318	0.091	0.059	1	Brd3
0.608083	0.372835	0.091	0.059	1	Tceal8
0.608083	0.618323	0.091	0.059	1	Shc1
0.608083	-0.491079	0.091	0.059	1	Phc2
0.608083	0.589001	0.091	0.059	1	Kcnq4
0.608083	0.496249	0.091	0.059	1	Fip1l1
0.608083	0.635068	0.091	0.059	1	Tmem41b
0.608083	-0.616465	0.091	0.059	1	Mark4
0.608083	0.202255	0.091	0.059	1	Abraxas2
0.608083	0.113399	0.091	0.059	1	Clns1a
0.608083	0.469913	0.091	0.059	1	Ppp4c
0.608083	0.376048	0.091	0.059	1	Snrpa1
0.608083	0.340212	0.091	0.059	1	Tspan15
0.608083	0.356824	0.091	0.059	1	Zfp938
0.608083	0.535117	0.091	0.059	1	Midn
0.608083	-0.194675	0.091	0.059	1	Slc12a4
0.608083	-0.199879	0.091	0.059	1	Tent4b
0.608083	0.230464	0.091	0.059	1	Tmem42
0.608083	0.346035	0.091	0.059	1	Nf2
0.608083	0.629958	0.091	0.059	1	Hexim1
0.608083	1.28277	0.091	0.059	1	Hdac7
0.608083	0.654083	0.091	0.059	1	Tmem50b
0.608083	0.345807	0.091	0.059	1	Cyyr1
0.608786	-0.355509	0.455	0.51	1	Gng11
0.608808	-1.17767	0.091	0.118	1	Atraid
0.608808	-0.876594	0.091	0.118	1	Timp4
0.608808	-0.706411	0.091	0.118	1	Eif2b2
0.608808	-1.24504	0.091	0.118	1	Cpped1
0.609409	-0.531132	0.455	0.451	1	Psmd12
0.610178	0.510149	0.333	0.275	1	Eif3i
0.610549	0.254676	0.182	0.137	1	Anapc1
0.610549	1.06489	0.182	0.137	1	Ikzf5
0.610549	0.311466	0.182	0.137	1	Neurl1a
0.610802	0.237584	0.242	0.176	1	Gpc3
0.611039	-0.161073	0.424	0.353	1	Mrpl18
0.611443	-0.41106	0.333	0.392	1	Chrac1
0.611693	-0.663778	0.364	0.353	1	Macrod1
0.611769	-0.255522	0.212	0.157	1	Ppa1
0.611769	-0.138913	0.212	0.157	1	Lgalsl
0.613696	0.30992	0.091	0.137	1	Dpt
0.614173	-0.376274	0.182	0.235	1	Zfp638
0.615102	-0.112949	0.212	0.255	1	Mpz
0.615424	-0.249991	0.576	0.608	1	Unc45b
0.616131	0.408562	0.303	0.255	1	Msrb3
0.616494	0.126149	0.697	0.549	1	Mrpl30
0.617126	0.489108	0.152	0.118	1	Anapc4
0.617126	0.608013	0.152	0.118	1	Tmed3
0.617796	-0.410901	0.394	0.392	1	Usp9x
0.61934	0.765799	0.061	0.098	1	2310009B15Rik
0.61934	0.322424	0.061	0.098	1	Rasa1
0.620785	-0.123462	0.182	0.137	1	Dars
0.620785	0.251094	0.182	0.137	1	Lrrc39
0.620801	-1.1458	0.091	0.118	1	Wdr83os
0.620801	-1.48441	0.091	0.118	1	Thbs4
0.62093	-0.625617	0.121	0.078	1	Mrc1
0.620989	0.290824	0.788	0.706	1	Actb
0.621412	-0.772506	0.152	0.176	1	Otud7b
0.622455	-0.220432	0.515	0.549	1	Dnaja2
0.622508	0.26366	0.091	0.059	1	Tbc1d20
0.622508	0.318314	0.091	0.059	1	Bcl2l1
0.622508	-0.755024	0.091	0.059	1	Ndrg3
0.622508	-0.557258	0.091	0.059	1	Cd302
0.622508	0.299728	0.091	0.059	1	Mindy1
0.622508	0.186644	0.091	0.059	1	S100a11
0.622508	0.131707	0.091	0.059	1	Noc2l
0.622508	-0.104404	0.091	0.059	1	Sfswap
0.622508	0.285714	0.091	0.059	1	Mepce
0.622508	-0.148149	0.091	0.059	1	Dot1l
0.622508	-0.396623	0.091	0.059	1	Fto
0.622508	0.300899	0.091	0.059	1	Rab3a
0.622508	0.239965	0.091	0.059	1	Saysd1
0.622508	0.178407	0.091	0.059	1	Ccdc88a
0.622508	0.31489	0.091	0.059	1	Ttc19
0.622508	-0.102453	0.091	0.059	1	Chmp6
0.622508	0.313957	0.091	0.059	1	Aspa
0.622508	0.322781	0.091	0.059	1	Tent4a
0.622508	-0.196581	0.091	0.059	1	Kmt2d
0.622508	-0.201352	0.091	0.059	1	Mylk
0.622508	-0.523066	0.091	0.059	1	Iqcg
0.622508	0.202691	0.091	0.059	1	E4f1
0.622508	-0.226317	0.091	0.059	1	Taf11
0.622508	-0.102392	0.091	0.059	1	Nhlrc2
0.623169	0.516501	0.242	0.196	1	Dennd4b
0.623169	0.305573	0.242	0.196	1	Fgf1
0.623751	-0.153497	0.273	0.216	1	Mrpl2
0.623751	-0.811307	0.212	0.255	1	Camk2g
0.624075	-0.170546	0.909	0.941	1	Atp5o.1
0.62473	-0.875695	0.121	0.157	1	Nudt9
0.625064	-0.188584	0.667	0.608	1	Btf3
0.62525	0.113934	0.485	0.608	1	Tead1
0.625854	-0.186464	0.273	0.196	1	Rbm25
0.626145	-0.5198	0.273	0.314	1	Stat5b
0.628169	0.574201	0.152	0.118	1	Txndc9
0.628169	0.608246	0.152	0.118	1	Gstm2
0.628169	0.420521	0.152	0.118	1	Itga7
0.628169	0.735709	0.152	0.118	1	Dad1
0.628169	0.438853	0.152	0.118	1	Trio
0.628402	1.49521	0.061	0.039	1	Tsen15
0.628402	1.88067	0.061	0.039	1	Srgap2
0.628402	1.4915	0.061	0.039	1	Ctdspl2
0.628402	1.68969	0.061	0.039	1	Thbs1
0.628402	0.754637	0.061	0.039	1	Alg13
0.628402	1.59579	0.061	0.039	1	Ctso
0.628402	1.07144	0.061	0.039	1	Selenon
0.628402	1.5382	0.061	0.039	1	Tafa4
0.628402	1.37719	0.061	0.039	1	Ucp2
0.628402	1.01053	0.061	0.039	1	Car11
0.628402	0.980966	0.061	0.039	1	Taok2
0.628402	0.878131	0.061	0.039	1	Slc39a14
0.628402	0.870182	0.061	0.039	1	Carm1
0.628402	1.59759	0.061	0.039	1	Nlk
0.628402	1.34864	0.061	0.039	1	Faap100
0.628402	1.62997	0.061	0.039	1	Pigs
0.628402	1.17426	0.061	0.039	1	Xrcc4
0.628402	1.21539	0.061	0.039	1	Sp4
0.628402	1.00813	0.061	0.039	1	Ptrhd1
0.628402	1.16508	0.061	0.039	1	Arid2
0.628402	1.08342	0.061	0.039	1	Dip2b
0.628402	1.32025	0.061	0.039	1	Gnpda1
0.629217	-0.404371	0.242	0.176	1	Tm9sf2
0.629217	-0.389861	0.182	0.216	1	Tmem131
0.629217	-0.799946	0.182	0.216	1	Lypla1
0.630389	0.674521	0.212	0.176	1	Cisd2
0.630389	0.657195	0.212	0.176	1	Synj2bp
0.63056	-0.270027	0.333	0.373	1	Cacng1
0.630614	-0.40507	0.455	0.451	1	Asph
0.631094	0.293284	0.182	0.137	1	Dnajb2
0.631094	0.183153	0.182	0.137	1	Ndufaf1
0.631146	-0.394613	0.152	0.196	1	Zbtb4
0.631446	0.103457	0.303	0.235	1	Derl1
0.631446	-0.400823	0.242	0.275	1	Cope
0.632634	-0.189512	0.242	0.294	1	Uqcc3
0.632895	-1.14359	0.091	0.118	1	Cfh
0.632895	-1.43848	0.091	0.118	1	Nelfb
0.632895	-0.878124	0.091	0.118	1	Coa7
0.632895	-0.88298	0.091	0.118	1	Elp3
0.632895	-1.01856	0.091	0.118	1	Kbtbd3
0.633541	-0.392509	0.242	0.314	1	Usp25
0.633541	0.142006	0.303	0.275	1	Rab14
0.633886	-0.107541	0.424	0.333	1	Htatsf1
0.634617	-0.635667	0.303	0.314	1	Msrb1
0.635424	-0.599295	0.121	0.157	1	Metap1
0.635424	-0.883759	0.121	0.157	1	B230219D22Rik
0.637006	0.495648	0.394	0.373	1	Nme2
0.637079	0.122437	0.091	0.059	1	Elk4
0.637079	0.331975	0.091	0.059	1	Tcp11l1
0.637079	0.249239	0.091	0.059	1	Exosc10
0.637079	-0.177693	0.091	0.059	1	Fam133b
0.637079	-0.229178	0.091	0.059	1	Slc25a36
0.637079	-1.67592	0.091	0.059	1	Smad5
0.637079	-0.578526	0.091	0.059	1	Tango2
0.637079	-0.114719	0.091	0.059	1	Crkl
0.637079	-0.105354	0.091	0.059	1	Gfra1
0.638512	0.721551	0.212	0.196	1	Satb1
0.639297	-0.893158	0.152	0.118	1	Maged1
0.639297	0.435327	0.152	0.118	1	Insr
0.640043	-0.211823	0.515	0.51	1	Cox14
0.640931	-0.476239	0.212	0.157	1	Wsb2
0.640931	-0.242254	0.152	0.196	1	Abcc5
0.640955	-0.204373	0.242	0.294	1	Gtf2i
0.641206	-0.151008	0.212	0.255	1	Tmem223
0.641476	0.210981	0.182	0.137	1	Lamb1
0.641481	-0.989085	0.152	0.176	1	Slc30a9
0.645087	-0.740954	0.091	0.118	1	Fam76a
0.645087	-0.920659	0.091	0.118	1	Erlec1
0.645087	-1.04303	0.091	0.118	1	Phf5a
0.645087	-0.986681	0.091	0.118	1	Nfatc1
0.645863	-0.233192	0.333	0.255	1	Strn3
0.646121	0.836459	0.061	0.039	1	Plxna2
0.646121	1.17283	0.061	0.039	1	Per2
0.646121	1.08064	0.061	0.039	1	Nav1
0.646121	0.689551	0.061	0.039	1	Zc3h6
0.646121	1.51721	0.061	0.039	1	Mtm1
0.646121	1.12278	0.061	0.039	1	Tmem222
0.646121	0.839501	0.061	0.039	1	Fbrsl1
0.646121	0.887077	0.061	0.039	1	Abcg2
0.646121	1.13023	0.061	0.039	1	Ccnd1
0.646121	0.9024	0.061	0.039	1	Rab8a
0.646121	0.933841	0.061	0.039	1	Txndc16
0.646121	0.775087	0.061	0.039	1	Tefm
0.646121	0.708818	0.061	0.039	1	Axin2
0.646121	0.910578	0.061	0.039	1	Atg10
0.646121	0.977145	0.061	0.039	1	Tcf20
0.646121	0.828695	0.061	0.039	1	Sharpin
0.646121	0.673912	0.061	0.039	1	Dexi
0.646121	1.62147	0.061	0.039	1	Mrpl39
0.646121	0.704837	0.061	0.039	1	Ino80c
0.646121	0.757386	0.061	0.039	1	Polr2d
0.646194	-0.509034	0.121	0.157	1	Ppa2
0.646194	-0.407932	0.121	0.157	1	Chmp5
0.646194	-0.329637	0.121	0.157	1	Sec31a
0.646194	-0.887577	0.121	0.157	1	Ttc3
0.646194	-0.430789	0.121	0.157	1	Brwd1
0.647864	-0.466654	0.182	0.216	1	Sdf2
0.648387	-0.451242	0.242	0.275	1	Rbbp7
0.649039	0.169494	0.394	0.353	1	BC005537
0.649507	0.650358	0.212	0.176	1	Adrm1
0.650004	0.142179	0.576	0.51	1	Psmc3
0.650157	-0.495443	0.333	0.353	1	Rheb
0.65049	-0.216758	0.303	0.353	1	Klhl21
0.650494	0.371238	0.242	0.196	1	Scarb2
0.650506	0.236196	0.152	0.118	1	Scn4a
0.650506	0.129012	0.152	0.118	1	Ccnh
0.651037	-0.178426	0.697	0.784	1	Tmsb4x
0.651615	-0.939685	0.152	0.176	1	Fgfr1op2
0.651792	-0.823664	0.091	0.059	1	Rbpj
0.651792	-0.890575	0.091	0.059	1	Dock1
0.651792	-0.754284	0.091	0.059	1	Cand1
0.651792	-0.262135	0.091	0.059	1	Tspan31
0.651792	-0.707665	0.091	0.059	1	Colgalt1
0.651792	-0.73624	0.091	0.059	1	Trip4
0.651792	-0.48015	0.091	0.059	1	Asxl2
0.651921	-0.216285	0.667	0.608	1	Hsp90aa1
0.651928	0.102646	0.182	0.137	1	Ankrd11
0.651928	0.162697	0.182	0.137	1	Pcca
0.651928	-0.160186	0.182	0.137	1	Mapt
0.655836	0.101934	0.273	0.235	1	Mospd1
0.6569	-0.161455	0.727	0.725	1	Ube2d3
0.657039	-0.62895	0.121	0.157	1	Lage3
0.657039	-0.321893	0.121	0.157	1	Parp3
0.657039	-0.305877	0.121	0.157	1	Nup88
0.657039	-1.25374	0.121	0.157	1	Cert1
0.657273	-0.287107	0.182	0.216	1	Snw1
0.657273	-0.332628	0.182	0.216	1	Tef
0.657376	-0.657073	0.091	0.118	1	Neurl2
0.657376	-1.15784	0.091	0.118	1	Abhd5
0.657376	0.922671	0.121	0.098	1	Tmem123
0.657376	0.891318	0.121	0.098	1	Phldb1
0.658603	0.103612	0.333	0.275	1	Tcp1
0.658861	-0.407347	0.212	0.255	1	Eif4e
0.659057	-0.370036	0.545	0.51	1	Rtraf
0.659154	0.183482	0.212	0.176	1	Ints3
0.660689	-0.352048	0.152	0.196	1	Lrrc14b
0.661795	0.260051	0.152	0.118	1	Eif4ebp1
0.662445	0.105306	0.333	0.255	1	Csnk2b
0.662449	-0.111391	0.182	0.137	1	Fxr2
0.662449	0.155889	0.182	0.137	1	Smc6
0.662449	0.217156	0.182	0.137	1	Polr2g
0.663999	-0.827735	0.182	0.196	1	Zeb2
0.664042	0.500559	0.061	0.039	1	Rcor3
0.664042	0.52934	0.061	0.039	1	Pik3c2b
0.664042	0.579094	0.061	0.039	1	Cnot11
0.664042	0.825346	0.061	0.039	1	Ro60
0.664042	0.402975	0.061	0.039	1	Dedd
0.664042	1.15578	0.061	0.039	1	Cstpp1
0.664042	-0.135499	0.061	0.039	1	Cd44
0.664042	1.64198	0.061	0.039	1	Ino80
0.664042	0.152106	0.061	0.039	1	Pkp4
0.664042	0.641765	0.061	0.039	1	Slc43a3
0.664042	0.819885	0.061	0.039	1	Tceal7
0.664042	0.543127	0.061	0.039	1	Ikbkg
0.664042	0.828513	0.061	0.039	1	Pir
0.664042	0.761134	0.061	0.039	1	Xk
0.664042	0.63261	0.061	0.039	1	Ttc14
0.664042	0.821824	0.061	0.039	1	Zzz3
0.664042	0.537126	0.061	0.039	1	Zmat3
0.664042	0.590608	0.061	0.039	1	Snrnp40
0.664042	0.195674	0.061	0.039	1	Clstn1
0.664042	0.213499	0.061	0.039	1	Ptprd
0.664042	0.578936	0.061	0.039	1	Zdhhc18
0.664042	1.32017	0.061	0.039	1	Cep104
0.664042	0.942422	0.061	0.039	1	Fuca1
0.664042	1.10776	0.061	0.039	1	Ago3
0.664042	0.68354	0.061	0.039	1	Msantd3
0.664042	0.607437	0.061	0.039	1	Zmym4
0.664042	1.1821	0.061	0.039	1	Rnf19b
0.664042	0.539674	0.061	0.039	1	Cdk14
0.664042	-0.439323	0.061	0.039	1	Usp46
0.664042	0.561981	0.061	0.039	1	Mtf2
0.664042	0.359326	0.061	0.039	1	Fgl2
0.664042	-0.48465	0.061	0.039	1	Mmab
0.664042	0.474315	0.061	0.039	1	Bmp2k
0.664042	0.78806	0.061	0.039	1	Ccdc174
0.664042	1.11455	0.061	0.039	1	Ptprz1
0.664042	0.373746	0.061	0.039	1	Mical3
0.664042	0.626847	0.061	0.039	1	Anxa4
0.664042	0.875466	0.061	0.039	1	Aen
0.664042	0.772568	0.061	0.039	1	Emsy
0.664042	0.634738	0.061	0.039	1	Dcun1d3
0.664042	0.311341	0.061	0.039	1	Ankrd27
0.664042	0.680216	0.061	0.039	1	Anapc15
0.664042	0.816719	0.061	0.039	1	Coro1a
0.664042	0.285278	0.061	0.039	1	Stab2
0.664042	0.189388	0.061	0.039	1	Os9
0.664042	0.185982	0.061	0.039	1	Ddit3
0.664042	0.393058	0.061	0.039	1	Shprh
0.664042	0.441941	0.061	0.039	1	Ccdc28a
0.664042	0.610031	0.061	0.039	1	Btbd2
0.664042	0.964203	0.061	0.039	1	Ccdc59
0.664042	0.775017	0.061	0.039	1	Sipa1l2
0.664042	0.429597	0.061	0.039	1	Tnks
0.664042	0.33512	0.061	0.039	1	Scara5
0.664042	0.600084	0.061	0.039	1	Slc25a37
0.664042	0.626094	0.061	0.039	1	3830406C13Rik
0.664042	0.713695	0.061	0.039	1	Tirap
0.664042	0.512711	0.061	0.039	1	Spa17
0.664042	0.229645	0.061	0.039	1	Tagln
0.664042	0.287847	0.061	0.039	1	Usp3
0.664042	0.388068	0.061	0.039	1	Crtap
0.664042	0.880993	0.061	0.039	1	Exosc7
0.664042	-0.588634	0.061	0.039	1	Abhd14a
0.664042	0.569204	0.061	0.039	1	Naglu
0.664042	0.841678	0.061	0.039	1	Rptor
0.664042	0.820529	0.061	0.039	1	Hivep1
0.664042	0.281304	0.061	0.039	1	Slc30a5
0.664042	0.304416	0.061	0.039	1	Lgals8
0.664042	0.767489	0.061	0.039	1	Zswim6
0.664042	-0.118687	0.061	0.039	1	Smim15
0.664042	0.689381	0.061	0.039	1	Mterf3
0.664042	0.29896	0.061	0.039	1	Adam17
0.664042	0.458469	0.061	0.039	1	Slc25a29
0.664042	0.664233	0.061	0.039	1	Acot2
0.664042	0.292345	0.061	0.039	1	Klhl28
0.664042	0.708609	0.061	0.039	1	Ext1
0.664042	0.356717	0.061	0.039	1	Smarcd1
0.664042	0.403288	0.061	0.039	1	Zfp597
0.664042	0.141284	0.061	0.039	1	Ubn1
0.664042	0.553603	0.061	0.039	1	Ncbp2
0.664042	1.31035	0.061	0.039	1	Parp9
0.664042	0.728913	0.061	0.039	1	Ppil2
0.664042	0.758192	0.061	0.039	1	Psmb8
0.664042	0.639494	0.061	0.039	1	Pdcd2
0.664042	0.430993	0.061	0.039	1	Slc35b2
0.664042	0.332284	0.061	0.039	1	Bicral
0.664042	0.624508	0.061	0.039	1	Ring1
0.664042	0.509561	0.061	0.039	1	Tcof1
0.664042	0.226693	0.061	0.039	1	Dcp2
0.664042	1.49531	0.061	0.039	1	Mcc
0.664042	0.552077	0.061	0.039	1	Map3k11
0.664178	-0.17415	0.606	0.549	1	Gyg
0.664339	-0.40315	0.364	0.373	1	Arf1
0.664562	0.325208	0.273	0.235	1	Akt2
0.665127	-0.719286	0.364	0.353	1	Tmem37
0.666187	-0.136885	0.303	0.255	1	Bnip2
0.666736	-0.233528	0.242	0.176	1	Susd6
0.666736	-0.461008	0.242	0.176	1	Atg3
0.666736	-0.582224	0.182	0.216	1	Creg1
0.666736	-0.292387	0.182	0.216	1	Emc4
0.666808	-0.150382	0.424	0.51	1	Acadvl
0.667957	-0.870863	0.121	0.157	1	Atg4d
0.667957	-0.495834	0.121	0.157	1	Rnf144b
0.667957	-0.447094	0.121	0.157	1	Slc48a1
0.668858	0.709986	0.212	0.176	1	Mlec
0.668979	0.162483	0.242	0.196	1	Myadml2
0.669759	-0.3993	0.091	0.118	1	Agap1
0.669759	-0.665008	0.091	0.118	1	Bsdc1
0.669759	-0.955831	0.091	0.118	1	Orc3
0.669759	-1.20349	0.091	0.118	1	Pyroxd1
0.669759	-0.383237	0.091	0.118	1	Inppl1
0.669759	-0.474148	0.091	0.118	1	Myh9
0.669759	-0.346243	0.091	0.118	1	Seh1l
0.669759	-1.05852	0.091	0.118	1	Abhd17b
0.669759	0.868259	0.121	0.098	1	Khdrbs1
0.670658	-0.267739	0.152	0.196	1	Commd8
0.671903	-0.250997	0.424	0.451	1	Plec
0.673038	0.110783	0.182	0.137	1	Pik3cd
0.673038	0.204344	0.182	0.137	1	Zfp617
0.673038	0.171674	0.182	0.137	1	Mrpl45
0.673161	0.151534	0.152	0.118	1	Ostc
0.673161	0.392689	0.152	0.118	1	Cdkn1b
0.673161	0.304681	0.152	0.118	1	Nudt19
0.673161	-0.755745	0.152	0.118	1	Fcho2
0.673161	0.964571	0.152	0.118	1	Ctnna1
0.673161	0.282056	0.152	0.118	1	Psmg2
0.674141	-0.598392	0.303	0.235	1	Denr
0.674246	0.158832	0.364	0.314	1	Sar1a
0.674246	0.239612	0.364	0.314	1	Alkbh5
0.674685	-0.12453	0.303	0.255	1	Taldo1
0.675081	0.186318	0.333	0.275	1	Commd3
0.675081	0.215563	0.333	0.275	1	Cdh13
0.676252	-0.417753	0.182	0.216	1	Lsm12
0.676708	-0.298722	0.212	0.255	1	Irf2bp2
0.676708	-0.338642	0.212	0.255	1	Bag6
0.678298	-0.258582	0.242	0.196	1	Hbs1l
0.678298	0.213704	0.242	0.196	1	Gramd1b
0.678618	0.431361	0.212	0.176	1	Rab21
0.678618	0.195198	0.212	0.176	1	Taf1d
0.678945	-0.787115	0.121	0.157	1	Slc9a2
0.678945	-0.331917	0.121	0.157	1	Ate1
0.680913	0.113239	0.515	0.49	1	Npm1
0.682159	0.584028	0.061	0.039	1	4930523C07Rik
0.682159	0.233931	0.061	0.039	1	Nif3l1
0.682159	0.120393	0.061	0.039	1	Orc2
0.682159	0.156985	0.061	0.039	1	St8sia4
0.682159	0.200225	0.061	0.039	1	Cdnf
0.682159	-0.200839	0.061	0.039	1	Sephs1
0.682159	0.182373	0.061	0.039	1	Arfrp1
0.682159	0.216188	0.061	0.039	1	Golm2
0.682159	-0.270205	0.061	0.039	1	Blvra
0.682159	-0.183493	0.061	0.039	1	Aqr
0.682159	0.25105	0.061	0.039	1	Asxl1
0.682159	0.530087	0.061	0.039	1	Stx16
0.682159	-0.87622	0.061	0.039	1	Camsap1
0.682159	0.20086	0.061	0.039	1	Kdm5c
0.682159	0.490712	0.061	0.039	1	Commd2
0.682159	0.276612	0.061	0.039	1	Odf2l
0.682159	0.136167	0.061	0.039	1	Alg5
0.682159	0.374064	0.061	0.039	1	Agtrap
0.682159	0.600086	0.061	0.039	1	Faap20
0.682159	-0.463862	0.061	0.039	1	Ift74
0.682159	0.484199	0.061	0.039	1	Prdm2
0.682159	-1.0198	0.061	0.039	1	5730409E04Rik
0.682159	0.398765	0.061	0.039	1	Guf1
0.682159	0.489867	0.061	0.039	1	Nop14
0.682159	0.547022	0.061	0.039	1	Gusb
0.682159	0.429574	0.061	0.039	1	Tmem209
0.682159	-1.08242	0.061	0.039	1	Asb7
0.682159	0.446764	0.061	0.039	1	Dkk3
0.682159	-0.260394	0.061	0.039	1	Ppp1r12c
0.682159	0.507088	0.061	0.039	1	Zfp27
0.682159	0.392891	0.061	0.039	1	P2ry2
0.682159	0.495009	0.061	0.039	1	Tmem143
0.682159	0.221551	0.061	0.039	1	Ntn4
0.682159	0.306739	0.061	0.039	1	Pdxk
0.682159	0.518463	0.061	0.039	1	Csnk2a2
0.682159	0.376273	0.061	0.039	1	Ppp2cb
0.682159	0.284285	0.061	0.039	1	Cd209a
0.682159	0.238623	0.061	0.039	1	Farp1
0.682159	0.110934	0.061	0.039	1	H2ax
0.682159	-0.265331	0.061	0.039	1	Bace1
0.682159	-0.787109	0.061	0.039	1	Ccdc82
0.682159	0.410324	0.061	0.039	1	Slc25a19
0.682159	-1.05044	0.061	0.039	1	Glod4
0.682159	0.535498	0.061	0.039	1	Phf23
0.682159	0.276514	0.061	0.039	1	Dbnl
0.682159	-0.615621	0.061	0.039	1	Senp3
0.682159	0.149224	0.061	0.039	1	Smn1
0.682159	0.52601	0.061	0.039	1	Cdk7
0.682159	0.460531	0.061	0.039	1	Cdk13
0.682159	0.481774	0.061	0.039	1	Ylpm1
0.682159	0.459918	0.061	0.039	1	Tmem18
0.682159	0.410939	0.061	0.039	1	Atxn7l1
0.682159	0.563514	0.061	0.039	1	Akt1
0.682159	0.177367	0.061	0.039	1	Dap
0.682159	0.329916	0.061	0.039	1	Tst
0.682159	0.282495	0.061	0.039	1	Oplah
0.682159	0.523211	0.061	0.039	1	Ppp1r16a
0.682159	0.11373	0.061	0.039	1	Top3b
0.682159	0.128921	0.061	0.039	1	Nudt16l1
0.682159	0.143775	0.061	0.039	1	Osbpl11
0.682159	-0.395891	0.061	0.039	1	Ube2i
0.682159	0.325001	0.061	0.039	1	Morn2
0.682159	0.396606	0.061	0.039	1	Setbp1
0.682159	-0.146248	0.061	0.039	1	Fbxo38
0.682159	0.503294	0.061	0.039	1	Fibp
0.682231	-1.22698	0.091	0.118	1	Sobp
0.682231	-0.789061	0.091	0.118	1	Ireb2
0.682231	-0.697322	0.091	0.118	1	Eftud2
0.682231	-0.56093	0.091	0.118	1	Ap2b1
0.682231	-0.812986	0.091	0.118	1	Nol8
0.6824	-0.569656	0.152	0.176	1	Fnta
0.6824	-0.361129	0.152	0.176	1	Xpo1
0.682561	-0.357905	0.394	0.373	1	Gpc1
0.682781	-0.256268	0.303	0.333	1	Ppp3r1
0.683224	0.378851	0.303	0.255	1	Tns1
0.68338	0.197482	0.333	0.275	1	Nucks1
0.68338	0.155239	0.273	0.314	1	Emg1
0.683691	0.221754	0.182	0.137	1	Ap1ar
0.683691	-0.366002	0.182	0.137	1	Rfk
0.684602	0.202397	0.152	0.118	1	Tapt1
0.684602	0.394085	0.152	0.118	1	Ptpn11
0.684602	0.205527	0.152	0.118	1	Gphn
0.684602	0.225259	0.152	0.118	1	Esyt2
0.684602	-1.38193	0.121	0.137	1	Klhl7
0.686677	-0.171833	0.485	0.412	1	Tcf4
0.687552	-0.206631	0.364	0.373	1	Camk1
0.687585	0.335885	0.182	0.157	1	Ppp1r14c
0.687666	0.148856	0.242	0.196	1	Ncor2
0.688432	0.21164	0.212	0.176	1	Trappc6b
0.690003	-0.201833	0.121	0.157	1	Cnst
0.690204	0.123868	0.97	0.863	1	Myot
0.690267	0.200365	0.364	0.314	1	Hspb2
0.691416	0.194454	0.424	0.392	1	Fis1
0.691527	-0.224168	0.242	0.275	1	H2az2
0.692784	-0.716159	0.152	0.176	1	Mcts1
0.692784	-0.630056	0.152	0.176	1	Mrpl37
0.692784	-0.661761	0.152	0.176	1	Mrpl32
0.692784	-0.905853	0.152	0.176	1	Ccnk
0.693286	-0.222615	0.879	0.843	1	Sh3bgr
0.694294	-0.499784	0.333	0.333	1	1110004F10Rik
0.694739	-0.273568	0.212	0.255	1	Scand1
0.694792	-0.634229	0.091	0.118	1	Dennd4c
0.694792	-0.821242	0.091	0.118	1	Cnot4
0.694792	-0.597271	0.091	0.118	1	Nisch
0.694792	-0.599176	0.091	0.118	1	Jmy
0.694792	-0.622423	0.091	0.118	1	Syne2
0.694792	-0.774739	0.091	0.118	1	Marchf2
0.694792	0.448763	0.121	0.098	1	Tmem127
0.694792	0.508062	0.121	0.098	1	Trir
0.695328	-0.320246	0.515	0.49	1	Cacna1s
0.69544	0.495588	0.212	0.196	1	Setd3
0.696116	0.17735	0.152	0.118	1	Esr1
0.696116	0.602255	0.152	0.118	1	Tmx1
0.696116	0.488911	0.152	0.118	1	Ifi27l2a
0.696116	-0.909768	0.121	0.137	1	Gtpbp4
0.698299	0.582373	0.212	0.176	1	Shisa4
0.698345	0.719031	0.242	0.216	1	Insig2
0.699366	-0.20983	0.636	0.471	1	Lamp1
0.699909	-0.154309	0.273	0.235	1	Cd55
0.70046	-0.158969	0.061	0.039	1	Pycr2
0.70046	0.344301	0.061	0.039	1	Cnppd1
0.70046	0.125089	0.061	0.039	1	Alyref2
0.70046	-0.279046	0.061	0.039	1	Ormdl1
0.70046	0.152859	0.061	0.039	1	Mfap1a
0.70046	-0.819422	0.061	0.039	1	Ccdc34
0.70046	0.167433	0.061	0.039	1	Mrrf
0.70046	-0.138997	0.061	0.039	1	Fbh1
0.70046	-0.516712	0.061	0.039	1	Gm14399
0.70046	-0.549624	0.061	0.039	1	Siah2
0.70046	-0.971821	0.061	0.039	1	Pear1
0.70046	0.418131	0.061	0.039	1	2510039O18Rik
0.70046	-0.63507	0.061	0.039	1	Podn
0.70046	0.275224	0.061	0.039	1	Zcchc8
0.70046	-1.20918	0.061	0.039	1	Asl
0.70046	0.188019	0.061	0.039	1	Pot1a
0.70046	0.307452	0.061	0.039	1	Impdh1
0.70046	0.255296	0.061	0.039	1	Fam136a
0.70046	0.159137	0.061	0.039	1	Mphosph10
0.70046	-0.44034	0.061	0.039	1	Zfp110
0.70046	-0.282947	0.061	0.039	1	Trim12c
0.70046	-0.314934	0.061	0.039	1	Zup1
0.70046	0.120655	0.061	0.039	1	Reep3
0.70046	-0.551785	0.061	0.039	1	Ikbip
0.70046	-0.911236	0.061	0.039	1	Gdf11
0.70046	0.263528	0.061	0.039	1	Zfp330
0.70046	-0.180565	0.061	0.039	1	Rnf122
0.70046	0.247021	0.061	0.039	1	Gtf2e2
0.70046	-0.536953	0.061	0.039	1	Ushbp1
0.70046	0.395875	0.061	0.039	1	Cfap68
0.70046	0.157043	0.061	0.039	1	Pias1
0.70046	0.166511	0.061	0.039	1	Epm2aip1
0.70046	0.241308	0.061	0.039	1	Gnb5
0.70046	-0.473358	0.061	0.039	1	Itgb4
0.70046	0.130916	0.061	0.039	1	Stat5a
0.70046	-0.887236	0.061	0.039	1	Rfng
0.70046	-0.338839	0.061	0.039	1	Gas2l1
0.70046	-0.358351	0.061	0.039	1	Chd3
0.70046	-0.668283	0.061	0.039	1	Tdp2
0.70046	-0.547759	0.061	0.039	1	Faf2
0.70046	0.255104	0.061	0.039	1	Zscan12
0.70046	-1.42967	0.061	0.039	1	Mgat2
0.70046	-0.578318	0.061	0.039	1	Gpihbp1
0.70046	0.177221	0.061	0.039	1	Angpt1
0.70046	-0.384412	0.061	0.039	1	Mroh1
0.70046	0.157443	0.061	0.039	1	Rangap1
0.70046	-0.313284	0.061	0.039	1	Acvr1b
0.70046	0.537471	0.061	0.039	1	Nagpa
0.70046	-0.554266	0.061	0.039	1	Pbx2
0.70046	0.278735	0.061	0.039	1	Pkd1
0.70046	-0.519655	0.061	0.039	1	Brd8
0.70046	-0.251354	0.061	0.039	1	Slc66a2
0.70046	-0.391957	0.061	0.039	1	Map4k2
0.70046	-0.56262	0.061	0.039	1	Unc93b1
0.701126	-0.150996	0.121	0.157	1	Dusp27
0.701126	0.172492	0.121	0.157	1	Lrif1
0.701126	-1.59146	0.121	0.157	1	Slc25a51
0.701126	-0.131775	0.121	0.157	1	Ywhah
0.702855	-0.112695	0.394	0.412	1	Psmc6
0.703226	-0.513203	0.152	0.176	1	Ets2
0.704117	-0.519802	0.545	0.549	1	Sub1
0.704331	-1.7066	0.061	0.078	1	Sctr
0.704331	-0.741805	0.061	0.078	1	Rnf149
0.704331	-1.09175	0.061	0.078	1	Cyp27a1
0.704331	-1.05583	0.061	0.078	1	Tor1b
0.704331	-1.15518	0.061	0.078	1	Usp8
0.704331	-1.00689	0.061	0.078	1	Dgkz
0.704331	-1.0625	0.061	0.078	1	Brcc3
0.704331	-1.77166	0.061	0.078	1	Ndufaf6
0.704331	-0.880749	0.061	0.078	1	Ap1s1
0.704331	-0.457401	0.061	0.078	1	Trnt1
0.704331	-1.66189	0.061	0.078	1	Kdm8
0.704331	-1.37665	0.061	0.078	1	Pwp1
0.704331	-1.22949	0.061	0.078	1	Sesn3
0.704331	-1.27999	0.061	0.078	1	Tbx21
0.704331	-1.31698	0.061	0.078	1	Cbll1
0.704331	-0.535935	0.061	0.078	1	Fbxo45
0.704331	-0.824203	0.061	0.078	1	Dele1
0.704613	-0.381243	0.273	0.294	1	Fam174a
0.704836	-0.119609	0.636	0.667	1	Sdha
0.705108	-0.449673	0.182	0.216	1	Camk2d
0.705108	-0.528809	0.182	0.216	1	Atp2a2
0.705108	-0.267834	0.182	0.216	1	Gpr146
0.705466	0.160012	0.364	0.333	1	Srsf5
0.707121	-0.198161	0.394	0.451	1	Edf1
0.707436	-1.0886	0.091	0.118	1	Prelp
0.707436	-0.545248	0.091	0.118	1	Slc12a6
0.707436	-0.696837	0.091	0.118	1	Plp1
0.707436	-0.423327	0.091	0.118	1	Ank2
0.707436	-0.285194	0.091	0.118	1	Mast2
0.707436	0.127382	0.091	0.118	1	Mob1a
0.707436	-0.699915	0.091	0.118	1	Tbc1d4
0.707436	0.50191	0.121	0.098	1	Pin4
0.707436	0.433017	0.121	0.098	1	Frmd6
0.707436	0.91017	0.121	0.098	1	Twsg1
0.70762	-1.30718	0.212	0.235	1	Syncrip
0.707701	0.341116	0.152	0.118	1	Il11ra1
0.707701	0.147987	0.152	0.118	1	Preb
0.707701	0.381451	0.152	0.118	1	Hdac5
0.707701	-0.392277	0.152	0.118	1	Slk
0.707701	-1.40904	0.121	0.137	1	Wbp11
0.708218	0.563684	0.212	0.176	1	Speg
0.708468	0.692009	0.182	0.157	1	Jade1
0.711103	-0.136741	0.152	0.196	1	Amd2
0.713718	-0.133723	0.606	0.49	1	Mlf1
0.713724	-0.589489	0.152	0.176	1	Psme2
0.714215	-0.179978	0.455	0.49	1	Scn4b
0.716024	-0.162891	0.182	0.137	1	Tlk1
0.716024	-0.187254	0.182	0.137	1	Trim24
0.716024	-0.103043	0.182	0.137	1	Mapre2
0.716293	-0.390617	0.303	0.314	1	Rbis
0.717777	-0.189537	0.242	0.294	1	Higd2a
0.718993	0.359248	0.182	0.157	1	Exosc4
0.719353	0.217988	0.152	0.118	1	Ercc1
0.719353	0.294002	0.152	0.118	1	Svip
0.719353	0.168305	0.152	0.118	1	Trappc13
0.719353	0.430979	0.152	0.118	1	Arid4b
0.719353	-1.27121	0.121	0.137	1	C1s1
0.719353	-0.889171	0.121	0.137	1	Ttc1
0.719619	-1.31477	0.061	0.078	1	Egfl7
0.719619	-1.04026	0.061	0.078	1	Glmp
0.719619	-1.1196	0.061	0.078	1	Gtf2b
0.719619	-1.36797	0.061	0.078	1	Setdb1
0.719619	-1.60953	0.061	0.078	1	Pkd2
0.719619	-0.70065	0.061	0.078	1	Medag
0.719619	-1.20376	0.061	0.078	1	Mapkapk5
0.719619	-1.13784	0.061	0.078	1	Chl1
0.719619	-1.09725	0.061	0.078	1	Cirbp
0.719619	-1.24381	0.061	0.078	1	Golga7
0.719619	-1.02128	0.061	0.078	1	Pde12
0.719619	-1.16741	0.061	0.078	1	2300009A05Rik
0.719619	-0.554778	0.061	0.078	1	Myo5a
0.719619	-1.01528	0.061	0.078	1	Taf15
0.719619	-1.19083	0.061	0.078	1	Zmat5
0.719619	-0.81889	0.061	0.078	1	Mrps30
0.719619	-0.696657	0.061	0.078	1	Exd2
0.719619	-1.11858	0.061	0.078	1	Dennd6b
0.719619	-0.885383	0.061	0.078	1	Tnk2
0.719619	-1.51998	0.061	0.078	1	Slf2
0.720162	-0.218554	0.091	0.118	1	Rapgef2
0.720162	-0.26972	0.091	0.118	1	Plekha1
0.720162	-0.385247	0.091	0.118	1	Arhgap10
0.720162	-0.153634	0.091	0.118	1	Aga
0.720162	-0.155698	0.091	0.118	1	Nkiras1
0.720162	-0.224052	0.091	0.118	1	Ccdc12
0.720162	-0.14017	0.091	0.118	1	Timm22
0.720162	-0.239417	0.091	0.118	1	Cryzl1
0.720162	-0.272441	0.091	0.118	1	Comt
0.720162	0.406595	0.121	0.098	1	Cflar
0.720162	0.761425	0.121	0.098	1	Slc45a3
0.720162	0.360382	0.121	0.098	1	H13
0.720162	0.296856	0.121	0.098	1	Ciao1
0.720162	0.141023	0.121	0.098	1	Nsmce4a
0.720162	0.430634	0.121	0.098	1	Mettl9
0.720162	0.311343	0.121	0.098	1	Tbcb
0.720162	1.46904	0.121	0.098	1	Zfp445
0.720162	0.683425	0.121	0.098	1	Arhgdia
0.720162	0.304852	0.121	0.098	1	Rpap3
0.724276	-0.531639	0.152	0.176	1	Slc37a4
0.724307	-0.110943	0.697	0.706	1	Bola3
0.724587	-0.312908	0.182	0.216	1	Cnih1
0.726509	0.141649	0.303	0.255	1	Klhdc2
0.72707	-0.217332	0.879	0.784	1	Ndufa5
0.728202	0.15664	0.212	0.176	1	Ncoa4
0.728202	-0.198471	0.212	0.176	1	Enpp2
0.730367	-1.03147	0.273	0.294	1	Mrpl12
0.731072	-0.24023	0.152	0.118	1	Atg4a
0.731072	-0.628094	0.152	0.118	1	Garre1
0.731072	-0.505226	0.121	0.137	1	Oser1
0.731072	-1.1144	0.121	0.137	1	Tmem60
0.731072	-0.683826	0.121	0.137	1	Nfil3
0.731644	0.410498	0.152	0.196	1	Syne1
0.732108	0.173892	0.636	0.549	1	Cul3
0.732966	-0.612973	0.091	0.118	1	Trappc2
0.732966	-0.667381	0.121	0.098	1	Acsl4
0.732966	0.112625	0.121	0.098	1	Trappc9
0.733227	-0.77329	0.182	0.196	1	Bptf
0.733227	-0.168016	0.182	0.196	1	Pfdn6
0.733248	-0.235566	0.364	0.392	1	Jph2
0.733684	-0.119195	0.394	0.412	1	Ptges3
0.734702	-0.147194	1	1	1	Ubc
0.734853	0.142105	0.394	0.353	1	Hdgf
0.734881	-0.759579	0.152	0.176	1	Ski
0.734881	-0.44905	0.152	0.176	1	Myorg
0.734881	-0.407906	0.152	0.176	1	Senp6
0.734881	-0.479297	0.152	0.176	1	Usp16
0.73502	-0.614592	0.061	0.078	1	Rsu1
0.73502	-1.21637	0.061	0.078	1	Blcap
0.73502	-0.67737	0.061	0.078	1	Stam2
0.73502	-0.787203	0.061	0.078	1	Wdr5
0.73502	-0.588943	0.061	0.078	1	Bcor
0.73502	-1.07219	0.061	0.078	1	Nmd3
0.73502	-0.748805	0.061	0.078	1	Mrpl9
0.73502	-1.13893	0.061	0.078	1	Ptpn3
0.73502	-1.42135	0.061	0.078	1	Topors
0.73502	-0.621058	0.061	0.078	1	Ubap2
0.73502	-0.806909	0.061	0.078	1	Mysm1
0.73502	-0.946283	0.061	0.078	1	Srrt
0.73502	-1.4668	0.061	0.078	1	Tex261
0.73502	-0.51662	0.061	0.078	1	Znrf2
0.73502	-1.2461	0.061	0.078	1	Pa2g4
0.73502	-0.549924	0.061	0.078	1	Stab1
0.73502	-0.617798	0.061	0.078	1	Tmem205
0.73502	-0.616583	0.061	0.078	1	Mxra7
0.73502	-0.578157	0.061	0.078	1	Mlx
0.73502	-0.549782	0.061	0.078	1	Cox11
0.73502	-0.9876	0.061	0.078	1	Utp18
0.73502	-0.659421	0.061	0.078	1	Mtmr3
0.73502	-0.80256	0.061	0.078	1	Ptpn21
0.73502	-0.472757	0.061	0.078	1	Lsmem1
0.73502	-0.442228	0.061	0.078	1	Usf3
0.73502	-0.543461	0.061	0.078	1	Zfp148
0.73502	-0.914045	0.061	0.078	1	Snrpd1
0.73502	-1.2498	0.061	0.078	1	Pias2
0.735027	-0.249601	0.333	0.333	1	Gdi2
0.735703	0.671674	0.242	0.216	1	Sat1
0.735931	0.319506	0.242	0.235	1	Mettl23
0.736491	-0.148647	0.576	0.529	1	Pkia
0.73748	-0.271982	0.545	0.569	1	Sypl
0.739275	-0.174916	0.545	0.608	1	Ptp4a3
0.740018	-0.871028	0.212	0.216	1	Fbxl4
0.740203	0.390386	0.182	0.157	1	Atp1a1
0.740203	0.449416	0.182	0.157	1	Tsg101
0.740203	0.815143	0.182	0.157	1	BC004004
0.741554	-0.170428	0.636	0.608	1	Chchd1
0.742723	0.15365	0.606	0.49	1	Higd1a
0.742853	-0.576012	0.152	0.118	1	Cask
0.742853	0.608795	0.152	0.118	1	Ctsf
0.742853	-0.549049	0.121	0.137	1	Odr4
0.742853	-0.652854	0.121	0.137	1	Mtfr1
0.742853	-0.49337	0.121	0.137	1	Atxn2
0.743268	-0.525825	0.333	0.333	1	Zbtb18
0.743313	-0.58214	0.182	0.196	1	Gatm
0.743313	-0.762587	0.182	0.196	1	Mrpl50
0.745016	0.522572	0.242	0.255	1	Dcaf8
0.745032	-0.284658	0.879	0.961	1	Adssl1
0.745146	0.336938	0.242	0.216	1	Plpp7
0.745844	-0.151595	0.091	0.118	1	Sccpdh
0.745844	-0.244455	0.091	0.118	1	Baz2b
0.745844	0.868674	0.091	0.118	1	Bax
0.745844	-0.151145	0.091	0.118	1	Rhobtb2
0.745844	-0.537723	0.091	0.118	1	Hnrnpul2
0.745844	0.201223	0.121	0.098	1	Nudt2
0.745844	0.183605	0.121	0.098	1	Pdgfra
0.745844	0.700558	0.121	0.098	1	Srpk2
0.745844	0.28061	0.121	0.098	1	Tmpo
0.745844	-0.375594	0.121	0.098	1	Clasp2
0.745844	0.322907	0.121	0.098	1	Tcf12
0.745844	-0.149603	0.121	0.098	1	Zfp280d
0.745844	0.234376	0.121	0.098	1	Kif13a
0.746244	-0.517234	0.121	0.157	1	Slc16a6
0.747709	-0.204822	0.273	0.294	1	Tufm
0.748532	-0.13737	0.515	0.412	1	Trak2
0.748874	-0.854567	0.182	0.137	1	Suz12
0.749676	-0.86377	0.212	0.216	1	Tcp11l2
0.749839	-0.196531	0.273	0.216	1	Chpt1
0.750528	-0.610605	0.061	0.078	1	Ppip5k1
0.750528	-0.452918	0.061	0.078	1	Commd9
0.750528	-0.522786	0.061	0.078	1	Nphp1
0.750528	-0.817542	0.061	0.078	1	Srpx
0.750528	-0.768233	0.061	0.078	1	Papss1
0.750528	-0.541574	0.061	0.078	1	Pnrc2
0.750528	-0.364512	0.061	0.078	1	Penk
0.750528	-0.615558	0.061	0.078	1	Plekhf2
0.750528	-0.623374	0.061	0.078	1	Usp48
0.750528	-0.200546	0.061	0.078	1	H2aj
0.750528	-0.783504	0.061	0.078	1	Efl1
0.750528	-0.54521	0.061	0.078	1	Myh14
0.750528	-0.614527	0.061	0.078	1	Nup62
0.750528	-0.797636	0.061	0.078	1	Mrps11
0.750528	-0.362196	0.061	0.078	1	Tsen34
0.750528	-0.413013	0.061	0.078	1	Bcam
0.750528	-0.969609	0.061	0.078	1	Rras2
0.750528	-0.780636	0.061	0.078	1	Med29
0.750528	-0.423579	0.061	0.078	1	Sumo3
0.750528	-0.335951	0.061	0.078	1	St3gal2
0.750528	-0.584982	0.061	0.078	1	Tmem161a
0.750528	-0.412743	0.061	0.078	1	Chd9
0.750528	-0.86068	0.061	0.078	1	Ctdspl
0.750528	-1.15094	0.061	0.078	1	Ilf3
0.750528	-0.652403	0.061	0.078	1	Spns2
0.750528	-0.69051	0.061	0.078	1	Wdr41
0.750528	-0.531571	0.061	0.078	1	Lmbrd2
0.750528	-0.993307	0.061	0.078	1	Spsb3
0.750528	-0.56599	0.061	0.078	1	Otub1
0.750528	-0.917313	0.061	0.078	1	Sh3pxd2a
0.750528	-0.412057	0.061	0.078	1	Zdhhc6
0.751539	-0.52767	0.333	0.333	1	Sms
0.752321	-0.316337	0.758	0.667	1	Pdk4
0.752917	-0.591875	0.273	0.275	1	Pkdcc
0.753442	-0.616851	0.182	0.196	1	Tmem167
0.754626	-0.187504	0.212	0.235	1	Sumo1
0.754626	-0.387277	0.212	0.235	1	Rgcc
0.754695	-0.391677	0.152	0.118	1	Fbxl5
0.754695	-0.475246	0.152	0.118	1	Utp3
0.754695	-0.174909	0.152	0.118	1	Fbxl3
0.754695	-0.112982	0.152	0.118	1	Nkd2
0.754695	-0.667564	0.121	0.137	1	Col5a2
0.754695	-0.291626	0.121	0.137	1	Uba3
0.754952	1.22441	0.03	0.02	1	Mr1
0.754952	0.912928	0.03	0.02	1	Fbxo36
0.754952	0.658171	0.03	0.02	1	Ccdc93
0.754952	1.12737	0.03	0.02	1	Ankrd44
0.754952	0.655311	0.03	0.02	1	Cops7b
0.754952	0.645847	0.03	0.02	1	Nppc
0.754952	1.10353	0.03	0.02	1	Rftn2
0.754952	0.655912	0.03	0.02	1	Kctd18
0.754952	0.633884	0.03	0.02	1	Zbtb37
0.754952	0.912978	0.03	0.02	1	Mterf4
0.754952	0.634498	0.03	0.02	1	Ddx59
0.754952	1.11673	0.03	0.02	1	Relch
0.754952	1.8331	0.03	0.02	1	Ppox
0.754952	0.777155	0.03	0.02	1	Usf1
0.754952	0.81165	0.03	0.02	1	F11r
0.754952	0.745279	0.03	0.02	1	Disp1
0.754952	1.00911	0.03	0.02	1	Rab23
0.754952	1.40946	0.03	0.02	1	Abcb6
0.754952	1.36296	0.03	0.02	1	Hjurp
0.754952	1.22875	0.03	0.02	1	Kctd3
0.754952	1.01278	0.03	0.02	1	Fam171a1
0.754952	0.757314	0.03	0.02	1	Ralgds
0.754952	0.668339	0.03	0.02	1	Cbfa2t2
0.754952	0.880547	0.03	0.02	1	Nr1h3
0.754952	0.890582	0.03	0.02	1	Hoxd8
0.754952	0.633909	0.03	0.02	1	Dut
0.754952	1.27967	0.03	0.02	1	Lamc3
0.754952	0.642715	0.03	0.02	1	Dph7
0.754952	1.10175	0.03	0.02	1	Mal
0.754952	0.698533	0.03	0.02	1	Zfp335
0.754952	1.89687	0.03	0.02	1	Ddx27
0.754952	0.69174	0.03	0.02	1	Fam210b
0.754952	0.875129	0.03	0.02	1	Bmp7
0.754952	1.00189	0.03	0.02	1	Sec23b
0.754952	1.05992	0.03	0.02	1	Med22
0.754952	1.00159	0.03	0.02	1	Golga1
0.754952	1.52295	0.03	0.02	1	Adig
0.754952	0.720591	0.03	0.02	1	Pofut1
0.754952	1.46808	0.03	0.02	1	Lrrc8a
0.754952	0.714291	0.03	0.02	1	Zfp120
0.754952	0.873214	0.03	0.02	1	Zfp931
0.754952	1.1283	0.03	0.02	1	Clp1
0.754952	0.803904	0.03	0.02	1	Lcmt2
0.754952	0.781881	0.03	0.02	1	Brwd3
0.754952	0.687876	0.03	0.02	1	Pcdh19
0.754952	1.10538	0.03	0.02	1	Prdx4
0.754952	1.00911	0.03	0.02	1	Gucy1a1
0.754952	1.20284	0.03	0.02	1	Tmem131l
0.754952	0.892198	0.03	0.02	1	Gatb
0.754952	0.772749	0.03	0.02	1	Ciart
0.754952	0.688479	0.03	0.02	1	Syt11
0.754952	1.03841	0.03	0.02	1	Mov10
0.754952	1.17217	0.03	0.02	1	Col24a1
0.754952	1.20651	0.03	0.02	1	Myoz2
0.754952	0.876168	0.03	0.02	1	Ilf2
0.754952	0.837767	0.03	0.02	1	Srm
0.754952	0.687285	0.03	0.02	1	Ctnnbip1
0.754952	0.92935	0.03	0.02	1	Smim1
0.754952	0.965903	0.03	0.02	1	Cd52
0.754952	0.840434	0.03	0.02	1	Nipal3
0.754952	1.17606	0.03	0.02	1	Focad
0.754952	0.880541	0.03	0.02	1	AU022252
0.754952	1.40187	0.03	0.02	1	Ctps
0.754952	1.04561	0.03	0.02	1	Rbm12b1
0.754952	0.63603	0.03	0.02	1	Runx1t1
0.754952	0.97387	0.03	0.02	1	Dnajc16
0.754952	0.980696	0.03	0.02	1	Ncdn
0.754952	1.38578	0.03	0.02	1	Per3
0.754952	1.01473	0.03	0.02	1	Nfxl1
0.754952	1.05282	0.03	0.02	1	Kdm2b
0.754952	0.647486	0.03	0.02	1	Dipk1a
0.754952	0.903559	0.03	0.02	1	Chfr
0.754952	0.80832	0.03	0.02	1	Msx1
0.754952	1.23096	0.03	0.02	1	Scarb1
0.754952	0.880541	0.03	0.02	1	Cd38
0.754952	1.17771	0.03	0.02	1	Actr3b
0.754952	1.24955	0.03	0.02	1	Rita1
0.754952	1.40301	0.03	0.02	1	Zfp513
0.754952	1.64868	0.03	0.02	1	Mcm7
0.754952	0.69174	0.03	0.02	1	Fbxl18
0.754952	0.687285	0.03	0.02	1	Plod3
0.754952	0.836364	0.03	0.02	1	Trim56
0.754952	0.766901	0.03	0.02	1	Ficd
0.754952	0.981248	0.03	0.02	1	Selenoi
0.754952	1.27746	0.03	0.02	1	Casp2
0.754952	0.821289	0.03	0.02	1	Tmem176b
0.754952	1.51047	0.03	0.02	1	Tm7sf3
0.754952	1.38375	0.03	0.02	1	Scrn1
0.754952	1.17445	0.03	0.02	1	Adcyap1r1
0.754952	1.12338	0.03	0.02	1	Gcc1
0.754952	0.972225	0.03	0.02	1	Nat8f1
0.754952	0.758205	0.03	0.02	1	Cyren
0.754952	0.91998	0.03	0.02	1	Zfp719
0.754952	1.99347	0.03	0.02	1	Arhgap35
0.754952	0.655311	0.03	0.02	1	Slc1a5
0.754952	0.654892	0.03	0.02	1	Zfp780b
0.754952	0.650838	0.03	0.02	1	Fbxo17
0.754952	0.914654	0.03	0.02	1	Rnf141
0.754952	0.658171	0.03	0.02	1	Lyve1
0.754952	1.31124	0.03	0.02	1	Nars2
0.754952	0.880248	0.03	0.02	1	Alg8
0.754952	0.914745	0.03	0.02	1	Thrsp
0.754952	1.21004	0.03	0.02	1	Zfp74
0.754952	1.31486	0.03	0.02	1	Capn5
0.754952	0.835549	0.03	0.02	1	Pde8a
0.754952	0.733273	0.03	0.02	1	Zfp574
0.754952	0.97387	0.03	0.02	1	Mgmt
0.754952	0.904224	0.03	0.02	1	Polr3e
0.754952	1.82073	0.03	0.02	1	Pgap2
0.754952	1.29967	0.03	0.02	1	Osbpl5
0.754952	0.802636	0.03	0.02	1	Dhcr7
0.754952	0.933002	0.03	0.02	1	Kptn
0.754952	1.04045	0.03	0.02	1	Cd37
0.754952	0.776896	0.03	0.02	1	Lrfn3
0.754952	0.912978	0.03	0.02	1	Mical1
0.754952	1.13862	0.03	0.02	1	Cradd
0.754952	1.00322	0.03	0.02	1	Socs2
0.754952	0.82607	0.03	0.02	1	Ndufa4l2
0.754952	0.838438	0.03	0.02	1	Fam13c
0.754952	0.735283	0.03	0.02	1	Tmem19
0.754952	1.72294	0.03	0.02	1	Thap2
0.754952	1.05225	0.03	0.02	1	Aig1
0.754952	1.03455	0.03	0.02	1	Fam207a
0.754952	0.8985	0.03	0.02	1	Appl2
0.754952	0.964786	0.03	0.02	1	Med16
0.754952	1.15781	0.03	0.02	1	Vsir
0.754952	0.779321	0.03	0.02	1	Tango6
0.754952	1.71419	0.03	0.02	1	Txnl4b
0.754952	0.732773	0.03	0.02	1	Il34
0.754952	1.26654	0.03	0.02	1	Pdpr
0.754952	0.796748	0.03	0.02	1	Nek3
0.754952	0.880547	0.03	0.02	1	Tmem170
0.754952	1.67113	0.03	0.02	1	Tmem192
0.754952	0.672625	0.03	0.02	1	Gm10033
0.754952	0.92935	0.03	0.02	1	Gins4
0.754952	0.996047	0.03	0.02	1	Armc6
0.754952	0.914258	0.03	0.02	1	Bbs2
0.754952	0.79121	0.03	0.02	1	Cd209f
0.754952	0.801339	0.03	0.02	1	Cpne2
0.754952	1.04959	0.03	0.02	1	Sult5a1
0.754952	0.907403	0.03	0.02	1	Cdk10
0.754952	1.00456	0.03	0.02	1	Vps9d1
0.754952	0.911558	0.03	0.02	1	Farsa
0.754952	0.811154	0.03	0.02	1	Zfp395
0.754952	0.726089	0.03	0.02	1	Stk24
0.754952	0.883208	0.03	0.02	1	Ephx2
0.754952	0.679433	0.03	0.02	1	Fhip2b
0.754952	1.26836	0.03	0.02	1	Sncg
0.754952	1.13917	0.03	0.02	1	Ero1a
0.754952	0.695141	0.03	0.02	1	Gmfb
0.754952	1.44147	0.03	0.02	1	Cma1
0.754952	1.11271	0.03	0.02	1	Kctd6
0.754952	1.15162	0.03	0.02	1	Cilk1
0.754952	1.18311	0.03	0.02	1	St3gal4
0.754952	1.04959	0.03	0.02	1	Nprl2
0.754952	1.13495	0.03	0.02	1	Cep57
0.754952	0.952416	0.03	0.02	1	Gmppb
0.754952	1.38578	0.03	0.02	1	Tyk2
0.754952	0.914258	0.03	0.02	1	Topbp1
0.754952	0.687285	0.03	0.02	1	Thyn1
0.754952	0.699084	0.03	0.02	1	Rab8b
0.754952	1.21371	0.03	0.02	1	Arpp21
0.754952	1.35128	0.03	0.02	1	Vps13c
0.754952	0.859663	0.03	0.02	1	Ice2
0.754952	2.12483	0.03	0.02	1	Slc25a38
0.754952	0.92313	0.03	0.02	1	Tmod2
0.754952	0.904224	0.03	0.02	1	2010315B03Rik
0.754952	1.33492	0.03	0.02	1	Ip6k2
0.754952	0.98714	0.03	0.02	1	Zfp810
0.754952	1.10353	0.03	0.02	1	Rel
0.754952	0.873214	0.03	0.02	1	Zkscan17
0.754952	0.899499	0.03	0.02	1	Rara
0.754952	0.8985	0.03	0.02	1	Trim47
0.754952	1.89867	0.03	0.02	1	Fkbp10
0.754952	1.1283	0.03	0.02	1	Irgm2
0.754952	0.862499	0.03	0.02	1	Cep112
0.754952	0.723208	0.03	0.02	1	Dgke
0.754952	0.929019	0.03	0.02	1	Mink1
0.754952	0.793845	0.03	0.02	1	Cog1
0.754952	1.04562	0.03	0.02	1	Atp2a3
0.754952	0.639881	0.03	0.02	1	Spred2
0.754952	0.654892	0.03	0.02	1	Rtn4rl1
0.754952	1.0166	0.03	0.02	1	Plscr3
0.754952	0.668339	0.03	0.02	1	Spag5
0.754952	0.890582	0.03	0.02	1	Jade2
0.754952	1.18066	0.03	0.02	1	2210408I21Rik
0.754952	0.881727	0.03	0.02	1	Nr2f1
0.754952	0.859663	0.03	0.02	1	Riok1
0.754952	1.07432	0.03	0.02	1	Slc35b3
0.754952	0.997672	0.03	0.02	1	Dip2c
0.754952	1.33175	0.03	0.02	1	Zbed3
0.754952	1.26836	0.03	0.02	1	Ntrk2
0.754952	0.708835	0.03	0.02	1	Cdk20
0.754952	1.24606	0.03	0.02	1	Zfp85
0.754952	1.01459	0.03	0.02	1	Zfp953
0.754952	0.766951	0.03	0.02	1	Zfp346
0.754952	0.708176	0.03	0.02	1	Poc5
0.754952	1.56571	0.03	0.02	1	Kdm1b
0.754952	0.981248	0.03	0.02	1	Pomt2
0.754952	0.698533	0.03	0.02	1	Dact1
0.754952	0.91998	0.03	0.02	1	Atg2b
0.754952	0.961969	0.03	0.02	1	Vrk1
0.754952	0.79121	0.03	0.02	1	Slc39a9
0.754952	0.819662	0.03	0.02	1	Lin52
0.754952	0.893518	0.03	0.02	1	Baz1a
0.754952	0.933115	0.03	0.02	1	Zfp41
0.754952	1.12231	0.03	0.02	1	Tmem106c
0.754952	0.998291	0.03	0.02	1	Gcat
0.754952	0.965663	0.03	0.02	1	Pmm1
0.754952	0.701048	0.03	0.02	1	Fbxo4
0.754952	1.33457	0.03	0.02	1	Zfp641
0.754952	1.02662	0.03	0.02	1	Lmbr1l
0.754952	0.873214	0.03	0.02	1	Cip2a
0.754952	1.33928	0.03	0.02	1	P2rx6
0.754952	1.25189	0.03	0.02	1	Hlcs
0.754952	1.09473	0.03	0.02	1	Riox2
0.754952	0.970078	0.03	0.02	1	Get1
0.754952	0.747498	0.03	0.02	1	Alg3
0.754952	0.912928	0.03	0.02	1	Cldn1
0.754952	0.656562	0.03	0.02	1	Fam43a
0.754952	0.761588	0.03	0.02	1	Snn
0.754952	0.757314	0.03	0.02	1	Kctd5
0.754952	1.75211	0.03	0.02	1	Mettl4
0.754952	1.11992	0.03	0.02	1	Gpsm3
0.754952	0.965903	0.03	0.02	1	Egfl8
0.754952	0.905272	0.03	0.02	1	Nthl1
0.754952	0.639881	0.03	0.02	1	Itpr3
0.754952	1.40946	0.03	0.02	1	Galm
0.754952	1.36752	0.03	0.02	1	Rsph9
0.754952	0.874455	0.03	0.02	1	Ndufaf7
0.754952	1.08689	0.03	0.02	1	Pdzph1
0.754952	1.70797	0.03	0.02	1	Nfkbil1
0.754952	2.53919	0.03	0.02	1	Zfp229
0.754952	1.56672	0.03	0.02	1	H2-T22
0.754952	1.21608	0.03	0.02	1	Ercc3
0.754952	0.982596	0.03	0.02	1	Hspe1-rs1
0.754952	1.04294	0.03	0.02	1	Cxxc5
0.754952	0.965663	0.03	0.02	1	Ermp1
0.754952	1.8063	0.03	0.02	1	Lipa
0.754952	1.18149	0.03	0.02	1	Cdc42bpg
0.754952	0.681762	0.03	0.02	1	Rrp12
0.754952	0.716561	0.03	0.02	1	Fads1
0.754952	1.16477	0.03	0.02	1	Dagla
0.754952	0.952416	0.03	0.02	1	Erlin1
0.754952	0.705739	0.03	0.02	1	Nfkb2
0.754952	1.13495	0.03	0.02	1	Gpr137
0.756429	-0.368589	0.333	0.255	1	Arl1
0.758457	-0.503092	0.303	0.314	1	Pgp
0.758457	-0.53958	0.303	0.314	1	Etf1
0.758523	0.152416	0.212	0.176	1	Tomm70a
0.758794	-0.246228	0.091	0.118	1	Prex1
0.758794	-0.114422	0.091	0.118	1	4931406C07Rik
0.758794	0.793392	0.121	0.098	1	Fmnl2
0.758794	0.420198	0.121	0.098	1	Plin2
0.758794	0.264024	0.121	0.098	1	Crebl2
0.758794	0.549541	0.121	0.098	1	Kctd15
0.758794	0.142292	0.121	0.098	1	Spg7
0.758794	0.380665	0.121	0.098	1	Trappc1
0.758794	0.316729	0.121	0.098	1	Arid4a
0.758794	0.277789	0.121	0.098	1	Prrc2a
0.759687	-0.273953	0.333	0.275	1	S100a10
0.760675	-0.28651	0.424	0.314	1	Nptn
0.761612	0.231678	0.182	0.157	1	Acp1
0.761612	0.567724	0.182	0.157	1	Ly6a
0.762716	0.189652	0.333	0.294	1	Emc2
0.763399	0.744446	0.152	0.137	1	Kansl3
0.763713	-0.275618	0.515	0.529	1	Ahnak
0.764072	0.289963	0.212	0.196	1	P4ha2
0.764144	0.424666	0.242	0.216	1	Ddi2
0.764144	-0.185337	0.212	0.235	1	Dram2
0.764509	-0.270965	0.485	0.392	1	Rilpl1
0.766138	-0.846836	0.061	0.078	1	Ephx1
0.766138	-0.165715	0.061	0.078	1	Ube2f
0.766138	-0.337791	0.061	0.078	1	Adamtsl2
0.766138	-0.659035	0.061	0.078	1	Col5a1
0.766138	-0.177992	0.061	0.078	1	Ganc
0.766138	-0.725707	0.061	0.078	1	Rbm17
0.766138	-0.62847	0.061	0.078	1	Exosc9
0.766138	-0.340285	0.061	0.078	1	Cers2
0.766138	-0.431284	0.061	0.078	1	Prpf38b
0.766138	-0.194582	0.061	0.078	1	Slc35a1
0.766138	-0.118338	0.061	0.078	1	Glipr2
0.766138	-0.377238	0.061	0.078	1	Zfp664
0.766138	-0.538178	0.061	0.078	1	Foxj2
0.766138	-0.338078	0.061	0.078	1	Clec2d
0.766138	-1.09969	0.061	0.078	1	Zfp800
0.766138	-0.168012	0.061	0.078	1	Zc3hc1
0.766138	0.62121	0.061	0.078	1	Pgm2l1
0.766138	-0.497148	0.061	0.078	1	Tollip
0.766138	-0.371996	0.061	0.078	1	Lsp1
0.766138	-0.362972	0.061	0.078	1	Rcn3
0.766138	-0.453657	0.061	0.078	1	Gnptab
0.766138	-0.13969	0.061	0.078	1	Lemd3
0.766138	-0.449519	0.061	0.078	1	Eya4
0.766138	-0.332873	0.061	0.078	1	Cmc2
0.766138	0.1787	0.061	0.078	1	Ccdc66
0.766138	-0.229353	0.061	0.078	1	Ppp4r3b
0.766138	-0.26485	0.061	0.078	1	Chac2
0.766138	-0.792958	0.061	0.078	1	Etv4
0.766138	-0.872278	0.061	0.078	1	Ntn1
0.766138	-0.425265	0.061	0.078	1	Slc35e4
0.766138	-0.23929	0.061	0.078	1	Med31
0.766138	-1.08516	0.061	0.078	1	Aggf1
0.766138	-0.140514	0.061	0.078	1	Eml1
0.766138	0.290449	0.061	0.078	1	Ttc32
0.766138	-0.659129	0.061	0.078	1	Rida
0.766138	-0.284606	0.061	0.078	1	Calcoco1
0.766138	-0.378953	0.061	0.078	1	Cpsf1
0.766138	-0.545994	0.061	0.078	1	Nup50
0.766595	-0.565218	0.152	0.118	1	Dstn
0.766595	-0.861684	0.121	0.137	1	Usp28
0.766595	-0.290857	0.121	0.137	1	Timm9
0.766595	-0.634023	0.121	0.137	1	2310061I04Rik
0.767589	-0.413615	0.424	0.471	1	Coq9
0.768328	-0.33417	0.273	0.314	1	Hspb7
0.768328	-0.110509	0.273	0.314	1	Cct8
0.76851	-0.789834	0.273	0.216	1	Srsf6
0.76962	0.130541	0.727	0.667	1	Tmod4
0.770686	-0.23054	0.273	0.275	1	Celf1
0.770998	-0.228327	0.394	0.392	1	Pafah1b1
0.771812	-0.1553	0.091	0.118	1	Per1
0.771812	0.20776	0.121	0.098	1	Pigu
0.771812	0.125519	0.121	0.098	1	Sema6c
0.771812	-0.455533	0.121	0.098	1	Wdtc1
0.771812	0.282743	0.121	0.098	1	Atp6v1b2
0.771812	0.295661	0.121	0.098	1	Arrdc2
0.771812	0.306804	0.121	0.098	1	Rab24
0.771812	-0.495138	0.121	0.098	1	Rad21
0.772386	0.163754	0.182	0.157	1	Bclaf1
0.772518	0.10483	0.273	0.235	1	Fzd7
0.773199	-1.13871	0.242	0.235	1	Ubr2
0.773989	-0.187531	0.242	0.196	1	Dnase1l1
0.774413	0.780353	0.091	0.078	1	Znhit6
0.774413	0.82156	0.091	0.078	1	Ssbp3
0.774543	-0.161317	0.424	0.412	1	Serpine2
0.77483	-0.309493	0.545	0.51	1	Flnc
0.775063	-0.419889	0.364	0.373	1	Arl8b
0.77779	-0.29625	0.152	0.176	1	Glyr1
0.77855	-0.679279	0.152	0.118	1	Cdc37l1
0.77855	-0.455117	0.121	0.137	1	Acss1
0.77855	-0.512551	0.121	0.137	1	Aifm1
0.77855	-0.415399	0.121	0.137	1	Rarres2
0.779617	-0.468108	0.273	0.275	1	Cog6
0.780214	0.134854	0.485	0.51	1	Rac1
0.780672	0.2447	0.121	0.157	1	Cdh5
0.781445	-0.308047	0.03	0.02	1	Dsel
0.781445	0.246178	0.03	0.02	1	Colgalt2
0.781445	-0.158601	0.03	0.02	1	Ncoa2
0.781445	0.319286	0.03	0.02	1	Mars2
0.781445	-1.2959	0.03	0.02	1	Ppil3
0.781445	0.362546	0.03	0.02	1	Mettl13
0.781445	0.545245	0.03	0.02	1	Nfasc
0.781445	-0.25904	0.03	0.02	1	Nrp2
0.781445	0.567598	0.03	0.02	1	Cnnm4
0.781445	0.427411	0.03	0.02	1	Aff3
0.781445	0.581914	0.03	0.02	1	Pign
0.781445	-0.128006	0.03	0.02	1	Pikfyve
0.781445	0.515059	0.03	0.02	1	Rhbdd1
0.781445	0.619625	0.03	0.02	1	Zfp451
0.781445	-0.380392	0.03	0.02	1	Sp100
0.781445	-0.207801	0.03	0.02	1	Pou2f1
0.781445	-1.44958	0.03	0.02	1	Surf2
0.781445	0.297338	0.03	0.02	1	Rpap1
0.781445	0.456496	0.03	0.02	1	Frmd4a
0.781445	0.463103	0.03	0.02	1	Camk1d
0.781445	0.213356	0.03	0.02	1	Nebl
0.781445	-0.12271	0.03	0.02	1	Slc28a2
0.781445	0.541856	0.03	0.02	1	Arhgap1
0.781445	-0.39898	0.03	0.02	1	Fnbp1
0.781445	0.581309	0.03	0.02	1	Ncoa5
0.781445	-0.944352	0.03	0.02	1	Chchd5
0.781445	-0.372259	0.03	0.02	1	Slc35c2
0.781445	0.319286	0.03	0.02	1	Sirpa
0.781445	0.343595	0.03	0.02	1	Dnaaf9
0.781445	0.211237	0.03	0.02	1	Slc2a8
0.781445	-0.282309	0.03	0.02	1	Mpped2
0.781445	0.171128	0.03	0.02	1	Zfp217
0.781445	-0.352388	0.03	0.02	1	Dok5
0.781445	0.177287	0.03	0.02	1	Rbbp9
0.781445	0.321808	0.03	0.02	1	Zbtb6
0.781445	-1.26286	0.03	0.02	1	Scai
0.781445	0.246178	0.03	0.02	1	Nr4a2
0.781445	0.592967	0.03	0.02	1	Ubox5
0.781445	0.375217	0.03	0.02	1	Zfp971
0.781445	0.596864	0.03	0.02	1	Gm14327
0.781445	0.217605	0.03	0.02	1	Cntrl
0.781445	0.212295	0.03	0.02	1	Scn2a
0.781445	0.449297	0.03	0.02	1	Bcl2l11
0.781445	0.174032	0.03	0.02	1	Tmem29
0.781445	0.407502	0.03	0.02	1	Dach2
0.781445	0.250999	0.03	0.02	1	Cstf2
0.781445	0.361266	0.03	0.02	1	Mid2
0.781445	0.517708	0.03	0.02	1	Pls3
0.781445	0.51853	0.03	0.02	1	Prrg1
0.781445	0.452201	0.03	0.02	1	Rpgr
0.781445	-0.491819	0.03	0.02	1	Amer1
0.781445	0.396444	0.03	0.02	1	Eda2r
0.781445	-0.294829	0.03	0.02	1	Gpr34
0.781445	0.319894	0.03	0.02	1	Cited1
0.781445	-0.459594	0.03	0.02	1	Zmat1
0.781445	0.423907	0.03	0.02	1	Gpkow
0.781445	0.319286	0.03	0.02	1	Praf2
0.781445	-0.30067	0.03	0.02	1	Ptgfr
0.781445	0.431322	0.03	0.02	1	Miga1
0.781445	-0.554907	0.03	0.02	1	Atp11b
0.781445	-1.2959	0.03	0.02	1	Bbs7
0.781445	-0.482684	0.03	0.02	1	Fnbp1l
0.781445	-0.311794	0.03	0.02	1	Fgf2
0.781445	0.387697	0.03	0.02	1	Glt28d2
0.781445	0.464472	0.03	0.02	1	Cth
0.781445	-0.715674	0.03	0.02	1	Casq2
0.781445	0.472706	0.03	0.02	1	P2ry14
0.781445	-1.76546	0.03	0.02	1	Hps3
0.781445	0.194713	0.03	0.02	1	Mme
0.781445	0.355496	0.03	0.02	1	Lrig2
0.781445	0.387661	0.03	0.02	1	Mecom
0.781445	0.521092	0.03	0.02	1	Hey1
0.781445	0.425238	0.03	0.02	1	Dapp1
0.781445	0.412868	0.03	0.02	1	Il6ra
0.781445	-1.03586	0.03	0.02	1	Atp8b2
0.781445	0.394655	0.03	0.02	1	Trim55
0.781445	0.348146	0.03	0.02	1	Rrnad1
0.781445	0.58655	0.03	0.02	1	Yipf1
0.781445	-0.143375	0.03	0.02	1	Zfp37
0.781445	0.318418	0.03	0.02	1	Pex14
0.781445	0.517708	0.03	0.02	1	Rbp7
0.781445	0.250999	0.03	0.02	1	Lzic
0.781445	0.194713	0.03	0.02	1	Orm1
0.781445	-0.339234	0.03	0.02	1	Cntln
0.781445	0.207696	0.03	0.02	1	Myom3
0.781445	0.148235	0.03	0.02	1	Fggy
0.781445	-0.613733	0.03	0.02	1	Zfp691
0.781445	0.591907	0.03	0.02	1	Necap2
0.781445	0.270866	0.03	0.02	1	Lyn
0.781445	0.129214	0.03	0.02	1	Inip
0.781445	-0.488876	0.03	0.02	1	Car8
0.781445	-0.333422	0.03	0.02	1	Gem
0.781445	-0.419163	0.03	0.02	1	Trmt10b
0.781445	0.476661	0.03	0.02	1	Hacd4
0.781445	-0.293095	0.03	0.02	1	Ak2
0.781445	-1.57555	0.03	0.02	1	Cdk6
0.781445	0.216837	0.03	0.02	1	Rasl11b
0.781445	0.369493	0.03	0.02	1	Scfd2
0.781445	0.425238	0.03	0.02	1	Psmd9
0.781445	0.473284	0.03	0.02	1	Fam193a
0.781445	-0.149299	0.03	0.02	1	Fgfrl1
0.781445	-1.32939	0.03	0.02	1	Alox5ap
0.781445	0.17213	0.03	0.02	1	Stard13
0.781445	0.600368	0.03	0.02	1	Gltp
0.781445	-1.61882	0.03	0.02	1	Rufy3
0.781445	-0.426436	0.03	0.02	1	Bicdl1
0.781445	0.407776	0.03	0.02	1	Nsun5
0.781445	-1.01801	0.03	0.02	1	Ccl24
0.781445	-0.380392	0.03	0.02	1	Taf6
0.781445	-0.232035	0.03	0.02	1	Snx8
0.781445	-0.456538	0.03	0.02	1	Col26a1
0.781445	0.32251	0.03	0.02	1	Ift22
0.781445	-0.863199	0.03	0.02	1	Myl2
0.781445	-0.311794	0.03	0.02	1	Agbl5
0.781445	0.231254	0.03	0.02	1	Zfp316
0.781445	0.28906	0.03	0.02	1	Daglb
0.781445	0.57693	0.03	0.02	1	Pex1
0.781445	-1.07494	0.03	0.02	1	Agfg2
0.781445	-1.01475	0.03	0.02	1	Ogfod2
0.781445	-1.04375	0.03	0.02	1	Tmem119
0.781445	0.321808	0.03	0.02	1	Gm15446
0.781445	0.176456	0.03	0.02	1	Xpc
0.781445	-2.57229	0.03	0.02	1	Stk38l
0.781445	-0.118589	0.03	0.02	1	Tspan9
0.781445	0.443691	0.03	0.02	1	Stambp
0.781445	-0.282361	0.03	0.02	1	Lancl2
0.781445	0.582465	0.03	0.02	1	Snd1
0.781445	-0.291239	0.03	0.02	1	Arhgdib
0.781445	0.609208	0.03	0.02	1	Pde3a
0.781445	0.137076	0.03	0.02	1	Rad52
0.781445	0.538826	0.03	0.02	1	Kdm5a
0.781445	0.538826	0.03	0.02	1	Vps50
0.781445	0.481466	0.03	0.02	1	Slc35b4
0.781445	-0.323695	0.03	0.02	1	Spns1
0.781445	0.511389	0.03	0.02	1	Ctxnd1
0.781445	-0.108289	0.03	0.02	1	Ttc23
0.781445	-0.25739	0.03	0.02	1	Nlrp10
0.781445	0.320218	0.03	0.02	1	Ctf1
0.781445	-0.165848	0.03	0.02	1	Leng1
0.781445	-0.263222	0.03	0.02	1	Mboat7
0.781445	-0.128146	0.03	0.02	1	Ampd3
0.781445	0.118623	0.03	0.02	1	Trim72
0.781445	-0.777721	0.03	0.02	1	Rab30
0.781445	0.461659	0.03	0.02	1	Parva
0.781445	0.404217	0.03	0.02	1	Rdh13
0.781445	0.30924	0.03	0.02	1	Zfp112
0.781445	0.149119	0.03	0.02	1	Kmt5c
0.781445	0.328452	0.03	0.02	1	Xrcc1
0.781445	0.566881	0.03	0.02	1	2310057M21Rik
0.781445	-0.351248	0.03	0.02	1	Eef1akmt2
0.781445	0.133342	0.03	0.02	1	Tubgcp5
0.781445	0.175761	0.03	0.02	1	Xntrpc
0.781445	0.106022	0.03	0.02	1	Nup98
0.781445	0.348252	0.03	0.02	1	Rhog
0.781445	-1.07494	0.03	0.02	1	Tmem80
0.781445	-0.69028	0.03	0.02	1	Dhx34
0.781445	0.545245	0.03	0.02	1	Sars2
0.781445	-0.298523	0.03	0.02	1	Shkbp1
0.781445	-0.896546	0.03	0.02	1	Folr2
0.781445	0.435031	0.03	0.02	1	Pgghg
0.781445	0.40304	0.03	0.02	1	Scaf1
0.781445	0.368766	0.03	0.02	1	Aldh16a1
0.781445	0.261536	0.03	0.02	1	Lin37
0.781445	0.252874	0.03	0.02	1	Ric8b
0.781445	-0.348004	0.03	0.02	1	Srgap1
0.781445	0.217097	0.03	0.02	1	Pam16l
0.781445	0.437177	0.03	0.02	1	Plxnc1
0.781445	-0.78791	0.03	0.02	1	Stat6
0.781445	-0.30067	0.03	0.02	1	Prim1
0.781445	0.453026	0.03	0.02	1	Timeless
0.781445	0.463709	0.03	0.02	1	Mtrf1l
0.781445	0.52881	0.03	0.02	1	Aifm2
0.781445	0.473284	0.03	0.02	1	Ltv1
0.781445	0.297338	0.03	0.02	1	Ccn2
0.781445	-0.78791	0.03	0.02	1	Akap7
0.781445	0.404217	0.03	0.02	1	Tmem200a
0.781445	-0.102407	0.03	0.02	1	Zfp280b
0.781445	-0.221954	0.03	0.02	1	Syde1
0.781445	-0.368022	0.03	0.02	1	Lingo3
0.781445	0.566881	0.03	0.02	1	Slc39a3
0.781445	0.217097	0.03	0.02	1	Pias4
0.781445	-0.272887	0.03	0.02	1	Ppil4
0.781445	0.42112	0.03	0.02	1	Rhobtb1
0.781445	-1.39875	0.03	0.02	1	Ankrd24
0.781445	-0.276375	0.03	0.02	1	Prmt9
0.781445	0.486002	0.03	0.02	1	Rbmxl1
0.781445	0.51319	0.03	0.02	1	Slc7a6os
0.781445	-0.234259	0.03	0.02	1	Gipc1
0.781445	0.600919	0.03	0.02	1	Tmem255b
0.781445	0.11439	0.03	0.02	1	Fbxo25
0.781445	0.609655	0.03	0.02	1	Junb
0.781445	-0.434138	0.03	0.02	1	Ciapin1
0.781445	0.423783	0.03	0.02	1	Zfp958
0.781445	-2.64302	0.03	0.02	1	Isyna1
0.781445	-0.311794	0.03	0.02	1	Zfp276
0.781445	0.124475	0.03	0.02	1	Abcb10
0.781445	0.488018	0.03	0.02	1	Abhd13
0.781445	-0.430734	0.03	0.02	1	Dand5
0.781445	0.240965	0.03	0.02	1	Xpo4
0.781445	0.243882	0.03	0.02	1	Spata13
0.781445	0.137076	0.03	0.02	1	Tnfrsf19
0.781445	-0.14634	0.03	0.02	1	Rap2a
0.781445	-0.348004	0.03	0.02	1	Tkt
0.781445	-1.39875	0.03	0.02	1	Gm16867
0.781445	0.286898	0.03	0.02	1	Pdlim2
0.781445	0.153807	0.03	0.02	1	Rb1
0.781445	-0.277428	0.03	0.02	1	Mss51
0.781445	-0.187845	0.03	0.02	1	Btd
0.781445	0.333666	0.03	0.02	1	Mettl3
0.781445	-0.830904	0.03	0.02	1	Vstm4
0.781445	0.396579	0.03	0.02	1	Shld2
0.781445	0.17213	0.03	0.02	1	Tspan14
0.781445	-0.782956	0.03	0.02	1	Nfatc4
0.781445	0.394402	0.03	0.02	1	Ppif
0.781445	-0.143375	0.03	0.02	1	Slc22a17
0.781445	0.319969	0.03	0.02	1	Cmtm5
0.781445	-0.350719	0.03	0.02	1	Lpar6
0.781445	0.279825	0.03	0.02	1	Elovl5
0.781445	0.187777	0.03	0.02	1	Gsta4
0.781445	0.368464	0.03	0.02	1	Sik2
0.781445	0.608435	0.03	0.02	1	Poglut3
0.781445	-0.105974	0.03	0.02	1	Pgm3
0.781445	-0.180179	0.03	0.02	1	Siae
0.781445	-0.972198	0.03	0.02	1	Mtmr2
0.781445	0.207696	0.03	0.02	1	Csk
0.781445	0.462813	0.03	0.02	1	Fut4
0.781445	-0.188185	0.03	0.02	1	Tlcd5
0.781445	0.306371	0.03	0.02	1	Mcam
0.781445	0.32251	0.03	0.02	1	Nlrx1
0.781445	0.348146	0.03	0.02	1	Dnmt1
0.781445	-0.263222	0.03	0.02	1	Jaml
0.781445	-0.482684	0.03	0.02	1	Dock6
0.781445	0.511665	0.03	0.02	1	Swsap1
0.781445	0.290975	0.03	0.02	1	Pik3r4
0.781445	0.227	0.03	0.02	1	Ubap1l
0.781445	-0.930506	0.03	0.02	1	Col6a6
0.781445	0.473284	0.03	0.02	1	Vipr1
0.781445	0.333647	0.03	0.02	1	Myo5c
0.781445	-0.32225	0.03	0.02	1	Casp12
0.781445	-0.91268	0.03	0.02	1	Cep295
0.781445	-1.09817	0.03	0.02	1	Zw10
0.781445	0.49992	0.03	0.02	1	Asb3
0.781445	0.248572	0.03	0.02	1	Ankrd13b
0.781445	0.107948	0.03	0.02	1	Ghdc
0.781445	-0.178211	0.03	0.02	1	Pank3
0.781445	-0.105974	0.03	0.02	1	Tenm2
0.781445	0.387697	0.03	0.02	1	Natd1
0.781445	-0.377337	0.03	0.02	1	Grap
0.781445	0.104707	0.03	0.02	1	9930111J21Rik2
0.781445	-0.119421	0.03	0.02	1	Phf12
0.781445	0.569382	0.03	0.02	1	Rasgef1c
0.781445	-0.276375	0.03	0.02	1	Cep131
0.781445	0.492437	0.03	0.02	1	Tbcd
0.781445	-0.118808	0.03	0.02	1	Heatr6
0.781445	-1.01223	0.03	0.02	1	Tada2a
0.781445	0.533511	0.03	0.02	1	Gm2a
0.781445	0.456008	0.03	0.02	1	Slc36a1
0.781445	0.473284	0.03	0.02	1	Mrc2
0.781445	0.381046	0.03	0.02	1	Gal3st1
0.781445	0.355496	0.03	0.02	1	Rad51c
0.781445	-0.396976	0.03	0.02	1	Pld2
0.781445	0.172019	0.03	0.02	1	Map2k6
0.781445	-1.21733	0.03	0.02	1	Polm
0.781445	-0.201828	0.03	0.02	1	Cdc42ep4
0.781445	0.290493	0.03	0.02	1	Cep68
0.781445	0.598085	0.03	0.02	1	Ovca2
0.781445	0.381341	0.03	0.02	1	Cd68
0.781445	-0.59058	0.03	0.02	1	Baiap2
0.781445	-1.66358	0.03	0.02	1	Taco1
0.781445	0.549178	0.03	0.02	1	Arhgap23
0.781445	-0.467055	0.03	0.02	1	Srcin1
0.781445	-0.24539	0.03	0.02	1	Xylt2
0.781445	-0.347465	0.03	0.02	1	Cabp7
0.781445	0.149582	0.03	0.02	1	Sirt5
0.781445	0.104779	0.03	0.02	1	Tppp
0.781445	0.222267	0.03	0.02	1	S1pr3
0.781445	-1.76546	0.03	0.02	1	Serpinb1a
0.781445	0.32251	0.03	0.02	1	Tspan17
0.781445	0.259917	0.03	0.02	1	Snrnp48
0.781445	0.194713	0.03	0.02	1	Grk6
0.781445	-0.311794	0.03	0.02	1	Edil3
0.781445	0.418059	0.03	0.02	1	Lhfpl2
0.781445	0.268992	0.03	0.02	1	Ptch1
0.781445	-3.51372	0.03	0.02	1	Fam240b
0.781445	0.575266	0.03	0.02	1	Zfp65
0.781445	-0.30067	0.03	0.02	1	Dtd2
0.781445	-1.50714	0.03	0.02	1	Jdp2
0.781445	-0.422942	0.03	0.02	1	Id2
0.781445	-0.142393	0.03	0.02	1	Togaram1
0.781445	-0.165848	0.03	0.02	1	Nrde2
0.781445	0.149119	0.03	0.02	1	Nin
0.781445	-0.226378	0.03	0.02	1	Gm20498
0.781445	-0.930506	0.03	0.02	1	Abcd4
0.781445	-0.380392	0.03	0.02	1	Septin3
0.781445	0.463709	0.03	0.02	1	Trmt12
0.781445	-0.587041	0.03	0.02	1	Mcat
0.781445	0.355496	0.03	0.02	1	Hdac10
0.781445	-0.901549	0.03	0.02	1	Sco2
0.781445	0.51319	0.03	0.02	1	Ankrd46
0.781445	-0.143375	0.03	0.02	1	Prickle1
0.781445	0.283768	0.03	0.02	1	Mcrs1
0.781445	0.529486	0.03	0.02	1	Ankrd54
0.781445	-0.619839	0.03	0.02	1	Fbxl6
0.781445	-0.30067	0.03	0.02	1	Zfp251
0.781445	-0.901549	0.03	0.02	1	Myg1
0.781445	-0.587041	0.03	0.02	1	Scaf4
0.781445	-1.04375	0.03	0.02	1	Boc
0.781445	-1.37318	0.03	0.02	1	Sim2
0.781445	-0.165057	0.03	0.02	1	Scarf2
0.781445	-0.263216	0.03	0.02	1	Dcbld2
0.781445	-0.801212	0.03	0.02	1	Cluap1
0.781445	-0.282361	0.03	0.02	1	Nubp1
0.781445	0.544204	0.03	0.02	1	St6gal1
0.781445	0.276107	0.03	0.02	1	Bdh1
0.781445	0.17213	0.03	0.02	1	Cep19
0.781445	-0.143375	0.03	0.02	1	Pla1a
0.781445	0.35288	0.03	0.02	1	Arhgap31
0.781445	-1.07494	0.03	0.02	1	Mpnd
0.781445	0.267465	0.03	0.02	1	Atf6b
0.781445	0.369493	0.03	0.02	1	Nelfe
0.781445	0.240642	0.03	0.02	1	Rab31
0.781445	0.153856	0.03	0.02	1	Scaf8
0.781445	0.594949	0.03	0.02	1	Lclat1
0.781445	-0.435496	0.03	0.02	1	Tbp
0.781445	-0.217993	0.03	0.02	1	Zfp677
0.781445	-1.34858	0.03	0.02	1	Zfp53
0.781445	-0.323695	0.03	0.02	1	Prepl
0.781445	-0.202987	0.03	0.02	1	Kctd20
0.781445	-0.801212	0.03	0.02	1	Sik1
0.781445	-0.211345	0.03	0.02	1	Notch3
0.781445	0.136043	0.03	0.02	1	Jmjd8
0.781445	0.217097	0.03	0.02	1	C330018D20Rik
0.781445	0.529486	0.03	0.02	1	Sil1
0.781445	-0.323695	0.03	0.02	1	Cd14
0.781445	0.355496	0.03	0.02	1	Malt1
0.781445	0.596111	0.03	0.02	1	Eif3j2
0.781445	0.486713	0.03	0.02	1	Haus1
0.781445	0.267465	0.03	0.02	1	Spry4
0.781445	-1.0047	0.03	0.02	1	Arhgap26
0.781445	0.591907	0.03	0.02	1	Sap130
0.781445	-0.32225	0.03	0.02	1	Adnp2
0.781445	0.438427	0.03	0.02	1	Eif1ad
0.781445	0.394402	0.03	0.02	1	Uhrf2
0.781445	0.107599	0.03	0.02	1	Asah2
0.781445	0.449312	0.03	0.02	1	Ifit1
0.781445	0.554162	0.03	0.02	1	Myof
0.781445	-0.434138	0.03	0.02	1	Armh3
0.781445	0.389323	0.03	0.02	1	Ldb1
0.781445	0.545245	0.03	0.02	1	Mpeg1
0.781445	0.32251	0.03	0.02	1	Sfxn2
0.781445	-0.28448	0.03	0.02	1	Xpnpep1
0.781445	-0.24539	0.03	0.02	1	Dusp5
0.781445	0.609368	0.03	0.02	1	Vps51
0.781445	-0.379937	0.03	0.02	1	Snx15
0.781445	-0.471451	0.03	0.02	1	Plcb3
0.781445	0.355496	0.03	0.02	1	Rnls
0.781445	-3.02418	0.03	0.02	1	Rom1
0.781445	-1.07312	0.03	0.02	1	Papss2
0.781751	-0.491243	0.242	0.255	1	Etl4
0.781843	-0.229074	0.061	0.078	1	Atp6v1h
0.781843	-0.211903	0.061	0.078	1	Arhgap21
0.781843	0.267457	0.061	0.078	1	Vps16
0.781843	-0.685229	0.061	0.078	1	Nmnat1
0.781843	-0.211599	0.061	0.078	1	Nadk
0.781843	-0.120648	0.061	0.078	1	Rcc1l
0.781843	-0.579322	0.061	0.078	1	Krba1
0.781843	0.151421	0.061	0.078	1	Ppm1k
0.781843	-0.240038	0.061	0.078	1	Slco2b1
0.781843	-0.292668	0.061	0.078	1	Pard3
0.781843	-0.194734	0.061	0.078	1	Rufy1
0.781843	0.28703	0.061	0.078	1	Pim3
0.781843	0.757964	0.061	0.078	1	Sdc2
0.781843	-0.126808	0.061	0.078	1	Mfsd5
0.781843	-0.350215	0.061	0.078	1	Dpcd
0.783286	0.102332	0.242	0.216	1	Ifitm3
0.783779	-0.124257	0.242	0.196	1	Klhl40
0.783872	0.21326	0.727	0.667	1	Mef2c
0.783948	-0.487601	0.455	0.412	1	Ablim2
0.784057	-0.30083	0.576	0.627	1	Rsrp1
0.784894	0.241853	0.091	0.118	1	Coa8
0.784894	0.161783	0.121	0.098	1	Hspb11
0.784894	-0.548421	0.121	0.098	1	Cdadc1
0.785411	-0.110075	0.424	0.451	1	Rb1cc1
0.78863	-0.170433	0.152	0.176	1	Lrrc20
0.78863	0.314778	0.152	0.176	1	Kcnj2
0.789084	0.654816	0.091	0.078	1	Hs6st1
0.789084	0.992593	0.091	0.078	1	Mkks
0.789084	0.645099	0.091	0.078	1	Mgrn1
0.789084	0.966822	0.091	0.078	1	Safb2
0.789221	-0.248577	0.212	0.176	1	Lamc1
0.789221	-0.498162	0.212	0.176	1	Pdhx
0.789221	-0.274421	0.212	0.176	1	Hnrnpr
0.790245	-0.297684	0.667	0.667	1	Tle5
0.790558	-0.315487	0.121	0.137	1	Arpc5
0.790558	-0.674594	0.121	0.137	1	Dnttip2
0.790558	-0.432862	0.121	0.137	1	Kcnj11
0.790558	-0.553043	0.121	0.137	1	5031439G07Rik
0.790558	-0.740623	0.121	0.137	1	Tnxb
0.790558	-0.496316	0.121	0.137	1	Vps13a
0.791015	-0.336199	0.242	0.255	1	Ibtk
0.791324	-0.294572	0.394	0.353	1	Dmd
0.792248	0.161201	0.121	0.157	1	Wasf2
0.79341	0.100943	0.697	0.627	1	Hnrnpa2b1
0.794066	-0.270426	0.182	0.157	1	Phlda1
0.794101	0.107607	0.182	0.216	1	Ssr1
0.794421	0.161599	0.273	0.255	1	Tomm5
0.794503	0.225436	0.394	0.49	1	Cdc34
0.797243	-0.287282	0.364	0.392	1	Rab12
0.797565	-0.163566	0.303	0.255	1	Ddx3y
0.797638	-0.30613	0.061	0.078	1	Tgm2
0.797638	-0.108428	0.061	0.078	1	Pcna
0.797638	0.113074	0.061	0.078	1	Rhoc
0.797638	0.258252	0.061	0.078	1	Med8
0.797638	0.107059	0.061	0.078	1	Smim8
0.797638	-0.447763	0.061	0.078	1	Lonrf1
0.797638	-0.179312	0.061	0.078	1	Msra
0.797638	0.103505	0.061	0.078	1	Fhod3
0.798038	0.132449	0.121	0.098	1	Pea15a
0.798038	0.100357	0.121	0.098	1	Ubr1
0.798038	-0.355809	0.121	0.098	1	Qdpr
0.798038	-0.318844	0.121	0.098	1	Mgp
0.798038	-0.132764	0.121	0.098	1	Suclg2
0.798038	0.472736	0.121	0.098	1	Ap2a1
0.798038	0.149667	0.121	0.098	1	Nipa2
0.798038	-0.182528	0.121	0.098	1	R3hdm4
0.798038	-0.246551	0.121	0.098	1	Gfer
0.798038	-0.112068	0.121	0.098	1	Iws1
0.798054	0.592721	0.152	0.137	1	Scamp2
0.79853	-0.140782	0.697	0.706	1	Ndufa11
0.798617	0.25879	0.606	0.608	1	Mybpc1
0.799466	-0.329183	0.333	0.314	1	Plcb4
0.79949	-0.162551	0.424	0.333	1	Spcs2
0.799511	-0.357726	0.152	0.176	1	Rsl24d1
0.799696	-0.130326	0.667	0.608	1	Tuba4a
0.800309	-0.399385	0.273	0.235	1	Aldh1a1
0.801432	-0.590058	0.697	0.667	1	Rack1
0.802559	-0.261706	0.212	0.235	1	Nedd8
0.802615	-0.280421	0.121	0.137	1	Bgn
0.802615	-0.641044	0.121	0.137	1	Tbl1xr1
0.802615	-0.921019	0.121	0.137	1	Arhgef10l
0.802615	-0.810678	0.121	0.137	1	Chchd4
0.802615	-0.16899	0.121	0.137	1	Gas6
0.803361	-0.226726	0.515	0.588	1	Mrpl14
0.803443	-0.253323	0.455	0.471	1	Nenf
0.80357	0.190125	0.273	0.255	1	Psenen
0.80383	1.17349	0.091	0.078	1	Ppt1
0.80383	0.267173	0.091	0.078	1	Aptx
0.80383	0.914488	0.091	0.078	1	Mrps31
0.80383	-0.109672	0.091	0.078	1	Abhd10
0.804623	-0.457786	0.152	0.157	1	Cpeb1
0.804623	-0.76568	0.152	0.157	1	Osgep
0.8084	-0.204495	0.212	0.216	1	Epn1
0.8084	0.589401	0.212	0.216	1	Lonp2
0.8084	-0.304505	0.212	0.216	1	Ccny
0.808764	-0.181663	0.455	0.431	1	Nol7
0.809631	-0.275174	0.273	0.235	1	Exoc6
0.809698	0.350353	0.152	0.137	1	Llph
0.809873	-0.1397	0.212	0.176	1	St3gal5
0.810185	0.522938	0.333	0.333	1	Eif3c
0.810431	-0.457593	0.152	0.176	1	Rnaset2a
0.811239	-0.423297	0.121	0.098	1	Arhgap17
0.811239	0.191191	0.121	0.098	1	Anapc16
0.811239	-0.151886	0.121	0.098	1	Gtf2a1
0.811239	-0.223447	0.121	0.098	1	Eif2b5
0.812242	0.128056	0.242	0.216	1	Dyrk1a
0.813476	-0.129516	0.364	0.392	1	Fundc2
0.813515	0.308402	0.061	0.078	1	Zfp768
0.813515	0.580273	0.061	0.078	1	Lysmd2
0.813515	0.165762	0.061	0.078	1	Cdc27
0.813515	0.24986	0.061	0.078	1	Zfp24
0.81472	-0.492885	0.152	0.118	1	Bzw1
0.81472	-0.38216	0.121	0.137	1	Akirin2
0.81472	-0.14096	0.121	0.137	1	Pole4
0.81472	-0.407201	0.121	0.137	1	Lrp1
0.81472	-0.435611	0.121	0.137	1	Apc
0.815057	-0.470563	0.182	0.196	1	Gfm1
0.815125	0.143634	0.515	0.51	1	Crat
0.815157	-1.64277	0.091	0.098	1	Erp29
0.815157	-0.747883	0.091	0.098	1	Tbc1d16
0.815183	-0.101235	0.909	0.863	1	Scn1b
0.815756	-0.109248	0.212	0.255	1	Hip1
0.815903	-0.790823	0.182	0.137	1	Tafazzin
0.815903	-0.758921	0.152	0.157	1	Exoc4
0.818647	0.730566	0.091	0.078	1	Tesk1
0.818647	0.29385	0.091	0.078	1	Rnf4
0.818647	0.789875	0.091	0.078	1	Ddx21
0.818647	0.154505	0.091	0.078	1	Mmd
0.818647	0.431172	0.091	0.078	1	Cipc
0.818647	0.42218	0.091	0.078	1	Cpq
0.818647	0.328799	0.091	0.078	1	Cfap298
0.818647	0.401078	0.091	0.078	1	Rnf5
0.818647	0.384204	0.091	0.078	1	Tubb6
0.818647	1.25757	0.091	0.078	1	Twnk
0.81898	-0.16139	0.273	0.235	1	Herpud2
0.819479	0.19785	0.606	0.569	1	Hspb8
0.81973	-1.04192	0.03	0.039	1	Stx6
0.81973	-1.02198	0.03	0.039	1	Hecw2
0.81973	-1.57288	0.03	0.039	1	Crispld1
0.81973	-1.08704	0.03	0.039	1	Rab3gap1
0.81973	-0.694347	0.03	0.039	1	Atf3
0.81973	-0.614588	0.03	0.039	1	Cyp20a1
0.81973	-0.494971	0.03	0.039	1	Gorab
0.81973	-1.90734	0.03	0.039	1	Fam78b
0.81973	-0.297523	0.03	0.039	1	Retreg2
0.81973	-0.67035	0.03	0.039	1	Utp25
0.81973	-0.265879	0.03	0.039	1	Ankzf1
0.81973	-0.884388	0.03	0.039	1	Fap
0.81973	-0.944943	0.03	0.039	1	Cdk5rap1
0.81973	-1.00914	0.03	0.039	1	Gmeb2
0.81973	-1.12066	0.03	0.039	1	Thnsl1
0.81973	-1.01191	0.03	0.039	1	Samhd1
0.81973	-0.884429	0.03	0.039	1	Asb6
0.81973	-0.638682	0.03	0.039	1	Dbndd2
0.81973	-1.12325	0.03	0.039	1	Traf6
0.81973	-1.23323	0.03	0.039	1	Uck1
0.81973	-1.49352	0.03	0.039	1	Ccdc73
0.81973	-1.00274	0.03	0.039	1	Gfra4
0.81973	-1.25093	0.03	0.039	1	Mocs3
0.81973	-0.5828	0.03	0.039	1	Nfatc2
0.81973	-0.712217	0.03	0.039	1	Slc23a2
0.81973	-0.361667	0.03	0.039	1	Polr3f
0.81973	-0.479758	0.03	0.039	1	Agpat2
0.81973	-0.778849	0.03	0.039	1	Gzf1
0.81973	-0.928264	0.03	0.039	1	Zfyve19
0.81973	-1.10984	0.03	0.039	1	Nmi
0.81973	-1.145	0.03	0.039	1	Rbm12
0.81973	-0.44851	0.03	0.039	1	Ptprj
0.81973	-0.635147	0.03	0.039	1	Cpxm1
0.81973	-0.939852	0.03	0.039	1	Entpd6
0.81973	-0.220701	0.03	0.039	1	Tmem141
0.81973	-1.56363	0.03	0.039	1	Cmc4
0.81973	-1.75851	0.03	0.039	1	Pwwp3b
0.81973	-0.577918	0.03	0.039	1	Gask1b
0.81973	-1.28832	0.03	0.039	1	Alg14
0.81973	-0.568486	0.03	0.039	1	Zfp704
0.81973	-0.803519	0.03	0.039	1	Fabp5
0.81973	-2.08381	0.03	0.039	1	Bcl10
0.81973	-1.55993	0.03	0.039	1	Gnai3
0.81973	-1.06203	0.03	0.039	1	Phc3
0.81973	-1.58904	0.03	0.039	1	Ctss
0.81973	-0.581675	0.03	0.039	1	Olfml3
0.81973	-0.410314	0.03	0.039	1	Slc31a2
0.81973	-0.852683	0.03	0.039	1	Slc25a33
0.81973	-0.435728	0.03	0.039	1	Gpr157
0.81973	-0.34822	0.03	0.039	1	Mknk1
0.81973	-1.37275	0.03	0.039	1	Ggh
0.81973	-0.462768	0.03	0.039	1	Xpa
0.81973	-0.501114	0.03	0.039	1	Prpf4
0.81973	-0.418831	0.03	0.039	1	Alad
0.81973	-0.852121	0.03	0.039	1	Lrrc8c
0.81973	-0.97289	0.03	0.039	1	Cpsf4
0.81973	-2.08906	0.03	0.039	1	Wdr66
0.81973	-0.574592	0.03	0.039	1	Exoc1
0.81973	-0.448943	0.03	0.039	1	Hscb
0.81973	-0.333911	0.03	0.039	1	Pitpnb
0.81973	-1.1132	0.03	0.039	1	Aacs
0.81973	-0.741935	0.03	0.039	1	Nos3
0.81973	-1.4934	0.03	0.039	1	Cdkl2
0.81973	-1.27971	0.03	0.039	1	Cad
0.81973	-0.869424	0.03	0.039	1	Slc4a1ap
0.81973	-0.621039	0.03	0.039	1	3110082I17Rik
0.81973	-0.250664	0.03	0.039	1	Sema3a
0.81973	-0.661831	0.03	0.039	1	Ppp1r35
0.81973	-0.897153	0.03	0.039	1	2210016L21Rik
0.81973	-1.08764	0.03	0.039	1	Rnf103
0.81973	-0.824876	0.03	0.039	1	Ezh2
0.81973	-0.892649	0.03	0.039	1	Polr1a
0.81973	-0.365964	0.03	0.039	1	Capg
0.81973	-0.562704	0.03	0.039	1	Slc25a26
0.81973	-1.7014	0.03	0.039	1	Kcna1
0.81973	-0.84394	0.03	0.039	1	D6Wsu163e
0.81973	-0.89768	0.03	0.039	1	Tet3
0.81973	-1.60288	0.03	0.039	1	Braf
0.81973	-1.17897	0.03	0.039	1	Mogs
0.81973	-0.606391	0.03	0.039	1	Hoxa9
0.81973	-0.895028	0.03	0.039	1	Clec1a
0.81973	-1.58516	0.03	0.039	1	Nsmce3
0.81973	-0.281064	0.03	0.039	1	Tbc1d17
0.81973	-0.555767	0.03	0.039	1	Inpp5f
0.81973	-0.792766	0.03	0.039	1	Zfp94
0.81973	-1.18167	0.03	0.039	1	Ctbp2
0.81973	-1.35573	0.03	0.039	1	Htatip2
0.81973	-0.343213	0.03	0.039	1	Gtf3c1
0.81973	-1.24863	0.03	0.039	1	Gatd1
0.81973	-1.60771	0.03	0.039	1	Pop4
0.81973	-0.727229	0.03	0.039	1	Sphk2
0.81973	-0.225838	0.03	0.039	1	Hdgfl3
0.81973	-1.58916	0.03	0.039	1	Xndc1
0.81973	-1.75851	0.03	0.039	1	Dyrk1b
0.81973	-1.19996	0.03	0.039	1	Sirt3
0.81973	-1.68699	0.03	0.039	1	Zfp865
0.81973	-1.93138	0.03	0.039	1	Fam98c
0.81973	-0.886498	0.03	0.039	1	Yeats4
0.81973	-0.993385	0.03	0.039	1	Prdm4
0.81973	-0.74166	0.03	0.039	1	Ncoa7
0.81973	-0.591131	0.03	0.039	1	Gas2l3
0.81973	-0.294643	0.03	0.039	1	Mettl1
0.81973	-1.62879	0.03	0.039	1	Slc35f1
0.81973	-0.533143	0.03	0.039	1	Myct1
0.81973	-0.473625	0.03	0.039	1	Pex3
0.81973	-0.400013	0.03	0.039	1	Map3k5
0.81973	-0.44002	0.03	0.039	1	Nopchap1
0.81973	-0.920302	0.03	0.039	1	Zbtb7a
0.81973	-0.62196	0.03	0.039	1	Lats1
0.81973	-0.624178	0.03	0.039	1	Sbno2
0.81973	-0.491398	0.03	0.039	1	Dhx38
0.81973	-1.6648	0.03	0.039	1	Tmco3
0.81973	-1.58151	0.03	0.039	1	Atxn1l
0.81973	-0.916004	0.03	0.039	1	Coprs
0.81973	-0.70374	0.03	0.039	1	Gmip
0.81973	-0.750845	0.03	0.039	1	Ccdc102a
0.81973	-0.594362	0.03	0.039	1	Phaf1
0.81973	-1.23803	0.03	0.039	1	Ddx49
0.81973	-0.957305	0.03	0.039	1	Bag4
0.81973	-1.56088	0.03	0.039	1	Hmgb2
0.81973	-0.516825	0.03	0.039	1	Zfp869
0.81973	-0.595654	0.03	0.039	1	Cherp
0.81973	-1.57081	0.03	0.039	1	Mtmr9
0.81973	-0.592196	0.03	0.039	1	Ppp3cc
0.81973	-0.447439	0.03	0.039	1	Mtrf1
0.81973	-0.342953	0.03	0.039	1	Hacl1
0.81973	-0.661251	0.03	0.039	1	Gnpnat1
0.81973	-0.385756	0.03	0.039	1	Bmp4
0.81973	-0.801301	0.03	0.039	1	Rpusd4
0.81973	-0.423953	0.03	0.039	1	Paqr9
0.81973	-0.345553	0.03	0.039	1	Mtfmt
0.81973	-1.99683	0.03	0.039	1	Cmtm6
0.81973	-0.45678	0.03	0.039	1	Trim65
0.81973	-0.271908	0.03	0.039	1	Tmem199
0.81973	-0.95596	0.03	0.039	1	Tmem101
0.81973	-0.65969	0.03	0.039	1	Wsb1
0.81973	-1.54371	0.03	0.039	1	Utp6
0.81973	-1.05187	0.03	0.039	1	Pcyt2
0.81973	-1.94871	0.03	0.039	1	Myl4
0.81973	-1.64922	0.03	0.039	1	Sf3a1
0.81973	-0.985632	0.03	0.039	1	Gm21988
0.81973	-2.09335	0.03	0.039	1	Abca5
0.81973	-0.807934	0.03	0.039	1	Ankfy1
0.81973	-1.09425	0.03	0.039	1	Shpk
0.81973	-0.689943	0.03	0.039	1	Smg6
0.81973	-1.3956	0.03	0.039	1	Pelp1
0.81973	-1.56539	0.03	0.039	1	Ftsj3
0.81973	-0.848401	0.03	0.039	1	Fam222b
0.81973	-0.369977	0.03	0.039	1	Map1b
0.81973	-0.976528	0.03	0.039	1	Gtf2h2
0.81973	-0.985131	0.03	0.039	1	Omd
0.81973	-0.488605	0.03	0.039	1	Ripk1
0.81973	-0.424515	0.03	0.039	1	2210016F16Rik
0.81973	-0.549189	0.03	0.039	1	Arel1
0.81973	-0.748851	0.03	0.039	1	Hpcal1
0.81973	-3.38566	0.03	0.039	1	Gpatch2l
0.81973	-0.380531	0.03	0.039	1	Iah1
0.81973	-1.62305	0.03	0.039	1	Gemin2
0.81973	-0.715373	0.03	0.039	1	Ppp1r13b
0.81973	-0.690817	0.03	0.039	1	Fbxo33
0.81973	-1.45961	0.03	0.039	1	Snapc1
0.81973	-1.54125	0.03	0.039	1	Has2
0.81973	-0.454652	0.03	0.039	1	Nsmce2
0.81973	-1.10984	0.03	0.039	1	Psca
0.81973	-1.20093	0.03	0.039	1	Lypd2
0.81973	-1.20685	0.03	0.039	1	Taf2
0.81973	-1.33781	0.03	0.039	1	Gtpbp1
0.81973	-0.773571	0.03	0.039	1	Acvrl1
0.81973	-0.748107	0.03	0.039	1	Runx1
0.81973	-1.25676	0.03	0.039	1	Med15
0.81973	-1.42042	0.03	0.039	1	Klhl22
0.81973	-0.409819	0.03	0.039	1	Zdhhc8
0.81973	-0.362611	0.03	0.039	1	Adcy9
0.81973	-2.17295	0.03	0.039	1	Dynlt2b
0.81973	-1.56363	0.03	0.039	1	Snap29
0.81973	-0.822533	0.03	0.039	1	Lztr1
0.81973	-0.457077	0.03	0.039	1	Gtf2f1
0.81973	-1.2115	0.03	0.039	1	Axin1
0.81973	-1.72543	0.03	0.039	1	Ddah2
0.81973	-0.757985	0.03	0.039	1	Lox
0.81973	-0.937761	0.03	0.039	1	Ccdc85b
0.81973	-0.315104	0.03	0.039	1	Men1
0.81973	-1.09337	0.03	0.039	1	Avpi1
0.81973	-1.00672	0.03	0.039	1	Fbxw4
0.81973	-0.255598	0.03	0.039	1	Pcgf6
0.81973	-0.79253	0.03	0.039	1	Pdcd11
0.81973	-0.671672	0.03	0.039	1	Lzts2
0.820521	-0.389705	0.242	0.235	1	Hnrnpf
0.820636	-0.199998	0.727	0.725	1	Tomm7
0.820746	0.220596	0.303	0.294	1	Dynlrb1
0.821384	-0.2229	0.152	0.137	1	Hras
0.821384	-0.173692	0.152	0.137	1	Tshz1
0.821591	-0.300001	0.848	0.745	1	Hspb6
0.821623	-0.567224	0.424	0.353	1	Cct4
0.822746	0.138257	0.303	0.275	1	Zc3h15
0.824114	-0.73885	0.424	0.333	1	Kcnj12
0.824114	0.235104	0.394	0.353	1	Tmed10
0.824429	-0.157775	0.424	0.451	1	Ppm1a
0.824494	-0.273284	0.121	0.098	1	Rbm26
0.825022	0.181409	0.788	0.765	1	Cox17
0.825661	-0.141804	0.636	0.51	1	Pdlim7
0.826	0.756343	0.121	0.118	1	Grcc10
0.826557	-0.131524	0.242	0.275	1	Rpn2
0.826869	-0.882334	0.152	0.118	1	Ufl1
0.826869	-0.779642	0.152	0.118	1	Apbb2
0.826869	-0.366025	0.121	0.137	1	Stx4a
0.826869	-0.376131	0.121	0.137	1	Igf1
0.826869	-0.232538	0.121	0.137	1	Dync1li1
0.826869	-0.117994	0.121	0.137	1	Csnk1e
0.827221	-0.943401	0.152	0.157	1	Lbx1
0.828235	-0.371121	0.212	0.216	1	Rnf115
0.828355	-0.271983	0.273	0.235	1	Igfbp6
0.829147	-1.31444	0.091	0.098	1	Gjc3
0.829147	-0.496027	0.091	0.098	1	Rrp1
0.829147	-1.38104	0.091	0.098	1	Sart1
0.829466	-0.49509	0.485	0.431	1	Calr
0.82947	0.20383	0.061	0.078	1	Lyrm1
0.82947	0.220272	0.061	0.078	1	Tlcd3b
0.82947	0.145026	0.061	0.078	1	Uhrf1bp1l
0.82947	0.226077	0.061	0.078	1	Stxbp6
0.82947	0.106584	0.061	0.078	1	Vars
0.829673	0.170304	0.727	0.608	1	Vdac3
0.830032	-0.126378	0.697	0.647	1	Pdlim5
0.830658	-0.672306	0.212	0.176	1	Gls
0.830658	-0.287935	0.212	0.176	1	Myl12b
0.830741	-0.282221	0.333	0.373	1	Pomp
0.831448	0.134728	0.697	0.745	1	Cnbp
0.831693	-0.30659	0.242	0.216	1	Rab5if
0.832362	-0.334597	0.364	0.373	1	Zfp706
0.832855	-0.129171	0.848	0.843	1	Mdh2
0.83311	0.497708	0.152	0.137	1	Plod1
0.83311	0.267908	0.152	0.137	1	Arpc1b
0.83311	0.603674	0.152	0.137	1	Atxn1
0.83311	-0.121337	0.152	0.137	1	Ttc33
0.83311	0.182429	0.152	0.137	1	Rnf139
0.83311	0.169036	0.152	0.137	1	Grk2
0.833528	0.498498	0.091	0.078	1	Lactb2
0.833528	0.401114	0.091	0.078	1	Atic
0.833528	0.526466	0.091	0.078	1	Aida
0.833528	0.26864	0.091	0.078	1	Psmd5
0.833528	0.461794	0.091	0.078	1	Nsun4
0.833528	0.205006	0.091	0.078	1	Arpc4
0.833528	0.37442	0.091	0.078	1	Ethe1
0.833528	0.813032	0.091	0.078	1	Cdc16
0.833528	0.696569	0.091	0.078	1	Jam3
0.833528	0.361371	0.091	0.078	1	Kat7
0.833528	0.705797	0.091	0.078	1	Pgam1
0.833528	0.325133	0.091	0.078	1	Sac3d1
0.83388	0.386435	0.394	0.373	1	Jak1
0.835873	-0.238517	0.182	0.196	1	Actn4
0.835873	-0.472495	0.182	0.196	1	Ube2m
0.835873	-0.207966	0.182	0.196	1	Mia2
0.83618	-0.327609	0.273	0.294	1	Mrps12
0.836976	0.66029	0.182	0.176	1	Bloc1s1
0.837799	-0.194179	0.121	0.098	1	Cep350
0.837799	-0.991595	0.121	0.098	1	Ppm1g
0.837799	-0.305936	0.121	0.098	1	Adamtsl5
0.837799	-0.318543	0.121	0.098	1	Lactb
0.837799	-0.397513	0.121	0.098	1	Mrpl27
0.837799	-0.125072	0.121	0.098	1	Cdk2ap2
0.837927	-0.163727	0.697	0.686	1	Amotl1
0.838195	-0.458593	0.212	0.216	1	Trf
0.838446	-0.151373	0.758	0.686	1	Fkbp3
0.838576	-0.75115	0.152	0.157	1	Smim30
0.838576	-0.548984	0.152	0.157	1	Pyurf
0.83906	-0.283334	0.121	0.137	1	Aff1
0.83906	0.324681	0.121	0.137	1	Med25
0.83906	-0.305401	0.121	0.137	1	Vps4a
0.83906	-0.115473	0.121	0.137	1	Entrep1
0.839645	0.353368	0.242	0.235	1	Mrpl17
0.840423	-0.507014	0.273	0.255	1	Cltc
0.840482	0.111284	0.333	0.294	1	Naa15
0.840629	0.249426	0.364	0.373	1	Eif4g3
0.841096	-0.129756	0.212	0.176	1	Cenpb
0.841458	-0.501488	0.242	0.216	1	Uqcc6
0.841946	-0.424442	0.03	0.039	1	Rnasel
0.841946	-0.783175	0.03	0.039	1	Cnnm3
0.841946	-0.581408	0.03	0.039	1	Tcf15
0.841946	-0.170888	0.03	0.039	1	Mrps2
0.841946	-1.25199	0.03	0.039	1	Zgpat
0.841946	-0.58555	0.03	0.039	1	Wipf1
0.841946	-0.357033	0.03	0.039	1	1810024B03Rik
0.841946	-0.87105	0.03	0.039	1	Niban2
0.841946	-0.316985	0.03	0.039	1	B4galt5
0.841946	-0.652249	0.03	0.039	1	Dnajc24
0.841946	-1.42151	0.03	0.039	1	Aurka
0.841946	-1.39732	0.03	0.039	1	Rae1
0.841946	-0.283491	0.03	0.039	1	Dtd1
0.841946	-0.295394	0.03	0.039	1	Nxt1
0.841946	-0.192582	0.03	0.039	1	Lrrc57
0.841946	-0.293955	0.03	0.039	1	Prickle3
0.841946	-0.47726	0.03	0.039	1	Atp11c
0.841946	-0.644954	0.03	0.039	1	Slc35a2
0.841946	-0.289607	0.03	0.039	1	Pigk
0.841946	-0.191457	0.03	0.039	1	Sec24d
0.841946	-0.230206	0.03	0.039	1	Notch2
0.841946	-0.562529	0.03	0.039	1	Zbtb10
0.841946	-0.139052	0.03	0.039	1	Entrep3
0.841946	-0.727828	0.03	0.039	1	Ubiad1
0.841946	-0.263687	0.03	0.039	1	Klhl17
0.841946	-0.154154	0.03	0.039	1	Btf3l4
0.841946	-0.85577	0.03	0.039	1	Sdad1
0.841946	-0.335941	0.03	0.039	1	Rbsn
0.841946	-0.270838	0.03	0.039	1	Mdfic
0.841946	-1.08345	0.03	0.039	1	Whamm
0.841946	-1.19939	0.03	0.039	1	Cyth2
0.841946	-1.13352	0.03	0.039	1	Pld3
0.841946	-0.146434	0.03	0.039	1	Vps35l
0.841946	-0.982286	0.03	0.039	1	Eid2b
0.841946	-1.8668	0.03	0.039	1	Cdk17
0.841946	-0.254403	0.03	0.039	1	Ankrd52
0.841946	-2.59981	0.03	0.039	1	Ybey
0.841946	-0.235976	0.03	0.039	1	Mier2
0.841946	-0.137522	0.03	0.039	1	Pwwp3a
0.841946	0.142143	0.03	0.039	1	4930430F08Rik
0.841946	-1.06283	0.03	0.039	1	Hpf1
0.841946	-0.130867	0.03	0.039	1	Arhgef18
0.841946	-0.152148	0.03	0.039	1	Plvap
0.841946	-0.157584	0.03	0.039	1	Il17d
0.841946	-0.146892	0.03	0.039	1	Sema3g
0.841946	0.107758	0.03	0.039	1	Prxl2a
0.841946	-0.164807	0.03	0.039	1	Kcnma1
0.841946	-0.824771	0.03	0.039	1	Irak1bp1
0.841946	-0.230649	0.03	0.039	1	Tmem218
0.841946	-0.743116	0.03	0.039	1	Tbcel
0.841946	-0.146886	0.03	0.039	1	Calml4
0.841946	-0.266838	0.03	0.039	1	Dhx30
0.841946	-0.592495	0.03	0.039	1	Sidt2
0.841946	-0.939262	0.03	0.039	1	Ptpn23
0.841946	-0.606856	0.03	0.039	1	Parp16
0.841946	-0.145184	0.03	0.039	1	Gosr1
0.841946	-0.55228	0.03	0.039	1	Cygb
0.841946	-0.209728	0.03	0.039	1	Smcr8
0.841946	-0.226696	0.03	0.039	1	Akap10
0.841946	-0.198979	0.03	0.039	1	Wfdc17
0.841946	-0.385065	0.03	0.039	1	Hlf
0.841946	-0.511683	0.03	0.039	1	Slc26a11
0.841946	-0.29202	0.03	0.039	1	Hgs
0.841946	-0.387188	0.03	0.039	1	Tbc1d7
0.841946	-0.150639	0.03	0.039	1	Exoc2
0.841946	-0.162751	0.03	0.039	1	Rpp40
0.841946	-0.372223	0.03	0.039	1	Zcchc9
0.841946	-0.432606	0.03	0.039	1	Sugct
0.841946	-0.697973	0.03	0.039	1	Galc
0.841946	-0.219416	0.03	0.039	1	Immp2l
0.841946	-0.970528	0.03	0.039	1	Dcaf5
0.841946	-1.01578	0.03	0.039	1	Acot6
0.841946	-0.324363	0.03	0.039	1	Srebf2
0.841946	-0.503732	0.03	0.039	1	Egflam
0.841946	-0.313239	0.03	0.039	1	Drosha
0.841946	-1.16859	0.03	0.039	1	Twf1
0.841946	-0.297249	0.03	0.039	1	Prpf40b
0.841946	-0.24866	0.03	0.039	1	Ifnar1
0.841946	-0.162393	0.03	0.039	1	Emp2
0.841946	-0.365144	0.03	0.039	1	Slc5a3
0.841946	-0.378419	0.03	0.039	1	Nrxn1
0.841946	-0.353756	0.03	0.039	1	Slc29a1
0.841946	-0.209246	0.03	0.039	1	Polh
0.841946	-0.583745	0.03	0.039	1	Tjap1
0.841946	-0.703161	0.03	0.039	1	Decr2
0.841946	-0.411763	0.03	0.039	1	Dhx16
0.841946	-1.14019	0.03	0.039	1	Nedd4l
0.841946	-0.214545	0.03	0.039	1	Kat5
0.841946	-0.7421	0.03	0.039	1	Tbc1d12
0.841946	-0.719026	0.03	0.039	1	Dnmbp
0.841946	-0.312477	0.03	0.039	1	Btrc
0.841946	-0.209186	0.03	0.039	1	Fermt3
0.843191	-0.531908	0.091	0.098	1	Cav2
0.843191	-0.846931	0.091	0.098	1	Skic8
0.843191	-0.823034	0.091	0.098	1	Cd300lg
0.843191	-0.660074	0.091	0.098	1	Srek1ip1
0.843191	-0.768301	0.091	0.098	1	4833420G17Rik
0.843191	-1.57055	0.091	0.098	1	Bach1
0.843191	-1.43886	0.091	0.098	1	Golgb1
0.843191	-0.817562	0.091	0.098	1	Hsd17b8
0.843191	-1.27134	0.091	0.098	1	Mrpl43
0.84355	-0.32178	0.636	0.627	1	Naca
0.844874	0.577147	0.152	0.137	1	Kdelr2
0.844874	0.427031	0.152	0.137	1	Sorbs2
0.846326	-0.180254	0.182	0.196	1	Ccser2
0.846961	-0.247732	0.545	0.431	1	Ehbp1l1
0.847274	-0.276713	0.303	0.294	1	Ier3ip1
0.847706	0.932038	0.182	0.176	1	Fus
0.847706	-0.705814	0.182	0.176	1	Slc25a46
0.848055	-0.159121	0.455	0.431	1	Mrps28
0.848055	-0.303738	0.455	0.431	1	H3f3b
0.848181	-0.305679	0.212	0.216	1	Bcas2
0.84847	0.586344	0.091	0.078	1	Mfap1b
0.84847	-0.306131	0.091	0.078	1	Spred1
0.84847	0.202555	0.091	0.078	1	Slc25a44
0.84847	0.395383	0.091	0.078	1	Atp8a1
0.84847	0.381279	0.091	0.078	1	Sumf1
0.84847	0.167147	0.091	0.078	1	Gucd1
0.84847	0.116362	0.091	0.078	1	Scfd1
0.84847	0.304751	0.091	0.078	1	Hdgfl2
0.84847	0.174238	0.091	0.078	1	Zadh2
0.84847	0.320254	0.091	0.078	1	Fam204a
0.848929	0.370469	0.182	0.157	1	Galnt1
0.849661	-0.166499	0.303	0.275	1	Selenof
0.85115	-0.60265	0.121	0.098	1	Rapgef1
0.85115	-0.492969	0.121	0.098	1	Nono
0.85115	-0.672076	0.121	0.098	1	Fhip1a
0.85115	-0.201243	0.121	0.098	1	Zfp639
0.85157	-0.30008	0.424	0.373	1	Cwc15
0.851613	-0.209328	0.606	0.686	1	Qki
0.852017	-0.675507	0.303	0.255	1	Atrx
0.854345	0.332032	0.333	0.353	1	Ppp1r1a
0.855039	-0.204006	0.212	0.196	1	Esd
0.855963	-0.214819	0.485	0.412	1	S100a1
0.856672	0.568347	0.152	0.137	1	Aamp
0.856672	0.1921	0.152	0.137	1	Nifk
0.856672	0.420696	0.152	0.137	1	Rbm38
0.856672	0.312369	0.152	0.137	1	Rnf128
0.856672	0.520016	0.152	0.137	1	Kdm7a
0.856672	0.756777	0.152	0.137	1	Epm2a
0.856672	0.147992	0.152	0.137	1	Scyl1
0.856805	-0.156046	0.182	0.196	1	Exoc7
0.856805	-0.468586	0.182	0.196	1	Txndc17
0.857286	-1.12687	0.091	0.098	1	Sqor
0.857286	-0.576561	0.091	0.098	1	Ptges2
0.857286	-0.34499	0.091	0.098	1	Atxn2l
0.857286	-0.64424	0.091	0.098	1	Spon1
0.857286	-0.82608	0.091	0.098	1	Ppp1r12a
0.857286	-1.05703	0.091	0.098	1	Kitl
0.857286	-0.503018	0.091	0.098	1	Cbr4
0.857286	-0.540739	0.091	0.098	1	Ddhd2
0.857286	-0.849416	0.091	0.098	1	Mto1
0.857286	-0.701414	0.091	0.098	1	Efemp1
0.857286	-0.714122	0.091	0.098	1	Wdr37
0.858051	-0.147477	0.909	0.824	1	Cox6b1
0.858465	-0.633366	0.182	0.176	1	Rbms3
0.858674	0.116003	0.303	0.275	1	Anxa6
0.858863	-0.762772	0.242	0.235	1	Cux1
0.859999	0.36634	0.182	0.157	1	Hsd11b1
0.860868	0.323979	0.394	0.412	1	Nfib
0.861383	-0.387467	0.152	0.157	1	Eif1b
0.861383	-0.432257	0.152	0.157	1	Map4k5
0.861383	-1.36979	0.152	0.157	1	Rhoj
0.863465	0.644563	0.091	0.078	1	Hprt
0.863465	-0.142179	0.091	0.078	1	Ptbp2
0.863465	-0.319511	0.091	0.078	1	Taf12
0.863465	0.302898	0.091	0.078	1	Wdr11
0.863465	0.214755	0.091	0.078	1	Timm50
0.863465	-0.659961	0.091	0.078	1	Fcgrt
0.863465	0.184299	0.091	0.078	1	Tubg1
0.863465	0.189843	0.091	0.078	1	Pold2
0.863465	0.119837	0.091	0.078	1	Cobl
0.863465	-0.531948	0.091	0.078	1	Ddx46
0.863465	0.250838	0.091	0.078	1	Tmem267
0.863465	0.537773	0.091	0.078	1	Fam98a
0.863555	-0.157304	0.121	0.137	1	Dnajc2
0.863555	0.264107	0.121	0.137	1	Mrtfb
0.863884	0.170045	0.455	0.431	1	Retreg1
0.864288	0.986776	0.03	0.039	1	Dars2
0.864288	0.180548	0.03	0.039	1	Zcchc2
0.864288	0.226786	0.03	0.039	1	Dcaf17
0.864288	0.979166	0.03	0.039	1	Ift52
0.864288	0.671404	0.03	0.039	1	Stk35
0.864288	0.876441	0.03	0.039	1	Dnm1
0.864288	0.801191	0.03	0.039	1	Aplnr
0.864288	0.222973	0.03	0.039	1	Napb
0.864288	0.206606	0.03	0.039	1	Dnajc17
0.864288	0.409576	0.03	0.039	1	Col4a5
0.864288	0.383176	0.03	0.039	1	Igbp1
0.864288	0.409305	0.03	0.039	1	Larp7
0.864288	0.869629	0.03	0.039	1	Gpr89
0.864288	0.202068	0.03	0.039	1	Ptgfrn
0.864288	0.321881	0.03	0.039	1	Adam15
0.864288	0.132526	0.03	0.039	1	Gnb4
0.864288	0.14676	0.03	0.039	1	Gon4l
0.864288	1.00241	0.03	0.039	1	Il12a
0.864288	0.143094	0.03	0.039	1	Sgip1
0.864288	0.112837	0.03	0.039	1	Zfp292
0.864288	0.208597	0.03	0.039	1	Fbxo10
0.864288	0.631074	0.03	0.039	1	Atosb
0.864288	0.306917	0.03	0.039	1	Enoph1
0.864288	0.478448	0.03	0.039	1	Mospd3
0.864288	1.04116	0.03	0.039	1	Pisd
0.864288	0.336592	0.03	0.039	1	Zfp9
0.864288	0.392389	0.03	0.039	1	Abhd17c
0.864288	0.7151	0.03	0.039	1	Apbb1
0.864288	0.140322	0.03	0.039	1	Trim3
0.864288	0.275106	0.03	0.039	1	Zfp235
0.864288	0.438241	0.03	0.039	1	Lrrc32
0.864288	0.236659	0.03	0.039	1	Arhgef17
0.864288	-0.135508	0.03	0.039	1	Fbl
0.864288	0.522744	0.03	0.039	1	Nup107
0.864288	0.30135	0.03	0.039	1	Qrsl1
0.864288	0.100588	0.03	0.039	1	Micu1
0.864288	0.381848	0.03	0.039	1	Zbtb2
0.864288	0.125003	0.03	0.039	1	Cfd
0.864288	0.304035	0.03	0.039	1	Nek1
0.864288	0.188869	0.03	0.039	1	Evi5l
0.864288	0.285524	0.03	0.039	1	Ntpcr
0.864288	0.554547	0.03	0.039	1	Cdh11
0.864288	0.172817	0.03	0.039	1	Cmtm4
0.864288	0.623158	0.03	0.039	1	Kbtbd7
0.864288	1.00739	0.03	0.039	1	Arhgap20
0.864288	1.10254	0.03	0.039	1	Gm2296
0.864288	0.422685	0.03	0.039	1	Sin3a
0.864288	0.416459	0.03	0.039	1	Endod1
0.864288	0.557192	0.03	0.039	1	Plscr4
0.864288	1.3098	0.03	0.039	1	Smad3
0.864288	0.916948	0.03	0.039	1	Cdkn2d
0.864288	0.370629	0.03	0.039	1	Prpsap2
0.864288	0.377826	0.03	0.039	1	Arl4d
0.864288	1.31599	0.03	0.039	1	Tmem100
0.864288	1.08587	0.03	0.039	1	Mettl16
0.864288	0.130897	0.03	0.039	1	Med11
0.864288	1.07	0.03	0.039	1	Slc22a5
0.864288	0.322468	0.03	0.039	1	Ctc1
0.864288	0.374546	0.03	0.039	1	Nln
0.864288	0.266702	0.03	0.039	1	Rhobtb3
0.864288	0.920855	0.03	0.039	1	Ctla2a
0.864288	0.138071	0.03	0.039	1	Sptlc2
0.864288	0.280874	0.03	0.039	1	Mtss1
0.864288	0.558854	0.03	0.039	1	Nup155
0.864288	1.08652	0.03	0.039	1	Stk3
0.864288	0.170058	0.03	0.039	1	Rnf19a
0.864288	0.245435	0.03	0.039	1	Utp23
0.864288	0.959916	0.03	0.039	1	Ccn3
0.864288	1.1122	0.03	0.039	1	Mief1
0.864288	0.534618	0.03	0.039	1	9130401M01Rik
0.864288	0.482632	0.03	0.039	1	Mb21d2
0.864288	1.04706	0.03	0.039	1	Gtf2e1
0.864288	0.646458	0.03	0.039	1	Trmt2a
0.864288	0.41125	0.03	0.039	1	Zfp945
0.864288	0.279925	0.03	0.039	1	Zfp119b
0.864288	0.241865	0.03	0.039	1	Tap2
0.864288	0.46864	0.03	0.039	1	Pacrg
0.864288	0.712306	0.03	0.039	1	Anks1
0.864288	0.317142	0.03	0.039	1	Ablim3
0.864288	0.233888	0.03	0.039	1	Spire1
0.864288	0.101481	0.03	0.039	1	Ptpn2
0.864288	0.282421	0.03	0.039	1	Atp9b
0.864288	0.249716	0.03	0.039	1	Fzd8
0.864288	1.17537	0.03	0.039	1	Ifit2
0.864288	0.328878	0.03	0.039	1	1810055G02Rik
0.864288	0.409757	0.03	0.039	1	Fads3
0.865058	0.294952	0.303	0.294	1	Cct7
0.86553	-0.200669	0.364	0.373	1	Riok3
0.865545	0.13565	0.152	0.176	1	Taf10
0.866086	-0.440919	0.242	0.255	1	Snrpc
0.866935	-0.144646	0.424	0.431	1	Ncl
0.868454	-0.346774	0.545	0.49	1	Srpr
0.868502	0.151333	0.152	0.137	1	Rbm18
0.869062	-0.154949	0.515	0.529	1	Gpd1
0.870894	-0.108117	0.212	0.235	1	Tsn
0.871097	-0.330819	0.182	0.157	1	Serf1
0.871426	-0.501293	0.091	0.098	1	Rtf1
0.871426	-0.796572	0.091	0.098	1	Pmepa1
0.871426	-0.337441	0.091	0.098	1	Rab35
0.871426	-1.00217	0.091	0.098	1	Tmem43
0.871426	-0.362429	0.091	0.098	1	Vamp8
0.871426	-0.913609	0.091	0.098	1	Iqgap1
0.871426	-0.690689	0.091	0.098	1	Dhdh
0.871426	-0.560947	0.091	0.098	1	Rassf3
0.871426	-0.559464	0.091	0.098	1	Cstb
0.871426	-0.962689	0.091	0.098	1	Chmp1a
0.871426	-0.940444	0.091	0.098	1	Srfbp1
0.87288	-0.14507	0.545	0.51	1	Ndufs1
0.873976	-0.365002	0.333	0.275	1	Bckdha
0.874175	-0.191943	0.515	0.451	1	Carnmt1
0.875565	0.271834	0.212	0.196	1	Glrx2
0.875571	-0.123589	0.242	0.255	1	Abcf1
0.875854	0.792615	0.121	0.137	1	Tmcc1
0.875854	0.57489	0.121	0.137	1	Vmp1
0.876128	0.118876	0.485	0.529	1	Pcbp1
0.877098	0.265559	0.394	0.412	1	Slc2a4
0.877629	0.157091	0.273	0.255	1	Clpx
0.878166	0.11386	0.242	0.235	1	Steap4
0.878511	-0.45972	0.091	0.078	1	Slc20a1
0.878511	0.150476	0.091	0.078	1	Flt1
0.878511	-0.199877	0.091	0.078	1	Por
0.878511	-0.378363	0.091	0.078	1	Rpia
0.878511	0.777895	0.091	0.078	1	Myod1
0.878511	-0.170633	0.091	0.078	1	Psmb10
0.878511	-0.185053	0.091	0.078	1	Dhx40
0.878511	-1.02359	0.091	0.078	1	Cant1
0.878511	-0.256971	0.091	0.078	1	Tmed4
0.878511	-0.150849	0.091	0.078	1	Ncoa1
0.878511	-0.262642	0.091	0.078	1	Mea1
0.878511	0.384786	0.091	0.078	1	Chmp1b
0.878511	0.235291	0.091	0.078	1	Smad4
0.879074	-0.332678	0.636	0.549	1	Suclg1
0.879768	-0.16826	0.424	0.451	1	Psmc2
0.879833	-0.374514	0.364	0.333	1	Eif3h
0.88006	0.289519	0.182	0.176	1	Cript
0.880362	0.147854	0.152	0.137	1	Map4k4
0.880362	0.181517	0.152	0.137	1	Rnf150
0.880362	-0.392204	0.152	0.137	1	Dcaf11
0.882221	-0.58385	0.182	0.157	1	Wfs1
0.882221	-0.699266	0.182	0.157	1	Cpd
0.884307	0.449462	0.152	0.157	1	Aktip
0.885073	-0.837235	0.242	0.255	1	Gstm5
0.885608	-0.352826	0.091	0.098	1	Dhx9
0.885608	-0.352948	0.091	0.098	1	Tiprl
0.885608	-0.835151	0.091	0.098	1	Sympk
0.885608	-0.5414	0.091	0.098	1	Ppp5c
0.885608	-0.710195	0.091	0.098	1	Dda1
0.885608	-0.287272	0.091	0.098	1	Actr8
0.885608	-0.681224	0.091	0.098	1	Myo18a
0.885608	-0.271736	0.091	0.098	1	Tnpo1
0.885608	0.102138	0.091	0.098	1	Tcerg1
0.885608	-0.486496	0.091	0.098	1	Lipo3
0.885817	-0.123869	0.303	0.275	1	Tmem33
0.885827	-0.485633	0.333	0.314	1	Marcks
0.885827	-0.263498	0.333	0.314	1	Mrpl34
0.8876	-0.138251	0.636	0.608	1	Mbnl2
0.888182	-0.166821	0.121	0.137	1	Arl5a
0.888182	0.351262	0.121	0.137	1	Prss55
0.890355	0.127321	0.273	0.294	1	Hcfc1r1
0.890892	-0.638185	0.182	0.176	1	Pfdn4
0.892249	-0.443936	0.152	0.137	1	Ddost
0.892249	-0.169634	0.152	0.137	1	Zfp560
0.892927	-0.224526	0.576	0.529	1	Asb11
0.893367	-0.160456	0.182	0.157	1	Clk4
0.8936	-0.496198	0.091	0.078	1	Mcts2
0.8936	0.132105	0.091	0.078	1	Ap5s1
0.8936	-0.679212	0.091	0.078	1	Irak1
0.8936	-0.446221	0.091	0.078	1	Ankib1
0.8936	-0.302959	0.091	0.078	1	Atp11a
0.8936	-0.42867	0.091	0.078	1	Naa16
0.8936	-0.183385	0.091	0.078	1	Stx8
0.8936	-1.04627	0.091	0.078	1	Sbf1
0.8936	-0.107104	0.091	0.078	1	Xrcc6
0.8936	-0.170406	0.091	0.078	1	Dpp9
0.893671	-0.101685	0.212	0.176	1	Etv1
0.894556	0.376855	0.333	0.314	1	Myh2
0.894592	-0.332368	0.273	0.235	1	Glo1
0.894592	0.160025	0.273	0.235	1	Srp19
0.895807	0.37088	0.152	0.157	1	Hdac3
0.896916	-0.162817	0.788	0.686	1	Sqstm1
0.897542	-0.290921	0.242	0.235	1	Syngr1
0.897679	-0.28264	0.303	0.314	1	Eif4h
0.897951	0.250389	0.273	0.275	1	C1qbp
0.898184	-0.160715	0.606	0.588	1	Cops9
0.898444	-0.235056	0.212	0.216	1	Efcab14
0.898444	-0.50495	0.212	0.216	1	Herc3
0.898444	-0.154165	0.212	0.216	1	Slc16a3
0.898444	-0.417456	0.212	0.216	1	Smim13
0.899826	-0.599657	0.091	0.098	1	Optn
0.899826	-0.683734	0.091	0.098	1	Apip
0.899826	-0.729275	0.091	0.098	1	Smap2
0.899826	-0.120381	0.091	0.098	1	Gpbp1l1
0.899826	-0.20083	0.091	0.098	1	Rnf181
0.899826	-0.307759	0.091	0.098	1	Ap2s1
0.899826	0.26299	0.091	0.098	1	Fbxo8
0.899826	-0.265312	0.091	0.098	1	Mien1
0.899826	-0.518156	0.091	0.098	1	Drg1
0.899826	-0.204941	0.091	0.098	1	Bcas3
0.899826	0.11383	0.091	0.098	1	Afdn
0.900122	0.341101	0.515	0.549	1	Slc38a2
0.900509	-0.105003	0.212	0.235	1	Pmpcb
0.900509	0.269881	0.212	0.235	1	Ccdc50
0.900538	0.294314	0.121	0.137	1	Cand2
0.900538	0.349599	0.121	0.137	1	Hnrnpul1
0.900538	0.18146	0.121	0.137	1	Snapc5
0.901744	0.139059	0.182	0.176	1	Stradb
0.901744	-0.452747	0.182	0.176	1	Maea
0.901744	-0.301773	0.182	0.176	1	Mtch1
0.90399	-0.121855	0.303	0.275	1	Dynll2
0.90416	-0.542859	0.152	0.137	1	Senp2
0.904535	-0.363779	0.182	0.157	1	Acadsb
0.904535	0.458296	0.182	0.157	1	Rnase4
0.905717	0.119298	0.273	0.255	1	Pkig
0.907254	0.307714	0.242	0.235	1	Snapin
0.907328	-0.635791	0.152	0.157	1	Perm1
0.907328	-0.280363	0.152	0.157	1	Fam13a
0.907328	-0.32227	0.152	0.157	1	Dennd5a
0.908553	-0.227635	0.212	0.216	1	Gprc5b
0.908728	-1.18373	0.091	0.078	1	Atg16l1
0.908728	-0.399298	0.091	0.078	1	Rapsn
0.908728	-0.470222	0.091	0.078	1	Galnt11
0.908728	-0.282829	0.091	0.078	1	Ilk
0.908728	-0.290835	0.091	0.078	1	Eed
0.908728	-0.362307	0.091	0.078	1	Rsf1
0.908728	-0.315389	0.091	0.078	1	Dnajc12
0.908728	-0.127529	0.091	0.078	1	Rfx7
0.908728	-0.765044	0.091	0.078	1	Pdzd2
0.908728	-0.762566	0.091	0.078	1	Dvl3
0.908728	-0.173917	0.091	0.078	1	Ubald1
0.909798	0.226096	0.303	0.294	1	Gpt2
0.910126	0.199824	0.152	0.176	1	Ulk2
0.91021	0.137574	0.606	0.647	1	Anapc5
0.910414	0.102117	0.242	0.216	1	Itgb1bp2
0.911675	0.103412	0.455	0.431	1	Wnk1
0.912615	-0.276136	0.182	0.176	1	Ryk
0.912918	0.252686	0.121	0.137	1	Cdc123
0.912918	0.215878	0.121	0.137	1	Aff4
0.913063	0.376406	0.333	0.333	1	Tab2
0.913784	-0.198096	0.545	0.451	1	Sypl2
0.914077	-0.164057	0.091	0.098	1	Gnl3l
0.914077	-0.473594	0.091	0.098	1	Bche
0.914077	-0.312971	0.091	0.098	1	Ubap1
0.914077	-0.281756	0.091	0.098	1	Epn2
0.914077	-0.37359	0.091	0.098	1	Naa12
0.914656	-0.308025	0.545	0.49	1	Map2k1
0.915721	-0.263768	0.182	0.157	1	Zmiz1
0.915721	-0.254185	0.182	0.157	1	Npc2
0.916093	-0.248439	0.152	0.137	1	Ap3d1
0.916093	-0.298306	0.152	0.137	1	Tlk2
0.916093	-0.297396	0.152	0.137	1	Tomm22
0.916979	0.299964	0.242	0.235	1	Mrpl15
0.916979	-0.176388	0.242	0.235	1	Fdx1
0.918676	-0.232608	0.212	0.216	1	Mob4
0.918785	-0.121027	0.303	0.294	1	Mapk14
0.918869	-0.146803	0.152	0.157	1	Cars
0.918869	-0.105794	0.152	0.157	1	Nck1
0.920149	-0.150513	0.182	0.196	1	Zbtb38
0.920724	-0.229997	0.606	0.588	1	Timm23
0.921727	-0.222063	0.333	0.333	1	Smyd1
0.921976	-0.343315	0.424	0.392	1	Morf4l2
0.923889	-1.47381	0.091	0.078	1	Fn1
0.923889	-0.585137	0.091	0.078	1	Eif6
0.923889	-1.61547	0.091	0.078	1	Pofut2
0.923889	-1.16214	0.091	0.078	1	Ano10
0.923889	-0.253635	0.091	0.078	1	Med7
0.923889	-0.943884	0.091	0.078	1	Dpf2
0.92451	-0.42003	0.273	0.255	1	Gatd3a
0.925319	0.125382	0.121	0.137	1	Oxr1
0.925687	-0.110836	0.273	0.275	1	Col4a1
0.926717	0.141537	0.242	0.235	1	Nudt3
0.926925	-0.652348	0.182	0.157	1	Itih5
0.927218	-0.246603	0.212	0.196	1	Crk
0.927783	0.548905	0.273	0.314	1	Hook3
0.928044	-0.365415	0.152	0.137	1	Lyrm2
0.928253	-0.137039	0.606	0.588	1	Pcbp2
0.928355	0.182233	0.091	0.098	1	Kansl1l
0.928355	0.286231	0.091	0.098	1	Rabep2
0.928355	0.165511	0.091	0.098	1	Aprt
0.928635	-0.572915	0.121	0.118	1	Mrps5
0.928635	-0.464954	0.121	0.118	1	Insig1
0.928635	0.356803	0.121	0.118	1	Tmem248
0.928635	0.262624	0.121	0.118	1	Dctpp1
0.928635	-1.04996	0.121	0.118	1	Uba2
0.928635	-0.869753	0.121	0.118	1	Rap1b
0.928635	0.381232	0.121	0.118	1	Dctn6
0.928635	-1.20251	0.121	0.118	1	Yae1d1
0.928815	0.444199	0.061	0.059	1	Bpnt1
0.928815	1.08492	0.061	0.059	1	Zmym3
0.928815	0.667487	0.061	0.059	1	Fdps
0.928815	0.611455	0.061	0.059	1	Strip1
0.928815	0.484413	0.061	0.059	1	Repin1
0.928815	0.612206	0.061	0.059	1	Crtc3
0.928815	0.703403	0.061	0.059	1	Ebpl
0.928815	0.593812	0.061	0.059	1	Gfpt2
0.928815	0.472902	0.061	0.059	1	Trim16
0.928815	0.449115	0.061	0.059	1	Prelid1
0.928975	-0.534943	0.424	0.353	1	Nop10
0.928975	-0.174278	0.364	0.392	1	Sptbn1
0.930129	-0.141118	0.515	0.51	1	Canx
0.930264	-0.192841	0.242	0.216	1	Tsc22d1
0.930264	-0.897431	0.242	0.216	1	Ppib
0.930428	-0.296136	0.152	0.157	1	Zcchc17
0.930428	-0.153564	0.152	0.157	1	Npc1
0.930767	0.662115	0.182	0.196	1	Ilrun
0.932532	0.228311	0.152	0.176	1	Fstl1
0.932915	-0.549236	0.727	0.608	1	Hint1
0.933923	-0.226698	0.273	0.255	1	E2f6
0.934154	-0.301374	0.879	0.804	1	Eif2s2
0.934304	-0.134452	0.97	0.961	1	Cox4i1
0.934404	-0.934307	0.182	0.176	1	Tmem9b
0.934954	0.184573	0.273	0.275	1	Lama2
0.936519	-0.147112	0.455	0.471	1	Kif5b
0.937592	-0.346844	0.212	0.196	1	Car3
0.938365	-0.369274	0.424	0.392	1	Pbxip1
0.938961	0.317849	0.212	0.216	1	Ecsit
0.939078	-0.741311	0.091	0.078	1	Cetn2
0.939078	-0.793937	0.091	0.078	1	Copg1
0.939078	-0.598243	0.091	0.078	1	Arid5b
0.939078	-2.49609	0.091	0.078	1	Dock4
0.939078	-0.848905	0.091	0.078	1	Pggt1b
0.939078	-0.646449	0.091	0.078	1	Wbp1l
0.940012	-0.186465	0.152	0.137	1	Rnps1
0.940942	-0.346044	0.394	0.353	1	Nek9
0.940942	-0.162851	0.364	0.373	1	Hsbp1
0.941131	-0.189791	0.758	0.745	1	Vcp
0.941585	-0.385995	0.121	0.118	1	Hp1bp3
0.941585	0.476243	0.121	0.118	1	Vps13d
0.941585	0.313097	0.121	0.118	1	Dmwd
0.941585	-1.06952	0.121	0.118	1	Tle4
0.942001	0.572621	0.152	0.157	1	Bcap31
0.942001	-0.363311	0.152	0.157	1	Picalm
0.942001	-0.272611	0.152	0.157	1	Slmap
0.942001	-0.315152	0.152	0.157	1	Cwf19l2
0.942001	0.128861	0.152	0.157	1	Atp6v0e
0.942656	-0.45148	0.091	0.098	1	Nit1
0.942656	0.784522	0.091	0.098	1	Kcnb1
0.942656	-0.265699	0.091	0.098	1	Castor2
0.942656	0.223168	0.091	0.098	1	Cdkn1c
0.942656	0.265243	0.091	0.098	1	Gps2
0.942656	0.151227	0.091	0.098	1	Zfp871
0.943345	-0.117405	0.273	0.255	1	Rab18
0.94423	-0.427041	0.303	0.255	1	Hint3
0.945318	-0.566564	0.182	0.176	1	Dbp
0.945318	-0.590286	0.182	0.176	1	Sgta
0.945318	0.141104	0.182	0.176	1	Pitpna
0.945318	0.131953	0.182	0.176	1	Tob2
0.94658	0.498263	0.061	0.059	1	Ambra1
0.94658	0.322609	0.061	0.059	1	Slc43a1
0.94658	0.488072	0.061	0.059	1	Dmap1
0.94658	0.740733	0.061	0.059	1	Asb4
0.94658	1.00537	0.061	0.059	1	Smpd2
0.94658	0.514947	0.061	0.059	1	Parp6
0.94658	0.464759	0.061	0.059	1	Slf1
0.94658	0.720107	0.061	0.059	1	Dlk1
0.94658	0.962142	0.061	0.059	1	Agpat1
0.947162	-0.225798	0.333	0.314	1	Hnrnpk
0.94834	-0.114659	0.364	0.333	1	Gabarapl2
0.951976	0.196403	0.242	0.255	1	Clcn1
0.951993	-0.526302	0.152	0.137	1	Cldnd1
0.952038	0.373939	0.182	0.196	1	Cebpzos
0.952909	-0.20849	0.515	0.471	1	Eif4g1
0.953126	-0.256007	0.364	0.353	1	Hk2
0.953513	-0.435562	0.273	0.275	1	Egln1
0.953586	-0.384734	0.152	0.157	1	Mrps17
0.953586	0.180711	0.152	0.157	1	Commd4
0.953603	-0.132235	0.515	0.529	1	Fh1
0.954178	-0.189596	0.576	0.549	1	Acadm
0.95455	0.164772	0.121	0.118	1	Nop58
0.95455	-0.414185	0.121	0.118	1	Prkacb
0.95455	-0.896925	0.121	0.118	1	Tmbim4
0.95455	-0.848035	0.121	0.118	1	Mapk1ip1l
0.95455	0.152997	0.121	0.118	1	Klc1
0.95455	-0.316811	0.121	0.118	1	Mthfd1
0.955034	-0.155456	0.697	0.588	1	Obscn
0.955034	-0.125959	0.636	0.627	1	Uqcrc2
0.955959	0.163438	0.333	0.314	1	Stac3
0.95599	-0.582455	0.242	0.235	1	Krtcap2
0.956976	0.71507	0.091	0.098	1	Gpatch4
0.956976	0.495467	0.091	0.098	1	Gng10
0.956976	-0.462451	0.091	0.098	1	Cbx5
0.956976	0.302276	0.091	0.098	1	Rprd1a
0.956976	0.312317	0.091	0.098	1	Gstp2
0.957828	0.126273	0.545	0.549	1	Fmc1
0.958371	-0.160282	0.212	0.196	1	Sys1
0.958371	-0.200586	0.212	0.196	1	Ipo7
0.959285	0.148092	0.212	0.216	1	Asb14
0.959868	0.204102	0.303	0.314	1	Aqp1
0.960117	-0.741433	0.242	0.216	1	Endog
0.960613	-0.311211	0.182	0.157	1	Col6a3
0.962213	-0.78455	0.273	0.255	1	Pcmtd2
0.962213	-0.356142	0.273	0.255	1	Vps35
0.962213	-0.339459	0.273	0.255	1	Tra2b
0.962803	-0.48575	0.273	0.275	1	Eif5b
0.963143	-0.395675	0.818	0.686	1	Gsn
0.963985	-0.295792	0.152	0.137	1	Clta
0.964372	-0.158918	0.061	0.059	1	Paxx
0.964372	0.238487	0.061	0.059	1	Ints6l
0.964372	0.302425	0.061	0.059	1	Tiparp
0.964372	0.165915	0.061	0.059	1	Ppih
0.964372	0.720629	0.061	0.059	1	Slc35d1
0.964372	-0.58375	0.061	0.059	1	Ptbp3
0.964372	0.195973	0.061	0.059	1	Rngtt
0.964372	0.117203	0.061	0.059	1	Zfp68
0.964372	0.308606	0.061	0.059	1	Eif2b1
0.964372	0.519163	0.061	0.059	1	Bmt2
0.964372	0.844608	0.061	0.059	1	Cnot3
0.964372	-0.124912	0.061	0.059	1	Avil
0.964372	0.24133	0.061	0.059	1	Oxnad1
0.964372	0.303313	0.061	0.059	1	Kat6b
0.964372	0.509042	0.061	0.059	1	Trp53i13
0.964372	-0.825097	0.061	0.059	1	Ifi35
0.964372	0.50761	0.061	0.059	1	Kdm6b
0.964372	1.2402	0.061	0.059	1	Stard3nl
0.964372	0.505303	0.061	0.059	1	Polk
0.964372	0.348349	0.061	0.059	1	Trps1
0.964372	0.369792	0.061	0.059	1	H2-Eb1
0.964372	-0.157396	0.061	0.059	1	Pex6
0.964372	0.259734	0.061	0.059	1	Epc1
0.964372	0.307003	0.061	0.059	1	Nolc1
0.964372	0.539824	0.061	0.059	1	Zfp950
0.965181	1.07721	0.152	0.157	1	Impact
0.965763	0.116344	0.242	0.235	1	Mef2d
0.967527	-0.26514	0.121	0.118	1	Cdc42bpa
0.967527	-0.460644	0.121	0.118	1	Nomo1
0.967527	0.327375	0.121	0.118	1	Mtss2
0.967527	-0.287232	0.121	0.118	1	Dusp22
0.968772	-0.45379	0.212	0.196	1	Tom1
0.968772	-0.221763	0.212	0.196	1	Herc1
0.968781	-0.112165	0.303	0.314	1	Aurkaip1
0.969458	0.148855	0.212	0.216	1	Usp19
0.970768	-0.183024	0.909	0.922	1	Serf2
0.971309	0.22148	0.091	0.098	1	Ubac2
0.971309	0.169024	0.091	0.098	1	Elof1
0.971309	0.231275	0.091	0.098	1	Sap30l
0.973825	-0.126489	0.667	0.627	1	Hspa9
0.974422	0.229839	0.333	0.373	1	2310002L09Rik
0.974671	-0.255821	0.394	0.353	1	Col1a2
0.975517	-0.187644	0.455	0.392	1	Calcrl
0.975986	-0.650883	0.152	0.137	1	Iars2
0.975986	-0.552017	0.152	0.137	1	Mcfd2
0.975986	-0.44692	0.152	0.137	1	Usp14
0.976783	0.553502	0.152	0.157	1	Zc3h11a
0.976783	0.268303	0.152	0.157	1	Med13l
0.976783	-0.535672	0.152	0.157	1	Eif3b
0.978113	-0.10013	0.182	0.176	1	Sirt2
0.978113	-0.114906	0.182	0.176	1	Ahsa2
0.978113	0.129917	0.182	0.176	1	Igf2r
0.979178	-0.278834	0.212	0.196	1	Fam120a
0.980052	-0.388413	0.242	0.216	1	Cops4
0.980513	-0.177383	0.121	0.118	1	Hspa4l
0.980513	-0.834841	0.121	0.118	1	Tpd52
0.980513	-0.118661	0.121	0.118	1	Ccz1
0.980513	0.413353	0.121	0.118	1	Crbn
0.980513	-0.111818	0.121	0.118	1	Hapstr1
0.980781	0.395605	0.242	0.255	1	Rabgef1
0.981396	-0.356864	0.273	0.275	1	Mrpl57
0.981396	-0.273482	0.273	0.275	1	Tulp4
0.982182	-0.212429	0.061	0.059	1	Coq10b
0.982182	-0.243311	0.061	0.059	1	Acbd3
0.982182	0.68262	0.061	0.059	1	Zhx3
0.982182	-0.810462	0.061	0.059	1	Dpm1
0.982182	0.188744	0.061	0.059	1	Eeig1
0.982182	0.334509	0.061	0.059	1	C1galt1c1
0.982182	-0.647098	0.061	0.059	1	Chm
0.982182	-0.472486	0.061	0.059	1	Cryz
0.982182	0.137969	0.061	0.059	1	Aph1a
0.982182	0.812332	0.061	0.059	1	Sf3b4
0.982182	-1.64997	0.061	0.059	1	Rpf1
0.982182	-1.16188	0.061	0.059	1	Scnm1
0.982182	0.214555	0.061	0.059	1	Sec24b
0.982182	-0.79356	0.061	0.059	1	Fkbp15
0.982182	0.398038	0.061	0.059	1	Laptm5
0.982182	-1.04983	0.061	0.059	1	Luzp1
0.982182	0.445931	0.061	0.059	1	Klhl8
0.982182	-0.198638	0.061	0.059	1	Htra3
0.982182	-0.521622	0.061	0.059	1	Rsbn1l
0.982182	0.112892	0.061	0.059	1	Triap1
0.982182	0.377616	0.061	0.059	1	Clec4a2
0.982182	-0.495855	0.061	0.059	1	Abtb1
0.982182	-0.557168	0.061	0.059	1	Amn1
0.982182	-0.342661	0.061	0.059	1	Atg7
0.982182	0.444958	0.061	0.059	1	Brpf1
0.982182	0.12643	0.061	0.059	1	Zfp771
0.982182	-0.442055	0.061	0.059	1	Ctr9
0.982182	0.242703	0.061	0.059	1	Hspbp1
0.982182	0.241656	0.061	0.059	1	Art5
0.982182	0.110501	0.061	0.059	1	Sf3a2
0.982182	-0.200203	0.061	0.059	1	Edc4
0.982182	-0.715183	0.061	0.059	1	Sntb2
0.982182	-1.50806	0.061	0.059	1	Wwc2
0.982182	0.128334	0.061	0.059	1	Cers4
0.982182	0.750314	0.061	0.059	1	Trmt1
0.982182	-0.505561	0.061	0.059	1	Zswim8
0.982182	-0.32849	0.061	0.059	1	Mapk8
0.982182	-1.04098	0.061	0.059	1	Scaper
0.982182	-0.205694	0.061	0.059	1	Sema7a
0.982182	-0.445084	0.061	0.059	1	Itga9
0.982182	-0.61279	0.061	0.059	1	Myo1c
0.982182	-0.813407	0.061	0.059	1	Ezh1
0.982182	0.578836	0.061	0.059	1	Cox10
0.982182	0.446211	0.061	0.059	1	H2ac25
0.982182	0.173376	0.061	0.059	1	Elac2
0.982182	0.395096	0.061	0.059	1	Aatk
0.982182	-0.6115	0.061	0.059	1	Aspn
0.982182	-0.136917	0.061	0.059	1	Pitrm1
0.982182	0.2965	0.061	0.059	1	Vps41
0.982182	-0.445491	0.061	0.059	1	Habp4
0.982182	-0.969682	0.061	0.059	1	Bag5
0.982182	-0.447216	0.061	0.059	1	Clec14a
0.982182	-0.294259	0.061	0.059	1	Ccdc71l
0.982182	-0.41004	0.061	0.059	1	Jag2
0.982182	-0.712495	0.061	0.059	1	Tmem251
0.982182	-0.481258	0.061	0.059	1	Traf3
0.982182	0.491757	0.061	0.059	1	Cd200
0.982182	0.148378	0.061	0.059	1	Tbc1d23
0.982182	0.212718	0.061	0.059	1	Abcf3
0.982182	1.02185	0.061	0.059	1	Zc3h7a
0.982182	0.124874	0.061	0.059	1	Ostn
0.982182	-0.747607	0.061	0.059	1	Snx9
0.982182	-0.962877	0.061	0.059	1	Tgif1
0.982182	0.584259	0.061	0.059	1	Neu1
0.982182	-1.43462	0.061	0.059	1	Uty
0.982182	0.214425	0.061	0.059	1	Fem1c
0.982182	0.192749	0.061	0.059	1	Rnmt
0.982182	0.267306	0.061	0.059	1	Mtpap
0.982182	-1.43188	0.061	0.059	1	Txnl4a
0.982182	-0.15049	0.061	0.059	1	Rab11fip2
0.982182	-0.581038	0.061	0.059	1	Shoc2
0.982182	-0.537327	0.061	0.059	1	Cdc42ep2
0.983796	-0.487092	0.394	0.451	1	Mllt3
0.984454	-0.42481	0.515	0.51	1	Prkaa2
0.985286	0.16098	0.758	0.765	1	Uqcrfs1
0.985652	0.487802	0.091	0.098	1	Pcx
0.987535	0.704549	0.121	0.137	1	Zwint
0.987991	-0.599461	0.152	0.137	1	Clcc1
0.987991	-0.879597	0.152	0.137	1	Sdf4
0.987991	-0.468023	0.152	0.137	1	Add3
0.988657	0.181524	0.606	0.588	1	Fitm1
0.989055	0.251067	0.182	0.176	1	Tpd52l2
0.989055	-0.526672	0.182	0.176	1	Stoml2
0.989055	-0.175224	0.182	0.176	1	Slc25a39
0.989588	-0.232484	0.212	0.196	1	Bola1
0.989588	-0.537042	0.212	0.196	1	Mycbp2
0.989588	-0.581831	0.212	0.196	1	Matn2
0.989817	-0.20764	0.212	0.216	1	Ubxn6
0.991954	-0.263567	0.455	0.431	1	Fyco1
0.993504	-0.355472	0.121	0.118	1	Abl1
0.993504	-0.621551	0.121	0.118	1	Strbp
0.993504	-0.5853	0.121	0.118	1	Kpna6
0.993504	-0.300571	0.121	0.118	1	Stx12
0.993504	-0.390621	0.121	0.118	1	Smu1
0.993504	0.838484	0.121	0.118	1	Tmtc1
0.993504	0.347911	0.121	0.118	1	Arntl
0.993504	-0.500795	0.121	0.118	1	Cyb5b
0.993504	-0.126647	0.121	0.118	1	Dync1li2
0.993504	-0.376994	0.121	0.118	1	Dnajb11
0.995417	-0.118648	0.303	0.275	1	Hhatl
0.996003	-0.16561	0.485	0.431	1	Ctnnb1
0.996052	-0.59149	0.545	0.431	1	Ywhag
0.996094	-0.129306	0.485	0.51	1	App
1	-0.468161	0.455	0.412	1	Dnajb4
1	0.106919	0.939	0.902	1	Atp5mpl
1	-0.206103	0.212	0.235	1	Magoh
1	-0.716662	0.273	0.255	1	Lrrfip1
1	-0.195993	0.273	0.255	1	Crip1
1	-0.176649	0.212	0.196	1	Chd4
1	-0.462037	0.152	0.137	1	Wac
1	0.285473	0.303	0.314	1	Mib1
1	0.863622	0.091	0.098	1	Gtf3c2
1	0.534542	0.091	0.098	1	Mcmbp
1	0.671306	0.091	0.098	1	Mtg1
1	0.549908	0.091	0.098	1	Dhps
1	0.228025	0.242	0.235	1	Ddx17
1	0.340349	0.091	0.098	1	Smndc1
1	0.928209	0.182	0.176	1	Sh2b1
1	0.186958	0.152	0.157	1	Ythdf2
1	-0.356768	0.212	0.216	1	Sorl1
1	-0.633715	0.121	0.118	1	Cdk16
1	-0.192256	0.121	0.118	1	Acp6
1	-0.352711	0.121	0.118	1	Tmem150a
1	0.275769	0.121	0.118	1	Fbxo9
1	-0.201776	0.121	0.118	1	Ube2z
1	-0.498971	0.121	0.118	1	Ccdc127
1	-1.15337	0.121	0.118	1	Snx6
1	-0.390671	0.121	0.118	1	Ap3s1
1	-0.296521	0.061	0.059	1	Dennd1b
1	-0.868774	0.061	0.059	1	Mndal
1	-1.26667	0.061	0.059	1	Arfgap1
1	-0.104433	0.061	0.059	1	Dpp7
1	-0.195273	0.061	0.059	1	Surf6
1	-1.101	0.061	0.059	1	Slc25a25
1	-0.262464	0.061	0.059	1	Prps1
1	-0.588826	0.061	0.059	1	Med14
1	-0.680813	0.061	0.059	1	Snx12
1	-0.384003	0.061	0.059	1	Usp33
1	-0.326117	0.061	0.059	1	Etv3
1	-0.256836	0.061	0.059	1	Dnajb14
1	-0.266845	0.061	0.059	1	Cept1
1	0.157459	0.061	0.059	1	Flad1
1	-0.298603	0.061	0.059	1	Ssx2ip
1	-0.825082	0.061	0.059	1	Ube2q1
1	-0.813513	0.061	0.059	1	Zbtb17
1	-0.951153	0.061	0.059	1	Dmp1
1	-0.641001	0.061	0.059	1	Trrap
1	-0.630902	0.061	0.059	1	Usp12
1	-0.226424	0.061	0.059	1	Clock
1	-0.487239	0.061	0.059	1	Fzd9
1	-2.54369	0.061	0.059	1	Nsd2
1	-0.28566	0.061	0.059	1	Rtkn
1	-0.703858	0.061	0.059	1	Creld1
1	-0.320451	0.061	0.059	1	Nupr1
1	-0.455037	0.061	0.059	1	Tmem135
1	-0.480478	0.061	0.059	1	Cadm4
1	-0.46783	0.061	0.059	1	Prmt3
1	-0.672605	0.061	0.059	1	Gramd1a
1	-0.575875	0.061	0.059	1	Cdipt
1	-0.655645	0.061	0.059	1	Mamstr
1	-0.33949	0.061	0.059	1	Alkbh6
1	-0.326963	0.061	0.059	1	Zfp36
1	-0.127846	0.061	0.059	1	Ano4
1	-1.16267	0.061	0.059	1	Fyn
1	-0.574296	0.061	0.059	1	Gadd45b
1	-0.103585	0.061	0.059	1	Thop1
1	-0.24576	0.061	0.059	1	Atmin
1	-0.16043	0.061	0.059	1	Lsm1
1	-0.521404	0.061	0.059	1	Fam32a
1	-0.216948	0.061	0.059	1	Polr3d
1	-0.388135	0.061	0.059	1	Nudt13
1	-0.460861	0.061	0.059	1	Tox4
1	-0.674542	0.061	0.059	1	Abhd4
1	-0.309848	0.061	0.059	1	Ddx10
1	-0.18295	0.061	0.059	1	Pex13
1	-0.455243	0.061	0.059	1	Ddx52
1	-0.130463	0.061	0.059	1	Akr1e1
1	-0.340947	0.061	0.059	1	Fcf1
1	-0.130519	0.061	0.059	1	Lrfn5
1	-0.453575	0.061	0.059	1	Atad2b
1	-0.23308	0.061	0.059	1	2700097O09Rik
1	-0.294347	0.061	0.059	1	Ebag9
1	-0.227186	0.061	0.059	1	Pi4ka
1	-0.8344	0.061	0.059	1	Synj2
1	-0.182238	0.061	0.059	1	Polr1c
1	-0.467944	0.061	0.059	1	Ccdc167
1	-0.716037	0.061	0.059	1	Hspa1l
1	-0.8505	0.061	0.059	1	Ankhd1
1	-0.293264	0.061	0.059	1	Ss18
1	-0.363863	0.061	0.059	1	Pdzd8
1	-0.506054	0.061	0.059	1	Trpm3
